# Detailed stratified GWAS analysis for severe COVID-19 in four European populations

## Abstract

Given the highly variable clinical phenotype of Coronavirus disease 2019 (COVID-19), a deeper analysis of the host genetic contribution to severe COVID-19 is important to improve our understanding of underlying disease mechanisms. Here, we describe an extended GWAS meta-analysis of a well-characterized cohort of 3,260 COVID-19 patients with respiratory failure and 12,483 population controls from Italy, Spain, Norway and Germany/Austria, including stratified analyses based on age, sex and disease severity, as well as targeted analyses of chromosome Y haplotypes, the human leukocyte antigen (HLA) region and the SARS-CoV-2 peptidome. By inversion imputation, we traced a reported association at 17q21.31 to a highly pleiotropic ∼0.9-Mb inversion polymorphism and characterized the potential effects of the inversion in detail. Our data, together with the 5^th^ release of summary statistics from the COVID-19 Host Genetics Initiative, also identified a new locus at 19q13.33, including *NAPSA*, a gene which is expressed primarily in alveolar cells responsible for gas exchange in the lung.

## Supplementary Tables for "Detailed stratified GWAS analysis for severe COVID-19 in four European populations": Supplementary_Table_7.xlsx

### Sheet: First analysis
FINEMAP results of the genome-wide significant and suggestive loci of the first analysis. Boundaries of the FINEMAP analysis were 250kb flanks around the lead SNP except for loci with extremely wide signals where the boundaries were extended to fit the complete signal. The algorithm was forced to give one causal set. 95% credible sets are given with the posterior inclusion probabilities of the included SNPs.
set no	index	SNP	posterior inclusion probability
1	1	chr3:45848457:C:T	0.0847664
1	2	chr3:45838989:T:C	0.0631237
1	3	chr3:45823240:T:C	0.0611659
1	4	chr3:45859597:C:T	0.0610851
1	5	chr3:45848429:A:T	0.0594254
1	6	chr3:45830416:G:A	0.0575721
1	7	chr3:45866624:A:T	0.0575721
1	8	chr3:45867022:C:G	0.0554806
1	9	chr3:45818159:G:A	0.0550176
1	10	chr3:45825948:A:G	0.0541918
1	11	chr3:45820440:G:A	0.0517888
1	12	chr3:45821460:T:C	0.0517888
1	13	chr3:45858159:A:G	0.051253
1	14	chr3:45847198:A:G	0.0511093
1	15	chr3:45834967:G:GA	0.0425077
1	16	chr3:45859142:G:C	0.0424493
1	17	chr3:45867532:A:G	0.027559
1	18	chr3:45801750:G:A	0.0169529
1	19	chr3:45801947:G:T	0.0121826
2	1	chr4:30946048:T:C	0.0777894
2	2	chr4:30945271:T:C	0.0734191
2	3	chr4:30946092:G:A	0.0732067
2	4	chr4:30940513:A:G	0.0673375
2	5	chr4:30939693:G:A	0.0673375
2	6	chr4:30940765:T:C	0.0663762
2	7	chr4:30941387:T:C	0.0663762
2	8	chr4:30940918:T:G	0.0654291
2	9	chr4:30940045:A:G	0.0654291
2	10	chr4:30941426:G:A	0.0626715
2	11	chr4:30885268:T:C	0.0312502
2	12	chr4:30852938:T:C	0.0128739
2	13	chr4:30879846:G:A	0.0124375
2	14	chr4:30879493:C:T	0.0113408
2	15	chr4:30879418:C:T	0.0113408
2	16	chr4:30878666:C:T	0.0113408
2	17	chr4:30880343:C:T	0.0111926
2	18	chr4:30877506:C:T	0.0111926
2	19	chr4:30870476:A:C	0.0111926
2	20	chr4:30877687:A:G	0.0111926
2	21	chr4:30842034:G:A	0.0037289
2	22	chr4:30835270:C:T	0.00371815
2	23	chr4:30841911:T:C	0.0032984
2	24	chr4:30844045:C:T	0.00317514
2	25	chr4:30844042:C:T	0.00313765
2	26	chr4:30864770:G:A	0.00303754
2	27	chr4:30831582:G:T	0.00302357
2	28	chr4:30830697:T:C	0.0029494
2	29	chr4:30810152:G:A	0.00277227
2	30	chr4:30834921:G:A	0.00276686
2	31	chr4:30838171:A:G	0.00273822
2	32	chr4:30841158:A:G	0.00266653
2	33	chr4:30836224:G:A	0.00228675
2	34	chr4:30810432:CT:C	0.00216627
2	35	chr4:30826183:C:T	0.00212142
2	36	chr4:30772737:T:C	0.00199932
2	37	chr4:30736578:G:C	0.00195762
2	38	chr4:30838709:A:G	0.00187429
2	39	chr4:30822443:G:A	0.00174167
2	40	chr4:30821216:G:A	0.00172349
2	41	chr4:30826992:C:A	0.00172186
2	42	chr4:30885524:C:G	0.00167417
2	43	chr4:30864368:G:A	0.00165555
2	44	chr4:30813334:A:G	0.00164277
2	45	chr4:30872823:T:G	0.00163653
2	46	chr4:30806658:G:T	0.00162322
2	47	chr4:30813409:C:T	0.00162322
2	48	chr4:30870036:T:G	0.00161775
2	49	chr4:30783472:C:A	0.00159586
2	50	chr4:30811373:C:G	0.00156605
2	51	chr4:30824884:T:C	0.00154747
2	52	chr4:30774779:G:A	0.00149197
2	53	chr4:30880838:G:A	0.0014587
2	54	chr4:30816262:T:C	0.00144082
2	55	chr4:30880946:A:C	0.00142575
2	56	chr4:30792655:A:G	0.00141087
2	57	chr4:30822978:G:A	0.00134195
2	58	chr4:30883096:C:T	0.00131697
2	59	chr4:30884341:C:A	0.00131697
2	60	chr4:30876505:G:A	0.00131653
2	61	chr4:30807831:T:C	0.00131062
2	62	chr4:30883234:G:A	0.00130215
2	63	chr4:30882868:G:T	0.00130215
2	64	chr4:30883196:A:G	0.00130215
2	65	chr4:30883320:A:T	0.00130215
2	66	chr4:30884350:G:T	0.00130215
2	67	chr4:30884037:G:A	0.0012875
2	68	chr4:30873551:G:A	0.00127249
2	69	chr4:30700628:G:T	0.00110582
2	70	chr4:30837899:TTA:T	0.00110007
2	71	chr4:30806184:C:T	0.00106134
2	72	chr4:30829050:G:C	0.00104906
2	73	chr4:30799855:C:A	0.00102496
2	74	chr4:30696095:C:T	0.00101726
2	75	chr4:30699367:T:C	0.00097303
2	76	chr4:30766514:C:A	0.000958616
2	77	chr4:30802302:TTAA:T	0.000956135
2	78	chr4:30766053:C:T	0.000864757
2	79	chr4:30768175:T:A	0.000864757
2	80	chr4:30800175:C:T	0.000861994
2	81	chr4:30803068:G:C	0.000814017
2	82	chr4:30765374:G:A	0.000807672
2	83	chr4:30767363:A:T	0.000798556
2	84	chr4:30770862:A:G	0.00078955
2	85	chr4:30790268:G:A	0.000786608
2	86	chr4:30777798:T:C	0.000763178
2	87	chr4:30933172:G:A	0.000759809
2	88	chr4:30937047:AAG:A	0.000757119
2	89	chr4:30909541:A:C	0.000690944
2	90	chr4:30729992:A:C	0.000688123
2	91	chr4:30920456:A:C	0.0006854
2	92	chr4:30776853:T:G	0.000675328
2	93	chr4:30776398:T:A	0.000668328
2	94	chr4:30778285:T:C	0.000665183
2	95	chr4:30950027:G:T	0.000640429
2	96	chr4:30726599:T:C	0.000626457
2	97	chr4:30926621:T:G	0.000626067
2	98	chr4:30731859:GAGCCTAGAAAAT:G	0.00061998
2	99	chr4:30925945:T:C	0.000619822
2	100	chr4:30931857:C:A	0.000619822
2	101	chr4:30781673:T:A	0.000615009
2	102	chr4:30937729:T:C	0.000613644
2	103	chr4:30930855:T:C	0.000613644
2	104	chr4:30936800:T:C	0.000613644
2	105	chr4:30931303:T:C	0.000613644
2	106	chr4:30923076:G:C	0.000613644
2	107	chr4:30931522:T:C	0.000607532
2	108	chr4:30932702:C:T	0.000607532
2	109	chr4:30934910:T:A	0.000607532
2	110	chr4:30934009:C:T	0.000607532
2	111	chr4:30930870:C:G	0.000607532
2	112	chr4:30934241:G:C	0.000607532
2	113	chr4:30925408:C:T	0.000606105
2	114	chr4:30929835:T:C	0.000600057
2	115	chr4:30921968:G:A	0.000600057
2	116	chr4:30928582:T:C	0.000600057
3	1	chr9:14754866:A:G	0.419796
3	2	chr9:14763196:A:G	0.0833977
3	3	chr9:14763275:G:C	0.0628296
3	4	chr9:14774969:A:G	0.0539957
3	5	chr9:14773780:T:A	0.0534197
3	6	chr9:14773372:A:G	0.0528536
3	7	chr9:14771577:T:C	0.0482522
3	8	chr9:14775855:A:G	0.0464771
3	9	chr9:14773993:G:A	0.045318
3	10	chr9:14770334:T:C	0.0426294
3	11	chr9:14778246:T:G	0.0194881
3	12	chr9:14778920:G:C	0.0165958
3	13	chr9:14762900:C:G	0.0151196
4	1	chr9:133261703:A:G	0.0532827
4	2	chr9:133261662:G:A	0.0514365
4	3	chr9:133269828:T:C	0.0450193
4	4	chr9:133267960:T:C	0.0397911
4	5	chr9:133271001:T:C	0.0368542
4	6	chr9:133268030:G:A	0.0368542
4	7	chr9:133266790:C:A	0.0355894
4	8	chr9:133270615:A:G	0.0355894
4	9	chr9:133269461:T:C	0.0337753
4	10	chr9:133269548:A:G	0.0337753
4	11	chr9:133270497:GA:G	0.0337753
4	12	chr9:133270074:T:A	0.0331919
4	13	chr9:133270061:G:A	0.0331919
4	14	chr9:133270565:G:A	0.0331919
4	15	chr9:133270647:G:T	0.0331919
4	16	chr9:133269015:C:T	0.0331919
4	17	chr9:133269582:A:G	0.0331919
4	18	chr9:133271249:A:T	0.032056
4	19	chr9:133268897:A:G	0.03096
4	20	chr9:133268872:A:T	0.03096
4	21	chr9:133268885:G:A	0.03096
4	22	chr9:133268896:C:T	0.03096
4	23	chr9:133270797:T:A	0.0304265
4	24	chr9:133270637:AT:A	0.0288819
4	25	chr9:133271745:T:C	0.0274178
4	26	chr9:133271018:T:TAAGAC	0.0255833
4	27	chr9:133273813:C:T	0.0158236
4	28	chr9:133274084:C:T	0.0116433
4	29	chr9:133279427:T:C	0.0094856
4	30	chr9:133263862:A:C	0.0069518
4	31	chr9:133273983:A:G	0.0054271
5	1	chr17:45933112:G:A	0.031868
5	2	chr17:45925266:A:T	0.0211782
5	3	chr17:45928857:A:G	0.0201466
5	4	chr17:45924905:A:G	0.0147276
5	5	chr17:45928455:C:G	0.0121483
5	6	chr17:45930735:T:C	0.0107437
5	7	chr17:45918774:T:C	0.00478914
5	8	chr17:45919195:A:G	0.00394139
5	9	chr17:45925574:GT:G	0.00388705
5	10	chr17:45940359:G:T	0.00226956
5	11	chr17:45587956:C:T	0.00119562
5	12	chr17:45924884:A:T	0.00104853
5	13	chr17:45846971:A:C	0.000981668
5	14	chr17:45856678:T:C	0.000964278
5	15	chr17:45902606:A:G	0.000855922
5	16	chr17:46019175:T:G	0.000809776
5	17	chr17:45701314:T:A	0.000806183
5	18	chr17:45872956:A:G	0.000759831
5	19	chr17:45762650:G:A	0.000660048
5	20	chr17:45772000:T:C	0.000594291
5	21	chr17:45870981:T:C	0.000582624
5	22	chr17:45908813:G:A	0.000557558
5	23	chr17:45880713:C:T	0.000540957
5	24	chr17:45877050:A:AC	0.000535339
5	25	chr17:45592557:T:C	0.00052494
5	26	chr17:45980505:T:C	0.000524811
5	27	chr17:46024197:T:C	0.000524551
5	28	chr17:46017969:C:A	0.000514413
5	29	chr17:45771280:AG:A	0.000503451
5	30	chr17:45762585:A:T	0.000498096
5	31	chr17:46115252:A:G	0.000488979
5	32	chr17:45701462:T:G	0.000488556
5	33	chr17:46128324:C:T	0.000478895
5	34	chr17:45706207:C:T	0.000478895
5	35	chr17:45988886:AAAACAAAC:A	0.000478192
5	36	chr17:45762640:T:G	0.000477718
5	37	chr17:45856213:C:A	0.000473304
5	38	chr17:46115224:T:A	0.000469737
5	39	chr17:45776974:A:G	0.000468212
5	40	chr17:46092652:G:C	0.000464743
5	41	chr17:46029440:G:A	0.000464481
5	42	chr17:45967619:A:G	0.000458957
5	43	chr17:45972534:A:G	0.000458957
5	44	chr17:45986842:G:A	0.000458957
5	45	chr17:45769673:C:T	0.000458681
5	46	chr17:45898869:A:G	0.000457278
5	47	chr17:46005957:C:T	0.00045541
5	48	chr17:46011560:C:T	0.000454847
5	49	chr17:45777083:C:T	0.000453993
5	50	chr17:45771961:G:A	0.000453993
5	51	chr17:45859044:T:C	0.000453469
5	52	chr17:45589019:C:T	0.000450818
5	53	chr17:45984532:T:C	0.000449651
5	54	chr17:45589145:A:T	0.000447164
5	55	chr17:46096743:G:C	0.00044687
5	56	chr17:46094199:C:A	0.000446276
5	57	chr17:45763315:C:T	0.000444769
5	58	chr17:45770815:C:T	0.000444769
5	59	chr17:46005589:A:AT	0.000441783
5	60	chr17:46092872:G:A	0.000441783
5	61	chr17:46029955:CT:C	0.000437965
5	62	chr17:46025375:TCA:T	0.000437338
5	63	chr17:45763990:CTT:C	0.000436387
5	64	chr17:45980638:A:G	0.000436067
5	65	chr17:45757604:C:T	0.000435745
5	66	chr17:46114316:G:A	0.000433263
5	67	chr17:46021496:A:G	0.000432941
5	68	chr17:46021495:G:T	0.000432941
5	69	chr17:45766029:C:T	0.000431636
5	70	chr17:45770502:T:C	0.000431307
5	71	chr17:45777170:C:A	0.000431307
5	72	chr17:45862863:G:A	0.000429698
5	73	chr17:46089134:G:A	0.00042859
5	74	chr17:46002673:T:G	0.000427925
5	75	chr17:45769729:C:T	0.000426916
5	76	chr17:45887173:A:G	0.000426577
5	77	chr17:46130412:A:G	0.000424961
5	78	chr17:46092239:T:C	0.000424287
5	79	chr17:45849924:G:A	0.000423947
5	80	chr17:45706224:G:A	0.000423947
5	81	chr17:45611724:T:C	0.000423606
5	82	chr17:45980651:G:T	0.000422919
5	83	chr17:46130521:C:T	0.000421061
5	84	chr17:46031116:A:AGCCCTCT	0.000420375
5	85	chr17:46015378:A:G	0.000419682
5	86	chr17:45769454:G:A	0.000418278
5	87	chr17:45770375:T:C	0.000418278
5	88	chr17:46130534:A:ACT	0.000416521
5	89	chr17:45868158:A:G	0.000416076
5	90	chr17:46093484:AAT:A	0.000415817
5	91	chr17:46014742:T:C	0.000415462
5	92	chr17:45910435:T:C	0.000414389
5	93	chr17:45592565:T:C	0.000414389
5	94	chr17:46025238:T:C	0.000414029
5	95	chr17:45769302:C:A	0.000414029
5	96	chr17:45770008:G:A	0.000414029
5	97	chr17:45588636:AT:A	0.000412368
5	98	chr17:46142465:T:A	0.00041201
5	99	chr17:46077933:CT:C	0.00041165
5	100	chr17:45862131:C:T	0.000411638
5	101	chr17:45868050:A:G	0.000411638
5	102	chr17:46004096:T:C	0.000411288
5	103	chr17:45593733:C:A	0.000410925
5	104	chr17:46108065:T:C	0.000410925
5	105	chr17:45889544:A:AAGG	0.00041056
5	106	chr17:45753016:G:A	0.00041056
5	107	chr17:45770546:T:C	0.000409826
5	108	chr17:45766577:G:A	0.000409826
5	109	chr17:45883545:A:G	0.000409456
5	110	chr17:46030121:GT:G	0.000407894
5	111	chr17:46025272:A:G	0.000407527
5	112	chr17:46092215:T:C	0.000407527
5	113	chr17:45754971:A:G	0.000406417
5	114	chr17:45765128:A:G	0.000405668
5	115	chr17:45767611:T:A	0.000405668
5	116	chr17:45766678:A:G	0.000405668
5	117	chr17:45772206:AT:A	0.000405668
5	118	chr17:45984330:C:T	0.000405668
5	119	chr17:45776556:G:A	0.000405291
5	120	chr17:45603938:G:A	0.000403449
5	121	chr17:46094961:T:A	0.000403449
5	122	chr17:45868379:G:A	0.000402914
5	123	chr17:45707628:C:T	0.000402696
5	124	chr17:45961170:CA:C	0.000402696
5	125	chr17:45726940:T:C	0.000402318
5	126	chr17:45767120:T:A	0.000401555
5	127	chr17:45767194:T:G	0.000401555
5	128	chr17:45764363:T:C	0.000401555
5	129	chr17:45766835:C:T	0.000401555
5	130	chr17:45779273:C:G	0.000401555
5	131	chr17:45763498:G:A	0.000401555
5	132	chr17:45763533:G:C	0.000401555
5	133	chr17:45764546:C:T	0.000401555
5	134	chr17:45767193:T:G	0.000401555
5	135	chr17:46103076:A:G	0.000399414
5	136	chr17:45895549:C:T	0.000398835
5	137	chr17:45861770:T:A	0.000398625
5	138	chr17:45861859:A:G	0.000398625
5	139	chr17:45656779:T:C	0.000397876
5	140	chr17:45986968:T:C	0.000397876
5	141	chr17:45985627:A:G	0.000397876
5	142	chr17:45779667:C:T	0.000397487
5	143	chr17:45779344:G:A	0.000397487
5	144	chr17:45767493:A:G	0.000397487
5	145	chr17:45781263:A:G	0.000397487
5	146	chr17:45779763:A:C	0.000397487
5	147	chr17:45780960:C:T	0.000397487
5	148	chr17:45781699:T:C	0.000397487
5	149	chr17:45765096:T:C	0.000397487
5	150	chr17:45782563:C:CACG	0.000397487
5	151	chr17:45910839:A:G	0.000397097
5	152	chr17:46083226:G:A	0.000395422
5	153	chr17:46090098:G:A	0.000395422
5	154	chr17:46009155:G:A	0.000394643
5	155	chr17:45749878:C:T	0.000394252
5	156	chr17:45992010:G:T	0.000393858
5	157	chr17:45909788:G:A	0.000393858
5	158	chr17:45707983:T:C	0.000393858
5	159	chr17:45974222:C:G	0.000393858
5	160	chr17:45782274:A:G	0.000393463
5	161	chr17:45779364:C:T	0.000393463
5	162	chr17:45763569:T:C	0.000393463
5	163	chr17:45780821:G:T	0.000393463
5	164	chr17:45774605:C:A	0.000393463
5	165	chr17:45782325:C:G	0.000393463
5	166	chr17:45777862:G:T	0.000393066
5	167	chr17:46049919:CTT:C	0.000391865
5	168	chr17:46049325:G:A	0.000391472
5	169	chr17:46107442:C:G	0.000391472
5	170	chr17:46003852:C:CT	0.000391078
5	171	chr17:46012361:G:A	0.000390681
5	172	chr17:45723726:T:C	0.000390283
5	173	chr17:45903632:G:A	0.000390283
5	174	chr17:45771272:G:A	0.000389884
5	175	chr17:45962754:C:T	0.000389884
5	176	chr17:45997069:C:G	0.000389884
5	177	chr17:45759725:T:C	0.000389482
5	178	chr17:45767432:G:A	0.000389482
5	179	chr17:45781116:C:T	0.000389482
5	180	chr17:45764205:T:A	0.000389482
5	181	chr17:45759749:A:G	0.000389482
5	182	chr17:45868746:T:C	0.000389482
5	183	chr17:45772290:C:A	0.000389482
5	184	chr17:45760080:C:G	0.000389482
5	185	chr17:46095332:T:C	0.000387565
5	186	chr17:46107062:T:C	0.000387565
5	187	chr17:46037985:T:C	0.000387565
5	188	chr17:46095025:C:T	0.000387565
5	189	chr17:46013488:C:T	0.000387164
5	190	chr17:46013492:C:T	0.000387164
5	191	chr17:46012669:C:G	0.000387164
5	192	chr17:45718268:C:T	0.000386358
5	193	chr17:45712274:A:C	0.000386358
5	194	chr17:45753274:C:T	0.000386358
5	195	chr17:45753319:G:A	0.000386358
5	196	chr17:45753572:G:C	0.000386358
5	197	chr17:45964451:A:G	0.000385952
5	198	chr17:45963735:T:C	0.000385952
5	199	chr17:45972184:G:A	0.000385952
5	200	chr17:46000485:T:A	0.000385952
5	201	chr17:45963741:G:A	0.000385952
5	202	chr17:45894419:A:G	0.000385544
5	203	chr17:45892937:G:A	0.000385544
5	204	chr17:45988374:C:T	0.000385544
5	205	chr17:45778135:AC:A	0.000385544
5	206	chr17:46036724:CT:C	0.000384508
5	207	chr17:46129994:C:T	0.000384508
5	208	chr17:45603950:T:C	0.000384104
5	209	chr17:46112489:G:A	0.000384104
5	210	chr17:46054256:G:A	0.000383699
5	211	chr17:46056168:C:T	0.000383699
5	212	chr17:46107038:G:A	0.000383699
5	213	chr17:46005162:A:T	0.000382884
5	214	chr17:46005066:G:A	0.000382884
5	215	chr17:46007167:T:C	0.000382884
5	216	chr17:46007310:C:T	0.000382884
5	217	chr17:46005080:G:A	0.000382884
5	218	chr17:46008486:T:A	0.000382884
5	219	chr17:46008377:T:C	0.000382884
5	220	chr17:46004161:T:C	0.000382884
5	221	chr17:46008734:T:C	0.000382884
5	222	chr17:46007478:G:C	0.000382884
5	223	chr17:45755001:G:A	0.000382474
5	224	chr17:45755252:G:A	0.000382474
5	225	chr17:45963457:C:T	0.000382063
5	226	chr17:45775869:T:G	0.000381649
5	227	chr17:45756708:C:G	0.000381649
5	228	chr17:45767675:G:A	0.000381649
5	229	chr17:45760416:A:G	0.000381649
5	230	chr17:45783751:C:T	0.000381649
5	231	chr17:45758825:G:A	0.000381649
5	232	chr17:45760201:C:T	0.000381649
5	233	chr17:45760648:A:G	0.000381649
5	234	chr17:46113793:C:T	0.000379875
5	235	chr17:46112433:T:C	0.000379875
5	236	chr17:46088230:C:T	0.000379875
5	237	chr17:46108061:A:AT	0.000379875
5	238	chr17:46021716:C:T	0.000379875
5	239	chr17:46016767:CA:C	0.000379463
5	240	chr17:46005237:A:C	0.000379048
5	241	chr17:46005148:T:C	0.000379048
5	242	chr17:46005075:T:C	0.000379048
5	243	chr17:45589999:T:C	0.000379048
5	244	chr17:46003042:G:C	0.000379048
5	245	chr17:45753746:G:A	0.000378633
5	246	chr17:45755498:T:C	0.000378633
5	247	chr17:45754749:A:G	0.000378633
5	248	chr17:45756948:A:G	0.000377796
5	249	chr17:45986027:G:A	0.000377796
5	250	chr17:45759307:C:T	0.000377796
5	251	chr17:45968608:C:T	0.000377796
5	252	chr17:45991814:C:G	0.000377796
5	253	chr17:45757507:G:A	0.000377796
5	254	chr17:45758488:C:A	0.000377796
5	255	chr17:45776160:A:G	0.000377796
5	256	chr17:46128134:A:G	0.000376922
5	257	chr17:46022490:G:GC	0.000376091
5	258	chr17:46030836:A:G	0.000376091
5	259	chr17:46108886:G:A	0.000376091
5	260	chr17:46091142:C:T	0.000376091
5	261	chr17:46011742:T:C	0.000375253
5	262	chr17:46014358:G:A	0.000375253
5	263	chr17:45995661:G:A	0.000374409
5	264	chr17:45983670:T:C	0.000374409
5	265	chr17:45756555:G:A	0.000373984
5	266	chr17:45761312:G:A	0.000373984
5	267	chr17:45775239:C:T	0.000373984
5	268	chr17:45757985:T:C	0.000373984
5	269	chr17:45760705:C:T	0.000373984
5	270	chr17:45761344:T:C	0.000373984
5	271	chr17:45759212:G:A	0.000373984
5	272	chr17:45915215:C:T	0.000373984
5	273	chr17:45981350:G:T	0.000373984
5	274	chr17:45974558:G:A	0.000373984
5	275	chr17:45773652:T:C	0.000373984
5	276	chr17:45761116:G:T	0.000373984
5	277	chr17:45774485:G:A	0.000373984
5	278	chr17:45974643:T:C	0.000373984
5	279	chr17:45968108:A:G	0.000373984
5	280	chr17:45759554:T:C	0.000373984
5	281	chr17:45756615:A:G	0.000373984
5	282	chr17:45775767:T:C	0.000373984
5	283	chr17:45773600:A:G	0.000373984
5	284	chr17:45759871:A:G	0.000373984
5	285	chr17:45861104:A:G	0.000373557
5	286	chr17:46047922:A:G	0.000372347
5	287	chr17:46031882:G:A	0.000372347
5	288	chr17:46021763:C:A	0.000372347
5	289	chr17:46088228:C:A	0.000372347
5	290	chr17:46006791:T:C	0.000371924
5	291	chr17:46013829:T:C	0.000371499
5	292	chr17:46013338:A:G	0.000371499
5	293	chr17:46017008:A:G	0.000371499
5	294	chr17:46015131:T:C	0.000371499
5	295	chr17:45962325:A:G	0.000370644
5	296	chr17:45965417:G:A	0.000370644
5	297	chr17:45984971:G:A	0.000370644
5	298	chr17:45761887:G:A	0.000370213
5	299	chr17:45780623:T:G	0.000370213
5	300	chr17:45972974:G:A	0.000370213
5	301	chr17:45773843:A:AT	0.000370213
5	302	chr17:45775743:G:A	0.000370213
5	303	chr17:45756458:G:C	0.000370213
5	304	chr17:45772530:A:G	0.000370213
5	305	chr17:46120237:T:C	0.00036907
5	306	chr17:46112492:G:A	0.00036907
5	307	chr17:46058619:A:G	0.000368643
5	308	chr17:46050759:A:C	0.000368643
5	309	chr17:46113719:G:A	0.000368643
5	310	chr17:46023187:C:A	0.000368643
5	311	chr17:46013172:T:G	0.000368215
5	312	chr17:46013170:G:A	0.000368215
5	313	chr17:45619554:C:T	0.000368215
5	314	chr17:46015363:TAAA:T	0.000368215
5	315	chr17:46016598:T:C	0.000368215
5	316	chr17:46049111:G:A	0.000367352
5	317	chr17:45749271:G:A	0.000367352
5	318	chr17:45731962:A:G	0.000367352
5	319	chr17:45721418:A:AGAG	0.000367352
5	320	chr17:45771046:A:G	0.000367352
5	321	chr17:45986400:A:G	0.000366919
5	322	chr17:45977022:T:C	0.000366919
5	323	chr17:45982409:A:G	0.000366919
5	324	chr17:45975941:T:TAG	0.000366919
5	325	chr17:45757116:G:A	0.000366483
5	326	chr17:45983912:C:T	0.000366483
5	327	chr17:46098849:G:A	0.000364979
5	328	chr17:46105589:C:T	0.000364979
5	329	chr17:46105590:A:G	0.000364979
5	330	chr17:46095042:C:G	0.000364979
5	331	chr17:46072676:T:C	0.000364979
5	332	chr17:46111279:C:T	0.000364979
5	333	chr17:46005615:G:A	0.000364545
5	334	chr17:46017105:G:A	0.000364545
5	335	chr17:46012870:T:C	0.000364545
5	336	chr17:46016261:A:G	0.000364545
5	337	chr17:46012782:A:C	0.000364545
5	338	chr17:46016627:C:T	0.000364545
5	339	chr17:45858472:T:C	0.000364172
5	340	chr17:46018295:T:G	0.00036411
5	341	chr17:45695692:GA:G	0.00036411
5	342	chr17:45917773:TTTTTTTTTTTC:T	0.00036411
5	343	chr17:45755574:A:G	0.000363673
5	344	chr17:45720649:A:C	0.000363673
5	345	chr17:45986421:A:G	0.000363234
5	346	chr17:46000484:G:A	0.000363234
5	347	chr17:45964855:A:G	0.000363234
5	348	chr17:46001526:G:A	0.000363234
5	349	chr17:45995696:T:G	0.000363234
5	350	chr17:45970957:G:T	0.000363234
5	351	chr17:45983409:C:T	0.000363234
5	352	chr17:45962150:G:T	0.000363234
5	353	chr17:45981495:C:A	0.000363234
5	354	chr17:45989268:C:G	0.000363234
5	355	chr17:45990746:C:G	0.000363234
5	356	chr17:45975367:A:G	0.000363234
5	357	chr17:45990923:G:A	0.000363234
5	358	chr17:46001250:G:A	0.000363234
5	359	chr17:45974480:A:G	0.000363234
5	360	chr17:45999299:A:G	0.000363234
5	361	chr17:45995488:T:C	0.000363234
5	362	chr17:45637484:G:A	0.000363234
5	363	chr17:45829360:A:C	0.000362793
5	364	chr17:45761553:G:A	0.000362793
5	365	chr17:45776091:A:G	0.000362793
5	366	chr17:45767636:C:G	0.000362793
5	367	chr17:46003698:A:G	0.00036235
5	368	chr17:45606901:A:AT	0.00036179
5	369	chr17:46120714:C:T	0.00036179
5	370	chr17:46101518:G:A	0.000361353
5	371	chr17:46112042:T:C	0.000361353
5	372	chr17:46034247:A:G	0.000361353
5	373	chr17:46117015:T:A	0.000361353
5	374	chr17:46077241:T:C	0.000361353
5	375	chr17:46029149:AAAG:A	0.000361353
5	376	chr17:46013319:G:T	0.000360915
5	377	chr17:45636813:C:CT	0.000360915
5	378	chr17:46012197:C:T	0.000360915
5	379	chr17:46013726:G:C	0.000360915
5	380	chr17:46012973:T:C	0.000360915
5	381	chr17:46013430:T:C	0.000360915
5	382	chr17:46013280:A:G	0.000360915
5	383	chr17:45973484:A:G	0.000359588
5	384	chr17:46000342:G:T	0.000359588
5	385	chr17:45972501:A:G	0.000359588
5	386	chr17:45971767:T:C	0.000359588
5	387	chr17:46001466:G:A	0.000359588
5	388	chr17:45869057:A:C	0.000359588
5	389	chr17:45975805:A:G	0.000359588
5	390	chr17:45976623:G:A	0.000359588
5	391	chr17:45976871:G:A	0.000359588
5	392	chr17:45974918:G:A	0.000359588
5	393	chr17:46002355:A:G	0.000359588
5	394	chr17:45969850:T:G	0.000359588
5	395	chr17:45979067:T:C	0.000359588
5	396	chr17:45979068:G:A	0.000359588
5	397	chr17:45984242:GT:G	0.000359588
5	398	chr17:45965502:G:A	0.000359588
5	399	chr17:45998169:T:C	0.000359588
5	400	chr17:45970970:T:C	0.000359588
5	401	chr17:45967457:T:A	0.000359588
5	402	chr17:45999100:A:G	0.000359588
5	403	chr17:45967574:T:C	0.000359588
5	404	chr17:45998471:T:C	0.000359588
5	405	chr17:45989502:C:A	0.000359588
5	406	chr17:45645143:C:G	0.000359588
5	407	chr17:45990034:T:C	0.000359588
5	408	chr17:45973457:G:T	0.000359588
5	409	chr17:45961677:G:A	0.000359588
5	410	chr17:45989629:C:T	0.000359588
5	411	chr17:45986197:T:C	0.000359588
5	412	chr17:45983657:G:A	0.000359588
5	413	chr17:45772421:A:T	0.000359143
5	414	chr17:45780941:T:C	0.000359143
5	415	chr17:45979401:G:A	0.000359143
5	416	chr17:45804424:C:T	0.000359143
5	417	chr17:45816404:CCTGCCT:C	0.000358695
5	418	chr17:46139860:A:G	0.000358208
5	419	chr17:46063981:A:G	0.000357766
5	420	chr17:46057618:G:A	0.000357766
5	421	chr17:46024505:A:G	0.000357766
5	422	chr17:46043076:A:G	0.000357766
5	423	chr17:46103588:A:G	0.000357766
5	424	chr17:46035075:G:A	0.000357766
5	425	chr17:46053221:T:G	0.000357766
5	426	chr17:46059268:G:A	0.000357766
5	427	chr17:46083725:GCTCCCCTGGTAAGTCCTAAA:G	0.000357766
5	428	chr17:46011406:C:A	0.000357323
5	429	chr17:45594105:T:C	0.000357323
5	430	chr17:46015953:G:A	0.000357323
5	431	chr17:46016494:A:G	0.000357323
5	432	chr17:45855805:C:T	0.000357323
5	433	chr17:46013089:T:C	0.000357323
5	434	chr17:46017301:C:G	0.000357323
5	435	chr17:45590860:T:G	0.000356877
5	436	chr17:45718493:A:G	0.000356431
5	437	chr17:45719880:C:T	0.000356431
5	438	chr17:45717462:T:C	0.000356431
5	439	chr17:45751987:A:G	0.000356431
5	440	chr17:45722143:A:C	0.000356431
5	441	chr17:45991177:G:A	0.000355982
5	442	chr17:45977305:C:T	0.000355982
5	443	chr17:45972916:G:A	0.000355982
5	444	chr17:45981333:TAGG:T	0.000355982
5	445	chr17:45996523:A:G	0.000355982
5	446	chr17:45988535:C:T	0.000355982
5	447	chr17:45992474:G:A	0.000355982
5	448	chr17:45978281:A:T	0.000355982
5	449	chr17:45971136:GA:G	0.000355982
5	450	chr17:45988303:A:T	0.000355982
5	451	chr17:45970984:T:C	0.000355982
5	452	chr17:45988044:G:A	0.000355982
5	453	chr17:45992402:A:G	0.000355982
5	454	chr17:45989680:G:A	0.000355982
5	455	chr17:45991832:C:T	0.000355982
5	456	chr17:45964196:G:T	0.000355982
5	457	chr17:45996607:T:C	0.000355982
5	458	chr17:45990316:G:A	0.000355982
5	459	chr17:45990465:T:C	0.000355982
5	460	chr17:45964995:T:C	0.000355982
5	461	chr17:45971963:C:T	0.000355982
5	462	chr17:45973029:C:A	0.000355982
5	463	chr17:45973097:T:C	0.000355982
5	464	chr17:45977230:T:G	0.000355982
5	465	chr17:45974223:T:G	0.000355982
5	466	chr17:45966453:G:A	0.000355982
5	467	chr17:45992321:A:G	0.000355982
5	468	chr17:45966270:C:T	0.000355982
5	469	chr17:45976082:A:G	0.000355982
5	470	chr17:45962044:A:G	0.000355982
5	471	chr17:45970436:A:T	0.000355982
5	472	chr17:45967065:C:T	0.000355982
5	473	chr17:45991115:G:A	0.000355982
5	474	chr17:45990142:A:G	0.000355982
5	475	chr17:45992604:C:G	0.000355982
5	476	chr17:45970243:C:T	0.000355982
5	477	chr17:45994651:C:A	0.000355982
5	478	chr17:45992745:G:C	0.000355982
5	479	chr17:45990180:T:C	0.000355982
5	480	chr17:45965573:G:A	0.000355982
5	481	chr17:45967142:A:C	0.000355982
5	482	chr17:45869276:T:C	0.000355531
5	483	chr17:45773153:C:T	0.000355531
5	484	chr17:45780624:T:C	0.000355531
5	485	chr17:45816350:C:T	0.000355079
5	486	chr17:45878121:C:T	0.000355079
5	487	chr17:46124521:C:T	0.000354663
5	488	chr17:46094188:G:A	0.000354217
5	489	chr17:46107879:C:A	0.000354217
5	490	chr17:46082483:T:C	0.000354217
5	491	chr17:46096702:T:C	0.000354217
5	492	chr17:46053512:A:G	0.000354217
5	493	chr17:46071844:G:GA	0.000354217
5	494	chr17:46025323:G:C	0.000354217
5	495	chr17:46048118:T:G	0.000354217
5	496	chr17:46055796:A:C	0.000354217
5	497	chr17:46055521:C:T	0.000354217
5	498	chr17:46111111:T:G	0.000354217
5	499	chr17:46083936:A:G	0.000354217
5	500	chr17:46012555:C:T	0.000353769
5	501	chr17:46016130:A:G	0.000353769
5	502	chr17:46018204:G:A	0.000353769
5	503	chr17:46003858:G:A	0.000353769
5	504	chr17:46012349:C:T	0.000353769
5	505	chr17:45961642:G:A	0.000353319
5	506	chr17:45719030:TG:T	0.000352867
5	507	chr17:45723819:A:G	0.000352867
5	508	chr17:45722985:A:C	0.000352867
5	509	chr17:46183562:GGAGGAGA:G	0.000352497
5	510	chr17:45988806:A:G	0.000352414
5	511	chr17:45965585:C:T	0.000352414
5	512	chr17:45637307:A:T	0.000352414
5	513	chr17:45990928:G:C	0.000352414
5	514	chr17:45997733:T:C	0.000352414
5	515	chr17:45636824:A:T	0.000352414
5	516	chr17:45993590:T:A	0.000352414
5	517	chr17:45997215:A:G	0.000352414
5	518	chr17:45991114:T:C	0.000352414
5	519	chr17:45966854:A:T	0.000352414
5	520	chr17:45974246:A:G	0.000352414
5	521	chr17:45994675:T:A	0.000352414
5	522	chr17:45993723:C:G	0.000352414
5	523	chr17:45997744:A:T	0.000352414
5	524	chr17:45998535:A:G	0.000352414
5	525	chr17:45978872:A:G	0.000352414
5	526	chr17:45981849:C:T	0.000352414
5	527	chr17:45642504:G:A	0.000352414
5	528	chr17:45988722:T:A	0.000352414
5	529	chr17:45981263:T:A	0.000352414
5	530	chr17:45981325:G:T	0.000352414
5	531	chr17:45995057:A:C	0.000352414
5	532	chr17:45993179:G:A	0.000352414
5	533	chr17:45635291:T:C	0.000352414
5	534	chr17:45994308:A:G	0.000352414
5	535	chr17:45807925:G:A	0.000351959
5	536	chr17:45859818:T:C	0.000351959
5	537	chr17:45816411:G:T	0.000351502
5	538	chr17:46107009:A:G	0.000350705
5	539	chr17:46087732:C:T	0.000350705
5	540	chr17:46109528:A:C	0.000350705
5	541	chr17:46096985:T:A	0.000350705
5	542	chr17:46059823:A:T	0.000350705
5	543	chr17:46056267:A:G	0.000350705
5	544	chr17:46042108:T:C	0.000350705
5	545	chr17:46038946:T:C	0.000350705
5	546	chr17:46044551:C:T	0.000350705
5	547	chr17:46035831:G:GA	0.000350705
5	548	chr17:46030734:C:T	0.000350705
5	549	chr17:46042097:C:T	0.000350705
5	550	chr17:46025930:T:C	0.000350705
5	551	chr17:46044982:C:T	0.000350705
5	552	chr17:46016746:A:G	0.000350253
5	553	chr17:46017505:A:G	0.000350253
5	554	chr17:45745403:C:T	0.000349798
5	555	chr17:45615975:A:G	0.000349798
5	556	chr17:45601755:G:A	0.000349798
5	557	chr17:46208762:A:G	0.000349488
5	558	chr17:45680411:C:T	0.000349342
5	559	chr17:45730276:T:G	0.000349342
5	560	chr17:46049112:T:C	0.000349342
5	561	chr17:45725159:C:T	0.000349342
5	562	chr17:45723621:C:A	0.000349342
5	563	chr17:45722438:C:A	0.000349342
5	564	chr17:46039584:T:G	0.000349342
5	565	chr17:45722301:C:A	0.000349342
5	566	chr17:45726407:A:AG	0.000349342
5	567	chr17:45721536:C:T	0.000349342
5	568	chr17:45721537:A:G	0.000349342
5	569	chr17:45635098:G:A	0.000348884
5	570	chr17:45993928:T:C	0.000348884
5	571	chr17:45636559:A:G	0.000348884
5	572	chr17:45997247:A:G	0.000348884
5	573	chr17:45997253:G:A	0.000348884
5	574	chr17:45966012:T:C	0.000348884
5	575	chr17:45659397:C:T	0.000348884
5	576	chr17:45987393:A:C	0.000348884
5	577	chr17:45990872:C:T	0.000348884
5	578	chr17:45991558:G:A	0.000348884
5	579	chr17:45859438:A:G	0.000348425
5	580	chr17:45801942:A:G	0.000348425
5	581	chr17:46112790:T:C	0.000347686
5	582	chr17:46122712:A:T	0.000347686
5	583	chr17:46136346:G:A	0.000347686
5	584	chr17:46076667:T:C	0.000347231
5	585	chr17:46059397:C:T	0.000347231
5	586	chr17:46022303:G:A	0.000347231
5	587	chr17:46038872:G:A	0.000347231
5	588	chr17:46023540:A:G	0.000347231
5	589	chr17:46033175:G:A	0.000347231
5	590	chr17:46036852:T:C	0.000347231
5	591	chr17:46087683:A:G	0.000347231
5	592	chr17:46037741:C:T	0.000347231
5	593	chr17:46032403:C:G	0.000347231
5	594	chr17:46082189:C:A	0.000347231
5	595	chr17:46037006:T:C	0.000347231
5	596	chr17:46026250:C:T	0.000347231
5	597	chr17:46035377:C:A	0.000347231
5	598	chr17:46087703:A:G	0.000347231
5	599	chr17:46048338:C:T	0.000347231
5	600	chr17:46101473:T:C	0.000347231
5	601	chr17:46084918:T:C	0.000347231
5	602	chr17:46054351:G:A	0.000347231
5	603	chr17:46044979:A:G	0.000347231
5	604	chr17:46115029:G:T	0.000347231
5	605	chr17:46086045:T:C	0.000347231
5	606	chr17:46082622:G:A	0.000347231
5	607	chr17:46036125:T:C	0.000347231
5	608	chr17:46083780:T:G	0.000347231
5	609	chr17:46112007:C:T	0.000347231
5	610	chr17:45611021:A:G	0.000346315
5	611	chr17:45606231:T:G	0.000346315
5	612	chr17:45721409:G:C	0.000345855
5	613	chr17:45727023:T:A	0.000345855
5	614	chr17:45721035:G:A	0.000345855
5	615	chr17:45716285:G:A	0.000345855
5	616	chr17:46048999:C:T	0.000345855
5	617	chr17:45720794:G:A	0.000345855
5	618	chr17:45721667:C:T	0.000345855
5	619	chr17:45721218:CA:C	0.000345855
5	620	chr17:45723038:T:G	0.000345855
5	621	chr17:45722444:G:C	0.000345855
5	622	chr17:45724329:C:T	0.000345855
5	623	chr17:45721180:A:G	0.000345855
5	624	chr17:45724227:G:A	0.000345855
5	625	chr17:45726422:T:C	0.000345855
5	626	chr17:46130157:T:A	0.000345619
5	627	chr17:45657910:C:T	0.000345393
5	628	chr17:45979467:G:A	0.000345393
5	629	chr17:45982882:G:A	0.000345393
5	630	chr17:45637652:T:C	0.000345393
5	631	chr17:45644091:C:T	0.000345393
5	632	chr17:45687481:G:A	0.000345393
5	633	chr17:45966791:G:A	0.000345393
5	634	chr17:45887763:AT:A	0.000345393
5	635	chr17:45971577:G:A	0.000345393
5	636	chr17:45690449:C:T	0.000345393
5	637	chr17:45654530:C:T	0.000345393
5	638	chr17:45633946:C:T	0.000345393
5	639	chr17:45654353:A:C	0.000345393
5	640	chr17:45868129:A:G	0.000344929
5	641	chr17:45857306:A:C	0.000344929
5	642	chr17:45866389:T:C	0.000344929
5	643	chr17:45869341:T:C	0.000344929
5	644	chr17:45865454:T:C	0.000344929
5	645	chr17:45857221:GT:G	0.000344929
5	646	chr17:46110126:A:G	0.000344929
5	647	chr17:45856948:T:C	0.000344929
5	648	chr17:46038203:C:A	0.000343793
5	649	chr17:46082329:C:T	0.000343793
5	650	chr17:46051510:T:A	0.000343793
5	651	chr17:46061011:G:GA	0.000343793
5	652	chr17:46082306:A:G	0.000343793
5	653	chr17:46061717:G:C	0.000343793
5	654	chr17:46033743:A:G	0.000343793
5	655	chr17:46035993:T:C	0.000343793
5	656	chr17:46061824:G:C	0.000343793
5	657	chr17:46082684:G:A	0.000343793
5	658	chr17:46036998:C:A	0.000343793
5	659	chr17:46053558:A:T	0.000343793
5	660	chr17:46057660:G:C	0.000343793
5	661	chr17:46055092:G:A	0.000343793
5	662	chr17:46106424:G:A	0.000343793
5	663	chr17:46023550:C:T	0.000343793
5	664	chr17:46039753:A:G	0.000343793
5	665	chr17:46026977:A:C	0.000343793
5	666	chr17:46041633:A:G	0.000343793
5	667	chr17:46023638:A:G	0.000343793
5	668	chr17:46026912:TG:T	0.000343793
5	669	chr17:46086724:G:C	0.000343793
5	670	chr17:46082265:T:G	0.000343793
5	671	chr17:46051887:T:C	0.000343793
5	672	chr17:46083308:G:C	0.000343793
5	673	chr17:46080616:A:T	0.000343793
5	674	chr17:46081736:C:T	0.000343793
5	675	chr17:46053656:T:C	0.000343793
5	676	chr17:46086767:G:A	0.000343793
5	677	chr17:46044103:C:T	0.000343793
5	678	chr17:46042270:A:C	0.000343793
5	679	chr17:46037066:A:C	0.000343793
5	680	chr17:46038364:G:A	0.000343793
5	681	chr17:46058461:G:A	0.000343793
5	682	chr17:46086957:G:A	0.000343793
5	683	chr17:46055776:G:A	0.000343793
5	684	chr17:46054432:C:T	0.000343793
5	685	chr17:46055704:A:T	0.000343793
5	686	chr17:46065663:G:T	0.000343793
5	687	chr17:46088945:C:T	0.000343793
5	688	chr17:46033522:A:T	0.000343793
5	689	chr17:46044988:A:G	0.000343793
5	690	chr17:46019869:G:C	0.000343793
5	691	chr17:46056037:T:C	0.000343793
5	692	chr17:46059211:A:C	0.000343793
5	693	chr17:46082359:C:T	0.000343793
5	694	chr17:46055665:T:A	0.000343793
5	695	chr17:46053302:T:A	0.000343793
5	696	chr17:46080626:T:C	0.000343793
5	697	chr17:46057025:G:T	0.000343793
5	698	chr17:46088069:C:T	0.000343793
5	699	chr17:46055013:A:G	0.000343793
5	700	chr17:46093048:G:A	0.000343793
5	701	chr17:46084619:T:G	0.000343793
5	702	chr17:46071247:G:A	0.000343793
5	703	chr17:46036597:C:T	0.000343793
5	704	chr17:45632049:C:T	0.000342869
5	705	chr17:45738940:G:A	0.000342404
5	706	chr17:45720994:A:G	0.000342404
5	707	chr17:45721424:TTTC:T	0.000342404
5	708	chr17:45746514:C:T	0.000342404
5	709	chr17:45727253:C:T	0.000342404
5	710	chr17:45701236:C:T	0.000342404
5	711	chr17:45746523:C:A	0.000342404
5	712	chr17:45721686:A:G	0.000342404
5	713	chr17:45736654:T:C	0.000341938
5	714	chr17:45655682:A:T	0.000341938
5	715	chr17:45910357:G:A	0.000341938
5	716	chr17:45775255:T:C	0.00034147
5	717	chr17:45865634:A:C	0.00034147
5	718	chr17:45866792:C:T	0.00034147
5	719	chr17:45869810:AC:A	0.00034147
5	720	chr17:45863131:C:T	0.00034147
5	721	chr17:45866289:A:C	0.00034147
5	722	chr17:45866608:C:T	0.00034147
5	723	chr17:45869509:C:T	0.00034147
5	724	chr17:45866591:G:C	0.00034147
5	725	chr17:45870674:C:T	0.00034147
5	726	chr17:45861430:A:G	0.00034147
5	727	chr17:45869472:C:A	0.00034147
5	728	chr17:45866291:A:G	0.00034147
5	729	chr17:45883631:T:C	0.00034147
5	730	chr17:45816736:T:C	0.000341
5	731	chr17:46139600:G:GC	0.000340855
5	732	chr17:46115557:A:G	0.000340855
5	733	chr17:46132553:C:G	0.000340855
5	734	chr17:46105636:C:A	0.000340855
5	735	chr17:46060312:G:A	0.000340391
5	736	chr17:46031822:C:G	0.000340391
5	737	chr17:46059437:G:T	0.000340391
5	738	chr17:46047169:T:C	0.000340391
5	739	chr17:46045260:C:A	0.000340391
5	740	chr17:46059704:A:G	0.000340391
5	741	chr17:46060310:A:T	0.000340391
5	742	chr17:46075778:A:G	0.000340391
5	743	chr17:46065297:C:T	0.000340391
5	744	chr17:46056030:G:A	0.000340391
5	745	chr17:46064968:G:T	0.000340391
5	746	chr17:46092393:G:A	0.000340391
5	747	chr17:46035019:A:G	0.000340391
5	748	chr17:46059945:G:A	0.000340391
5	749	chr17:46022461:C:G	0.000340391
5	750	chr17:46106037:A:G	0.000340391
5	751	chr17:45592513:A:G	0.000340391
5	752	chr17:46042134:C:CTT	0.000340391
5	753	chr17:46056282:A:C	0.000340391
5	754	chr17:46031540:A:G	0.000340391
5	755	chr17:46056452:TA:T	0.000340391
5	756	chr17:46116786:T:A	0.000340391
5	757	chr17:46116516:C:T	0.000340391
5	758	chr17:46070355:C:T	0.000340391
5	759	chr17:46051388:G:GA	0.000340391
5	760	chr17:46092071:T:C	0.000340391
5	761	chr17:46067021:C:A	0.000340391
5	762	chr17:46068007:T:C	0.000340391
5	763	chr17:46095990:C:G	0.000340391
5	764	chr17:46069201:T:C	0.000340391
5	765	chr17:46026459:T:C	0.000340391
5	766	chr17:46066885:G:T	0.000340391
5	767	chr17:46083994:A:T	0.000340391
5	768	chr17:46065978:G:A	0.000340391
5	769	chr17:46022443:A:C	0.000340391
5	770	chr17:46055226:A:G	0.000340391
5	771	chr17:46052519:C:T	0.000340391
5	772	chr17:46035272:T:C	0.000340391
5	773	chr17:46036996:A:T	0.000340391
5	774	chr17:46072797:T:G	0.000340391
5	775	chr17:46034461:C:A	0.000340391
5	776	chr17:46030989:G:A	0.000340391
5	777	chr17:46037708:T:C	0.000340391
5	778	chr17:46046319:G:A	0.000340391
5	779	chr17:46027143:T:C	0.000340391
5	780	chr17:46077580:C:T	0.000340391
5	781	chr17:46045530:G:A	0.000340391
5	782	chr17:46077791:C:T	0.000340391
5	783	chr17:46078815:T:A	0.000340391
5	784	chr17:46057544:G:A	0.000340391
5	785	chr17:45591089:T:G	0.000339926
5	786	chr17:46004815:A:G	0.000339926
5	787	chr17:46165988:A:AG	0.000339345
5	788	chr17:45664261:A:AT	0.000338991
5	789	chr17:45725605:C:T	0.000338991
5	790	chr17:45691101:C:T	0.000338991
5	791	chr17:46033304:C:G	0.000338991
5	792	chr17:45643917:G:C	0.00033852
5	793	chr17:45653270:G:T	0.00033852
5	794	chr17:45646563:G:A	0.00033852
5	795	chr17:45638253:G:C	0.00033852
5	796	chr17:45638558:A:G	0.00033852
5	797	chr17:45995779:G:C	0.00033852
5	798	chr17:45691255:AG:A	0.00033852
5	799	chr17:45716920:C:T	0.00033852
5	800	chr17:45971573:AG:A	0.00033852
5	801	chr17:45867153:C:T	0.000338048
5	802	chr17:45819162:C:G	0.000338048
5	803	chr17:45914415:G:T	0.000337574
5	804	chr17:46139927:G:A	0.000337493
5	805	chr17:46124499:C:T	0.000337493
5	806	chr17:46098726:G:A	0.000337026
5	807	chr17:46068799:C:G	0.000337026
5	808	chr17:46096042:G:A	0.000337026
5	809	chr17:46056729:A:G	0.000337026
5	810	chr17:46043242:A:G	0.000337026
5	811	chr17:46023300:A:C	0.000337026
5	812	chr17:46064966:T:G	0.000337026
5	813	chr17:46041482:G:A	0.000337026
5	814	chr17:46065513:C:T	0.000337026
5	815	chr17:46041954:C:T	0.000337026
5	816	chr17:46047471:A:G	0.000337026
5	817	chr17:46025499:A:C	0.000337026
5	818	chr17:46038520:C:T	0.000337026
5	819	chr17:46040031:A:G	0.000337026
5	820	chr17:46064755:G:A	0.000337026
5	821	chr17:46064589:T:A	0.000337026
5	822	chr17:46066786:T:C	0.000337026
5	823	chr17:46062975:G:A	0.000337026
5	824	chr17:46052434:G:A	0.000337026
5	825	chr17:46072215:C:T	0.000337026
5	826	chr17:46068226:A:G	0.000337026
5	827	chr17:46068146:CAAG:C	0.000337026
5	828	chr17:46045118:C:T	0.000337026
5	829	chr17:46068494:A:G	0.000337026
5	830	chr17:46026460:G:A	0.000337026
5	831	chr17:46078814:A:G	0.000337026
5	832	chr17:46078801:G:A	0.000337026
5	833	chr17:46078559:TACAA:T	0.000337026
5	834	chr17:46077027:A:G	0.000337026
5	835	chr17:46076020:A:T	0.000337026
5	836	chr17:46067268:G:A	0.000337026
5	837	chr17:46074331:A:T	0.000337026
5	838	chr17:46074301:A:G	0.000337026
5	839	chr17:46072786:A:T	0.000337026
5	840	chr17:46066118:G:A	0.000337026
5	841	chr17:46035861:T:TG	0.000337026
5	842	chr17:46072375:G:A	0.000337026
5	843	chr17:46062296:C:T	0.000337026
5	844	chr17:46102626:A:G	0.000337026
5	845	chr17:46060559:T:C	0.000337026
5	846	chr17:46104815:T:C	0.000337026
5	847	chr17:46051041:C:A	0.000337026
5	848	chr17:46057993:T:C	0.000337026
5	849	chr17:46100303:C:T	0.000337026
5	850	chr17:46065200:C:T	0.000337026
5	851	chr17:46011571:G:C	0.000336557
5	852	chr17:45588878:A:G	0.000336557
5	853	chr17:45607554:C:T	0.000336557
5	854	chr17:45714725:C:T	0.000335614
5	855	chr17:45742231:AC:A	0.000335614
5	856	chr17:46038074:T:C	0.000335614
5	857	chr17:45717872:G:A	0.000335614
5	858	chr17:45721682:G:A	0.000335614
5	859	chr17:45742084:G:A	0.000335614
5	860	chr17:45691267:G:A	0.000335614
5	861	chr17:45718402:T:C	0.000335614
5	862	chr17:45751251:G:A	0.000335614
5	863	chr17:46014622:T:C	0.000335614
5	864	chr17:45646096:C:T	0.000335139
5	865	chr17:45646564:A:G	0.000335139
5	866	chr17:45647189:G:A	0.000335139
5	867	chr17:45661261:T:G	0.000335139
5	868	chr17:45660364:T:C	0.000335139
5	869	chr17:45775367:G:A	0.000335139
5	870	chr17:45648396:G:A	0.000335139
5	871	chr17:45661310:C:A	0.000335139
5	872	chr17:45657137:A:G	0.000335139
5	873	chr17:45965000:G:A	0.000335139
5	874	chr17:45892646:C:CAG	0.000335139
5	875	chr17:45658189:G:A	0.000335139
5	876	chr17:45640049:A:G	0.000335139
5	877	chr17:46148664:G:A	0.000335104
5	878	chr17:45868572:C:T	0.000334663
5	879	chr17:45872526:C:T	0.000334663
5	880	chr17:45920535:G:C	0.000334663
5	881	chr17:45978272:T:A	0.000334663
5	882	chr17:45868321:C:A	0.000334663
5	883	chr17:45862023:C:T	0.000334663
5	884	chr17:45816385:A:G	0.000334185
5	885	chr17:46120440:T:C	0.000334167
5	886	chr17:46137448:G:A	0.000334167
5	887	chr17:46126933:AC:A	0.000334167
5	888	chr17:46076682:C:T	0.000333696
5	889	chr17:46075394:T:G	0.000333696
5	890	chr17:46073098:T:C	0.000333696
5	891	chr17:46075081:G:A	0.000333696
5	892	chr17:46075024:C:T	0.000333696
5	893	chr17:46073790:T:C	0.000333696
5	894	chr17:46092403:C:T	0.000333696
5	895	chr17:46086187:T:A	0.000333696
5	896	chr17:46049209:C:T	0.000333696
5	897	chr17:46088437:T:C	0.000333696
5	898	chr17:46071308:A:G	0.000333696
5	899	chr17:46106250:C:A	0.000333696
5	900	chr17:46028853:C:T	0.000333696
5	901	chr17:46089735:T:C	0.000333696
5	902	chr17:46088486:A:G	0.000333696
5	903	chr17:46078341:C:T	0.000333696
5	904	chr17:46076260:C:T	0.000333696
5	905	chr17:46064366:G:A	0.000333696
5	906	chr17:46102383:G:A	0.000333696
5	907	chr17:46048852:G:A	0.000333696
5	908	chr17:46070208:G:A	0.000333696
5	909	chr17:46046351:C:T	0.000333696
5	910	chr17:46070145:G:C	0.000333696
5	911	chr17:46070233:G:C	0.000333696
5	912	chr17:46054903:T:C	0.000333696
5	913	chr17:46069085:T:C	0.000333696
5	914	chr17:46093658:T:C	0.000333696
5	915	chr17:46028854:A:G	0.000333696
5	916	chr17:46093246:C:T	0.000333696
5	917	chr17:46068970:A:C	0.000333696
5	918	chr17:46068991:T:C	0.000333696
5	919	chr17:46084494:C:T	0.000333696
5	920	chr17:45618793:A:T	0.000333223
5	921	chr17:45587891:T:C	0.000333223
5	922	chr17:46012324:T:C	0.000333223
5	923	chr17:45630585:C:T	0.000332749
5	924	chr17:45606261:C:G	0.000332749
5	925	chr17:45632501:T:G	0.000332749
5	926	chr17:45588540:C:G	0.000332749
5	927	chr17:45588472:A:G	0.000332749
5	928	chr17:45751332:C:T	0.000332272
5	929	chr17:45714102:T:C	0.000332272
5	930	chr17:45673880:C:T	0.000332272
5	931	chr17:46032905:G:A	0.000332272
5	932	chr17:45725541:T:C	0.000332272
5	933	chr17:45676733:G:A	0.000331794
5	934	chr17:45971575:G:C	0.000331794
5	935	chr17:45656617:G:A	0.000331794
5	936	chr17:45646879:G:A	0.000331794
5	937	chr17:45971571:T:C	0.000331794
5	938	chr17:45649695:C:T	0.000331794
5	939	chr17:45649222:C:T	0.000331794
5	940	chr17:45639765:C:T	0.000331794
5	941	chr17:45648759:A:C	0.000331794
5	942	chr17:45648626:G:A	0.000331794
5	943	chr17:45639519:A:G	0.000331794
5	944	chr17:45714039:C:A	0.000331794
5	945	chr17:45647846:G:A	0.000331794
5	946	chr17:45685836:G:A	0.000331794
5	947	chr17:45676644:T:C	0.000331794
5	948	chr17:45659674:G:A	0.000331794
5	949	chr17:45634971:C:T	0.000331794
5	950	chr17:45658112:A:G	0.000331794
5	951	chr17:45690981:C:T	0.000331794
5	952	chr17:45883552:T:C	0.000331314
5	953	chr17:45860305:C:T	0.000331314
5	954	chr17:45858932:C:A	0.000331314
5	955	chr17:45857582:A:G	0.000331314
5	956	chr17:45951430:T:C	0.000331314
5	957	chr17:45863984:C:T	0.000331314
5	958	chr17:45815893:G:A	0.000331314
5	959	chr17:45857752:G:A	0.000331314
5	960	chr17:45771395:T:A	0.000331314
5	961	chr17:45859796:C:T	0.000331314
5	962	chr17:45859738:G:A	0.000331314
5	963	chr17:46002201:C:T	0.000331314
5	964	chr17:45861268:A:G	0.000331314
5	965	chr17:45860267:A:G	0.000331314
5	966	chr17:45861028:A:G	0.000331314
5	967	chr17:45986357:A:C	0.000331314
5	968	chr17:45879962:C:T	0.000331314
5	969	chr17:45862654:T:C	0.000331314
5	970	chr17:45862655:G:A	0.000331314
5	971	chr17:45875677:A:C	0.000331314
5	972	chr17:45864110:A:C	0.000331314
5	973	chr17:45862029:A:T	0.000331314
5	974	chr17:45857530:T:A	0.000331314
5	975	chr17:45859446:G:A	0.000331314
5	976	chr17:46117369:G:T	0.000330876
5	977	chr17:46137449:C:G	0.000330876
5	978	chr17:46139746:G:T	0.000330876
5	979	chr17:46076543:A:G	0.000330401
5	980	chr17:46052583:C:G	0.000330401
5	981	chr17:46088831:A:G	0.000330401
5	982	chr17:46095407:C:T	0.000330401
5	983	chr17:46050105:GTGGTTTCACCA:G	0.000330401
5	984	chr17:46100906:C:T	0.000330401
5	985	chr17:46114469:A:G	0.000330401
5	986	chr17:46073554:T:C	0.000330401
5	987	chr17:46073114:A:T	0.000330401
5	988	chr17:46090363:A:G	0.000330401
5	989	chr17:46092040:G:A	0.000330401
5	990	chr17:46065061:A:G	0.000330401
5	991	chr17:46047700:C:T	0.000330401
5	992	chr17:46084104:A:C	0.000330401
5	993	chr17:46102807:T:G	0.000330401
5	994	chr17:46072867:G:A	0.000330401
5	995	chr17:46054193:C:A	0.000330401
5	996	chr17:46066979:A:G	0.000330401
5	997	chr17:45611213:A:G	0.000329925
5	998	chr17:46207054:C:T	0.000329515
5	999	chr17:45633005:G:A	0.000329447
5	1000	chr17:45630482:G:T	0.000329447
5	1001	chr17:45747016:T:G	0.000328967
5	1002	chr17:45679140:C:T	0.000328967
5	1003	chr17:45713080:A:G	0.000328967
5	1004	chr17:46148436:C:T	0.000328571
5	1005	chr17:45691361:G:A	0.000328485
5	1006	chr17:45646239:T:C	0.000328485
5	1007	chr17:45649208:T:C	0.000328485
5	1008	chr17:45703582:T:C	0.000328485
5	1009	chr17:45673735:A:G	0.000328485
5	1010	chr17:45634173:G:C	0.000328485
5	1011	chr17:45650771:G:A	0.000328485
5	1012	chr17:45650521:A:T	0.000328485
5	1013	chr17:45648318:G:A	0.000328485
5	1014	chr17:45685171:T:A	0.000328485
5	1015	chr17:45656938:T:C	0.000328485
5	1016	chr17:45934894:T:C	0.000328485
5	1017	chr17:45985774:A:G	0.000328485
5	1018	chr17:46131579:C:T	0.000328096
5	1019	chr17:45857460:T:G	0.000328001
5	1020	chr17:45859967:T:G	0.000328001
5	1021	chr17:45857410:A:G	0.000328001
5	1022	chr17:45917282:C:T	0.000328001
5	1023	chr17:45864680:T:A	0.000328001
5	1024	chr17:45913553:A:G	0.000328001
5	1025	chr17:45794616:C:T	0.000328001
5	1026	chr17:45866838:T:C	0.000328001
5	1027	chr17:45902605:C:T	0.000328001
5	1028	chr17:45892742:C:A	0.000328001
5	1029	chr17:45862293:G:A	0.000328001
5	1030	chr17:45861516:G:A	0.000328001
5	1031	chr17:45858522:C:T	0.000328001
5	1032	chr17:45818135:G:C	0.000328001
5	1033	chr17:45861889:T:C	0.000328001
5	1034	chr17:45890196:T:C	0.000328001
5	1035	chr17:45862066:G:T	0.000328001
5	1036	chr17:45862033:A:C	0.000328001
5	1037	chr17:45862646:T:C	0.000328001
5	1038	chr17:45862272:G:A	0.000328001
5	1039	chr17:45864492:T:G	0.000328001
5	1040	chr17:45863459:G:C	0.000328001
5	1041	chr17:45868565:T:C	0.000328001
5	1042	chr17:45865290:G:A	0.000328001
5	1043	chr17:45860370:C:T	0.000328001
5	1044	chr17:45862243:A:T	0.000328001
5	1045	chr17:45860094:G:A	0.000328001
5	1046	chr17:46112544:A:G	0.00032762
5	1047	chr17:46126047:C:T	0.00032762
5	1048	chr17:46138457:A:G	0.00032762
5	1049	chr17:46065125:C:CCA	0.000327141
5	1050	chr17:46075861:A:G	0.000327141
5	1051	chr17:46070901:C:T	0.000327141
5	1052	chr17:46080231:A:G	0.000327141
5	1053	chr17:46077095:A:C	0.000327141
5	1054	chr17:46104567:T:C	0.000327141
5	1055	chr17:46100971:T:C	0.000327141
5	1056	chr17:46016387:T:G	0.000326661
5	1057	chr17:45588885:C:G	0.00032618
5	1058	chr17:45631052:C:G	0.00032618
5	1059	chr17:45630589:C:A	0.00032618
5	1060	chr17:45615569:A:G	0.00032618
5	1061	chr17:45737061:T:C	0.000325696
5	1062	chr17:45748112:G:A	0.000325696
5	1063	chr17:45748210:T:C	0.000325696
5	1064	chr17:45748345:A:C	0.000325696
5	1065	chr17:45750025:G:C	0.000325696
5	1066	chr17:45663770:C:T	0.000325696
5	1067	chr17:45749790:GA:G	0.000325696
5	1068	chr17:45714063:G:A	0.000325696
5	1069	chr17:45750855:T:A	0.000325696
5	1070	chr17:46087803:C:T	0.000325696
5	1071	chr17:45737564:GCGTA:G	0.000325696
5	1072	chr17:45737775:A:G	0.000325696
5	1073	chr17:45728898:C:T	0.000325696
5	1074	chr17:46143419:G:A	0.000325355
5	1075	chr17:46143424:A:G	0.000325355
5	1076	chr17:46165422:C:T	0.000325355
5	1077	chr17:46143497:AAAAT:A	0.000325355
5	1078	chr17:45745406:T:C	0.000325211
5	1079	chr17:45699376:T:C	0.000325211
5	1080	chr17:45681424:C:T	0.000325211
5	1081	chr17:45676088:A:G	0.000325211
5	1082	chr17:45668821:TC:T	0.000325211
5	1083	chr17:45677484:T:C	0.000325211
5	1084	chr17:45694127:G:A	0.000325211
5	1085	chr17:45968836:C:T	0.000325211
5	1086	chr17:45689853:A:C	0.000325211
5	1087	chr17:45675200:C:T	0.000325211
5	1088	chr17:45676843:G:C	0.000325211
5	1089	chr17:45677543:A:G	0.000325211
5	1090	chr17:45699375:T:C	0.000325211
5	1091	chr17:45683023:A:G	0.000325211
5	1092	chr17:45672088:G:A	0.000325211
5	1093	chr17:45862570:G:A	0.000324723
5	1094	chr17:45870122:A:G	0.000324723
5	1095	chr17:45860741:A:G	0.000324723
5	1096	chr17:45864125:A:G	0.000324723
5	1097	chr17:45816037:G:A	0.000324723
5	1098	chr17:45873075:C:A	0.000324723
5	1099	chr17:45860139:C:T	0.000324723
5	1100	chr17:45870562:A:G	0.000324723
5	1101	chr17:45870793:G:A	0.000324723
5	1102	chr17:45817642:C:G	0.000324723
5	1103	chr17:45867740:T:C	0.000324723
5	1104	chr17:45864344:C:T	0.000324723
5	1105	chr17:45856468:G:T	0.000324723
5	1106	chr17:45819836:T:A	0.000324723
5	1107	chr17:45861133:G:A	0.000324723
5	1108	chr17:45825433:A:G	0.000324723
5	1109	chr17:45911257:G:A	0.000324723
5	1110	chr17:45815418:T:G	0.000324723
5	1111	chr17:46136728:A:G	0.000324397
5	1112	chr17:46118759:T:C	0.000324397
5	1113	chr17:46115580:C:T	0.000324397
5	1114	chr17:46137679:T:C	0.000324397
5	1115	chr17:46124425:G:C	0.000324397
5	1116	chr17:45818862:T:C	0.000324234
5	1117	chr17:45825631:G:A	0.000324234
5	1118	chr17:46104970:C:A	0.000323916
5	1119	chr17:46033166:G:A	0.000323916
5	1120	chr17:45589065:T:C	0.000323916
5	1121	chr17:46075892:A:G	0.000323916
5	1122	chr17:46080256:T:G	0.000323916
5	1123	chr17:46086182:CGCAG:C	0.000323916
5	1124	chr17:46104315:A:G	0.000323916
5	1125	chr17:46090295:G:T	0.000323916
5	1126	chr17:46103752:G:A	0.000323916
5	1127	chr17:46099971:C:T	0.000323916
5	1128	chr17:46004883:A:T	0.000323432
5	1129	chr17:45590568:C:G	0.000323432
5	1130	chr17:45608332:A:G	0.000323432
5	1131	chr17:45590470:C:A	0.000323432
5	1132	chr17:45609054:A:G	0.000322947
5	1133	chr17:45628152:A:G	0.000322947
5	1134	chr17:45606245:G:T	0.000322947
5	1135	chr17:45618888:A:G	0.000322947
5	1136	chr17:45747973:C:G	0.00032246
5	1137	chr17:45746835:G:A	0.00032246
5	1138	chr17:45748202:C:T	0.00032246
5	1139	chr17:45748546:A:G	0.00032246
5	1140	chr17:45750142:A:G	0.00032246
5	1141	chr17:45707569:C:G	0.00032246
5	1142	chr17:46060835:T:C	0.00032246
5	1143	chr17:45748359:G:T	0.00032246
5	1144	chr17:45750065:A:G	0.00032246
5	1145	chr17:45750105:G:C	0.00032246
5	1146	chr17:45713978:T:A	0.00032246
5	1147	chr17:45716816:G:A	0.00032246
5	1148	chr17:45728159:A:C	0.00032246
5	1149	chr17:45745032:T:C	0.00032246
5	1150	chr17:45747542:C:T	0.00032246
5	1151	chr17:45740532:G:A	0.00032246
5	1152	chr17:45716843:G:C	0.00032246
5	1153	chr17:46006036:G:A	0.000322174
5	1154	chr17:46241497:T:C	0.000322174
5	1155	chr17:45673573:T:C	0.000321971
5	1156	chr17:45645823:G:A	0.000321971
5	1157	chr17:45687319:C:T	0.000321971
5	1158	chr17:46109891:A:G	0.000321971
5	1159	chr17:45656341:GC:G	0.000321971
5	1160	chr17:45677203:G:A	0.000321971
5	1161	chr17:45677210:C:G	0.000321971
5	1162	chr17:45709764:T:C	0.000321971
5	1163	chr17:45684116:T:C	0.000321971
5	1164	chr17:45652018:G:A	0.000321971
5	1165	chr17:45687430:G:T	0.000321971
5	1166	chr17:45709860:G:A	0.000321971
5	1167	chr17:45683211:G:A	0.000321971
5	1168	chr17:45708572:C:T	0.000321971
5	1169	chr17:45667624:C:T	0.000321971
5	1170	chr17:45971570:C:A	0.000321971
5	1171	chr17:45676276:A:G	0.000321971
5	1172	chr17:45683150:A:T	0.000321971
5	1173	chr17:45687199:A:G	0.000321971
5	1174	chr17:45657277:T:C	0.000321971
5	1175	chr17:45672872:A:G	0.000321971
5	1176	chr17:45686569:A:G	0.000321971
5	1177	chr17:45887697:T:C	0.000321481
5	1178	chr17:45856650:G:C	0.000321481
5	1179	chr17:45862822:T:C	0.000321481
5	1180	chr17:45925229:C:T	0.000321481
5	1181	chr17:45825723:C:T	0.000321481
5	1182	chr17:45926527:A:G	0.000321481
5	1183	chr17:45823068:A:G	0.000321481
5	1184	chr17:45815894:T:C	0.000321481
5	1185	chr17:45761784:AT:A	0.000321481
5	1186	chr17:45817624:T:G	0.000321481
5	1187	chr17:45902456:A:T	0.000321481
5	1188	chr17:45856750:T:G	0.000321481
5	1189	chr17:46117255:C:G	0.000321209
5	1190	chr17:46119666:T:C	0.000321209
5	1191	chr17:46123743:C:G	0.000321209
5	1192	chr17:46132262:T:C	0.000321209
5	1193	chr17:46052631:AAAC:A	0.000320724
5	1194	chr17:46090929:CTTA:C	0.000320724
5	1195	chr17:46078766:T:TTTA	0.000320724
5	1196	chr17:46049611:G:C	0.000320724
5	1197	chr17:46035858:C:T	0.000320724
5	1198	chr17:46089280:C:T	0.000320724
5	1199	chr17:46094839:CA:C	0.000320724
5	1200	chr17:46105340:A:G	0.000320724
5	1201	chr17:46099731:C:T	0.000320724
5	1202	chr17:46095127:A:AT	0.000320724
5	1203	chr17:46045882:T:C	0.000320724
5	1204	chr17:46097147:C:A	0.000320724
5	1205	chr17:45646881:T:TA	0.000320237
5	1206	chr17:45712332:G:A	0.000320237
5	1207	chr17:45589540:G:C	0.000319749
5	1208	chr17:45734811:C:T	0.000319259
5	1209	chr17:45737004:AC:A	0.000319259
5	1210	chr17:45744319:C:A	0.000319259
5	1211	chr17:45739239:A:C	0.000319259
5	1212	chr17:45736049:G:A	0.000319259
5	1213	chr17:45673942:T:C	0.000319259
5	1214	chr17:45740856:C:A	0.000319259
5	1215	chr17:45742018:G:A	0.000319259
5	1216	chr17:45738454:T:A	0.000319259
5	1217	chr17:45740191:C:T	0.000319259
5	1218	chr17:45749843:G:A	0.000319259
5	1219	chr17:45751569:G:C	0.000319259
5	1220	chr17:45748985:A:G	0.000319259
5	1221	chr17:45741540:A:G	0.000319259
5	1222	chr17:45738686:C:T	0.000319259
5	1223	chr17:45743375:A:T	0.000319259
5	1224	chr17:45715609:G:A	0.000319259
5	1225	chr17:45741291:T:C	0.000319259
5	1226	chr17:45729085:C:T	0.000319259
5	1227	chr17:45736004:G:C	0.000319259
5	1228	chr17:45741245:G:A	0.000319259
5	1229	chr17:45739291:G:A	0.000319259
5	1230	chr17:45741324:G:T	0.000319259
5	1231	chr17:45739289:C:G	0.000319259
5	1232	chr17:45740466:G:A	0.000319259
5	1233	chr17:45735636:G:A	0.000319259
5	1234	chr17:45682826:A:G	0.000318766
5	1235	chr17:45669473:T:C	0.000318766
5	1236	chr17:45891508:A:G	0.000318766
5	1237	chr17:45682065:C:T	0.000318766
5	1238	chr17:45682353:A:G	0.000318766
5	1239	chr17:45682833:C:T	0.000318766
5	1240	chr17:45677139:A:C	0.000318766
5	1241	chr17:45683319:T:C	0.000318766
5	1242	chr17:45684889:T:C	0.000318766
5	1243	chr17:45663490:C:T	0.000318766
5	1244	chr17:45684573:G:C	0.000318766
5	1245	chr17:45822291:C:G	0.000318272
5	1246	chr17:45905595:T:C	0.000318272
5	1247	chr17:45825476:C:T	0.000318272
5	1248	chr17:45776901:C:T	0.000318272
5	1249	chr17:45907303:A:G	0.000318272
5	1250	chr17:45900929:G:C	0.000318272
5	1251	chr17:45895755:G:C	0.000318272
5	1252	chr17:45930361:C:T	0.000318272
5	1253	chr17:45892413:G:T	0.000318272
5	1254	chr17:45762741:C:A	0.000318272
5	1255	chr17:45957856:GAA:G	0.000318272
5	1256	chr17:45825495:C:A	0.000318272
5	1257	chr17:45896047:A:G	0.000318272
5	1258	chr17:45818164:C:T	0.000318272
5	1259	chr17:45825156:G:A	0.000318272
5	1260	chr17:46122649:T:C	0.000318054
5	1261	chr17:46124781:A:G	0.000318054
5	1262	chr17:46129280:C:G	0.000318054
5	1263	chr17:46100627:C:A	0.000317566
5	1264	chr17:46098804:C:G	0.000317566
5	1265	chr17:46072171:C:G	0.000317566
5	1266	chr17:46095813:C:A	0.000317566
5	1267	chr17:46054226:A:G	0.000317566
5	1268	chr17:46096869:A:G	0.000317566
5	1269	chr17:46102603:G:A	0.000317566
5	1270	chr17:46103631:C:T	0.000317566
5	1271	chr17:45588102:T:G	0.000317076
5	1272	chr17:45591884:A:G	0.000317076
5	1273	chr17:45626189:A:G	0.000316584
5	1274	chr17:45632527:A:G	0.000316584
5	1275	chr17:45627990:G:A	0.000316584
5	1276	chr17:45738493:A:C	0.000316091
5	1277	chr17:45740242:G:A	0.000316091
5	1278	chr17:46072795:T:G	0.000316091
5	1279	chr17:45747482:A:G	0.000316091
5	1280	chr17:45728224:C:T	0.000316091
5	1281	chr17:45713966:T:C	0.000316091
5	1282	chr17:45718207:C:T	0.000316091
5	1283	chr17:45741580:A:T	0.000316091
5	1284	chr17:46074180:T:G	0.000316091
5	1285	chr17:45713404:A:G	0.000316091
5	1286	chr17:45735283:T:C	0.000316091
5	1287	chr17:45735886:C:G	0.000316091
5	1288	chr17:45683393:AT:A	0.000316091
5	1289	chr17:45716585:G:A	0.000316091
5	1290	chr17:45742114:C:T	0.000316091
5	1291	chr17:45707582:G:T	0.000316091
5	1292	chr17:45740093:C:T	0.000316091
5	1293	chr17:45674673:C:T	0.000316091
5	1294	chr17:45680410:T:C	0.000316091
5	1295	chr17:45737970:A:G	0.000316091
5	1296	chr17:45693159:C:T	0.000315596
5	1297	chr17:45674232:GT:G	0.000315596
5	1298	chr17:45678974:T:C	0.000315596
5	1299	chr17:45685188:A:G	0.000315596
5	1300	chr17:45685641:T:C	0.000315596
5	1301	chr17:45685480:A:G	0.000315596
5	1302	chr17:45688986:G:C	0.000315596
5	1303	chr17:45684490:C:T	0.000315596
5	1304	chr17:45672771:G:C	0.000315596
5	1305	chr17:45674061:T:C	0.000315596
5	1306	chr17:45771384:T:C	0.000315596
5	1307	chr17:45693629:G:A	0.000315596
5	1308	chr17:45681421:G:A	0.000315596
5	1309	chr17:45682060:C:T	0.000315596
5	1310	chr17:45663662:A:G	0.000315596
5	1311	chr17:45665679:T:C	0.000315596
5	1312	chr17:45919355:C:G	0.000315099
5	1313	chr17:45819271:T:C	0.000315099
5	1314	chr17:45826182:C:T	0.000315099
5	1315	chr17:45817243:A:G	0.000315099
5	1316	chr17:45758685:T:A	0.000315099
5	1317	chr17:45826180:A:G	0.000315099
5	1318	chr17:45869170:C:T	0.000315099
5	1319	chr17:45880806:A:G	0.000315099
5	1320	chr17:45959713:G:A	0.000315099
5	1321	chr17:45830785:C:T	0.000315099
5	1322	chr17:45909030:C:T	0.000315099
5	1323	chr17:45871367:C:T	0.000315099
5	1324	chr17:45909818:T:C	0.000315099
5	1325	chr17:45873028:C:T	0.000315099
5	1326	chr17:45863319:G:A	0.000315099
5	1327	chr17:45830786:C:T	0.000315099
5	1328	chr17:45872829:T:C	0.000315099
5	1329	chr17:45921544:C:T	0.000315099
5	1330	chr17:45887195:C:T	0.000315099
5	1331	chr17:45819250:T:C	0.000315099
5	1332	chr17:45933707:G:A	0.000315099
5	1333	chr17:46122304:G:A	0.000314932
5	1334	chr17:46125945:C:T	0.000314932
5	1335	chr17:46125198:G:A	0.000314932
5	1336	chr17:46126154:C:T	0.000314932
5	1337	chr17:45593700:G:GA	0.000314932
5	1338	chr17:46132509:T:C	0.000314932
5	1339	chr17:46125586:C:G	0.000314932
5	1340	chr17:45828115:T:G	0.0003146
5	1341	chr17:46102357:T:C	0.000314441
5	1342	chr17:46049307:A:G	0.000314441
5	1343	chr17:46104088:C:T	0.000314441
5	1344	chr17:46026561:C:CT	0.000314441
5	1345	chr17:46108689:G:A	0.000314441
5	1346	chr17:46105479:T:TG	0.000314441
5	1347	chr17:45631049:CA:C	0.000313948
5	1348	chr17:45627733:C:T	0.000313948
5	1349	chr17:45590821:A:G	0.000313948
5	1350	chr17:45632761:T:A	0.000313454
5	1351	chr17:46015435:G:A	0.000313454
5	1352	chr17:45630254:G:T	0.000313454
5	1353	chr17:45630253:C:A	0.000313454
5	1354	chr17:45735258:G:A	0.000312957
5	1355	chr17:45734852:C:T	0.000312957
5	1356	chr17:45709940:T:C	0.000312957
5	1357	chr17:45743696:A:G	0.000312957
5	1358	chr17:45735233:A:G	0.000312957
5	1359	chr17:45714286:G:A	0.000312957
5	1360	chr17:45738740:C:A	0.000312957
5	1361	chr17:45715834:A:T	0.000312957
5	1362	chr17:45714724:G:C	0.000312957
5	1363	chr17:45711283:T:C	0.000312957
5	1364	chr17:45710197:C:G	0.000312957
5	1365	chr17:45716022:C:T	0.000312957
5	1366	chr17:45735032:C:G	0.000312957
5	1367	chr17:45738347:C:T	0.000312957
5	1368	chr17:45904429:G:A	0.000312957
5	1369	chr17:46078366:C:T	0.000312957
5	1370	chr17:45735318:A:G	0.000312957
5	1371	chr17:45715045:A:G	0.000312957
5	1372	chr17:45719721:A:T	0.000312957
5	1373	chr17:45672583:G:A	0.000312459
5	1374	chr17:45700379:C:A	0.000312459
5	1375	chr17:45689822:G:C	0.000312459
5	1376	chr17:45995515:C:G	0.000312459
5	1377	chr17:45687012:G:A	0.000312459
5	1378	chr17:45670311:C:T	0.000312459
5	1379	chr17:45671895:T:C	0.000312459
5	1380	chr17:45691722:T:C	0.000312459
5	1381	chr17:45685063:C:T	0.000312459
5	1382	chr17:45679795:C:T	0.000312459
5	1383	chr17:45663601:C:T	0.000312459
5	1384	chr17:45693050:T:C	0.000312459
5	1385	chr17:45668910:G:T	0.000312459
5	1386	chr17:45693077:T:C	0.000312459
5	1387	chr17:45685228:A:T	0.000312459
5	1388	chr17:45672614:T:C	0.000312459
5	1389	chr17:45672644:G:A	0.000312459
5	1390	chr17:45690980:G:A	0.000312459
5	1391	chr17:45684015:A:G	0.000312459
5	1392	chr17:45688084:G:A	0.000312459
5	1393	chr17:45689049:A:G	0.000312459
5	1394	chr17:45689388:C:T	0.000312459
5	1395	chr17:45763360:C:CTT	0.000311959
5	1396	chr17:45827582:G:C	0.000311959
5	1397	chr17:45822715:C:T	0.000311959
5	1398	chr17:45826744:G:C	0.000311959
5	1399	chr17:45827162:T:C	0.000311959
5	1400	chr17:45827244:C:T	0.000311959
5	1401	chr17:45818287:A:G	0.000311959
5	1402	chr17:45818385:G:A	0.000311959
5	1403	chr17:45818431:T:C	0.000311959
5	1404	chr17:45819764:A:G	0.000311959
5	1405	chr17:45881726:G:T	0.000311959
5	1406	chr17:45819368:T:C	0.000311959
5	1407	chr17:45821597:A:T	0.000311959
5	1408	chr17:45818236:T:G	0.000311959
5	1409	chr17:45823394:G:A	0.000311959
5	1410	chr17:45819880:A:G	0.000311959
5	1411	chr17:45825139:C:T	0.000311959
5	1412	chr17:45817802:T:TG	0.000311959
5	1413	chr17:45824162:T:C	0.000311959
5	1414	chr17:45827307:C:T	0.000311959
5	1415	chr17:45855015:C:T	0.000311959
5	1416	chr17:45894776:G:A	0.000311959
5	1417	chr17:45824192:A:G	0.000311959
5	1418	chr17:45818330:G:A	0.000311959
5	1419	chr17:45823872:A:G	0.000311959
5	1420	chr17:45856307:T:C	0.000311959
5	1421	chr17:45817181:C:T	0.000311959
5	1422	chr17:45879059:C:T	0.000311959
5	1423	chr17:45825578:C:T	0.000311959
5	1424	chr17:45819660:TGGAG:T	0.000311959
5	1425	chr17:46138050:A:AG	0.000311843
5	1426	chr17:46138860:A:G	0.000311843
5	1427	chr17:46122667:T:C	0.000311843
5	1428	chr17:46133622:C:G	0.000311843
5	1429	chr17:46117525:C:T	0.000311843
5	1430	chr17:46118058:A:C	0.000311843
5	1431	chr17:46119287:G:A	0.000311843
5	1432	chr17:46126938:T:G	0.000311843
5	1433	chr17:46133076:C:T	0.000311843
5	1434	chr17:46109227:T:C	0.000311349
5	1435	chr17:45609053:A:C	0.000310356
5	1436	chr17:45593869:C:T	0.000310356
5	1437	chr17:45633018:A:C	0.000310356
5	1438	chr17:45732193:GT:G	0.000309856
5	1439	chr17:45711416:C:T	0.000309856
5	1440	chr17:45711401:G:A	0.000309856
5	1441	chr17:46001314:T:TA	0.000309856
5	1442	chr17:45719791:TA:T	0.000309856
5	1443	chr17:45730955:G:A	0.000309856
5	1444	chr17:45715220:A:C	0.000309856
5	1445	chr17:46085231:C:A	0.000309856
5	1446	chr17:45719175:T:A	0.000309856
5	1447	chr17:45714244:T:C	0.000309856
5	1448	chr17:45714733:T:C	0.000309856
5	1449	chr17:45716299:A:G	0.000309856
5	1450	chr17:45709310:T:G	0.000309856
5	1451	chr17:45709332:C:T	0.000309856
5	1452	chr17:45711300:C:G	0.000309856
5	1453	chr17:45715530:T:C	0.000309856
5	1454	chr17:45715976:A:G	0.000309856
5	1455	chr17:46153751:T:C	0.000309776
5	1456	chr17:45679544:T:C	0.000309355
5	1457	chr17:45656889:TA:T	0.000309355
5	1458	chr17:45681521:A:G	0.000309355
5	1459	chr17:45669355:A:G	0.000309355
5	1460	chr17:45693827:T:C	0.000309355
5	1461	chr17:45694652:G:T	0.000309355
5	1462	chr17:45687621:G:A	0.000309355
5	1463	chr17:45669052:T:A	0.000309355
5	1464	chr17:45670317:G:A	0.000309355
5	1465	chr17:45692453:AAAATT:A	0.000309355
5	1466	chr17:45775376:T:C	0.000309355
5	1467	chr17:45690864:C:G	0.000309355
5	1468	chr17:45652066:C:T	0.000309355
5	1469	chr17:45670680:C:T	0.000309355
5	1470	chr17:45687714:A:G	0.000309355
5	1471	chr17:45922836:G:A	0.000308852
5	1472	chr17:45909066:G:A	0.000308852
5	1473	chr17:45824850:C:T	0.000308852
5	1474	chr17:45825740:A:G	0.000308852
5	1475	chr17:45912323:T:C	0.000308852
5	1476	chr17:45815422:G:A	0.000308852
5	1477	chr17:45892586:T:C	0.000308852
5	1478	chr17:45821093:C:T	0.000308852
5	1479	chr17:45822035:C:T	0.000308852
5	1480	chr17:45876448:G:A	0.000308852
5	1481	chr17:45822370:G:A	0.000308852
5	1482	chr17:45856513:C:G	0.000308852
5	1483	chr17:45896042:C:T	0.000308852
5	1484	chr17:45825970:G:A	0.000308852
5	1485	chr17:45827031:C:T	0.000308852
5	1486	chr17:45821795:A:C	0.000308852
5	1487	chr17:45820356:T:C	0.000308852
5	1488	chr17:45822361:A:G	0.000308852
5	1489	chr17:45825372:C:A	0.000308852
5	1490	chr17:45821521:T:C	0.000308852
5	1491	chr17:45822245:C:T	0.000308852
5	1492	chr17:45822420:C:T	0.000308852
5	1493	chr17:45820996:AAGG:A	0.000308852
5	1494	chr17:45822051:G:C	0.000308852
5	1495	chr17:46123144:C:A	0.000308787
5	1496	chr17:46128713:C:T	0.000308787
5	1497	chr17:45830530:T:C	0.000308347
5	1498	chr17:46104142:T:G	0.00030829
5	1499	chr17:46092011:G:C	0.00030829
5	1500	chr17:46108935:T:C	0.00030829
5	1501	chr17:46084509:A:C	0.00030829
5	1502	chr17:46213483:T:A	0.000308235
5	1503	chr17:46150803:C:T	0.000307791
5	1504	chr17:45609706:G:A	0.000307791
5	1505	chr17:45610176:C:G	0.000307291
5	1506	chr17:45606026:A:G	0.000307291
5	1507	chr17:45607197:T:C	0.000307291
5	1508	chr17:45702053:T:A	0.000306788
5	1509	chr17:45691911:C:G	0.000306788
5	1510	chr17:45707258:T:C	0.000306788
5	1511	chr17:45714886:C:A	0.000306788
5	1512	chr17:45715052:T:C	0.000306788
5	1513	chr17:45715529:T:G	0.000306788
5	1514	chr17:45708442:T:C	0.000306788
5	1515	chr17:45729768:T:C	0.000306788
5	1516	chr17:45729733:G:A	0.000306788
5	1517	chr17:45745960:A:G	0.000306788
5	1518	chr17:45713035:A:G	0.000306788
5	1519	chr17:45659138:T:C	0.000306788
5	1520	chr17:45745863:T:C	0.000306788
5	1521	chr17:45684608:C:A	0.000306284
5	1522	chr17:45640437:T:C	0.000306284
5	1523	chr17:45691135:C:T	0.000306284
5	1524	chr17:45681376:T:C	0.000306284
5	1525	chr17:45688015:G:C	0.000306284
5	1526	chr17:45689052:C:T	0.000306284
5	1527	chr17:45691130:C:T	0.000306284
5	1528	chr17:45701040:A:G	0.000306284
5	1529	chr17:45697593:T:C	0.000306284
5	1530	chr17:45671046:A:G	0.000306284
5	1531	chr17:45681519:A:G	0.000306284
5	1532	chr17:45670735:A:G	0.000306284
5	1533	chr17:45671802:G:C	0.000306284
5	1534	chr17:45690265:G:A	0.000306284
5	1535	chr17:45672213:T:C	0.000306284
5	1536	chr17:45679010:G:C	0.000306284
5	1537	chr17:45664086:C:T	0.000306284
5	1538	chr17:46024483:T:TC	0.00030626
5	1539	chr17:45820114:A:G	0.000305778
5	1540	chr17:45923862:G:A	0.000305778
5	1541	chr17:45913296:G:A	0.000305778
5	1542	chr17:45891892:G:GC	0.000305778
5	1543	chr17:45894571:C:A	0.000305778
5	1544	chr17:45873167:A:G	0.000305778
5	1545	chr17:45877727:T:C	0.000305778
5	1546	chr17:45942113:C:G	0.000305778
5	1547	chr17:45875813:A:G	0.000305778
5	1548	chr17:45869805:G:A	0.000305778
5	1549	chr17:45794862:G:A	0.000305778
5	1550	chr17:45955766:C:T	0.000305778
5	1551	chr17:45879368:C:A	0.000305778
5	1552	chr17:45880733:T:C	0.000305778
5	1553	chr17:45905793:T:C	0.000305778
5	1554	chr17:45915097:G:C	0.000305778
5	1555	chr17:45911518:T:C	0.000305778
5	1556	chr17:45856464:G:T	0.000305778
5	1557	chr17:45856424:G:T	0.000305778
5	1558	chr17:45904592:C:T	0.000305778
5	1559	chr17:45899683:A:G	0.000305778
5	1560	chr17:45871611:G:A	0.000305778
5	1561	chr17:45820083:A:T	0.000305778
5	1562	chr17:45817144:G:A	0.000305778
5	1563	chr17:45893840:CTAATT:C	0.000305778
5	1564	chr17:45893296:G:T	0.000305778
5	1565	chr17:46130852:A:G	0.000305762
5	1566	chr17:46118129:G:A	0.000305762
5	1567	chr17:46132591:A:G	0.000305762
5	1568	chr17:46118245:CA:C	0.000305762
5	1569	chr17:46123992:TG:T	0.000305762
5	1570	chr17:46121440:T:C	0.000305762
5	1571	chr17:46118787:A:G	0.000305762
5	1572	chr17:46076241:T:A	0.000305263
5	1573	chr17:45627053:T:C	0.000304761
5	1574	chr17:46149820:G:A	0.000303769
5	1575	chr17:46161058:G:A	0.000303769
5	1576	chr17:46091311:A:G	0.000303753
5	1577	chr17:45740794:A:C	0.000303753
5	1578	chr17:45711005:C:T	0.000303753
5	1579	chr17:45714960:C:T	0.000303753
5	1580	chr17:46049107:AG:A	0.000303753
5	1581	chr17:45713815:A:C	0.000303753
5	1582	chr17:45713545:A:T	0.000303753
5	1583	chr17:45734426:C:T	0.000303753
5	1584	chr17:45698876:A:G	0.000303246
5	1585	chr17:45691337:C:T	0.000303246
5	1586	chr17:45699421:C:T	0.000303246
5	1587	chr17:45695719:G:A	0.000303246
5	1588	chr17:45681016:T:C	0.000303246
5	1589	chr17:45694261:A:G	0.000303246
5	1590	chr17:45688412:C:T	0.000303246
5	1591	chr17:45683233:A:C	0.000303246
5	1592	chr17:45924183:G:GC	0.000303246
5	1593	chr17:46136568:G:A	0.000302769
5	1594	chr17:46088714:T:A	0.000302769
5	1595	chr17:46117153:T:C	0.000302769
5	1596	chr17:46131947:T:C	0.000302769
5	1597	chr17:46124865:A:G	0.000302769
5	1598	chr17:45879024:T:C	0.000302737
5	1599	chr17:45903396:A:G	0.000302737
5	1600	chr17:45815607:T:C	0.000302737
5	1601	chr17:45898049:A:C	0.000302737
5	1602	chr17:45907280:T:C	0.000302737
5	1603	chr17:45810114:T:C	0.000302737
5	1604	chr17:45891770:C:T	0.000302737
5	1605	chr17:45891653:T:C	0.000302737
5	1606	chr17:45898698:T:C	0.000302737
5	1607	chr17:45892629:C:T	0.000302737
5	1608	chr17:45891206:G:A	0.000302737
5	1609	chr17:45906435:A:G	0.000302737
5	1610	chr17:45905997:G:A	0.000302737
5	1611	chr17:45901568:T:G	0.000302737
5	1612	chr17:45879139:A:C	0.000302737
5	1613	chr17:45879276:T:C	0.000302737
5	1614	chr17:45864242:C:G	0.000302737
5	1615	chr17:45879855:C:T	0.000302737
5	1616	chr17:45879903:T:C	0.000302737
5	1617	chr17:45880996:T:G	0.000302737
5	1618	chr17:45894115:T:C	0.000302737
5	1619	chr17:45901259:T:C	0.000302737
5	1620	chr17:45881895:G:A	0.000302737
5	1621	chr17:45882295:G:A	0.000302737
5	1622	chr17:45879004:G:T	0.000302737
5	1623	chr17:45896864:C:T	0.000302737
5	1624	chr17:45902256:G:A	0.000302737
5	1625	chr17:45879412:A:G	0.000302737
5	1626	chr17:45892535:G:A	0.000302737
5	1627	chr17:45899261:G:T	0.000302737
5	1628	chr17:45819324:T:C	0.000302737
5	1629	chr17:45906887:G:C	0.000302737
5	1630	chr17:45894091:G:C	0.000302737
5	1631	chr17:45891097:C:G	0.000302737
5	1632	chr17:45897897:T:C	0.000302737
5	1633	chr17:45900940:G:A	0.000302737
5	1634	chr17:45896988:G:A	0.000302737
5	1635	chr17:45882975:G:A	0.000302737
5	1636	chr17:45897110:G:T	0.000302737
5	1637	chr17:45834793:G:C	0.000302737
5	1638	chr17:45899652:A:G	0.000302737
5	1639	chr17:45897111:A:T	0.000302737
5	1640	chr17:45875268:A:T	0.000302737
5	1641	chr17:45896286:C:T	0.000302737
5	1642	chr17:45901238:A:G	0.000302737
5	1643	chr17:45896533:T:C	0.000302737
5	1644	chr17:45900942:T:C	0.000302737
5	1645	chr17:45894238:C:G	0.000302737
5	1646	chr17:45892320:T:A	0.000302737
5	1647	chr17:45904793:A:G	0.000302737
5	1648	chr17:45904920:C:T	0.000302737
5	1649	chr17:45900675:C:T	0.000302737
5	1650	chr17:45895714:A:G	0.000302737
5	1651	chr17:45905537:A:G	0.000302737
5	1652	chr17:45826119:G:C	0.000302737
5	1653	chr17:45900336:C:T	0.000302737
5	1654	chr17:45907498:C:T	0.000302737
5	1655	chr17:45897183:G:C	0.000302737
5	1656	chr17:45900754:A:G	0.000302737
5	1657	chr17:45900461:C:T	0.000302227
5	1658	chr17:45590426:C:T	0.000301763
5	1659	chr17:45588443:C:T	0.000301257
5	1660	chr17:45948522:C:A	0.000301143
5	1661	chr17:45730589:A:C	0.00030075
5	1662	chr17:45904465:A:T	0.00030075
5	1663	chr17:45703884:C:T	0.00030075
5	1664	chr17:45731650:C:T	0.00030075
5	1665	chr17:45672949:A:G	0.00030075
5	1666	chr17:45708261:A:T	0.00030075
5	1667	chr17:45707730:G:A	0.00030075
5	1668	chr17:45731397:A:G	0.00030075
5	1669	chr17:46129700:A:G	0.000300311
5	1670	chr17:46130778:C:G	0.000300311
5	1671	chr17:46134666:C:A	0.000300311
5	1672	chr17:45758743:A:AATT	0.00030024
5	1673	chr17:45690262:G:A	0.00030024
5	1674	chr17:46001450:TA:T	0.00030024
5	1675	chr17:45695758:A:C	0.00030024
5	1676	chr17:45680782:C:T	0.00030024
5	1677	chr17:45700344:T:C	0.00030024
5	1678	chr17:45679319:A:G	0.00030024
5	1679	chr17:45653232:G:A	0.00030024
5	1680	chr17:45873078:CA:C	0.00030024
5	1681	chr17:45696889:TAGCC:T	0.00030024
5	1682	chr17:45680645:G:C	0.00030024
5	1683	chr17:45685875:C:T	0.00030024
5	1684	chr17:45697649:T:C	0.00030024
5	1685	chr17:45985549:G:T	0.00030024
5	1686	chr17:45930398:T:C	0.000299729
5	1687	chr17:45888916:G:T	0.000299729
5	1688	chr17:45882959:T:C	0.000299729
5	1689	chr17:45886050:C:G	0.000299729
5	1690	chr17:45917257:G:A	0.000299729
5	1691	chr17:45830379:C:T	0.000299729
5	1692	chr17:45909054:A:G	0.000299729
5	1693	chr17:45909096:A:G	0.000299729
5	1694	chr17:45909626:G:C	0.000299729
5	1695	chr17:45822289:T:C	0.000299729
5	1696	chr17:45920962:C:T	0.000299729
5	1697	chr17:45907881:C:T	0.000299729
5	1698	chr17:45889242:A:T	0.000299729
5	1699	chr17:45907033:C:T	0.000299729
5	1700	chr17:45889383:T:C	0.000299729
5	1701	chr17:45889429:C:A	0.000299729
5	1702	chr17:45922427:G:A	0.000299729
5	1703	chr17:45889589:A:G	0.000299729
5	1704	chr17:45923244:G:A	0.000299729
5	1705	chr17:45907306:T:C	0.000299729
5	1706	chr17:45818666:C:T	0.000299729
5	1707	chr17:45890853:A:G	0.000299729
5	1708	chr17:45891571:T:C	0.000299729
5	1709	chr17:45883234:T:C	0.000299729
5	1710	chr17:45874351:G:A	0.000299729
5	1711	chr17:45913886:AC:A	0.000299729
5	1712	chr17:45888894:A:G	0.000299729
5	1713	chr17:45912706:A:G	0.000299729
5	1714	chr17:45896699:C:A	0.000299729
5	1715	chr17:45877664:A:G	0.000299729
5	1716	chr17:45912143:TA:T	0.000299729
5	1717	chr17:45881747:A:G	0.000299729
5	1718	chr17:45882552:T:A	0.000299729
5	1719	chr17:45882957:A:G	0.000299729
5	1720	chr17:45888063:TC:T	0.000299729
5	1721	chr17:45896977:TCGC:T	0.000299729
5	1722	chr17:45873854:T:G	0.000299729
5	1723	chr17:45892467:A:G	0.000299729
5	1724	chr17:45901168:G:A	0.000299729
5	1725	chr17:45874825:A:T	0.000299729
5	1726	chr17:45888812:C:A	0.000299729
5	1727	chr17:45888589:A:G	0.000299729
5	1728	chr17:45908296:T:C	0.000299729
5	1729	chr17:45888229:G:C	0.000299729
5	1730	chr17:45899278:G:A	0.000299729
5	1731	chr17:45897919:T:C	0.000299729
5	1732	chr17:45903164:A:C	0.000299729
5	1733	chr17:46070045:G:A	0.000299303
5	1734	chr17:46049284:C:T	0.000299303
5	1735	chr17:46017689:C:A	0.000299303
5	1736	chr17:46111389:T:C	0.000299303
5	1737	chr17:46076739:A:G	0.000299303
5	1738	chr17:45608460:A:G	0.000298288
5	1739	chr17:45731898:T:G	0.000297778
5	1740	chr17:45729697:C:T	0.000297778
5	1741	chr17:45712612:G:A	0.000297778
5	1742	chr17:45714992:A:G	0.000297778
5	1743	chr17:45734624:CTTAG:C	0.000297778
5	1744	chr17:45692150:C:A	0.000297778
5	1745	chr17:45731077:A:C	0.000297778
5	1746	chr17:45734144:T:C	0.000297778
5	1747	chr17:45730701:G:A	0.000297778
5	1748	chr17:45680872:C:T	0.000297778
5	1749	chr17:45733706:A:G	0.000297778
5	1750	chr17:45733536:A:G	0.000297778
5	1751	chr17:45733005:G:C	0.000297778
5	1752	chr17:45711778:G:A	0.000297778
5	1753	chr17:45733242:T:A	0.000297778
5	1754	chr17:45733416:G:C	0.000297778
5	1755	chr17:45707732:C:T	0.000297778
5	1756	chr17:45711053:C:A	0.000297778
5	1757	chr17:45698113:T:C	0.000297266
5	1758	chr17:45665088:AC:A	0.000297266
5	1759	chr17:45694885:C:T	0.000297266
5	1760	chr17:45695041:C:T	0.000297266
5	1761	chr17:45689131:T:C	0.000297266
5	1762	chr17:45697479:C:T	0.000297266
5	1763	chr17:45693229:A:G	0.000297266
5	1764	chr17:45691955:A:C	0.000297266
5	1765	chr17:45696577:A:G	0.000297266
5	1766	chr17:46118649:C:G	0.000296877
5	1767	chr17:46117469:T:C	0.000296877
5	1768	chr17:46119456:G:A	0.000296877
5	1769	chr17:46115731:C:A	0.000296877
5	1770	chr17:46025077:C:CCT	0.000296877
5	1771	chr17:46132108:A:T	0.000296877
5	1772	chr17:46136555:A:C	0.000296877
5	1773	chr17:46161205:C:G	0.000296877
5	1774	chr17:45887533:A:G	0.000296752
5	1775	chr17:45922163:G:C	0.000296752
5	1776	chr17:45858645:A:G	0.000296752
5	1777	chr17:45922419:C:G	0.000296752
5	1778	chr17:45875941:C:T	0.000296752
5	1779	chr17:45891628:T:C	0.000296752
5	1780	chr17:45922040:A:G	0.000296752
5	1781	chr17:45921734:G:C	0.000296752
5	1782	chr17:45831110:GT:G	0.000296752
5	1783	chr17:45886797:G:A	0.000296752
5	1784	chr17:45923139:C:T	0.000296752
5	1785	chr17:45875650:C:T	0.000296752
5	1786	chr17:45815780:CCCAGTTCAGTGTGT:C	0.000296752
5	1787	chr17:45924255:A:G	0.000296752
5	1788	chr17:45892788:T:C	0.000296752
5	1789	chr17:45917069:A:G	0.000296752
5	1790	chr17:45914867:C:T	0.000296752
5	1791	chr17:45921208:T:G	0.000296752
5	1792	chr17:45831407:G:C	0.000296752
5	1793	chr17:45823331:C:T	0.000296752
5	1794	chr17:45873754:T:C	0.000296752
5	1795	chr17:45876353:G:C	0.000296752
5	1796	chr17:45914878:G:A	0.000296752
5	1797	chr17:45874233:CAGAT:C	0.000296752
5	1798	chr17:45915440:A:G	0.000296752
5	1799	chr17:45884651:G:C	0.000296752
5	1800	chr17:45868489:G:A	0.000296752
5	1801	chr17:45895867:C:T	0.000296752
5	1802	chr17:45883446:A:T	0.000296752
5	1803	chr17:45920785:C:T	0.000296752
5	1804	chr17:45911721:A:G	0.000296752
5	1805	chr17:45882917:A:G	0.000296752
5	1806	chr17:45882806:C:T	0.000296752
5	1807	chr17:45882654:A:G	0.000296752
5	1808	chr17:45882386:A:T	0.000296752
5	1809	chr17:45881370:G:A	0.000296752
5	1810	chr17:45911855:T:C	0.000296752
5	1811	chr17:45914917:A:G	0.000296752
5	1812	chr17:45823635:C:T	0.000296752
5	1813	chr17:45871726:T:G	0.000296752
5	1814	chr17:45912675:A:C	0.000296752
5	1815	chr17:45880773:A:C	0.000296752
5	1816	chr17:45912532:T:G	0.000296752
5	1817	chr17:45915090:G:A	0.000296752
5	1818	chr17:45877999:C:A	0.000296752
5	1819	chr17:45912543:A:G	0.000296752
5	1820	chr17:45875578:T:C	0.000296752
5	1821	chr17:45877320:G:A	0.000296752
5	1822	chr17:45876918:G:A	0.000296752
5	1823	chr17:45883926:G:T	0.000296752
5	1824	chr17:45876625:C:G	0.000296752
5	1825	chr17:45875804:C:T	0.000296752
5	1826	chr17:45902102:T:A	0.000296752
5	1827	chr17:46076470:C:T	0.00029637
5	1828	chr17:45616172:G:T	0.00029637
5	1829	chr17:46062396:C:G	0.00029637
5	1830	chr17:45858265:T:C	0.000296353
5	1831	chr17:45827768:G:A	0.000296237
5	1832	chr17:46127984:A:ATT	0.000295998
5	1833	chr17:45591173:T:G	0.000295861
5	1834	chr17:46019120:C:T	0.000295861
5	1835	chr17:46165813:A:G	0.000294991
5	1836	chr17:46143676:C:T	0.000294991
5	1837	chr17:46150165:T:C	0.000294991
5	1838	chr17:46149830:T:C	0.000294991
5	1839	chr17:45708647:G:T	0.000294838
5	1840	chr17:45673857:A:T	0.000294838
5	1841	chr17:45734584:A:C	0.000294838
5	1842	chr17:45712605:G:C	0.000294838
5	1843	chr17:45679467:C:A	0.000294838
5	1844	chr17:45734307:C:T	0.000294838
5	1845	chr17:45745759:G:A	0.000294838
5	1846	chr17:45733694:T:G	0.000294838
5	1847	chr17:45686661:GGCCGAGGTGAGAGGCT:G	0.000294838
5	1848	chr17:45733507:A:T	0.000294838
5	1849	chr17:45729559:G:A	0.000294838
5	1850	chr17:45730119:T:C	0.000294838
5	1851	chr17:45731579:C:T	0.000294838
5	1852	chr17:46127756:C:G	0.000294485
5	1853	chr17:46128473:A:G	0.000294485
5	1854	chr17:45700212:C:T	0.000294323
5	1855	chr17:45700469:TATCCTGCTTCCC:T	0.000294323
5	1856	chr17:45700176:A:G	0.000294323
5	1857	chr17:45699579:T:C	0.000294323
5	1858	chr17:45696418:C:A	0.000294323
5	1859	chr17:45696241:T:G	0.000294323
5	1860	chr17:45698180:A:G	0.000294323
5	1861	chr17:45696081:T:C	0.000294323
5	1862	chr17:45696511:A:T	0.000294323
5	1863	chr17:45702291:T:C	0.000294323
5	1864	chr17:46127383:A:G	0.000293977
5	1865	chr17:46115591:T:C	0.000293977
5	1866	chr17:46119081:T:A	0.000293977
5	1867	chr17:46119433:G:A	0.000293977
5	1868	chr17:46125765:C:G	0.000293977
5	1869	chr17:46131998:G:A	0.000293977
5	1870	chr17:46138792:T:C	0.000293977
5	1871	chr17:45885916:C:G	0.000293807
5	1872	chr17:45885754:C:T	0.000293807
5	1873	chr17:45885680:G:A	0.000293807
5	1874	chr17:45914939:G:A	0.000293807
5	1875	chr17:45923548:T:C	0.000293807
5	1876	chr17:45830600:G:A	0.000293807
5	1877	chr17:45924013:C:T	0.000293807
5	1878	chr17:45885616:G:A	0.000293807
5	1879	chr17:45913906:A:G	0.000293807
5	1880	chr17:45914522:G:A	0.000293807
5	1881	chr17:45876861:G:A	0.000293807
5	1882	chr17:45886577:C:A	0.000293807
5	1883	chr17:45924295:A:G	0.000293807
5	1884	chr17:45831460:T:G	0.000293807
5	1885	chr17:45831656:G:T	0.000293807
5	1886	chr17:45924591:T:G	0.000293807
5	1887	chr17:45924696:A:C	0.000293807
5	1888	chr17:45881065:T:C	0.000293807
5	1889	chr17:45876163:A:G	0.000293807
5	1890	chr17:45886478:C:T	0.000293807
5	1891	chr17:45921456:A:G	0.000293807
5	1892	chr17:45891802:T:A	0.000293807
5	1893	chr17:45919594:A:G	0.000293807
5	1894	chr17:45908231:C:T	0.000293807
5	1895	chr17:45928047:A:G	0.000293807
5	1896	chr17:45958681:G:A	0.000293807
5	1897	chr17:45851248:T:G	0.000293807
5	1898	chr17:45883776:T:C	0.000293807
5	1899	chr17:45831642:C:T	0.000293807
5	1900	chr17:45831623:C:T	0.000293807
5	1901	chr17:45932998:C:G	0.000293807
5	1902	chr17:45887201:A:C	0.000293807
5	1903	chr17:46111398:T:C	0.000293468
5	1904	chr17:45586969:C:G	0.000293137
5	1905	chr17:45944594:G:A	0.000292263
5	1906	chr17:46167215:T:C	0.000292126
5	1907	chr17:46144969:G:A	0.000292126
5	1908	chr17:46153960:G:A	0.000292126
5	1909	chr17:45669244:T:TATC	0.000291929
5	1910	chr17:45729747:C:T	0.000291929
5	1911	chr17:45680759:A:G	0.000291929
5	1912	chr17:45733485:G:C	0.000291929
5	1913	chr17:45746982:T:C	0.000291929
5	1914	chr17:45712639:A:G	0.000291929
5	1915	chr17:45716462:G:A	0.000291929
5	1916	chr17:45704139:C:T	0.000291412
5	1917	chr17:45697779:G:A	0.000291412
5	1918	chr17:45886825:C:A	0.000291412
5	1919	chr17:45704412:A:G	0.000291412
5	1920	chr17:45699005:C:T	0.000291412
5	1921	chr17:45960125:A:G	0.000291412
5	1922	chr17:45698036:T:C	0.000291412
5	1923	chr17:45698563:C:G	0.000291412
5	1924	chr17:45832722:G:A	0.000291412
5	1925	chr17:46127373:T:C	0.000291107
5	1926	chr17:46125242:C:T	0.000291107
5	1927	chr17:45918624:A:G	0.000290894
5	1928	chr17:45929235:T:C	0.000290894
5	1929	chr17:45919542:T:G	0.000290894
5	1930	chr17:45897523:C:G	0.000290894
5	1931	chr17:45829777:G:A	0.000290894
5	1932	chr17:45852872:C:A	0.000290894
5	1933	chr17:45955822:G:A	0.000290894
5	1934	chr17:45881378:A:G	0.000290894
5	1935	chr17:45928764:T:C	0.000290894
5	1936	chr17:45927995:G:A	0.000290894
5	1937	chr17:45928249:A:G	0.000290894
5	1938	chr17:45915573:T:C	0.000290894
5	1939	chr17:45920006:T:C	0.000290894
5	1940	chr17:45920133:A:T	0.000290894
5	1941	chr17:45920154:C:T	0.000290894
5	1942	chr17:45955803:T:C	0.000290894
5	1943	chr17:45928886:T:C	0.000290894
5	1944	chr17:45926233:C:T	0.000290894
5	1945	chr17:45924772:A:G	0.000290894
5	1946	chr17:45877616:TTCTCTTCCTCA:T	0.000290894
5	1947	chr17:45876341:C:T	0.000290894
5	1948	chr17:45876329:T:C	0.000290894
5	1949	chr17:45874629:C:T	0.000290894
5	1950	chr17:45926080:A:G	0.000290894
5	1951	chr17:45917142:GAGA:G	0.000290894
5	1952	chr17:45917020:C:A	0.000290894
5	1953	chr17:45929590:A:G	0.000290894
5	1954	chr17:45830275:C:CAGGTGG	0.000290894
5	1955	chr17:45902138:G:A	0.000290894
5	1956	chr17:45848783:A:G	0.000290894
5	1957	chr17:45889772:T:G	0.000290894
5	1958	chr17:45852667:G:A	0.000290894
5	1959	chr17:45895215:C:T	0.000290894
5	1960	chr17:45929530:T:C	0.000290894
5	1961	chr17:45927860:A:C	0.000290894
5	1962	chr17:45926710:T:C	0.000290894
5	1963	chr17:45898051:G:A	0.000290894
5	1964	chr17:45827947:G:C	0.000290894
5	1965	chr17:46226932:T:A	0.000290306
5	1966	chr17:46144236:G:C	0.00028929
5	1967	chr17:46146021:T:C	0.00028929
5	1968	chr17:46147320:A:T	0.00028929
5	1969	chr17:46155593:G:A	0.00028929
5	1970	chr17:45705089:G:T	0.000288531
5	1971	chr17:45699025:G:C	0.000288531
5	1972	chr17:45704938:T:C	0.000288531
5	1973	chr17:45700637:T:A	0.000288531
5	1974	chr17:45704060:T:C	0.000288531
5	1975	chr17:46124301:G:A	0.000288268
5	1976	chr17:45832817:G:A	0.000288011
5	1977	chr17:45900954:G:A	0.000288011
5	1978	chr17:45925603:A:C	0.000288011
5	1979	chr17:45876768:G:A	0.000288011
5	1980	chr17:45932752:G:C	0.000288011
5	1981	chr17:45883678:A:G	0.000288011
5	1982	chr17:45887389:C:T	0.000288011
5	1983	chr17:45929588:T:C	0.000288011
5	1984	chr17:45927963:G:A	0.000288011
5	1985	chr17:46262962:A:C	0.000288011
5	1986	chr17:45873979:C:A	0.000288011
5	1987	chr17:45958340:A:G	0.000288011
5	1988	chr17:45927888:T:A	0.000288011
5	1989	chr17:46171403:T:C	0.000286484
5	1990	chr17:46152620:T:C	0.000286484
5	1991	chr17:46143576:G:A	0.000286484
5	1992	chr17:46174541:C:T	0.000286484
5	1993	chr17:45684619:A:T	0.000286202
5	1994	chr17:45694743:C:A	0.000286202
5	1995	chr17:45695174:G:A	0.000286202
5	1996	chr17:45701985:G:A	0.000286202
5	1997	chr17:45680712:G:A	0.000286202
5	1998	chr17:45703739:A:G	0.000286202
5	1999	chr17:46130566:A:G	0.000285972
5	2000	chr17:45914102:T:TA	0.000285681
5	2001	chr17:45705126:A:G	0.000285681
5	2002	chr17:45705192:T:C	0.000285681
5	2003	chr17:45823403:C:T	0.000285681
5	2004	chr17:45703195:C:T	0.000285681
5	2005	chr17:45705327:A:G	0.000285681
5	2006	chr17:46121663:T:C	0.000285458
5	2007	chr17:46124314:A:C	0.000285458
5	2008	chr17:46126000:T:C	0.000285458
5	2009	chr17:45947540:A:G	0.000285159
5	2010	chr17:45959096:T:A	0.000285159
5	2011	chr17:45935097:T:C	0.000285159
5	2012	chr17:45832896:C:G	0.000285159
5	2013	chr17:45958763:C:T	0.000285159
5	2014	chr17:45922868:A:T	0.000285159
5	2015	chr17:45952945:T:G	0.000285159
5	2016	chr17:45928719:A:G	0.000285159
5	2017	chr17:45927820:G:A	0.000285159
5	2018	chr17:45833141:C:T	0.000284634
5	2019	chr17:46156067:G:C	0.000283707
5	2020	chr17:46160006:G:C	0.000283707
5	2021	chr17:46166613:C:T	0.000283707
5	2022	chr17:46145094:T:G	0.000283707
5	2023	chr17:46175144:T:C	0.000283707
5	2024	chr17:45937615:G:T	0.000282861
5	2025	chr17:45925767:A:AAAG	0.000282861
5	2026	chr17:45996373:G:A	0.000282861
5	2027	chr17:45851663:A:G	0.000282861
5	2028	chr17:45942916:G:A	0.000282337
5	2029	chr17:45817119:G:GA	0.000282337
5	2030	chr17:45932674:A:G	0.000282337
5	2031	chr17:45917586:A:G	0.000282337
5	2032	chr17:45958001:A:G	0.000282337
5	2033	chr17:45934977:G:A	0.000282337
5	2034	chr17:45927106:A:G	0.000282337
5	2035	chr17:45935823:C:T	0.000282337
5	2036	chr17:45933039:A:G	0.000282337
5	2037	chr17:45926031:T:A	0.000282337
5	2038	chr17:46205773:C:A	0.000281986
5	2039	chr17:46140876:C:T	0.000280959
5	2040	chr17:46145694:G:A	0.000280959
5	2041	chr17:46151404:A:G	0.000280959
5	2042	chr17:46156694:A:G	0.000280959
5	2043	chr17:46150144:A:T	0.000280959
5	2044	chr17:46172255:A:G	0.000280959
5	2045	chr17:45689128:A:AC	0.000280596
5	2046	chr17:45761354:C:T	0.000280596
5	2047	chr17:46129116:C:T	0.000280443
5	2048	chr17:45681682:T:C	0.000280071
5	2049	chr17:45934730:A:G	0.000279545
5	2050	chr17:45925189:A:G	0.000279545
5	2051	chr17:45934882:T:A	0.000279545
5	2052	chr17:45942314:T:C	0.000279545
5	2053	chr17:45952897:A:AC	0.000279545
5	2054	chr17:45916992:C:T	0.000279545
5	2055	chr17:45932510:C:A	0.000279545
5	2056	chr17:45933618:G:A	0.000279545
5	2057	chr17:45933652:A:G	0.000279545
5	2058	chr17:45934160:A:G	0.000279545
5	2059	chr17:45911763:CA:C	0.000279545
5	2060	chr17:45934383:A:G	0.000279545
5	2061	chr17:46105551:C:G	0.000279405
5	2062	chr17:46161600:T:C	0.000278239
5	2063	chr17:46167031:G:A	0.000278239
5	2064	chr17:46157160:C:T	0.000278239
5	2065	chr17:46151243:C:G	0.000278239
5	2066	chr17:46151163:G:A	0.000278239
5	2067	chr17:45592338:C:A	0.000278239
5	2068	chr17:46154251:A:T	0.000278239
5	2069	chr17:45745145:G:A	0.000277836
5	2070	chr17:46132619:T:C	0.000277721
5	2071	chr17:45995618:A:G	0.00027731
5	2072	chr17:45959933:G:C	0.00027731
5	2073	chr17:45695882:A:T	0.00027731
5	2074	chr17:46074603:C:CA	0.000277202
5	2075	chr17:45933295:A:G	0.000276782
5	2076	chr17:45886917:G:C	0.000276782
5	2077	chr17:45849889:G:T	0.000276782
5	2078	chr17:45888321:C:G	0.000276782
5	2079	chr17:45894659:TC:T	0.000276782
5	2080	chr17:45839720:A:G	0.000276782
5	2081	chr17:45888314:G:A	0.000276782
5	2082	chr17:45936600:T:C	0.000276782
5	2083	chr17:45854911:G:A	0.000276782
5	2084	chr17:45816793:C:T	0.000276782
5	2085	chr17:45959570:G:A	0.000276782
5	2086	chr17:45959548:C:T	0.000276782
5	2087	chr17:45845576:T:C	0.000276782
5	2088	chr17:45626665:C:A	0.000276157
5	2089	chr17:46174182:G:A	0.000276065
5	2090	chr17:45934891:CG:C	0.000275633
5	2091	chr17:45855824:GTTTTTA:G	0.000275633
5	2092	chr17:46143088:T:G	0.000275548
5	2093	chr17:46156410:T:C	0.000275548
5	2094	chr17:46168845:A:G	0.000275548
5	2095	chr17:45638061:T:C	0.000274578
5	2096	chr17:45958150:G:A	0.000274049
5	2097	chr17:45945068:G:A	0.000274049
5	2098	chr17:45950470:GC:G	0.000274049
5	2099	chr17:45925065:C:T	0.000274049
5	2100	chr17:45950817:T:C	0.000274049
5	2101	chr17:46071931:A:C	0.000273984
5	2102	chr17:45590651:G:A	0.000273459
5	2103	chr17:46183771:C:T	0.000273403
5	2104	chr17:46144701:T:G	0.000272884
5	2105	chr17:46164298:T:C	0.000272884
5	2106	chr17:46169258:C:A	0.000272884
5	2107	chr17:46159359:C:A	0.000272884
5	2108	chr17:46168400:G:A	0.000272884
5	2109	chr17:46162592:C:T	0.000272884
5	2110	chr17:45592434:A:G	0.000272884
5	2111	chr17:45679092:G:A	0.000272405
5	2112	chr17:45713283:C:A	0.000272405
5	2113	chr17:45936598:T:TC	0.000271875
5	2114	chr17:46096446:G:A	0.00027184
5	2115	chr17:46134136:G:A	0.00027184
5	2116	chr17:45944702:G:A	0.000271344
5	2117	chr17:45939096:A:G	0.000271344
5	2118	chr17:45854683:C:T	0.000271344
5	2119	chr17:45945067:T:C	0.000271344
5	2120	chr17:45944953:G:A	0.000271344
5	2121	chr17:45852626:C:T	0.000271344
5	2122	chr17:45854807:A:G	0.000271344
5	2123	chr17:45943179:A:G	0.000271344
5	2124	chr17:45938563:G:A	0.000271344
5	2125	chr17:45938450:A:G	0.000271344
5	2126	chr17:45938379:A:G	0.000271344
5	2127	chr17:45959421:T:C	0.000271344
5	2128	chr17:45942948:C:T	0.000271344
5	2129	chr17:45853756:C:T	0.000271344
5	2130	chr17:45945010:C:T	0.000271344
5	2131	chr17:45938258:G:A	0.000271344
5	2132	chr17:45945162:A:G	0.000271344
5	2133	chr17:45944097:T:C	0.000271344
5	2134	chr17:45930127:C:T	0.000271344
5	2135	chr17:45936572:A:G	0.000271344
5	2136	chr17:45944333:G:T	0.000271344
5	2137	chr17:45935623:C:T	0.000271344
5	2138	chr17:45938080:A:G	0.000271344
5	2139	chr17:45938098:A:G	0.000271344
5	2140	chr17:45945211:A:C	0.000271344
5	2141	chr17:45935737:G:T	0.000271344
5	2142	chr17:45623201:T:A	0.00027079
5	2143	chr17:45603856:C:T	0.00027079
5	2144	chr17:46134944:G:A	0.00027079
5	2145	chr17:45954230:A:G	0.00027079
5	2146	chr17:46156223:T:C	0.000270248
5	2147	chr17:46153281:C:T	0.000270248
5	2148	chr17:46151458:A:G	0.000270248
5	2149	chr17:46160764:AT:A	0.000270248
5	2150	chr17:45699059:C:T	0.000269732
5	2151	chr17:46262887:A:G	0.000269201
5	2152	chr17:46071987:T:C	0.000269201
5	2153	chr17:46123978:G:C	0.000269201
5	2154	chr17:46079035:T:TA	0.000269201
5	2155	chr17:45904703:T:G	0.000269201
5	2156	chr17:45989508:G:A	0.000269201
5	2157	chr17:46025567:T:C	0.000268675
5	2158	chr17:46072082:C:G	0.000268675
5	2159	chr17:45942277:G:A	0.000268668
5	2160	chr17:45944378:T:C	0.000268668
5	2161	chr17:45939758:G:T	0.000268668
5	2162	chr17:45853878:G:C	0.000268668
5	2163	chr17:45853879:G:A	0.000268668
5	2164	chr17:45939235:A:AG	0.000268668
5	2165	chr17:45938975:G:A	0.000268668
5	2166	chr17:45936897:T:C	0.000268668
5	2167	chr17:45939814:T:G	0.000268668
5	2168	chr17:45854789:A:G	0.000268668
5	2169	chr17:45935658:T:C	0.000268668
5	2170	chr17:45949028:A:G	0.000268668
5	2171	chr17:45951103:CA:C	0.000268668
5	2172	chr17:45936109:G:A	0.000268668
5	2173	chr17:45940300:C:A	0.000268668
5	2174	chr17:45835994:TGAGGGCAGGAGG:T	0.000268668
5	2175	chr17:45935980:T:C	0.000268668
5	2176	chr17:45935549:T:C	0.000268668
5	2177	chr17:45936771:G:T	0.000268668
5	2178	chr17:45939976:A:G	0.000268668
5	2179	chr17:45853589:G:A	0.000268668
5	2180	chr17:45938791:G:C	0.000268668
5	2181	chr17:45853432:A:G	0.000268668
5	2182	chr17:46177047:A:G	0.000268161
5	2183	chr17:45683008:A:AT	0.000268148
5	2184	chr17:46173250:G:A	0.000267639
5	2185	chr17:46166177:TA:T	0.000267639
5	2186	chr17:46163620:C:A	0.000267639
5	2187	chr17:46108697:C:T	0.000267618
5	2188	chr17:46169798:A:G	0.000266589
5	2189	chr17:45949129:A:G	0.000266555
5	2190	chr17:45959740:C:CA	0.000266555
5	2191	chr17:45697846:CCTT:C	0.000266555
5	2192	chr17:45952865:T:C	0.00026602
5	2193	chr17:45954174:G:T	0.00026602
5	2194	chr17:45954054:G:A	0.00026602
5	2195	chr17:45937018:G:A	0.00026602
5	2196	chr17:45957307:T:G	0.00026602
5	2197	chr17:45951341:G:A	0.00026602
5	2198	chr17:45917732:G:A	0.00026602
5	2199	chr17:45957467:G:A	0.00026602
5	2200	chr17:45853614:C:T	0.00026602
5	2201	chr17:45854541:C:A	0.00026602
5	2202	chr17:45948284:T:C	0.00026602
5	2203	chr17:45955636:T:C	0.00026602
5	2204	chr17:45947679:C:T	0.00026602
5	2205	chr17:45955590:G:A	0.00026602
5	2206	chr17:45954580:A:G	0.00026602
5	2207	chr17:45949950:G:A	0.00026602
5	2208	chr17:45954707:A:G	0.00026602
5	2209	chr17:45947499:T:C	0.00026602
5	2210	chr17:45945721:G:A	0.00026602
5	2211	chr17:45957867:A:T	0.00026602
5	2212	chr17:45955104:C:G	0.00026602
5	2213	chr17:45952829:A:T	0.00026602
5	2214	chr17:45955402:T:C	0.00026602
5	2215	chr17:45943695:C:T	0.00026602
5	2216	chr17:45945266:G:A	0.00026602
5	2217	chr17:45957493:A:G	0.00026602
5	2218	chr17:45952144:TGATG:T	0.00026602
5	2219	chr17:45952749:C:T	0.00026602
5	2220	chr17:45950000:T:G	0.00026602
5	2221	chr17:45953407:A:G	0.00026602
5	2222	chr17:46174216:T:C	0.000265581
5	2223	chr17:45846317:A:G	0.000265484
5	2224	chr17:45835357:T:C	0.000265484
5	2225	chr17:45835269:A:G	0.000265484
5	2226	chr17:45834077:T:C	0.000265484
5	2227	chr17:46159702:A:T	0.000265057
5	2228	chr17:46172434:G:A	0.000265057
5	2229	chr17:46145877:G:A	0.000265057
5	2230	chr17:46169948:C:T	0.000265057
5	2231	chr17:46173303:TA:T	0.000265057
5	2232	chr17:46148119:T:C	0.000265057
5	2233	chr17:46166504:T:C	0.000265057
5	2234	chr17:46165603:T:C	0.000265057
5	2235	chr17:46161572:T:C	0.000265057
5	2236	chr17:45701386:C:T	0.00026447
5	2237	chr17:46014520:C:T	0.000263936
5	2238	chr17:46018101:T:C	0.000263936
5	2239	chr17:45587612:A:G	0.000263622
5	2240	chr17:45837192:G:A	0.000263401
5	2241	chr17:45947294:G:C	0.000263401
5	2242	chr17:45948955:T:C	0.000263401
5	2243	chr17:45956035:C:T	0.000263401
5	2244	chr17:45956028:G:C	0.000263401
5	2245	chr17:45848600:G:A	0.000263401
5	2246	chr17:45955549:T:C	0.000263401
5	2247	chr17:45846337:C:T	0.000263401
5	2248	chr17:45946154:T:G	0.000263401
5	2249	chr17:45950645:T:G	0.000263401
5	2250	chr17:45945227:C:T	0.000263401
5	2251	chr17:45950387:A:G	0.000263401
5	2252	chr17:45837443:C:T	0.000263401
5	2253	chr17:45959042:T:G	0.000263401
5	2254	chr17:45947667:T:C	0.000263401
5	2255	chr17:45848727:GATGA:G	0.000263401
5	2256	chr17:45947907:G:A	0.000263401
5	2257	chr17:45947186:C:G	0.000263401
5	2258	chr17:45950017:A:G	0.000263401
5	2259	chr17:45848363:A:G	0.000263401
5	2260	chr17:45947981:T:C	0.000263401
5	2261	chr17:45949724:C:T	0.000263401
5	2262	chr17:45947196:G:T	0.000263401
5	2263	chr17:45943852:C:T	0.000263401
5	2264	chr17:46149195:T:G	0.000262502
5	2265	chr17:46169631:G:A	0.000262502
5	2266	chr17:46168510:A:G	0.000262502
5	2267	chr17:46143984:G:A	0.000262502
5	2268	chr17:46162741:T:C	0.000262502
5	2269	chr17:45588635:A:C	0.000262414
5	2270	chr17:45748939:G:A	0.000261881
5	2271	chr17:45728649:G:A	0.000261881
5	2272	chr17:46134536:A:G	0.000261447
5	2273	chr17:45698695:C:T	0.000261345
5	2274	chr17:45956974:C:T	0.000261345
5	2275	chr17:46099938:TA:T	0.000260917
5	2276	chr17:45854014:A:G	0.000260808
5	2277	chr17:45956122:C:T	0.000260808
5	2278	chr17:45936117:A:G	0.000260808
5	2279	chr17:45939917:A:G	0.000260808
5	2280	chr17:45849582:A:G	0.000260808
5	2281	chr17:45947993:TTTG:T	0.000260808
5	2282	chr17:45846707:T:C	0.000260808
5	2283	chr17:45948226:G:C	0.000260808
5	2284	chr17:45843045:T:C	0.000260808
5	2285	chr17:45835949:C:T	0.000260808
5	2286	chr17:45840452:G:A	0.000260808
5	2287	chr17:46130946:G:T	0.000260386
5	2288	chr17:46131308:G:T	0.000260386
5	2289	chr17:46167560:T:G	0.000259973
5	2290	chr17:46170307:G:A	0.000259973
5	2291	chr17:46163938:C:G	0.000259973
5	2292	chr17:46147868:T:C	0.000259973
5	2293	chr17:46213484:T:A	0.000259047
5	2294	chr17:45956828:C:T	0.000258782
5	2295	chr17:45940575:G:T	0.000258244
5	2296	chr17:45846288:G:C	0.000258244
5	2297	chr17:45955513:A:G	0.000258244
5	2298	chr17:45854260:T:C	0.000258244
5	2299	chr17:45854662:A:G	0.000258244
5	2300	chr17:45842934:T:C	0.000258244
5	2301	chr17:45841285:C:G	0.000258244
5	2302	chr17:45841247:T:C	0.000258244
5	2303	chr17:45837362:G:T	0.000258244
5	2304	chr17:45841739:C:T	0.000258244
5	2305	chr17:45846853:T:C	0.000258244
5	2306	chr17:45842518:T:G	0.000258244
5	2307	chr17:45840935:GCCAGGAGTTCGAGA:G	0.000258244
5	2308	chr17:45843844:G:T	0.000258244
5	2309	chr17:45847437:A:G	0.000258244
5	2310	chr17:45840873:C:T	0.000258244
5	2311	chr17:45950155:G:T	0.000258244
5	2312	chr17:45956102:G:A	0.000258244
5	2313	chr17:45840824:T:C	0.000258244
5	2314	chr17:45839407:A:C	0.000258244
5	2315	chr17:45956436:T:C	0.000258244
5	2316	chr17:45846568:T:C	0.000258244
5	2317	chr17:45837232:G:C	0.000258244
5	2318	chr17:45835464:T:C	0.000258244
5	2319	chr17:45835420:G:C	0.000258244
5	2320	chr17:45835088:T:C	0.000258244
5	2321	chr17:45834916:C:T	0.000258244
5	2322	chr17:46174403:A:G	0.000257997
5	2323	chr17:46180865:A:G	0.000257997
5	2324	chr17:46148760:A:C	0.00025747
5	2325	chr17:45916886:T:C	0.000255706
5	2326	chr17:45834159:C:T	0.000255706
5	2327	chr17:45841707:G:T	0.000255706
5	2328	chr17:45949112:A:G	0.000255706
5	2329	chr17:45848690:A:C	0.000255706
5	2330	chr17:45846865:G:A	0.000255706
5	2331	chr17:45834466:T:C	0.000255706
5	2332	chr17:45834058:C:T	0.000255706
5	2333	chr17:45841730:A:G	0.000255706
5	2334	chr17:45844388:T:C	0.000255706
5	2335	chr17:45844206:T:A	0.000255706
5	2336	chr17:45955231:G:A	0.000255706
5	2337	chr17:45841935:T:C	0.000255706
5	2338	chr17:45846834:C:G	0.000255706
5	2339	chr17:45958921:A:G	0.000255706
5	2340	chr17:45854763:C:T	0.000255706
5	2341	chr17:45841158:A:G	0.000255706
5	2342	chr17:45841052:A:G	0.000255706
5	2343	chr17:45847410:C:T	0.000255706
5	2344	chr17:45837688:A:G	0.000255706
5	2345	chr17:45837188:C:A	0.000255706
5	2346	chr17:45835216:C:T	0.000255706
5	2347	chr17:45841702:G:T	0.000255706
5	2348	chr17:45838990:G:A	0.000255706
5	2349	chr17:45847155:G:A	0.000255706
5	2350	chr17:45841704:T:C	0.000255706
5	2351	chr17:45835124:C:G	0.000255706
5	2352	chr17:46174831:G:T	0.000255521
5	2353	chr17:46177320:T:TAATGCACAGGAAAA	0.000255521
5	2354	chr17:46133567:A:G	0.000255345
5	2355	chr17:45829462:G:A	0.000255165
5	2356	chr17:46153929:G:A	0.000254993
5	2357	chr17:46160424:G:A	0.000254993
5	2358	chr17:46169039:C:A	0.000254993
5	2359	chr17:46170676:G:A	0.000254993
5	2360	chr17:46021601:G:A	0.000253932
5	2361	chr17:45834532:C:T	0.000253195
5	2362	chr17:45957120:A:G	0.000253195
5	2363	chr17:46173864:T:C	0.000253071
5	2364	chr17:46175837:A:C	0.000253071
5	2365	chr17:46120409:G:GCA	0.000252011
5	2366	chr17:45706856:T:C	0.00025179
5	2367	chr17:45690172:A:G	0.000251251
5	2368	chr17:46216597:T:A	0.000251174
5	2369	chr17:45944351:G:A	0.00025071
5	2370	chr17:45837946:C:T	0.00025071
5	2371	chr17:45848239:G:A	0.00025071
5	2372	chr17:45843012:C:T	0.00025071
5	2373	chr17:45934459:A:C	0.00025071
5	2374	chr17:45833986:C:T	0.00025071
5	2375	chr17:45849626:C:T	0.00025071
5	2376	chr17:45839143:A:G	0.00025071
5	2377	chr17:46174732:C:T	0.000250645
5	2378	chr17:46181056:G:T	0.000250645
5	2379	chr17:45825932:G:A	0.000250167
5	2380	chr17:46166497:A:T	0.000250115
5	2381	chr17:46135416:T:C	0.000249872
5	2382	chr17:45697131:A:T	0.000249334
5	2383	chr17:46135838:C:T	0.000249051
5	2384	chr17:46185975:GA:G	0.000249051
5	2385	chr17:45873610:G:T	0.000248251
5	2386	chr17:46185037:C:T	0.000248245
5	2387	chr17:46185052:G:A	0.000248245
5	2388	chr17:46177651:T:C	0.000248245
5	2389	chr17:46156445:C:T	0.000247714
5	2390	chr17:45868615:A:G	0.000247708
5	2391	chr17:45946476:G:A	0.000246361
5	2392	chr17:45949124:A:C	0.000246361
5	2393	chr17:46181588:G:C	0.000245869
5	2394	chr17:46182426:G:A	0.000245869
5	2395	chr17:46174606:G:A	0.000245869
5	2396	chr17:46175050:G:C	0.000245869
5	2397	chr17:46175998:G:A	0.000245869
5	2398	chr17:45944677:A:C	0.000245819
5	2399	chr17:45951812:G:C	0.000245819
5	2400	chr17:45957209:T:C	0.000245819
5	2401	chr17:45871642:C:T	0.000245819
5	2402	chr17:45842853:AAAG:A	0.000245819
5	2403	chr17:46270272:C:T	0.000245631
5	2404	chr17:45715127:T:TAAAC	0.000245037
5	2405	chr17:46177128:T:C	0.000243518
5	2406	chr17:46180107:T:C	0.000243518
5	2407	chr17:46184247:T:TCC	0.000243518
5	2408	chr17:45851263:GCACA:G	0.000243411
5	2409	chr17:45850342:A:G	0.000243411
5	2410	chr17:45849389:A:G	0.000243411
5	2411	chr17:45845900:G:A	0.000243411
5	2412	chr17:45843608:T:C	0.000243411
5	2413	chr17:45833670:G:A	0.000243411
5	2414	chr17:45871976:G:A	0.000243196
5	2415	chr17:45590549:T:C	0.000242657
5	2416	chr17:46060020:T:TAA	0.000242452
5	2417	chr17:46265938:T:A	0.000242251
5	2418	chr17:46219157:G:A	0.000241721
5	2419	chr17:46211854:C:T	0.000241721
5	2420	chr17:46262107:A:G	0.000241721
5	2421	chr17:45932555:A:G	0.000241573
5	2422	chr17:46180422:T:C	0.00024119
5	2423	chr17:46183601:G:A	0.00024119
5	2424	chr17:46177013:C:T	0.00024119
5	2425	chr17:45950679:G:T	0.000241029
5	2426	chr17:45933086:C:A	0.000241029
5	2427	chr17:45771095:G:A	0.000241029
5	2428	chr17:46158527:C:T	0.000240657
5	2429	chr17:46211866:G:T	0.000239418
5	2430	chr17:45773279:C:T	0.000239388
5	2431	chr17:45593489:GA:G	0.00023905
5	2432	chr17:46180988:G:C	0.000238887
5	2433	chr17:46179445:A:AACAAG	0.000238887
5	2434	chr17:46165985:T:TCG	0.000238887
5	2435	chr17:46268287:A:G	0.000238199
5	2436	chr17:45930419:A:G	0.000237429
5	2437	chr17:45929087:C:CT	0.000237429
5	2438	chr17:46178166:T:C	0.000236607
5	2439	chr17:45846764:G:A	0.00023634
5	2440	chr17:45594371:A:C	0.000235664
5	2441	chr17:46027210:CCTT:C	0.000235664
5	2442	chr17:45682714:C:A	0.000235122
5	2443	chr17:46174332:G:A	0.00023435
5	2444	chr17:45589126:C:T	0.00023435
5	2445	chr17:45823451:A:G	0.000234032
5	2446	chr17:45970083:CCCAT:C	0.000230508
5	2447	chr17:46207776:G:C	0.000230439
5	2448	chr17:46287463:A:C	0.000230371
5	2449	chr17:45705342:T:C	0.000230035
5	2450	chr17:46184387:T:C	0.000229906
5	2451	chr17:46181674:G:C	0.000229906
5	2452	chr17:45594373:A:G	0.000228887
5	2453	chr17:46217470:TA:T	0.000228783
5	2454	chr17:46220843:T:C	0.000228251
5	2455	chr17:45930407:CAAAA:C	0.000227799
5	2456	chr17:46183050:T:C	0.000227717
5	2457	chr17:45684802:CT:C	0.000226131
5	2458	chr17:46188924:G:C	0.000226085
5	2459	chr17:46220736:G:A	0.000226085
5	2460	chr17:46186599:T:C	0.000225552
5	2461	chr17:46183278:AT:A	0.000225552
5	2462	chr17:45839566:G:A	0.000225039
5	2463	chr17:46262042:C:T	0.000224474
5	2464	chr17:46217791:A:G	0.000223942
5	2465	chr17:46217617:C:A	0.000223942
5	2466	chr17:46186363:C:G	0.000223408
5	2467	chr17:46178411:G:A	0.000223408
5	2468	chr17:45603484:G:C	0.000222861
5	2469	chr17:45980229:G:A	0.000222301
5	2470	chr17:46242000:C:T	0.00022182
5	2471	chr17:46226837:T:C	0.00022182
5	2472	chr17:46213999:C:T	0.00022182
5	2473	chr17:46219156:T:C	0.00022182
5	2474	chr17:46005715:G:A	0.000221258
5	2475	chr17:45836191:T:G	0.000220683
5	2476	chr17:45836192:T:G	0.000220683
5	2477	chr17:46205526:T:C	0.000219719
5	2478	chr17:46211784:A:C	0.000219719
5	2479	chr17:46221265:A:G	0.000219719
5	2480	chr17:46215654:G:A	0.000219719
5	2481	chr17:46224180:T:C	0.000219719
5	2482	chr17:46206691:C:T	0.000219719
5	2483	chr17:46180417:A:G	0.000219675
5	2484	chr17:46208723:G:A	0.00021764
5	2485	chr17:46214953:T:C	0.00021764
5	2486	chr17:46211735:A:G	0.00021764
5	2487	chr17:46222510:C:CT	0.00021764
5	2488	chr17:46242003:T:C	0.00021764
5	2489	chr17:45618601:A:G	0.000217036
5	2490	chr17:46064865:T:TA	0.000216034
5	2491	chr17:46217420:A:G	0.000215582
5	2492	chr17:46211925:A:C	0.000215582
5	2493	chr17:46192693:A:T	0.000215582
5	2494	chr17:46220812:A:G	0.000215582
5	2495	chr17:45948312:G:GCT	0.000215408
5	2496	chr17:45771602:G:T	0.000214416
5	2497	chr17:45949182:T:C	0.000214416
5	2498	chr17:45921401:T:C	0.000214316
5	2499	chr17:45837614:C:G	0.000214316
5	2500	chr17:46222512:A:T	0.000213545
5	2501	chr17:46212681:G:A	0.000213545
5	2502	chr17:46256057:G:T	0.000213545
5	2503	chr17:46213393:T:C	0.000213545
5	2504	chr17:46166502:C:T	0.000212477
5	2505	chr17:46194064:A:G	0.000211529
5	2506	chr17:46207368:G:C	0.000211529
5	2507	chr17:46226302:G:T	0.000211529
5	2508	chr17:46248739:G:C	0.000211529
5	2509	chr17:46227374:A:T	0.000211529
5	2510	chr17:46212262:A:C	0.000211529
5	2511	chr17:46267444:T:G	0.000211125
5	2512	chr17:46274021:C:T	0.000211125
5	2513	chr17:46150257:T:C	0.000210863
5	2514	chr17:46195562:C:A	0.000209533
5	2515	chr17:46220913:C:T	0.000209533
5	2516	chr17:46214113:G:A	0.000209533
5	2517	chr17:46225000:G:C	0.000209533
5	2518	chr17:45868857:G:A	0.000209085
5	2519	chr17:46191122:C:T	0.000209
5	2520	chr17:46186679:T:C	0.000209
5	2521	chr17:45680084:C:A	0.000208089
5	2522	chr17:46207176:G:A	0.000207557
5	2523	chr17:46218864:T:A	0.000207557
5	2524	chr17:46198253:A:G	0.000207557
5	2525	chr17:46214015:A:G	0.000207557
5	2526	chr17:45855375:C:T	0.000206853
5	2527	chr17:45834901:T:TG	0.000206679
5	2528	chr17:46214760:T:C	0.000205602
5	2529	chr17:46226240:AG:A	0.000205602
5	2530	chr17:46214454:A:G	0.000205602
5	2531	chr17:46171448:G:A	0.000205069
5	2532	chr17:46186113:T:C	0.000205069
5	2533	chr17:46181548:A:G	0.000205069
5	2534	chr17:45872082:C:A	0.000204339
5	2535	chr17:45956843:T:C	0.000202713
5	2536	chr17:46198647:G:A	0.000201749
5	2537	chr17:46200557:G:A	0.000201749
5	2538	chr17:46287283:C:T	0.000201439
5	2539	chr17:46271566:T:G	0.000201439
5	2540	chr17:45868952:T:C	0.000201303
5	2541	chr17:45497606:T:G	0.000199912
5	2542	chr17:46199212:T:C	0.000199852
5	2543	chr17:46226159:G:A	0.000199852
5	2544	chr17:46188976:T:C	0.000199852
5	2545	chr17:46275255:A:G	0.000199032
5	2546	chr17:46019187:G:A	0.000198504
5	2547	chr17:46211213:T:C	0.000197974
5	2548	chr17:46218816:C:T	0.000197974
5	2549	chr17:46276865:A:G	0.000197699
5	2550	chr17:46265759:C:T	0.000196644
5	2551	chr17:46255755:G:A	0.000196644
5	2552	chr17:46211274:A:G	0.000196115
5	2553	chr17:46190538:T:C	0.000196115
5	2554	chr17:46197619:C:A	0.000196115
5	2555	chr17:46210748:TA:T	0.000196115
5	2556	chr17:45610648:ATTTTTTTT:A	0.000194804
5	2557	chr17:45590269:A:G	0.00019477
5	2558	chr17:46287333:C:T	0.000194558
5	2559	chr17:46245556:A:G	0.000194275
5	2560	chr17:46188336:A:T	0.000194275
5	2561	chr17:46208094:G:GA	0.000194275
5	2562	chr17:45496053:C:T	0.000194231
5	2563	chr17:46274765:G:T	0.000194034
5	2564	chr17:46255965:A:G	0.000192981
5	2565	chr17:46218885:T:C	0.000192453
5	2566	chr17:46202394:G:A	0.000192453
5	2567	chr17:46239023:G:A	0.000192453
5	2568	chr17:46190251:A:G	0.000192453
5	2569	chr17:45968219:C:A	0.000192376
5	2570	chr17:45495053:C:T	0.000192376
5	2571	chr17:45702258:C:T	0.000192148
5	2572	chr17:46256523:T:C	0.000191177
5	2573	chr17:46266731:G:C	0.000191177
5	2574	chr17:45640970:T:C	0.000190756
5	2575	chr17:46232798:T:C	0.00019065
5	2576	chr17:46199252:A:G	0.00019065
5	2577	chr17:46195852:C:T	0.00019065
5	2578	chr17:46226198:C:T	0.00019065
5	2579	chr17:46194900:A:G	0.00019065
5	2580	chr17:46207275:T:G	0.00019065
5	2581	chr17:46200501:G:A	0.00019065
5	2582	chr17:45985323:A:C	0.000189463
5	2583	chr17:46265916:G:A	0.000189391
5	2584	chr17:46188656:A:G	0.000188865
5	2585	chr17:46235765:TA:T	0.000188865
5	2586	chr17:46197194:T:C	0.000188865
5	2587	chr17:46195898:G:A	0.000188865
5	2588	chr17:46203157:A:G	0.000188865
5	2589	chr17:46190497:G:A	0.000188865
5	2590	chr17:46208832:G:A	0.000187623
5	2591	chr17:46187962:A:G	0.000187097
5	2592	chr17:46209944:A:G	0.000187097
5	2593	chr17:46198964:T:C	0.000187097
5	2594	chr17:46239737:T:C	0.000187097
5	2595	chr17:46200325:T:C	0.000187097
5	2596	chr17:46210790:T:C	0.000187097
5	2597	chr17:46201376:A:G	0.000187097
5	2598	chr17:46187826:AT:A	0.000187097
5	2599	chr17:46227833:T:C	0.000187097
5	2600	chr17:46288614:A:T	0.00018692
5	2601	chr17:46172742:T:C	0.000186042
5	2602	chr17:45961419:A:G	0.000186042
5	2603	chr17:46215839:A:G	0.000185513
5	2604	chr17:46197806:A:ACT	0.000185348
5	2605	chr17:46202191:TA:T	0.000185348
5	2606	chr17:46187351:A:C	0.000185348
5	2607	chr17:45495695:T:C	0.000185145
5	2608	chr17:45611539:A:G	0.000184609
5	2609	chr17:46258386:T:C	0.000184141
5	2610	chr17:46236391:G:A	0.000183616
5	2611	chr17:46203536:G:C	0.000183616
6	1	chr19:4717660:A:G	0.340906
6	2	chr19:4715004:G:A	0.30457
6	3	chr19:4723658:C:A	0.156655
6	4	chr19:4719431:G:A	0.105889
6	5	chr19:4719473:G:C	0.0842272
7	1	chr19:10351837:C:T	0.38749
7	2	chr19:10355447:C:T	0.38749
7	3	chr19:10349293:G:A	0.206482

### Sheet: Second analysis
FINEMAP results of the genome-wide significant and suggestive loci of the second analysis. Boundaries of the FINEMAP analysis were 250kb flanks around the lead SNP except for loci where flanks of the signal did not fit in, so the boundaries were extended to fit the complete signal. The algorithm was forced to give one causal set. 95% credible sets are given with the posterior inclusion probabilities of the included SNPs.
set no	index	SNP	posterior inclusion probability
1	1	chr3:45859597:C:T	0.092362
1	2	chr3:45823240:T:C	0.078328
1	3	chr3:45818159:G:A	0.0771899
1	4	chr3:45858159:A:G	0.0702594
1	5	chr3:45825948:A:G	0.0628993
1	6	chr3:45821460:T:C	0.0619869
1	7	chr3:45820440:G:A	0.0610879
1	8	chr3:45830416:G:A	0.0610879
1	9	chr3:45848429:A:T	0.0604158
1	10	chr3:45838989:T:C	0.058361
1	11	chr3:45847198:A:G	0.0553607
1	12	chr3:45867022:C:G	0.0535654
1	13	chr3:45859142:G:C	0.0519062
1	14	chr3:45866624:A:T	0.0479146
1	15	chr3:45848457:C:T	0.0467331
1	16	chr3:45867532:A:G	0.0412207
2	1	chr9:133271182:T:C	0.181939
2	2	chr9:133261703:A:G	0.0224307
2	3	chr9:133261662:G:A	0.0219681
2	4	chr9:133279427:T:C	0.0213552
2	5	chr9:133270615:A:G	0.0197122
2	6	chr9:133269828:T:C	0.0195354
2	7	chr9:133267960:T:C	0.0189341
2	8	chr9:133266790:C:A	0.0187161
2	9	chr9:133268030:G:A	0.0186089
2	10	chr9:133263862:A:C	0.0186079
2	11	chr9:133270647:G:T	0.0185233
2	12	chr9:133270565:G:A	0.0185233
2	13	chr9:133270797:T:A	0.0183326
2	14	chr9:133271249:A:T	0.018144
2	15	chr9:133269548:A:G	0.0179574
2	16	chr9:133269461:T:C	0.0177728
2	17	chr9:133269015:C:T	0.0177728
2	18	chr9:133269582:A:G	0.0175902
2	19	chr9:133270497:GA:G	0.0175902
2	20	chr9:133270074:T:A	0.0175902
2	21	chr9:133270061:G:A	0.0175902
2	22	chr9:133268872:A:T	0.0175902
2	23	chr9:133268885:G:A	0.0174095
2	24	chr9:133268897:A:G	0.0174095
2	25	chr9:133268896:C:T	0.0174095
2	26	chr9:133271001:T:C	0.0169605
2	27	chr9:133257521:T:TC	0.0169023
2	28	chr9:133273983:A:G	0.0157342
2	29	chr9:133263362:GCGCCCACCACTA:G	0.0157251
2	30	chr9:133271745:T:C	0.0157068
2	31	chr9:133271018:T:TAAGAC	0.0156239
2	32	chr9:133266456:T:C	0.0154607
2	33	chr9:133273813:C:T	0.0147699
2	34	chr9:133274414:A:G	0.0140655
2	35	chr9:133274293:AC:A	0.0139479
2	36	chr9:133274295:A:T	0.0135355
2	37	chr9:133270637:AT:A	0.0134074
2	38	chr9:133279294:T:G	0.0126124
2	39	chr9:133269706:T:C	0.0121972
2	40	chr9:133278431:T:C	0.0119562
2	41	chr9:133266804:G:T	0.0115327
2	42	chr9:133273680:C:CA	0.0114804
2	43	chr9:133267800:A:G	0.0114152
2	44	chr9:133267707:G:A	0.0112989
2	45	chr9:133266942:A:G	0.0112989
2	46	chr9:133267708:C:T	0.0111838
2	47	chr9:133278724:C:T	0.0111367
2	48	chr9:133273682:A:T	0.010689
2	49	chr9:133278860:T:C	0.0101204
2	50	chr9:133276354:C:T	0.00903209
3	1	chr13:55031860:T:C	0.541507
3	2	chr13:55182989:A:G	0.432308
4	1	chr17:45933112:G:A	0.106688
4	2	chr17:45928857:A:G	0.0826453
4	3	chr17:45925266:A:T	0.0728146
4	4	chr17:45924905:A:G	0.0213101
4	5	chr17:45928455:C:G	0.0197732
4	6	chr17:45930735:T:C	0.0128245
4	7	chr17:45918774:T:C	0.00930146
4	8	chr17:45896132:T:G	0.00921902
4	9	chr17:45899318:T:C	0.00908531
4	10	chr17:45925574:GT:G	0.00868001
4	11	chr17:45900480:T:G	0.008223
4	12	chr17:45901622:A:G	0.00797807
4	13	chr17:45872956:A:G	0.00774082
4	14	chr17:45891049:G:A	0.00744718
4	15	chr17:45915577:G:A	0.00723355
4	16	chr17:45919195:A:G	0.00678229
4	17	chr17:45914187:A:G	0.0066141
4	18	chr17:45870981:T:C	0.0064842
4	19	chr17:45902606:A:G	0.0023936
4	20	chr17:45858472:T:C	0.00200213
4	21	chr17:45859044:T:C	0.00196023
4	22	chr17:45861859:A:G	0.00192564
4	23	chr17:45861770:T:A	0.00190859
4	24	chr17:45862131:C:T	0.00190859
4	25	chr17:45895549:C:T	0.00184877
4	26	chr17:45858265:T:C	0.00165652
4	27	chr17:45868158:A:G	0.00161334
4	28	chr17:45868050:A:G	0.00159921
4	29	chr17:45868379:G:A	0.00158521
4	30	chr17:45862863:G:A	0.00157135
4	31	chr17:45898869:A:G	0.00157135
4	32	chr17:45908813:G:A	0.00150452
4	33	chr17:45940359:G:T	0.00101405
4	34	chr17:46001616:T:A	0.000937673
4	35	chr17:45587956:C:T	0.000813272
4	36	chr17:45856678:T:C	0.000745369
4	37	chr17:46019175:T:G	0.000611475
4	38	chr17:45762650:G:A	0.00053339
4	39	chr17:45924884:A:T	0.000517067
4	40	chr17:45762585:A:T	0.000475019
4	41	chr17:45762640:T:G	0.000438791
4	42	chr17:45772000:T:C	0.000431126
4	43	chr17:45849924:G:A	0.000407113
4	44	chr17:45707628:C:T	0.00040104
4	45	chr17:45948522:C:A	0.000369627
4	46	chr17:45701462:T:G	0.000365508
4	47	chr17:45771280:AG:A	0.000351541
4	48	chr17:45763990:CTT:C	0.000347379
4	49	chr17:45592513:A:G	0.000343905
4	50	chr17:45603938:G:A	0.000341369
4	51	chr17:45846971:A:C	0.000336914
4	52	chr17:46788132:C:T	0.000334582
4	53	chr17:45986842:G:A	0.000333604
4	54	chr17:45771046:A:G	0.000333219
4	55	chr17:45757604:C:T	0.000330074
4	56	chr17:45770815:C:T	0.000327616
4	57	chr17:46017969:C:A	0.000326569
4	58	chr17:45603950:T:C	0.000325199
4	59	chr17:45861104:A:G	0.000321719
4	60	chr17:45758685:T:A	0.000317982
4	61	chr17:45777170:C:A	0.00031328
4	62	chr17:46024197:T:C	0.000310957
4	63	chr17:45769673:C:T	0.000310957
4	64	chr17:45766029:C:T	0.000309674
4	65	chr17:45880713:C:T	0.000308907
4	66	chr17:45680411:C:T	0.00030714
4	67	chr17:45763315:C:T	0.000306367
4	68	chr17:45776974:A:G	0.000306367
4	69	chr17:45646563:G:A	0.000306127
4	70	chr17:45718268:C:T	0.000304881
4	71	chr17:45877050:A:AC	0.00030433
4	72	chr17:45646564:A:G	0.000303872
4	73	chr17:45656779:T:C	0.000303872
4	74	chr17:46031116:A:AGCCCTCT	0.0003032
4	75	chr17:45954230:A:G	0.000301207
4	76	chr17:46128324:C:T	0.000298014
4	77	chr17:45777083:C:T	0.000297406
4	78	chr17:45771961:G:A	0.000297406
4	79	chr17:45609053:A:C	0.000297019
4	80	chr17:45717462:T:C	0.000296023
4	81	chr17:45772206:AT:A	0.00029521
4	82	chr17:45589019:C:T	0.000294665
4	83	chr17:45769729:C:T	0.000293032
4	84	chr17:45770502:T:C	0.000293032
4	85	chr17:45754971:A:G	0.000291699
4	86	chr17:45637484:G:A	0.000290709
4	87	chr17:45611724:T:C	0.000288426
4	88	chr17:45723726:T:C	0.000287443
4	89	chr17:45769454:G:A	0.000286601
4	90	chr17:45705327:A:G	0.00028646
4	91	chr17:45718493:A:G	0.00028646
4	92	chr17:45594105:T:C	0.000285207
4	93	chr17:46025375:TCA:T	0.000285074
4	94	chr17:45770375:T:C	0.000284492
4	95	chr17:45766577:G:A	0.000284492
4	96	chr17:45766678:A:G	0.000284492
4	97	chr17:45769302:C:A	0.000284492
4	98	chr17:45691101:C:T	0.000284361
4	99	chr17:45636813:C:CT	0.000284102
4	100	chr17:45646881:T:TA	0.000283131
4	101	chr17:46005957:C:T	0.000283007
4	102	chr17:45770008:G:A	0.000282399
4	103	chr17:45767611:T:A	0.000282399
4	104	chr17:45763360:C:CTT	0.000282399
4	105	chr17:45767193:T:G	0.000282399
4	106	chr17:45764363:T:C	0.000282399
4	107	chr17:45767194:T:G	0.000282399
4	108	chr17:45635291:T:C	0.000282278
4	109	chr17:45637307:A:T	0.000282278
4	110	chr17:45636824:A:T	0.000282278
4	111	chr17:45636559:A:G	0.000282278
4	112	chr17:45635098:G:A	0.000282278
4	113	chr17:45608332:A:G	0.000282158
4	114	chr17:45589065:T:C	0.000282039
4	115	chr17:45589145:A:T	0.000281805
4	116	chr17:45770546:T:C	0.000280323
4	117	chr17:45765128:A:G	0.000280323
4	118	chr17:45753016:G:A	0.000279132
4	119	chr17:45763569:T:C	0.000278264
4	120	chr17:45760080:C:G	0.000278264
4	121	chr17:45766835:C:T	0.000278264
4	122	chr17:45764546:C:T	0.000278264
4	123	chr17:45763533:G:C	0.000278264
4	124	chr17:45763498:G:A	0.000278264
4	125	chr17:45765096:T:C	0.000278264
4	126	chr17:45767120:T:A	0.000278264
4	127	chr17:45771272:G:A	0.000277191
4	128	chr17:45588636:AT:A	0.000276812
4	129	chr17:45767493:A:G	0.00027622
4	130	chr17:45760201:C:T	0.00027622
4	131	chr17:45633946:C:T	0.000276128
4	132	chr17:45611213:A:G	0.000276037
4	133	chr17:45760648:A:G	0.000274193
4	134	chr17:45780941:T:C	0.000274193
4	135	chr17:45760416:A:G	0.000274193
4	136	chr17:45774605:C:A	0.000274193
4	137	chr17:45756708:C:G	0.000274193
4	138	chr17:45767675:G:A	0.000274193
4	139	chr17:45758825:G:A	0.000274193
4	140	chr17:45779364:C:T	0.000274193
4	141	chr17:45883545:A:G	0.000273225
4	142	chr17:45663770:C:T	0.00027307
4	143	chr17:45721418:A:AGAG	0.00027307
4	144	chr17:46030121:GT:G	0.000272917
4	145	chr17:45764205:T:A	0.000272183
4	146	chr17:45767432:G:A	0.000272183
4	147	chr17:46115224:T:A	0.000271894
4	148	chr17:45753746:G:A	0.000271081
4	149	chr17:46096743:G:C	0.000270879
4	150	chr17:45759871:A:G	0.000270188
4	151	chr17:45759554:T:C	0.000270188
4	152	chr17:45759307:C:T	0.000270188
4	153	chr17:45779273:C:G	0.000270188
4	154	chr17:45756948:A:G	0.000270188
4	155	chr17:45761312:G:A	0.000270188
4	156	chr17:45757507:G:A	0.000270188
4	157	chr17:45759212:G:A	0.000270188
4	158	chr17:45756615:A:G	0.000270188
4	159	chr17:45756555:G:A	0.000270188
4	160	chr17:45758488:C:A	0.000270188
4	161	chr17:45779667:C:T	0.000270188
4	162	chr17:45761344:T:C	0.000270188
4	163	chr17:45644091:C:T	0.000270124
4	164	chr17:45648626:G:A	0.000270124
4	165	chr17:45760705:C:T	0.000268209
4	166	chr17:45781263:A:G	0.000268209
4	167	chr17:45761116:G:T	0.000268209
4	168	chr17:45779344:G:A	0.000268209
4	169	chr17:45757985:T:C	0.000268209
4	170	chr17:45775869:T:G	0.000268209
4	171	chr17:45779763:A:C	0.000268209
4	172	chr17:45680410:T:C	0.000268154
4	173	chr17:45637652:T:C	0.000268154
4	174	chr17:45643917:G:C	0.000268154
4	175	chr17:46025272:A:G	0.000268045
4	176	chr17:45993217:A:G	0.00026761
4	177	chr17:45753274:C:T	0.000267149
4	178	chr17:45753319:G:A	0.000267149
4	179	chr17:45753572:G:C	0.000267149
4	180	chr17:45755252:G:A	0.000267149
4	181	chr17:45780821:G:T	0.000266245
4	182	chr17:45782274:A:G	0.000266245
4	183	chr17:45757116:G:A	0.000266245
4	184	chr17:45781699:T:C	0.000266245
4	185	chr17:45772290:C:A	0.000266245
4	186	chr17:45780960:C:T	0.000266245
4	187	chr17:45782325:C:G	0.000266245
4	188	chr17:45640049:A:G	0.000266199
4	189	chr17:45609054:A:G	0.000266153
4	190	chr17:45984532:T:C	0.000265249
4	191	chr17:45755001:G:A	0.000265207
4	192	chr17:45773600:A:G	0.000264298
4	193	chr17:45642504:G:A	0.00026426
4	194	chr17:45638253:G:C	0.00026426
4	195	chr17:45653232:G:A	0.00026426
4	196	chr17:45648396:G:A	0.00026426
4	197	chr17:45638558:A:G	0.00026426
4	198	chr17:45680084:C:A	0.000264042
4	199	chr17:45755498:T:C	0.00026328
4	200	chr17:45754749:A:G	0.00026328
4	201	chr17:45773843:A:AT	0.000262365
4	202	chr17:45775239:C:T	0.000262365
4	203	chr17:45774485:G:A	0.000262365
4	204	chr17:45756458:G:C	0.000262365
4	205	chr17:45761887:G:A	0.000262365
4	206	chr17:45775743:G:A	0.000262365
4	207	chr17:45773652:T:C	0.000262365
4	208	chr17:45761553:G:A	0.000262365
4	209	chr17:45712274:A:C	0.000262336
4	210	chr17:45647189:G:A	0.000262336
4	211	chr17:45654353:A:C	0.000262336
4	212	chr17:45668821:TC:T	0.000262336
4	213	chr17:45654530:C:T	0.000262336
4	214	chr17:45646096:C:T	0.000262336
4	215	chr17:45695692:GA:G	0.000262308
4	216	chr17:45615975:A:G	0.000262308
4	217	chr17:45777862:G:T	0.000261417
4	218	chr17:45683008:A:AT	0.000261344
4	219	chr17:45609706:G:A	0.000261344
4	220	chr17:45772530:A:G	0.000260448
4	221	chr17:45775767:T:C	0.000260448
4	222	chr17:45679795:C:T	0.000260428
4	223	chr17:45639519:A:G	0.000260428
4	224	chr17:45673942:T:C	0.000260428
4	225	chr17:45659397:C:T	0.000260428
4	226	chr17:45647846:G:A	0.000260428
4	227	chr17:45639765:C:T	0.000260428
4	228	chr17:45648318:G:A	0.000260428
4	229	chr17:45634971:C:T	0.000260428
4	230	chr17:45632049:C:T	0.000260408
4	231	chr17:45593869:C:T	0.000260408
4	232	chr17:45856213:C:A	0.000259487
4	233	chr17:45961170:CA:C	0.000259471
4	234	chr17:45714725:C:T	0.000259471
4	235	chr17:45706207:C:T	0.000259455
4	236	chr17:45783751:C:T	0.000258547
4	237	chr17:45778135:AC:A	0.000258547
4	238	chr17:45781116:C:T	0.000258547
4	239	chr17:45649695:C:T	0.000258534
4	240	chr17:45646239:T:C	0.000258534
4	241	chr17:45655682:A:T	0.000258534
4	242	chr17:45656938:T:C	0.000258534
4	243	chr17:45707983:T:C	0.000258534
4	244	chr17:45649222:C:T	0.000258534
4	245	chr17:45716285:G:A	0.000258534
4	246	chr17:45646879:G:A	0.000258534
4	247	chr17:45648759:A:C	0.000258534
4	248	chr17:45676644:T:C	0.000258534
4	249	chr17:45608460:A:G	0.000258522
4	250	chr17:45627053:T:C	0.000258522
4	251	chr17:45878121:C:T	0.000257605
4	252	chr17:45776160:A:G	0.00025666
4	253	chr17:45761784:AT:A	0.00025666
4	254	chr17:45676733:G:A	0.000256656
4	255	chr17:45634173:G:C	0.000256656
4	256	chr17:45658189:G:A	0.000256656
4	257	chr17:45649208:T:C	0.000256656
4	258	chr17:45715609:G:A	0.000256656
4	259	chr17:45657137:A:G	0.000256656
4	260	chr17:45650521:A:T	0.000256656
4	261	chr17:45650771:G:A	0.000256656
4	262	chr17:45657910:C:T	0.000256656
4	263	chr17:46021495:G:T	0.000256648
4	264	chr17:46021496:A:G	0.000256648
4	265	chr17:46015378:A:G	0.000255722
4	266	chr17:45630482:G:T	0.000254796
4	267	chr17:45632501:T:G	0.000254796
4	268	chr17:45673735:A:G	0.000254792
4	269	chr17:45652066:C:T	0.000254792
4	270	chr17:45661310:C:A	0.000254792
4	271	chr17:45656617:G:A	0.000254792
4	272	chr17:45657277:T:C	0.000254792
4	273	chr17:45656341:GC:G	0.000254792
4	274	chr17:46001450:TA:T	0.000254792
4	275	chr17:45676843:G:C	0.000254792
4	276	chr17:45776091:A:G	0.000254788
4	277	chr17:45619554:C:T	0.000253877
4	278	chr17:45755574:A:G	0.000253869
4	279	chr17:45758743:A:AATT	0.000253862
4	280	chr17:46029440:G:A	0.000252966
4	281	chr17:45745403:C:T	0.000252955
4	282	chr17:45658112:A:G	0.000252943
4	283	chr17:45659674:G:A	0.000252943
4	284	chr17:45663490:C:T	0.000252943
4	285	chr17:45683393:AT:A	0.000252943
4	286	chr17:45677484:T:C	0.000252943
4	287	chr17:45653270:G:T	0.000252943
4	288	chr17:45661261:T:G	0.000252943
4	289	chr17:45645823:G:A	0.000252943
4	290	chr17:45652018:G:A	0.000252943
4	291	chr17:45677543:A:G	0.000252943
4	292	chr17:45714102:T:C	0.000252943
4	293	chr17:45677139:A:C	0.000252943
4	294	chr17:45782563:C:CACG	0.000252931
4	295	chr17:45776901:C:T	0.000252931
4	296	chr17:45985627:A:G	0.000252016
4	297	chr17:45633005:G:A	0.000251128
4	298	chr17:45677210:C:G	0.000251108
4	299	chr17:45665679:T:C	0.000251108
4	300	chr17:45676276:A:G	0.000251108
4	301	chr17:45672088:G:A	0.000251108
4	302	chr17:45667624:C:T	0.000251108
4	303	chr17:45714063:G:A	0.000251108
4	304	chr17:45713080:A:G	0.000251108
4	305	chr17:45685171:T:A	0.000251108
4	306	chr17:45672872:A:G	0.000251108
4	307	chr17:45683211:G:A	0.000251108
4	308	chr17:45676088:A:G	0.000251108
4	309	chr17:45673573:T:C	0.000251108
4	310	chr17:45675200:C:T	0.000251108
4	311	chr17:45716843:G:C	0.000251108
4	312	chr17:45772421:A:T	0.000251088
4	313	chr17:45706224:G:A	0.000250231
4	314	chr17:45720649:A:C	0.000250208
4	315	chr17:45726407:A:AG	0.000250208
4	316	chr17:45986968:T:C	0.000250185
4	317	chr17:45631052:C:G	0.000249315
4	318	chr17:45682826:A:G	0.000249288
4	319	chr17:45701236:C:T	0.000249288
4	320	chr17:45663601:C:T	0.000249288
4	321	chr17:45683023:A:G	0.000249288
4	322	chr17:45685836:G:A	0.000249288
4	323	chr17:45716920:C:T	0.000249288
4	324	chr17:45804424:C:T	0.000249261
4	325	chr17:45759749:A:G	0.000249261
4	326	chr17:45773153:C:T	0.000249261
4	327	chr17:45759725:T:C	0.000249261
4	328	chr17:45722143:A:C	0.000248399
4	329	chr17:45972534:A:G	0.000248368
4	330	chr17:46115731:C:A	0.000247585
4	331	chr17:45630254:G:T	0.000247517
4	332	chr17:45630253:C:A	0.000247517
4	333	chr17:45611021:A:G	0.000247517
4	334	chr17:45677203:G:A	0.000247482
4	335	chr17:45687199:A:G	0.000247482
4	336	chr17:45687319:C:T	0.000247482
4	337	chr17:45660364:T:C	0.000247482
4	338	chr17:45694127:G:A	0.000247482
4	339	chr17:45689853:A:C	0.000247482
4	340	chr17:45684116:T:C	0.000247482
4	341	chr17:45687430:G:T	0.000247482
4	342	chr17:45716816:G:A	0.000247482
4	343	chr17:45683150:A:T	0.000247482
4	344	chr17:45716585:G:A	0.000247482
4	345	chr17:45663662:A:G	0.000247482
4	346	chr17:45707569:C:G	0.000247482
4	347	chr17:45707582:G:T	0.000247482
4	348	chr17:45681424:C:T	0.000247482
4	349	chr17:45686569:A:G	0.000247482
4	350	chr17:45669473:T:C	0.000247482
4	351	chr17:45775255:T:C	0.000247447
4	352	chr17:46089134:G:A	0.00024668
4	353	chr17:46019120:C:T	0.000246642
4	354	chr17:45722438:C:A	0.000246604
4	355	chr17:45723621:C:A	0.000246604
4	356	chr17:45992010:G:T	0.000246565
4	357	chr17:45630585:C:T	0.000245732
4	358	chr17:45626189:A:G	0.000245732
4	359	chr17:45671895:T:C	0.00024569
4	360	chr17:45723819:A:G	0.00024569
4	361	chr17:45674061:T:C	0.00024569
4	362	chr17:45672583:G:A	0.00024569
4	363	chr17:45672771:G:C	0.00024569
4	364	chr17:45684889:T:C	0.00024569
4	365	chr17:45682833:C:T	0.00024569
4	366	chr17:45673880:C:T	0.00024569
4	367	chr17:45682065:C:T	0.00024569
4	368	chr17:45709940:T:C	0.00024569
4	369	chr17:45718207:C:T	0.00024569
4	370	chr17:45690981:C:T	0.00024569
4	371	chr17:45815418:T:G	0.000245648
4	372	chr17:45767636:C:G	0.000245648
4	373	chr17:45719880:C:T	0.000244823
4	374	chr17:45722985:A:C	0.000244823
4	375	chr17:45722301:C:A	0.000244823
4	376	chr17:45724329:C:T	0.000244823
4	377	chr17:45730276:T:G	0.000244823
4	378	chr17:45725159:C:T	0.000244823
4	379	chr17:45725605:C:T	0.000244823
4	380	chr17:45721536:C:T	0.000244823
4	381	chr17:45721537:A:G	0.000244823
4	382	chr17:45721667:C:T	0.000244823
4	383	chr17:45723038:T:G	0.000244823
4	384	chr17:45606261:C:G	0.000243962
4	385	chr17:45685188:A:G	0.000243913
4	386	chr17:45678974:T:C	0.000243913
4	387	chr17:45672949:A:G	0.000243913
4	388	chr17:45669052:T:A	0.000243913
4	389	chr17:45668910:G:T	0.000243913
4	390	chr17:45674232:GT:G	0.000243913
4	391	chr17:45714286:G:A	0.000243913
4	392	chr17:45714039:C:A	0.000243913
4	393	chr17:45719030:TG:T	0.000243913
4	394	chr17:45684573:G:C	0.000243913
4	395	chr17:45715834:A:T	0.000243913
4	396	chr17:45684490:C:T	0.000243913
4	397	chr17:45691255:AG:A	0.000243913
4	398	chr17:45709310:T:G	0.000243913
4	399	chr17:45670311:C:T	0.000243913
4	400	chr17:45701040:A:G	0.000243913
4	401	chr17:45693159:C:T	0.000243913
4	402	chr17:45710197:C:G	0.000243913
4	403	chr17:45719791:TA:T	0.000243913
4	404	chr17:45709764:T:C	0.000243913
4	405	chr17:45672644:G:A	0.000243913
4	406	chr17:45681682:T:C	0.000243913
4	407	chr17:45716022:C:T	0.000243913
4	408	chr17:45719721:A:T	0.000243913
4	409	chr17:45691361:G:A	0.000243913
4	410	chr17:45685641:T:C	0.000243913
4	411	chr17:45682353:A:G	0.000243913
4	412	chr17:45683319:T:C	0.000243913
4	413	chr17:45714724:G:C	0.000243913
4	414	chr17:45672614:T:C	0.000243913
4	415	chr17:46025238:T:C	0.000243863
4	416	chr17:45801942:A:G	0.000243863
4	417	chr17:45780623:T:G	0.000243863
4	418	chr17:46208762:A:G	0.000243315
4	419	chr17:46094199:C:A	0.000243161
4	420	chr17:46115252:A:G	0.000243161
4	421	chr17:46006791:T:C	0.000243108
4	422	chr17:45721035:G:A	0.000243056
4	423	chr17:45727023:T:A	0.000243056
4	424	chr17:45722444:G:C	0.000243056
4	425	chr17:45721218:CA:C	0.000243056
4	426	chr17:45721180:A:G	0.000243056
4	427	chr17:45724227:G:A	0.000243056
4	428	chr17:45707730:G:A	0.000243056
4	429	chr17:45721409:G:C	0.000243056
4	430	chr17:45726422:T:C	0.000243056
4	431	chr17:45707732:C:T	0.000243056
4	432	chr17:45721686:A:G	0.000243056
4	433	chr17:45720794:G:A	0.000243056
4	434	chr17:45640437:T:C	0.000243003
4	435	chr17:45967619:A:G	0.000243003
4	436	chr17:45593733:C:A	0.000242206
4	437	chr17:45627733:C:T	0.000242206
4	438	chr17:45709860:G:A	0.000242149
4	439	chr17:45688084:G:A	0.000242149
4	440	chr17:45684015:A:G	0.000242149
4	441	chr17:45715220:A:C	0.000242149
4	442	chr17:45716299:A:G	0.000242149
4	443	chr17:45708572:C:T	0.000242149
4	444	chr17:45711283:T:C	0.000242149
4	445	chr17:45685228:A:T	0.000242149
4	446	chr17:45670317:G:A	0.000242149
4	447	chr17:45691267:G:A	0.000242149
4	448	chr17:45715530:T:C	0.000242149
4	449	chr17:45680782:C:T	0.000242149
4	450	chr17:45669355:A:G	0.000242149
4	451	chr17:45685480:A:G	0.000242149
4	452	chr17:45688986:G:C	0.000242149
4	453	chr17:45714244:T:C	0.000242149
4	454	chr17:45715045:A:G	0.000242149
4	455	chr17:45693629:G:A	0.000242149
4	456	chr17:45691722:T:C	0.000242149
4	457	chr17:45687714:A:G	0.000242149
4	458	chr17:45709332:C:T	0.000242149
4	459	chr17:45708442:T:C	0.000242149
4	460	chr17:45692150:C:A	0.000242149
4	461	chr17:45682060:C:T	0.000242149
4	462	chr17:45719175:T:A	0.000242149
4	463	chr17:45714886:C:A	0.000242149
4	464	chr17:45670680:C:T	0.000242149
4	465	chr17:45697593:T:C	0.000242149
4	466	chr17:45711416:C:T	0.000242149
4	467	chr17:45711401:G:A	0.000242149
4	468	chr17:45681421:G:A	0.000242149
4	469	chr17:45714733:T:C	0.000242149
4	470	chr17:45681521:A:G	0.000242149
4	471	chr17:45807925:G:A	0.000242092
4	472	chr17:46014742:T:C	0.000241362
4	473	chr17:45721424:TTTC:T	0.000241302
4	474	chr17:45726940:T:C	0.000241302
4	475	chr17:45720994:A:G	0.000241302
4	476	chr17:45727253:C:T	0.000241302
4	477	chr17:45910435:T:C	0.000241242
4	478	chr17:46077933:CT:C	0.000240526
4	479	chr17:45607554:C:T	0.000240463
4	480	chr17:45630589:C:A	0.000240463
4	481	chr17:45591089:T:G	0.000240463
4	482	chr17:45670735:A:G	0.000240399
4	483	chr17:45664086:C:T	0.000240399
4	484	chr17:45685063:C:T	0.000240399
4	485	chr17:45672213:T:C	0.000240399
4	486	chr17:45693827:T:C	0.000240399
4	487	chr17:45689049:A:G	0.000240399
4	488	chr17:45711005:C:T	0.000240399
4	489	chr17:45671046:A:G	0.000240399
4	490	chr17:45687621:G:A	0.000240399
4	491	chr17:45700379:C:A	0.000240399
4	492	chr17:45693077:T:C	0.000240399
4	493	chr17:45680872:C:T	0.000240399
4	494	chr17:45715976:A:G	0.000240399
4	495	chr17:45693050:T:C	0.000240399
4	496	chr17:45692453:AAAATT:A	0.000240399
4	497	chr17:45713283:C:A	0.000240399
4	498	chr17:45683233:A:C	0.000240399
4	499	chr17:45679544:T:C	0.000240399
4	500	chr17:45694652:G:T	0.000240399
4	501	chr17:45689388:C:T	0.000240399
4	502	chr17:45711300:C:G	0.000240399
4	503	chr17:45715529:T:G	0.000240399
4	504	chr17:45684608:C:A	0.000240399
4	505	chr17:45679092:G:A	0.000239563
4	506	chr17:45713978:T:A	0.000239563
4	507	chr17:45725541:T:C	0.000239563
4	508	chr17:45721682:G:A	0.000239563
4	509	chr17:45628152:A:G	0.000238733
4	510	chr17:45715052:T:C	0.000238663
4	511	chr17:45671802:G:C	0.000238663
4	512	chr17:45690265:G:A	0.000238663
4	513	chr17:45689052:C:T	0.000238663
4	514	chr17:45689822:G:C	0.000238663
4	515	chr17:45687481:G:A	0.000238663
4	516	chr17:45681376:T:C	0.000238663
4	517	chr17:45693229:A:G	0.000238663
4	518	chr17:45713545:A:T	0.000238663
4	519	chr17:45645143:C:G	0.000238663
4	520	chr17:45690864:C:G	0.000238663
4	521	chr17:45687012:G:A	0.000238663
4	522	chr17:45703582:T:C	0.000238663
4	523	chr17:45711778:G:A	0.000238663
4	524	chr17:45713815:A:C	0.000238663
4	525	chr17:45834793:G:C	0.000238592
4	526	chr17:45830786:C:T	0.000238592
4	527	chr17:45830785:C:T	0.000238592
4	528	chr17:46092239:T:C	0.000237983
4	529	chr17:46002673:T:G	0.000237911
4	530	chr17:45713035:A:G	0.000237837
4	531	chr17:45590470:C:A	0.000237018
4	532	chr17:45632527:A:G	0.000237018
4	533	chr17:45688015:G:C	0.000236941
4	534	chr17:45691130:C:T	0.000236941
4	535	chr17:45681519:A:G	0.000236941
4	536	chr17:45702053:T:A	0.000236941
4	537	chr17:45691135:C:T	0.000236941
4	538	chr17:45679010:G:C	0.000236941
4	539	chr17:45681016:T:C	0.000236941
4	540	chr17:45780624:T:C	0.000236863
4	541	chr17:45631049:CA:C	0.000236205
4	542	chr17:46016767:CA:C	0.000236205
4	543	chr17:45713404:A:G	0.000236125
4	544	chr17:45771095:G:A	0.000236044
4	545	chr17:45996523:A:G	0.000236044
4	546	chr17:45995488:T:C	0.000236044
4	547	chr17:45606245:G:T	0.000235315
4	548	chr17:45632761:T:A	0.000235315
4	549	chr17:45627990:G:A	0.000235315
4	550	chr17:45690449:C:T	0.000235231
4	551	chr17:45679467:C:A	0.000235231
4	552	chr17:45707258:T:C	0.000235231
4	553	chr17:45697649:T:C	0.000235231
4	554	chr17:45679319:A:G	0.000235231
4	555	chr17:45665088:AC:A	0.000235231
4	556	chr17:45694261:A:G	0.000235231
4	557	chr17:45695719:G:A	0.000235231
4	558	chr17:45696889:TAGCC:T	0.000235231
4	559	chr17:45688412:C:T	0.000235231
4	560	chr17:45712612:G:A	0.000235231
4	561	chr17:45696577:A:G	0.000235231
4	562	chr17:45690980:G:A	0.000235231
4	563	chr17:45699421:C:T	0.000235231
4	564	chr17:45684619:A:T	0.000235231
4	565	chr17:45680645:G:C	0.000235231
4	566	chr17:45701314:T:A	0.000234154
4	567	chr17:45633018:A:C	0.000233626
4	568	chr17:45589999:T:C	0.000233626
4	569	chr17:45691955:A:C	0.000233536
4	570	chr17:45700344:T:C	0.000233536
4	571	chr17:45695174:G:A	0.000233536
4	572	chr17:45695758:A:C	0.000233536
4	573	chr17:45679140:C:T	0.000233536
4	574	chr17:45680759:A:G	0.000233536
4	575	chr17:45699376:T:C	0.000233536
4	576	chr17:45698876:A:G	0.000233536
4	577	chr17:45690262:G:A	0.000233536
4	578	chr17:45691337:C:T	0.000233536
4	579	chr17:45697479:C:T	0.000233536
4	580	chr17:45673857:A:T	0.000233536
4	581	chr17:45698113:T:C	0.000233536
4	582	chr17:45712332:G:A	0.000232833
4	583	chr17:46011560:C:T	0.000232833
4	584	chr17:45618793:A:T	0.000232833
4	585	chr17:46004096:T:C	0.000232833
4	586	chr17:45664261:A:AT	0.00023274
4	587	chr17:45686661:GGCCGAGGTGAGAGGCT:G	0.00023274
4	588	chr17:45909788:G:A	0.000232646
4	589	chr17:46015363:TAAA:T	0.000232046
4	590	chr17:46056168:C:T	0.000232046
4	591	chr17:45694743:C:A	0.000231853
4	592	chr17:45685875:C:T	0.000231853
4	593	chr17:45689131:T:C	0.000231853
4	594	chr17:45695041:C:T	0.000231853
4	595	chr17:45699375:T:C	0.000231853
4	596	chr17:45712639:A:G	0.000231853
4	597	chr17:45975941:T:TAG	0.000231853
4	598	chr17:45708261:A:T	0.000231853
4	599	chr17:45694885:C:T	0.000231853
4	600	chr17:46107062:T:C	0.000231266
4	601	chr17:46094961:T:A	0.000231266
4	602	chr17:46095332:T:C	0.000231266
4	603	chr17:45713966:T:C	0.000231067
4	604	chr17:45980638:A:G	0.000230967
4	605	chr17:45775367:G:A	0.000230967
4	606	chr17:45964855:A:G	0.000230967
4	607	chr17:46021716:C:T	0.00023039
4	608	chr17:45696081:T:C	0.000230184
4	609	chr17:45696241:T:G	0.000230184
4	610	chr17:45698180:A:G	0.000230184
4	611	chr17:45696418:C:A	0.000230184
4	612	chr17:45696511:A:T	0.000230184
4	613	chr17:45698036:T:C	0.000230184
4	614	chr17:45700212:C:T	0.000230184
4	615	chr17:45703884:C:T	0.000230184
4	616	chr17:45711053:C:A	0.000230184
4	617	chr17:45700176:A:G	0.000230184
4	618	chr17:45699579:T:C	0.000230184
4	619	chr17:45848783:A:G	0.00023008
4	620	chr17:45718402:T:C	0.000229408
4	621	chr17:45714960:C:T	0.000229408
4	622	chr17:45825433:A:G	0.000229193
4	623	chr17:45607197:T:C	0.000228637
4	624	chr17:45592557:T:C	0.000228637
4	625	chr17:45700469:TATCCTGCTTCCC:T	0.000228528
4	626	chr17:45717872:G:A	0.000228528
4	627	chr17:45698563:C:G	0.000228528
4	628	chr17:45708647:G:T	0.000228528
4	629	chr17:45697779:G:A	0.000228528
4	630	chr17:45700637:T:A	0.000228528
4	631	chr17:45699005:C:T	0.000228528
4	632	chr17:45868615:A:G	0.000228306
4	633	chr17:46130412:A:G	0.000228095
4	634	chr17:45714992:A:G	0.000227761
4	635	chr17:45701386:C:T	0.000227761
4	636	chr17:45980505:T:C	0.000227761
4	637	chr17:45980651:G:T	0.000227648
4	638	chr17:46003852:C:CT	0.000227115
4	639	chr17:45588540:C:G	0.000227
4	640	chr17:45601755:G:A	0.000227
4	641	chr17:45699025:G:C	0.000226885
4	642	chr17:45825970:G:A	0.000226768
4	643	chr17:46092215:T:C	0.000226363
4	644	chr17:46002355:A:G	0.000226008
4	645	chr17:45771384:T:C	0.000226008
4	646	chr17:45964451:A:G	0.000226008
4	647	chr17:45815422:G:A	0.000225888
4	648	chr17:45825723:C:T	0.000225888
4	649	chr17:46021763:C:A	0.000225497
4	650	chr17:45590860:T:G	0.000225376
4	651	chr17:45702291:T:C	0.000225254
4	652	chr17:46036724:CT:C	0.000224876
4	653	chr17:46114316:G:A	0.000224754
4	654	chr17:46016598:T:C	0.00022463
4	655	chr17:45746514:C:T	0.000224506
4	656	chr17:45746523:C:A	0.000224506
4	657	chr17:45680712:G:A	0.000224506
4	658	chr17:45851663:A:G	0.000224381
4	659	chr17:45988374:C:T	0.000224381
4	660	chr17:45794616:C:T	0.000224381
4	661	chr17:45991814:C:G	0.000224381
4	662	chr17:45984330:C:T	0.000224381
4	663	chr17:46183562:GGAGGAGA:G	0.000224265
4	664	chr17:45610176:C:G	0.000223764
4	665	chr17:45606231:T:G	0.000223764
4	666	chr17:45701985:G:A	0.000223636
4	667	chr17:45816037:G:A	0.000223508
4	668	chr17:46022490:G:GC	0.000223157
4	669	chr17:46107442:C:G	0.000223157
4	670	chr17:46012361:G:A	0.000223028
4	671	chr17:45872082:C:A	0.000223028
4	672	chr17:45712605:G:C	0.000222898
4	673	chr17:45669244:T:TATC	0.000222898
4	674	chr17:46000485:T:A	0.000222767
4	675	chr17:45974918:G:A	0.000222767
4	676	chr17:45825156:G:A	0.000222634
4	677	chr17:45825495:C:A	0.000222634
4	678	chr17:45705089:G:T	0.000222031
4	679	chr17:45656889:TA:T	0.000222031
4	680	chr17:45697846:CCTT:C	0.000222031
4	681	chr17:45698695:C:T	0.000222031
4	682	chr17:45689128:A:AC	0.000222031
4	683	chr17:45586969:C:G	0.000221971
4	684	chr17:45817642:C:G	0.000221897
4	685	chr17:45815894:T:C	0.000221897
4	686	chr17:46103076:A:G	0.000221572
4	687	chr17:46107038:G:A	0.000221572
4	688	chr17:46016261:A:G	0.000221438
4	689	chr17:46007167:T:C	0.000221438
4	690	chr17:46013170:G:A	0.000221438
4	691	chr17:45716462:G:A	0.000221302
4	692	chr17:45972184:G:A	0.000221165
4	693	chr17:45775376:T:C	0.000221165
4	694	chr17:45818330:G:A	0.000221027
4	695	chr17:45819250:T:C	0.000221027
4	696	chr17:45818287:A:G	0.000221027
4	697	chr17:45819368:T:C	0.000221027
4	698	chr17:45825578:C:T	0.000221027
4	699	chr17:46115580:C:T	0.000220853
4	700	chr17:46049919:CTT:C	0.000220853
4	701	chr17:46023187:C:A	0.000220716
4	702	chr17:45704139:C:T	0.000220439
4	703	chr17:45704060:T:C	0.000220439
4	704	chr17:45704412:A:G	0.000220439
4	705	chr17:45971573:AG:A	0.000220439
4	706	chr17:45691911:C:G	0.000220439
4	707	chr17:46019187:G:A	0.000220415
4	708	chr17:45817624:T:G	0.000220298
4	709	chr17:45983912:C:T	0.000220298
4	710	chr17:45815893:G:A	0.000220298
4	711	chr17:46105589:C:T	0.00022
4	712	chr17:46009155:G:A	0.00021986
4	713	chr17:46008734:T:C	0.00021986
4	714	chr17:46012669:C:G	0.00021986
4	715	chr17:46008486:T:A	0.00021986
4	716	chr17:46003042:G:C	0.00021986
4	717	chr17:46013172:T:G	0.00021986
4	718	chr17:46004161:T:C	0.00021986
4	719	chr17:46007478:G:C	0.00021986
4	720	chr17:45990746:C:G	0.000219575
4	721	chr17:45986400:A:G	0.000219575
4	722	chr17:45984971:G:A	0.000219575
4	723	chr17:45963457:C:T	0.000219575
4	724	chr17:45996607:T:C	0.000219575
4	725	chr17:45818431:T:C	0.000219432
4	726	chr17:45823872:A:G	0.000219432
4	727	chr17:45825139:C:T	0.000219432
4	728	chr17:45818862:T:C	0.000219432
4	729	chr17:45827162:T:C	0.000219432
4	730	chr17:45825476:C:T	0.000219432
4	731	chr17:45826744:G:C	0.000219432
4	732	chr17:45825631:G:A	0.000219432
4	733	chr17:46025930:T:C	0.000219147
4	734	chr17:46165988:A:AG	0.000218872
4	735	chr17:45703195:C:T	0.000218858
4	736	chr17:45704938:T:C	0.000218858
4	737	chr17:45589126:C:T	0.000218729
4	738	chr17:45822291:C:G	0.000218712
4	739	chr17:45762741:C:A	0.000218712
4	740	chr17:45819162:C:G	0.000218712
4	741	chr17:45979401:G:A	0.000218712
4	742	chr17:46092872:G:A	0.00021844
4	743	chr17:46005075:T:C	0.000218294
4	744	chr17:46012349:C:T	0.000218294
4	745	chr17:46005237:A:C	0.000218294
4	746	chr17:46005148:T:C	0.000218294
4	747	chr17:46005066:G:A	0.000218294
4	748	chr17:46005162:A:T	0.000218294
4	749	chr17:46007310:C:T	0.000218294
4	750	chr17:46008377:T:C	0.000218294
4	751	chr17:46017105:G:A	0.000218294
4	752	chr17:46005080:G:A	0.000218294
4	753	chr17:45738940:G:A	0.000218147
4	754	chr17:45975367:A:G	0.000217999
4	755	chr17:45982409:A:G	0.000217999
4	756	chr17:45999299:A:G	0.000217999
4	757	chr17:45979067:T:C	0.000217999
4	758	chr17:45986027:G:A	0.000217999
4	759	chr17:45979068:G:A	0.000217999
4	760	chr17:45974558:G:A	0.000217999
4	761	chr17:45981849:C:T	0.000217999
4	762	chr17:46001250:G:A	0.000217999
4	763	chr17:45983409:C:T	0.000217999
4	764	chr17:45977022:T:C	0.000217999
4	765	chr17:46000484:G:A	0.000217999
4	766	chr17:45995696:T:G	0.000217999
4	767	chr17:45822035:C:T	0.000217849
4	768	chr17:45822245:C:T	0.000217849
4	769	chr17:45821093:C:T	0.000217849
4	770	chr17:45820356:T:C	0.000217849
4	771	chr17:45822361:A:G	0.000217849
4	772	chr17:45822051:G:C	0.000217849
4	773	chr17:45822370:G:A	0.000217849
4	774	chr17:45705192:T:C	0.00021729
4	775	chr17:45705126:A:G	0.00021729
4	776	chr17:45819660:TGGAG:T	0.000217139
4	777	chr17:46105590:A:G	0.000216892
4	778	chr17:46005589:A:AT	0.000216892
4	779	chr17:46013488:C:T	0.000216741
4	780	chr17:46013430:T:C	0.000216741
4	781	chr17:46012870:T:C	0.000216741
4	782	chr17:46013280:A:G	0.000216741
4	783	chr17:46013726:G:C	0.000216741
4	784	chr17:45963741:G:A	0.000216434
4	785	chr17:45963735:T:C	0.000216434
4	786	chr17:45962150:G:T	0.000216434
4	787	chr17:46001526:G:A	0.000216434
4	788	chr17:45990316:G:A	0.000216434
4	789	chr17:45992321:A:G	0.000216434
4	790	chr17:45983670:T:C	0.000216434
4	791	chr17:45988303:A:T	0.000216434
4	792	chr17:45976871:G:A	0.000216434
4	793	chr17:45973457:G:T	0.000216434
4	794	chr17:45975805:A:G	0.000216434
4	795	chr17:45995057:A:C	0.000216434
4	796	chr17:45981350:G:T	0.000216434
4	797	chr17:45981495:C:A	0.000216434
4	798	chr17:45999100:A:G	0.000216434
4	799	chr17:45986421:A:G	0.000216434
4	800	chr17:45988044:G:A	0.000216434
4	801	chr17:45988535:C:T	0.000216434
4	802	chr17:45986197:T:C	0.000216434
4	803	chr17:46001466:G:A	0.000216434
4	804	chr17:45992604:C:G	0.000216434
4	805	chr17:45990180:T:C	0.000216434
4	806	chr17:45998169:T:C	0.000216434
4	807	chr17:45990923:G:A	0.000216434
4	808	chr17:45974643:T:C	0.000216434
4	809	chr17:45991177:G:A	0.000216434
4	810	chr17:45990034:T:C	0.000216434
4	811	chr17:45992474:G:A	0.000216434
4	812	chr17:45989680:G:A	0.000216434
4	813	chr17:45992402:A:G	0.000216434
4	814	chr17:45972501:A:G	0.000216434
4	815	chr17:45989502:C:A	0.000216434
4	816	chr17:45989629:C:T	0.000216434
4	817	chr17:45994308:A:G	0.000216434
4	818	chr17:46000342:G:T	0.000216434
4	819	chr17:45998471:T:C	0.000216434
4	820	chr17:45820114:A:G	0.000216279
4	821	chr17:45776556:G:A	0.000216279
4	822	chr17:46055521:C:T	0.000216046
4	823	chr17:46029149:AAAG:A	0.000216046
4	824	chr17:45699059:C:T	0.000215735
4	825	chr17:45674673:C:T	0.000215735
4	826	chr17:45971577:G:A	0.000215735
4	827	chr17:45697131:A:T	0.000215735
4	828	chr17:45827582:G:C	0.000215577
4	829	chr17:45817243:A:G	0.000215577
4	830	chr17:45818164:C:T	0.000215577
4	831	chr17:45823394:G:A	0.000215577
4	832	chr17:45815607:T:C	0.000215577
4	833	chr17:45818385:G:A	0.000215577
4	834	chr17:45818135:G:C	0.000215577
4	835	chr17:45915215:C:T	0.000215577
4	836	chr17:45823068:A:G	0.000215577
4	837	chr17:45826182:C:T	0.000215577
4	838	chr17:45826180:A:G	0.000215577
4	839	chr17:45819836:T:A	0.000215577
4	840	chr17:46092071:T:C	0.000215356
4	841	chr17:46092652:G:C	0.000215356
4	842	chr17:46013089:T:C	0.000215199
4	843	chr17:46012973:T:C	0.000215199
4	844	chr17:46015131:T:C	0.000215199
4	845	chr17:46013829:T:C	0.000215199
4	846	chr17:46015953:G:A	0.000215199
4	847	chr17:46013338:A:G	0.000215199
4	848	chr17:46013319:G:T	0.000215199
4	849	chr17:46012197:C:T	0.000215199
4	850	chr17:46013492:C:T	0.000215199
4	851	chr17:46011406:C:A	0.000215199
4	852	chr17:46017301:C:G	0.000215199
4	853	chr17:46014358:G:A	0.000215199
4	854	chr17:46011742:T:C	0.000215199
4	855	chr17:45743375:A:T	0.000215041
4	856	chr17:45729085:C:T	0.000215041
4	857	chr17:45751569:G:C	0.000215041
4	858	chr17:45976623:G:A	0.000214882
4	859	chr17:45997733:T:C	0.000214882
4	860	chr17:45968608:C:T	0.000214882
4	861	chr17:45977305:C:T	0.000214882
4	862	chr17:45974480:A:G	0.000214882
4	863	chr17:45991115:G:A	0.000214882
4	864	chr17:45972916:G:A	0.000214882
4	865	chr17:45972974:G:A	0.000214882
4	866	chr17:45997247:A:G	0.000214882
4	867	chr17:45997744:A:T	0.000214882
4	868	chr17:45997215:A:G	0.000214882
4	869	chr17:45978281:A:T	0.000214882
4	870	chr17:45971767:T:C	0.000214882
4	871	chr17:45973097:T:C	0.000214882
4	872	chr17:45970970:T:C	0.000214882
4	873	chr17:45994675:T:A	0.000214882
4	874	chr17:45991832:C:T	0.000214882
4	875	chr17:45970957:G:T	0.000214882
4	876	chr17:45993590:T:A	0.000214882
4	877	chr17:45993723:C:G	0.000214882
4	878	chr17:45993179:G:A	0.000214882
4	879	chr17:45987393:A:C	0.000214882
4	880	chr17:45984242:GT:G	0.000214882
4	881	chr17:45992745:G:C	0.000214882
4	882	chr17:45968836:C:T	0.000214882
4	883	chr17:45977230:T:G	0.000214882
4	884	chr17:45976082:A:G	0.000214882
4	885	chr17:45991114:T:C	0.000214882
4	886	chr17:45990928:G:C	0.000214882
4	887	chr17:45988806:A:G	0.000214882
4	888	chr17:45989268:C:G	0.000214882
4	889	chr17:45990142:A:G	0.000214882
4	890	chr17:45973484:A:G	0.000214882
4	891	chr17:45997069:C:G	0.000214882
4	892	chr17:45994651:C:A	0.000214882
4	893	chr17:45855015:C:T	0.000214882
4	894	chr17:45973029:C:A	0.000214882
4	895	chr17:45688515:T:C	0.000214772
4	896	chr17:45830530:T:C	0.000214721
4	897	chr17:45823635:C:T	0.000214721
4	898	chr17:45830600:G:A	0.000214721
4	899	chr17:45816736:T:C	0.000214721
4	900	chr17:45831656:G:T	0.000214721
4	901	chr17:45831642:C:T	0.000214721
4	902	chr17:45831460:T:G	0.000214721
4	903	chr17:45831623:C:T	0.000214721
4	904	chr17:46049325:G:A	0.000214513
4	905	chr17:46050759:A:C	0.000214513
4	906	chr17:46054256:G:A	0.000214513
4	907	chr17:45589540:G:C	0.000214352
4	908	chr17:45715127:T:TAAAC	0.000214352
4	909	chr17:45971575:G:C	0.000214191
4	910	chr17:45695882:A:T	0.000214191
4	911	chr17:45819880:A:G	0.000214028
4	912	chr17:45827244:C:T	0.000214028
4	913	chr17:45817181:C:T	0.000214028
4	914	chr17:45819764:A:G	0.000214028
4	915	chr17:45821795:A:C	0.000214028
4	916	chr17:45819271:T:C	0.000214028
4	917	chr17:45824192:A:G	0.000214028
4	918	chr17:45818236:T:G	0.000214028
4	919	chr17:45825740:A:G	0.000214028
4	920	chr17:45824850:C:T	0.000214028
4	921	chr17:45824162:T:C	0.000214028
4	922	chr17:45827307:C:T	0.000214028
4	923	chr17:46128134:A:G	0.000213992
4	924	chr17:46005615:G:A	0.000213669
4	925	chr17:45623201:T:A	0.000213669
4	926	chr17:46017008:A:G	0.000213669
4	927	chr17:46016627:C:T	0.000213669
4	928	chr17:46016494:A:G	0.000213669
4	929	chr17:45747016:T:G	0.000213506
4	930	chr17:45737061:T:C	0.000213506
4	931	chr17:45887763:AT:A	0.000213341
4	932	chr17:45971963:C:T	0.000213341
4	933	chr17:45997253:G:A	0.000213341
4	934	chr17:45974246:A:G	0.000213341
4	935	chr17:45966270:C:T	0.000213341
4	936	chr17:45968108:A:G	0.000213341
4	937	chr17:45970436:A:T	0.000213341
4	938	chr17:45970243:C:T	0.000213341
4	939	chr17:45962325:A:G	0.000213341
4	940	chr17:45966453:G:A	0.000213341
4	941	chr17:45962044:A:G	0.000213341
4	942	chr17:45970984:T:C	0.000213341
4	943	chr17:45993928:T:C	0.000213341
4	944	chr17:45967574:T:C	0.000213341
4	945	chr17:45978872:A:G	0.000213341
4	946	chr17:45967457:T:A	0.000213341
4	947	chr17:45990465:T:C	0.000213341
4	948	chr17:45965502:G:A	0.000213341
4	949	chr17:45988722:T:A	0.000213341
4	950	chr17:45981325:G:T	0.000213341
4	951	chr17:45981333:TAGG:T	0.000213341
4	952	chr17:45588443:C:T	0.000212826
4	953	chr17:45606026:A:G	0.000212826
4	954	chr17:45588885:C:G	0.000212826
4	955	chr17:45971571:T:C	0.000212659
4	956	chr17:45817144:G:A	0.000212491
4	957	chr17:45821597:A:T	0.000212491
4	958	chr17:45822420:C:T	0.000212491
4	959	chr17:45825372:C:A	0.000212491
4	960	chr17:45831407:G:C	0.000212491
4	961	chr17:45810114:T:C	0.000212491
4	962	chr17:45821521:T:C	0.000212491
4	963	chr17:45771395:T:A	0.000212491
4	964	chr17:45820996:AAGG:A	0.000212491
4	965	chr17:45819324:T:C	0.000212491
4	966	chr17:45817802:T:TG	0.000212491
4	967	chr17:46113719:G:A	0.000212319
4	968	chr17:46107009:A:G	0.000212319
4	969	chr17:46054903:T:C	0.000212319
4	970	chr17:46016130:A:G	0.000212152
4	971	chr17:46016746:A:G	0.000212152
4	972	chr17:46018204:G:A	0.000212152
4	973	chr17:45750025:G:C	0.000211983
4	974	chr17:45748112:G:A	0.000211983
4	975	chr17:45748210:T:C	0.000211983
4	976	chr17:45746835:G:A	0.000211983
4	977	chr17:45747542:C:T	0.000211983
4	978	chr17:45750105:G:C	0.000211983
4	979	chr17:45737775:A:G	0.000211983
4	980	chr17:45749790:GA:G	0.000211983
4	981	chr17:45748546:A:G	0.000211983
4	982	chr17:45974223:T:G	0.000211813
4	983	chr17:45982882:G:A	0.000211813
4	984	chr17:45967142:A:C	0.000211813
4	985	chr17:45965417:G:A	0.000211813
4	986	chr17:45983657:G:A	0.000211813
4	987	chr17:45969850:T:G	0.000211813
4	988	chr17:45966854:A:T	0.000211813
4	989	chr17:45991558:G:A	0.000211813
4	990	chr17:45964196:G:T	0.000211813
4	991	chr17:45964995:T:C	0.000211813
4	992	chr17:45985549:G:T	0.000211813
4	993	chr17:45998535:A:G	0.000211813
4	994	chr17:45995779:G:C	0.000211813
4	995	chr17:45967065:C:T	0.000211813
4	996	chr17:45971136:GA:G	0.000211813
4	997	chr17:45827768:G:A	0.000211642
4	998	chr17:45903632:G:A	0.00021114
4	999	chr17:45815780:CCCAGTTCAGTGTGT:C	0.000210967
4	1000	chr17:45827031:C:T	0.000210967
4	1001	chr17:45831110:GT:G	0.000210967
4	1002	chr17:45822715:C:T	0.000210967
4	1003	chr17:46110126:A:G	0.000210967
4	1004	chr17:46093484:AAT:A	0.000210818
4	1005	chr17:46012782:A:C	0.000210645
4	1006	chr17:46012555:C:T	0.000210645
4	1007	chr17:46011571:G:C	0.000210645
4	1008	chr17:45748202:C:T	0.000210472
4	1009	chr17:45748345:A:C	0.000210472
4	1010	chr17:45738686:C:T	0.000210472
4	1011	chr17:45750855:T:A	0.000210472
4	1012	chr17:45747973:C:G	0.000210472
4	1013	chr17:45748359:G:T	0.000210472
4	1014	chr17:45750142:A:G	0.000210472
4	1015	chr17:45749843:G:A	0.000210472
4	1016	chr17:45749271:G:A	0.000210472
4	1017	chr17:45965585:C:T	0.000210297
4	1018	chr17:45965000:G:A	0.000210297
4	1019	chr17:45794862:G:A	0.000210297
4	1020	chr17:46030836:A:G	0.000209984
4	1021	chr17:46034247:A:G	0.000209984
4	1022	chr17:45961677:G:A	0.000209632
4	1023	chr17:45827947:G:C	0.000209453
4	1024	chr17:45829777:G:A	0.000209453
4	1025	chr17:45832817:G:A	0.000209453
4	1026	chr17:46112489:G:A	0.000209328
4	1027	chr17:46094188:G:A	0.000209328
4	1028	chr17:46037985:T:C	0.000209328
4	1029	chr17:45887173:A:G	0.000209274
4	1030	chr17:46003858:G:A	0.000209151
4	1031	chr17:46018295:T:G	0.000209151
4	1032	chr17:45587891:T:C	0.000209151
4	1033	chr17:45728898:C:T	0.000208972
4	1034	chr17:45740532:G:A	0.000208972
4	1035	chr17:45741245:G:A	0.000208972
4	1036	chr17:45750065:A:G	0.000208972
4	1037	chr17:45747482:A:G	0.000208972
4	1038	chr17:45728159:A:C	0.000208972
4	1039	chr17:45748985:A:G	0.000208972
4	1040	chr17:45732193:GT:G	0.000208972
4	1041	chr17:45746982:T:C	0.000208972
4	1042	chr17:45744319:C:A	0.000208972
4	1043	chr17:45966012:T:C	0.000208792
4	1044	chr17:45979467:G:A	0.000208792
4	1045	chr17:45966791:G:A	0.000208792
4	1046	chr17:45990872:C:T	0.000208792
4	1047	chr17:46031882:G:A	0.000208498
4	1048	chr17:46072676:T:C	0.000208498
4	1049	chr17:46057618:G:A	0.000208498
4	1050	chr17:46048118:T:G	0.000208498
4	1051	chr17:45820083:A:T	0.000207952
4	1052	chr17:45830275:C:CAGGTGG	0.000207952
4	1053	chr17:45868746:T:C	0.000207952
4	1054	chr17:46113793:C:T	0.00020785
4	1055	chr17:46108061:A:AT	0.00020785
4	1056	chr17:46108886:G:A	0.00020785
4	1057	chr17:45742018:G:A	0.000207484
4	1058	chr17:45741324:G:T	0.000207484
4	1059	chr17:45739289:C:G	0.000207484
4	1060	chr17:45741291:T:C	0.000207484
4	1061	chr17:45740466:G:A	0.000207484
4	1062	chr17:45739291:G:A	0.000207484
4	1063	chr17:45739239:A:C	0.000207484
4	1064	chr17:45734811:C:T	0.000207484
4	1065	chr17:45737564:GCGTA:G	0.000207484
4	1066	chr17:45737004:AC:A	0.000207484
4	1067	chr17:45738347:C:T	0.000207484
4	1068	chr17:45740856:C:A	0.000207484
4	1069	chr17:45735636:G:A	0.000207484
4	1070	chr17:45995515:C:G	0.000207299
4	1071	chr17:45974222:C:G	0.000207299
4	1072	chr17:45965573:G:A	0.000207299
4	1073	chr17:46115591:T:C	0.000207207
4	1074	chr17:45822289:T:C	0.000207112
4	1075	chr17:45828115:T:G	0.000207112
4	1076	chr17:46030734:C:T	0.000207023
4	1077	chr17:46043076:A:G	0.000207023
4	1078	chr17:46017505:A:G	0.000207023
4	1079	chr17:46042097:C:T	0.000207023
4	1080	chr17:45961642:G:A	0.000206838
4	1081	chr17:45591173:T:G	0.000206838
4	1082	chr17:45971570:C:A	0.000206651
4	1083	chr17:45690172:A:G	0.000206651
4	1084	chr17:45849889:G:T	0.000206463
4	1085	chr17:45818666:C:T	0.000206463
4	1086	chr17:45823331:C:T	0.000206463
4	1087	chr17:46112790:T:C	0.000206384
4	1088	chr17:45735886:C:G	0.000206008
4	1089	chr17:45736004:G:C	0.000206008
4	1090	chr17:45742114:C:T	0.000206008
4	1091	chr17:45741540:A:G	0.000206008
4	1092	chr17:45738493:A:C	0.000206008
4	1093	chr17:45743696:A:G	0.000206008
4	1094	chr17:45735283:T:C	0.000206008
4	1095	chr17:45741580:A:T	0.000206008
4	1096	chr17:45740242:G:A	0.000206008
4	1097	chr17:45740191:C:T	0.000206008
4	1098	chr17:45738454:T:A	0.000206008
4	1099	chr17:45738740:C:A	0.000206008
4	1100	chr17:45869276:T:C	0.000205818
4	1101	chr17:46026250:C:T	0.00020556
4	1102	chr17:46038946:T:C	0.00020556
4	1103	chr17:46042108:T:C	0.00020556
4	1104	chr17:46022303:G:A	0.00020556
4	1105	chr17:46044551:C:T	0.00020556
4	1106	chr17:46063981:A:G	0.00020556
4	1107	chr17:46036852:T:C	0.00020556
4	1108	chr17:46033175:G:A	0.00020556
4	1109	chr17:46019869:G:C	0.00020556
4	1110	chr17:45615569:A:G	0.00020537
4	1111	chr17:45832896:C:G	0.000204985
4	1112	chr17:45830379:C:T	0.000204985
4	1113	chr17:45829360:A:C	0.000204985
4	1114	chr17:45826119:G:C	0.000204985
4	1115	chr17:46102626:A:G	0.000204928
4	1116	chr17:46048338:C:T	0.000204928
4	1117	chr17:46016387:T:G	0.000204736
4	1118	chr17:45588102:T:G	0.000204736
4	1119	chr17:45745032:T:C	0.000204543
4	1120	chr17:45728224:C:T	0.000204543
4	1121	chr17:45740093:C:T	0.000204543
4	1122	chr17:45734852:C:T	0.000204543
4	1123	chr17:45735318:A:G	0.000204543
4	1124	chr17:45735032:C:G	0.000204543
4	1125	chr17:45736049:G:A	0.000204543
4	1126	chr17:45737970:A:G	0.000204543
4	1127	chr17:46148664:G:A	0.000204493
4	1128	chr17:45981263:T:A	0.000204348
4	1129	chr17:46037741:C:T	0.000204108
4	1130	chr17:46076667:T:C	0.000204108
4	1131	chr17:46065663:G:T	0.000204108
4	1132	chr17:46036125:T:C	0.000204108
4	1133	chr17:46038872:G:A	0.000204108
4	1134	chr17:46032403:C:G	0.000204108
4	1135	chr17:46045530:G:A	0.000204108
4	1136	chr17:46056267:A:G	0.000204108
4	1137	chr17:46037006:T:C	0.000204108
4	1138	chr17:46035831:G:GA	0.000204108
4	1139	chr17:46026977:A:C	0.000204108
4	1140	chr17:45985774:A:G	0.000203716
4	1141	chr17:45848727:GATGA:G	0.000203518
4	1142	chr17:45845576:T:C	0.000203518
4	1143	chr17:46112433:T:C	0.000203484
4	1144	chr17:45735233:A:G	0.000203089
4	1145	chr17:45735258:G:A	0.000203089
4	1146	chr17:45995661:G:A	0.000202889
4	1147	chr17:45962754:C:T	0.000202889
4	1148	chr17:45978272:T:A	0.000202889
4	1149	chr17:46054351:G:A	0.000202667
4	1150	chr17:46023540:A:G	0.000202667
4	1151	chr17:46035377:C:A	0.000202667
4	1152	chr17:46035075:G:A	0.000202667
4	1153	chr17:46023638:A:G	0.000202667
4	1154	chr17:46025323:G:C	0.000202667
4	1155	chr17:46028854:A:G	0.000202667
4	1156	chr17:46028853:C:T	0.000202667
4	1157	chr17:46059823:A:T	0.000202667
4	1158	chr17:46039753:A:G	0.000202667
4	1159	chr17:46038520:C:T	0.000202667
4	1160	chr17:46023550:C:T	0.000202667
4	1161	chr17:46037708:T:C	0.000202667
4	1162	chr17:46038364:G:A	0.000202667
4	1163	chr17:46055704:A:T	0.000202667
4	1164	chr17:46054226:A:G	0.000202667
4	1165	chr17:46026459:T:C	0.000202667
4	1166	chr17:46027143:T:C	0.000202667
4	1167	chr17:45592434:A:G	0.000202449
4	1168	chr17:45659138:T:C	0.000202266
4	1169	chr17:46017689:C:A	0.000202051
4	1170	chr17:46092040:G:A	0.000202051
4	1171	chr17:46047922:A:G	0.000202051
4	1172	chr17:45593700:G:GA	0.000202051
4	1173	chr17:46117015:T:A	0.000202051
4	1174	chr17:45740794:A:C	0.000201647
4	1175	chr17:45729733:G:A	0.000201647
4	1176	chr17:46081736:C:T	0.000201237
4	1177	chr17:46086724:G:C	0.000201237
4	1178	chr17:46026460:G:A	0.000201237
4	1179	chr17:46086045:T:C	0.000201237
4	1180	chr17:46082306:A:G	0.000201237
4	1181	chr17:46087683:A:G	0.000201237
4	1182	chr17:46087703:A:G	0.000201237
4	1183	chr17:46087732:C:T	0.000201237
4	1184	chr17:46031822:C:G	0.000201237
4	1185	chr17:46036996:A:T	0.000201237
4	1186	chr17:45616172:G:T	0.000201237
4	1187	chr17:46044982:C:T	0.000201237
4	1188	chr17:46042270:A:C	0.000201237
4	1189	chr17:46041633:A:G	0.000201237
4	1190	chr17:46041482:G:A	0.000201237
4	1191	chr17:46038203:C:A	0.000201237
4	1192	chr17:46033522:A:T	0.000201237
4	1193	chr17:46036998:C:A	0.000201237
4	1194	chr17:46024505:A:G	0.000201237
4	1195	chr17:46022461:C:G	0.000201237
4	1196	chr17:46034461:C:A	0.000201237
4	1197	chr17:46044103:C:T	0.000201237
4	1198	chr17:46030989:G:A	0.000201237
4	1199	chr17:46023300:A:C	0.000201237
4	1200	chr17:46057025:G:T	0.000201237
4	1201	chr17:46026912:TG:T	0.000201237
4	1202	chr17:46055092:G:A	0.000201237
4	1203	chr17:46053221:T:G	0.000201237
4	1204	chr17:46059211:A:C	0.000201237
4	1205	chr17:46054432:C:T	0.000201237
4	1206	chr17:46058461:G:A	0.000201237
4	1207	chr17:46061717:G:C	0.000201237
4	1208	chr17:46036597:C:T	0.000201237
4	1209	chr17:46035993:T:C	0.000201237
4	1210	chr17:46022443:A:C	0.000201237
4	1211	chr17:46037066:A:C	0.000201237
4	1212	chr17:46035272:T:C	0.000201237
4	1213	chr17:46033743:A:G	0.000201237
4	1214	chr17:46055665:T:A	0.000201237
4	1215	chr17:46031540:A:G	0.000201237
4	1216	chr17:46056037:T:C	0.000201237
4	1217	chr17:46059268:G:A	0.000201237
4	1218	chr17:46093048:G:A	0.000200628
4	1219	chr17:46061011:G:GA	0.000200628
4	1220	chr17:46089280:C:T	0.000200628
4	1221	chr17:46071844:G:GA	0.000200628
4	1222	chr17:46083725:GCTCCCCTGGTAAGTCCTAAA:G	0.000200628
4	1223	chr17:46077241:T:C	0.000200628
4	1224	chr17:45846337:C:T	0.000200619
4	1225	chr17:45817119:G:GA	0.000200619
4	1226	chr17:45835994:TGAGGGCAGGAGG:T	0.000200619
4	1227	chr17:45959042:T:G	0.000200619
4	1228	chr17:45588878:A:G	0.000200423
4	1229	chr17:45591884:A:G	0.000200423
4	1230	chr17:46165422:C:T	0.00020023
4	1231	chr17:45734426:C:T	0.000200215
4	1232	chr17:45730589:A:C	0.000200215
4	1233	chr17:45742231:AC:A	0.000200215
4	1234	chr17:45729768:T:C	0.000200215
4	1235	chr17:45730955:G:A	0.000200215
4	1236	chr17:45823403:C:T	0.000200007
4	1237	chr17:45951430:T:C	0.000200007
4	1238	chr17:46051510:T:A	0.000199818
4	1239	chr17:46083308:G:C	0.000199818
4	1240	chr17:46053512:A:G	0.000199818
4	1241	chr17:46100303:C:T	0.000199818
4	1242	chr17:46059397:C:T	0.000199818
4	1243	chr17:46082684:G:A	0.000199818
4	1244	chr17:46056452:TA:T	0.000199818
4	1245	chr17:46069201:T:C	0.000199818
4	1246	chr17:46053302:T:A	0.000199818
4	1247	chr17:46082265:T:G	0.000199818
4	1248	chr17:46053558:A:T	0.000199818
4	1249	chr17:46086957:G:A	0.000199818
4	1250	chr17:46047169:T:C	0.000199818
4	1251	chr17:46055226:A:G	0.000199818
4	1252	chr17:46061824:G:C	0.000199818
4	1253	chr17:46083226:G:A	0.000199818
4	1254	chr17:46045118:C:T	0.000199818
4	1255	chr17:46044979:A:G	0.000199818
4	1256	chr17:46040031:A:G	0.000199818
4	1257	chr17:46035858:C:T	0.000199818
4	1258	chr17:46051887:T:C	0.000199818
4	1259	chr17:46055776:G:A	0.000199818
4	1260	chr17:46049611:G:C	0.000199818
4	1261	chr17:46055796:A:C	0.000199818
4	1262	chr17:46060559:T:C	0.000199818
4	1263	chr17:46035019:A:G	0.000199818
4	1264	chr17:46080626:T:C	0.000199818
4	1265	chr17:46086767:G:A	0.000199818
4	1266	chr17:45839720:A:G	0.000199796
4	1267	chr17:46082483:T:C	0.000199217
4	1268	chr17:46112042:T:C	0.000199217
4	1269	chr17:46095025:C:T	0.000199217
4	1270	chr17:46084918:T:C	0.000199217
4	1271	chr17:46112492:G:A	0.000199217
4	1272	chr17:46051388:G:GA	0.000199217
4	1273	chr17:46111279:C:T	0.000199217
4	1274	chr17:46083780:T:G	0.000199217
4	1275	chr17:45854911:G:A	0.000199187
4	1276	chr17:45833670:G:A	0.000199187
4	1277	chr17:45859438:A:G	0.000199187
4	1278	chr17:45986357:A:C	0.000199187
4	1279	chr17:45672806:G:A	0.000198938
4	1280	chr17:45742084:G:A	0.000198795
4	1281	chr17:46136346:G:A	0.000198621
4	1282	chr17:46059704:A:G	0.000198409
4	1283	chr17:46066118:G:A	0.000198409
4	1284	chr17:46059945:G:A	0.000198409
4	1285	chr17:46047471:A:G	0.000198409
4	1286	chr17:46083994:A:T	0.000198409
4	1287	chr17:46067021:C:A	0.000198409
4	1288	chr17:46058619:A:G	0.000198409
4	1289	chr17:46056030:G:A	0.000198409
4	1290	chr17:46080616:A:T	0.000198409
4	1291	chr17:46035861:T:TG	0.000198409
4	1292	chr17:46049209:C:T	0.000198409
4	1293	chr17:46064968:G:T	0.000198409
4	1294	chr17:46082329:C:T	0.000198409
4	1295	chr17:46045260:C:A	0.000198409
4	1296	chr17:46044988:A:G	0.000198409
4	1297	chr17:46062296:C:T	0.000198409
4	1298	chr17:46065978:G:A	0.000198409
4	1299	chr17:46065513:C:T	0.000198409
4	1300	chr17:46060312:G:A	0.000198409
4	1301	chr17:46068007:T:C	0.000198409
4	1302	chr17:46066786:T:C	0.000198409
4	1303	chr17:46065297:C:T	0.000198409
4	1304	chr17:46057660:G:C	0.000198409
4	1305	chr17:46053656:T:C	0.000198409
4	1306	chr17:46068146:CAAG:C	0.000198409
4	1307	chr17:46060310:A:T	0.000198409
4	1308	chr17:46064755:G:A	0.000198409
4	1309	chr17:46076543:A:G	0.000198409
4	1310	chr17:46056729:A:G	0.000198409
4	1311	chr17:46064589:T:A	0.000198409
4	1312	chr17:46065200:C:T	0.000198409
4	1313	chr17:46104815:T:C	0.000198409
4	1314	chr17:46101518:G:A	0.000198409
4	1315	chr17:46072797:T:G	0.000198409
4	1316	chr17:46057544:G:A	0.000198409
4	1317	chr17:45837443:C:T	0.000198367
4	1318	chr17:45626665:C:A	0.000198196
4	1319	chr17:46112544:A:G	0.000197816
4	1320	chr17:46107879:C:A	0.000197816
4	1321	chr17:46093658:T:C	0.000197816
4	1322	chr17:46082189:C:A	0.000197816
4	1323	chr17:46083936:A:G	0.000197816
4	1324	chr17:46005715:G:A	0.000197816
4	1325	chr17:45837192:G:A	0.000197765
4	1326	chr17:45745863:T:C	0.000197386
4	1327	chr17:45731650:C:T	0.000197386
4	1328	chr17:45745145:G:A	0.000197386
4	1329	chr17:45703739:A:G	0.000197386
4	1330	chr17:45745960:A:G	0.000197386
4	1331	chr17:45731397:A:G	0.000197386
4	1332	chr17:46057993:T:C	0.000197012
4	1333	chr17:46067268:G:A	0.000197012
4	1334	chr17:46025499:A:C	0.000197012
4	1335	chr17:46025567:T:C	0.000197012
4	1336	chr17:46066885:G:T	0.000197012
4	1337	chr17:46068799:C:G	0.000197012
4	1338	chr17:46051041:C:A	0.000197012
4	1339	chr17:46068494:A:G	0.000197012
4	1340	chr17:46064966:T:G	0.000197012
4	1341	chr17:46075778:A:G	0.000197012
4	1342	chr17:46052434:G:A	0.000197012
4	1343	chr17:46076020:A:T	0.000197012
4	1344	chr17:46043242:A:G	0.000197012
4	1345	chr17:46046319:G:A	0.000197012
4	1346	chr17:46077791:C:T	0.000197012
4	1347	chr17:46046351:C:T	0.000197012
4	1348	chr17:46059437:G:T	0.000197012
4	1349	chr17:46080256:T:G	0.000197012
4	1350	chr17:46068226:A:G	0.000197012
4	1351	chr17:46056282:A:C	0.000197012
4	1352	chr17:46072375:G:A	0.000197012
4	1353	chr17:46071247:G:A	0.000197012
4	1354	chr17:46075394:T:G	0.000197012
4	1355	chr17:45917773:TTTTTTTTTTTC:T	0.000196795
4	1356	chr17:45588472:A:G	0.000196795
4	1357	chr17:46024483:T:TC	0.000196644
4	1358	chr17:46090098:G:A	0.000196427
4	1359	chr17:46105479:T:TG	0.000196427
4	1360	chr17:46106424:G:A	0.000196427
4	1361	chr17:46095990:C:G	0.000196427
4	1362	chr17:46088437:T:C	0.000196427
4	1363	chr17:46042134:C:CTT	0.000196427
4	1364	chr17:46074301:A:G	0.000196427
4	1365	chr17:46082622:G:A	0.000196427
4	1366	chr17:46091142:C:T	0.000196427
4	1367	chr17:46103588:A:G	0.000196427
4	1368	chr17:46096702:T:C	0.000196427
4	1369	chr17:46004883:A:T	0.000196208
4	1370	chr17:45590426:C:T	0.000196208
4	1371	chr17:45904465:A:T	0.000195987
4	1372	chr17:45733485:G:C	0.000195987
4	1373	chr17:45733706:A:G	0.000195987
4	1374	chr17:45729697:C:T	0.000195987
4	1375	chr17:45734624:CTTAG:C	0.000195987
4	1376	chr17:45730701:G:A	0.000195987
4	1377	chr17:45729747:C:T	0.000195987
4	1378	chr17:45733242:T:A	0.000195987
4	1379	chr17:45733416:G:C	0.000195987
4	1380	chr17:45734584:A:C	0.000195987
4	1381	chr17:45731077:A:C	0.000195987
4	1382	chr17:45733536:A:G	0.000195987
4	1383	chr17:45751987:A:G	0.000195987
4	1384	chr17:45731962:A:G	0.000195987
4	1385	chr17:45731898:T:G	0.000195987
4	1386	chr17:45606901:A:AT	0.000195845
4	1387	chr17:46076682:C:T	0.000195625
4	1388	chr17:46073790:T:C	0.000195625
4	1389	chr17:46070208:G:A	0.000195625
4	1390	chr17:46048852:G:A	0.000195625
4	1391	chr17:46041954:C:T	0.000195625
4	1392	chr17:46084494:C:T	0.000195625
4	1393	chr17:46078559:TACAA:T	0.000195625
4	1394	chr17:46078341:C:T	0.000195625
4	1395	chr17:46077027:A:G	0.000195625
4	1396	chr17:46070233:G:C	0.000195625
4	1397	chr17:46074331:A:T	0.000195625
4	1398	chr17:46076260:C:T	0.000195625
4	1399	chr17:46100906:C:T	0.000195625
4	1400	chr17:46072215:C:T	0.000195625
4	1401	chr17:46072786:A:T	0.000195625
4	1402	chr17:46073554:T:C	0.000195625
4	1403	chr17:46069085:T:C	0.000195625
4	1404	chr17:46075081:G:A	0.000195625
4	1405	chr17:46101473:T:C	0.000195625
4	1406	chr17:46064366:G:A	0.000195625
4	1407	chr17:45834077:T:C	0.000195542
4	1408	chr17:45837688:A:G	0.000195542
4	1409	chr17:45841052:A:G	0.000195542
4	1410	chr17:45834058:C:T	0.000195542
4	1411	chr17:45834159:C:T	0.000195542
4	1412	chr17:45838990:G:A	0.000195542
4	1413	chr17:45846853:T:C	0.000195542
4	1414	chr17:45841158:A:G	0.000195542
4	1415	chr17:45846317:A:G	0.000195542
4	1416	chr17:45844206:T:A	0.000195542
4	1417	chr17:45835357:T:C	0.000195542
4	1418	chr17:45674547:G:A	0.000195455
4	1419	chr17:45677548:C:T	0.000195455
4	1420	chr17:45673544:C:T	0.000195455
4	1421	chr17:45590568:C:G	0.000195404
4	1422	chr17:46029955:CT:C	0.000195269
4	1423	chr17:46130534:A:ACT	0.000195269
4	1424	chr17:46078815:T:A	0.000195047
4	1425	chr17:46096985:T:A	0.000195047
4	1426	chr17:46070355:C:T	0.000195047
4	1427	chr17:46082359:C:T	0.000195047
4	1428	chr17:46084619:T:G	0.000195047
4	1429	chr17:45618601:A:G	0.000195047
4	1430	chr17:45880996:T:G	0.000194955
4	1431	chr17:45848363:A:G	0.000194955
4	1432	chr17:46012324:T:C	0.000194824
4	1433	chr17:45678505:A:C	0.00019463
4	1434	chr17:45734307:C:T	0.0001946
4	1435	chr17:45733507:A:T	0.0001946
4	1436	chr17:45733694:T:G	0.0001946
4	1437	chr17:45733005:G:C	0.0001946
4	1438	chr17:45731579:C:T	0.0001946
4	1439	chr17:45734144:T:C	0.0001946
4	1440	chr17:46117369:G:T	0.000194474
4	1441	chr17:46138457:A:G	0.000194474
4	1442	chr17:45960125:A:G	0.000194373
4	1443	chr17:45959933:G:C	0.000194373
4	1444	chr17:45955766:C:T	0.000194373
4	1445	chr17:45854807:A:G	0.000194373
4	1446	chr17:45910357:G:A	0.000194373
4	1447	chr17:46054193:C:A	0.000194249
4	1448	chr17:46075024:C:T	0.000194249
4	1449	chr17:46062975:G:A	0.000194249
4	1450	chr17:46068991:T:C	0.000194249
4	1451	chr17:46073098:T:C	0.000194249
4	1452	chr17:46070145:G:C	0.000194249
4	1453	chr17:46103752:G:A	0.000194249
4	1454	chr17:46104315:A:G	0.000194249
4	1455	chr17:46068970:A:C	0.000194249
4	1456	chr17:46071308:A:G	0.000194249
4	1457	chr17:46026561:C:CT	0.000194249
4	1458	chr17:46047700:C:T	0.000194249
4	1459	chr17:45835269:A:G	0.000194145
4	1460	chr17:45844388:T:C	0.000194145
4	1461	chr17:45833141:C:T	0.000194145
4	1462	chr17:45841935:T:C	0.000194145
4	1463	chr17:45835216:C:T	0.000194145
4	1464	chr17:46086187:T:A	0.000193679
4	1465	chr17:46104970:C:A	0.000193679
4	1466	chr17:46106037:A:G	0.000193679
4	1467	chr17:46106250:C:A	0.000193679
4	1468	chr17:46109528:A:C	0.000193679
4	1469	chr17:46111111:T:G	0.000193679
4	1470	chr17:46078814:A:G	0.000193679
4	1471	chr17:46078801:G:A	0.000193679
4	1472	chr17:45892937:G:A	0.000193567
4	1473	chr17:45872526:C:T	0.000193567
4	1474	chr17:45859818:T:C	0.000193567
4	1475	chr17:46004815:A:G	0.000193451
4	1476	chr17:45729559:G:A	0.000193223
4	1477	chr17:45730119:T:C	0.000193223
4	1478	chr17:45751251:G:A	0.000193223
4	1479	chr17:45587612:A:G	0.00019312
4	1480	chr17:46137448:G:A	0.000193112
4	1481	chr17:45957856:GAA:G	0.000192992
4	1482	chr17:45638061:T:C	0.000192992
4	1483	chr17:46065061:A:G	0.000192884
4	1484	chr17:46072867:G:A	0.000192884
4	1485	chr17:46077580:C:T	0.000192884
4	1486	chr17:46100971:T:C	0.000192884
4	1487	chr17:46052519:C:T	0.000192884
4	1488	chr17:46102807:T:G	0.000192884
4	1489	chr17:46129994:C:T	0.00019255
4	1490	chr17:46090295:G:T	0.00019232
4	1491	chr17:46088486:A:G	0.00019232
4	1492	chr17:46092403:C:T	0.00019232
4	1493	chr17:46096042:G:A	0.00019232
4	1494	chr17:46089735:T:C	0.00019232
4	1495	chr17:45835464:T:C	0.000192189
4	1496	chr17:45816793:C:T	0.000192189
4	1497	chr17:45879962:C:T	0.000192189
4	1498	chr17:45840873:C:T	0.000192189
4	1499	chr17:45846707:T:C	0.000192189
4	1500	chr17:45837232:G:C	0.000192189
4	1501	chr17:45835949:C:T	0.000192189
4	1502	chr17:45849582:A:G	0.000192189
4	1503	chr17:45846288:G:C	0.000192189
4	1504	chr17:45840824:T:C	0.000192189
4	1505	chr17:45840452:G:A	0.000192189
4	1506	chr17:45848600:G:A	0.000192189
4	1507	chr17:45852872:C:A	0.000192189
4	1508	chr17:45835420:G:C	0.000192189
4	1509	chr17:45592338:C:A	0.000191992
4	1510	chr17:46139860:A:G	0.000191761
4	1511	chr17:46120714:C:T	0.000191761
4	1512	chr17:45958681:G:A	0.000191622
4	1513	chr17:45590651:G:A	0.000191295
4	1514	chr17:46205526:T:C	0.000191119
4	1515	chr17:46098726:G:A	0.000190972
4	1516	chr17:46086182:CGCAG:C	0.000190972
4	1517	chr17:46092011:G:C	0.000190972
4	1518	chr17:46090929:CTTA:C	0.000190972
4	1519	chr17:46090363:A:G	0.000190972
4	1520	chr17:45837188:C:A	0.000190822
4	1521	chr17:45894419:A:G	0.000190822
4	1522	chr17:45847437:A:G	0.000190822
4	1523	chr17:45835124:C:G	0.000190822
4	1524	chr17:45848690:A:C	0.000190822
4	1525	chr17:45861430:A:G	0.000190822
4	1526	chr17:45843844:G:T	0.000190822
4	1527	chr17:45840935:GCCAGGAGTTCGAGA:G	0.000190822
4	1528	chr17:45868321:C:A	0.000190822
4	1529	chr17:45842934:T:C	0.000190822
4	1530	chr17:45841739:C:T	0.000190822
4	1531	chr17:45863131:C:T	0.000190822
4	1532	chr17:45854683:C:T	0.000190822
4	1533	chr17:45846568:T:C	0.000190822
4	1534	chr17:45842518:T:G	0.000190822
4	1535	chr17:45868572:C:T	0.000190822
4	1536	chr17:45841285:C:G	0.000190822
4	1537	chr17:45835088:T:C	0.000190822
4	1538	chr17:45751332:C:T	0.0001905
4	1539	chr17:46126933:AC:A	0.00019042
4	1540	chr17:46066979:A:G	0.000190184
4	1541	chr17:46052583:C:G	0.000190184
4	1542	chr17:46099971:C:T	0.000190184
4	1543	chr17:46104142:T:G	0.000190184
4	1544	chr17:46131579:C:T	0.000189872
4	1545	chr17:46105340:A:G	0.000189635
4	1546	chr17:46092393:G:A	0.000189635
4	1547	chr17:46112007:C:T	0.000189635
4	1548	chr17:46080231:A:G	0.000189635
4	1549	chr17:46093246:C:T	0.000189635
4	1550	chr17:46049307:A:G	0.000189635
4	1551	chr17:46095407:C:T	0.000189635
4	1552	chr17:46100627:C:A	0.000189635
4	1553	chr17:46097147:C:A	0.000189635
4	1554	chr17:46098849:G:A	0.000189635
4	1555	chr17:45841730:A:G	0.000189465
4	1556	chr17:45854662:A:G	0.000189465
4	1557	chr17:45862023:C:T	0.000189465
4	1558	chr17:45847155:G:A	0.000189465
4	1559	chr17:45857752:G:A	0.000189465
4	1560	chr17:45860741:A:G	0.000189465
4	1561	chr17:45854789:A:G	0.000189465
4	1562	chr17:45841707:G:T	0.000189465
4	1563	chr17:45847410:C:T	0.000189465
4	1564	chr17:45834532:C:T	0.000189465
4	1565	chr17:45837362:G:T	0.000189465
4	1566	chr17:45857221:GT:G	0.000189465
4	1567	chr17:45841247:T:C	0.000189465
4	1568	chr17:45841702:G:T	0.000189465
4	1569	chr17:45846865:G:A	0.000189465
4	1570	chr17:45846834:C:G	0.000189465
4	1571	chr17:45849626:C:T	0.000189465
4	1572	chr17:45839407:A:C	0.000189465
4	1573	chr17:45834466:T:C	0.000189465
4	1574	chr17:45889544:A:AAGG	0.000189155
4	1575	chr17:46124499:C:T	0.00018909
4	1576	chr17:46137449:C:G	0.00018909
4	1577	chr17:46120237:T:C	0.00018909
4	1578	chr17:46205773:C:A	0.000189026
4	1579	chr17:46072171:C:G	0.00018885
4	1580	chr17:46045882:T:C	0.00018885
4	1581	chr17:45670249:C:T	0.000188482
4	1582	chr17:46088831:A:G	0.000188307
4	1583	chr17:46116786:T:A	0.000188307
4	1584	chr17:46077095:A:C	0.000188307
4	1585	chr17:46088230:C:T	0.000188307
4	1586	chr17:45859446:G:A	0.000188119
4	1587	chr17:45857306:A:C	0.000188119
4	1588	chr17:45851248:T:G	0.000188119
4	1589	chr17:45856948:T:C	0.000188119
4	1590	chr17:45854541:C:A	0.000188119
4	1591	chr17:45843012:C:T	0.000188119
4	1592	chr17:45850342:A:G	0.000188119
4	1593	chr17:45857582:A:G	0.000188119
4	1594	chr17:45834916:C:T	0.000188119
4	1595	chr17:45843045:T:C	0.000188119
4	1596	chr17:45861268:A:G	0.000188119
4	1597	chr17:45833986:C:T	0.000188119
4	1598	chr17:45857530:T:A	0.000188119
4	1599	chr17:45860305:C:T	0.000188119
4	1600	chr17:45841704:T:C	0.000188119
4	1601	chr17:45858932:C:A	0.000188119
4	1602	chr17:45869341:T:C	0.000188119
4	1603	chr17:45862654:T:C	0.000188119
4	1604	chr17:45816350:C:T	0.000187872
4	1605	chr17:45745759:G:A	0.00018782
4	1606	chr17:46122712:A:T	0.000187769
4	1607	chr17:46124521:C:T	0.000187769
4	1608	chr17:46137679:T:C	0.000187769
4	1609	chr17:45736654:T:C	0.000187574
4	1610	chr17:46104567:T:C	0.000187525
4	1611	chr17:46033166:G:A	0.000187525
4	1612	chr17:46075892:A:G	0.000187525
4	1613	chr17:46099731:C:T	0.000187525
4	1614	chr17:46075861:A:G	0.000187525
4	1615	chr17:46073114:A:T	0.00018699
4	1616	chr17:46088945:C:T	0.00018699
4	1617	chr17:46088228:C:A	0.00018699
4	1618	chr17:46088069:C:T	0.00018699
4	1619	chr17:46070901:C:T	0.00018699
4	1620	chr17:46098804:C:G	0.00018699
4	1621	chr17:45859738:G:A	0.000186783
4	1622	chr17:45857460:T:G	0.000186783
4	1623	chr17:45860267:A:G	0.000186783
4	1624	chr17:45858522:C:T	0.000186783
4	1625	chr17:45857410:A:G	0.000186783
4	1626	chr17:45860370:C:T	0.000186783
4	1627	chr17:45861028:A:G	0.000186783
4	1628	chr17:45866591:G:C	0.000186783
4	1629	chr17:45852667:G:A	0.000186783
4	1630	chr17:45861889:T:C	0.000186783
4	1631	chr17:45866389:T:C	0.000186783
4	1632	chr17:45862655:G:A	0.000186783
4	1633	chr17:45865290:G:A	0.000186783
4	1634	chr17:45866838:T:C	0.000186783
4	1635	chr17:45848239:G:A	0.000186783
4	1636	chr17:45859796:C:T	0.000186783
4	1637	chr17:45862243:A:T	0.000186783
4	1638	chr17:45862272:G:A	0.000186783
4	1639	chr17:45845900:G:A	0.000186783
4	1640	chr17:45862646:T:C	0.000186783
4	1641	chr17:45862570:G:A	0.000186783
4	1642	chr17:45862066:G:T	0.000186783
4	1643	chr17:45862293:G:A	0.000186783
4	1644	chr17:45862033:A:C	0.000186783
4	1645	chr17:45861516:G:A	0.000186783
4	1646	chr17:45864110:A:C	0.000186783
4	1647	chr17:45860094:G:A	0.000186783
4	1648	chr17:45859967:T:G	0.000186783
4	1649	chr17:45863984:C:T	0.000186783
4	1650	chr17:45862029:A:T	0.000186783
4	1651	chr17:46208832:G:A	0.000186423
4	1652	chr17:46104088:C:T	0.000186211
4	1653	chr17:46014622:T:C	0.000185962
4	1654	chr17:46102357:T:C	0.000185683
4	1655	chr17:46078766:T:TTTA	0.000185683
4	1656	chr17:46021601:G:A	0.000185683
4	1657	chr17:46114469:A:G	0.000185683
4	1658	chr17:46095813:C:A	0.000185683
4	1659	chr17:46099938:TA:T	0.000185683
4	1660	chr17:45843608:T:C	0.000185458
4	1661	chr17:45863459:G:C	0.000185458
4	1662	chr17:45864125:A:G	0.000185458
4	1663	chr17:45837946:C:T	0.000185458
4	1664	chr17:45865634:A:C	0.000185458
4	1665	chr17:45866792:C:T	0.000185458
4	1666	chr17:45870562:A:G	0.000185458
4	1667	chr17:45870793:G:A	0.000185458
4	1668	chr17:45864344:C:T	0.000185458
4	1669	chr17:45866608:C:T	0.000185458
4	1670	chr17:45867153:C:T	0.000185458
4	1671	chr17:45866291:A:G	0.000185458
4	1672	chr17:45865454:T:C	0.000185458
4	1673	chr17:45866289:A:C	0.000185458
4	1674	chr17:45864492:T:G	0.000185458
4	1675	chr17:45868129:A:G	0.000185458
4	1676	chr17:45869472:C:A	0.000185458
4	1677	chr17:45867740:T:C	0.000185458
4	1678	chr17:45860139:C:T	0.000185458
4	1679	chr17:45864680:T:A	0.000185458
4	1680	chr17:45869509:C:T	0.000185458
4	1681	chr17:45869810:AC:A	0.000185458
4	1682	chr17:45868565:T:C	0.000185458
4	1683	chr17:46120440:T:C	0.000185158
4	1684	chr17:46132553:C:G	0.000185158
4	1685	chr17:46126047:C:T	0.000185158
4	1686	chr17:45996373:G:A	0.000184927
4	1687	chr17:45988886:AAAACAAAC:A	0.000184927
4	1688	chr17:45955822:G:A	0.000184927
4	1689	chr17:45955803:T:C	0.000184927
4	1690	chr17:46096869:A:G	0.000184907
4	1691	chr17:45618888:A:G	0.000184654
4	1692	chr17:46050105:GTGGTTTCACCA:G	0.000184385
4	1693	chr17:46065125:C:CCA	0.000184385
4	1694	chr17:46116516:C:T	0.000184385
4	1695	chr17:46052631:AAAC:A	0.000184385
4	1696	chr17:46111389:T:C	0.000184385
4	1697	chr17:46111398:T:C	0.000184385
4	1698	chr17:45958001:A:G	0.000184143
4	1699	chr17:45870122:A:G	0.000184143
4	1700	chr17:45842853:AAAG:A	0.000184143
4	1701	chr17:45861133:G:A	0.000184143
4	1702	chr17:45862822:T:C	0.000184143
4	1703	chr17:46148436:C:T	0.000184121
4	1704	chr17:46139927:G:A	0.000183868
4	1705	chr17:46117255:C:G	0.000183868
4	1706	chr17:45959740:C:CA	0.000183618
4	1707	chr17:45891508:A:G	0.000183618
4	1708	chr17:45995618:A:G	0.000183618
4	1709	chr17:46084509:A:C	0.000183613
4	1710	chr17:45603856:C:T	0.000183613
4	1711	chr17:45816404:CCTGCCT:C	0.000183359
4	1712	chr17:46076241:T:A	0.000183098
4	1713	chr17:46094839:CA:C	0.000183098
4	1714	chr17:46115029:G:T	0.000183098
4	1715	chr17:45853756:C:T	0.000182838
4	1716	chr17:45959096:T:A	0.000182838
4	1717	chr17:45933707:G:A	0.000182838
4	1718	chr17:45839143:A:G	0.000182838
4	1719	chr17:45854260:T:C	0.000182838
4	1720	chr17:45693346:C:T	0.000182832
4	1721	chr17:45748939:G:A	0.000182581
4	1722	chr17:46102383:G:A	0.000182328
4	1723	chr17:46102603:G:A	0.000182328
4	1724	chr17:45959713:G:A	0.00018232
4	1725	chr17:46262962:A:C	0.00018209
4	1726	chr17:45590549:T:C	0.000182068
4	1727	chr17:45745406:T:C	0.000181806
4	1728	chr17:45853589:G:A	0.000181543
4	1729	chr17:45917282:C:T	0.000181543
4	1730	chr17:45926527:A:G	0.000181543
4	1731	chr17:45920535:G:C	0.000181543
4	1732	chr17:45870674:C:T	0.000181543
4	1733	chr17:45853879:G:A	0.000181543
4	1734	chr17:45853878:G:C	0.000181543
4	1735	chr17:45923862:G:A	0.000181543
4	1736	chr17:45873075:C:A	0.000181543
4	1737	chr17:45930361:C:T	0.000181543
4	1738	chr17:46136728:A:G	0.000181316
4	1739	chr17:46126938:T:G	0.000181316
4	1740	chr17:45989508:G:A	0.000181032
4	1741	chr17:45937615:G:T	0.000181032
4	1742	chr17:45956828:C:T	0.000181032
4	1743	chr17:46226932:T:A	0.000180838
4	1744	chr17:46262887:A:G	0.000180838
4	1745	chr17:45816411:G:T	0.000180766
4	1746	chr17:46084104:A:C	0.000180552
4	1747	chr17:46108689:G:A	0.000180552
4	1748	chr17:45911257:G:A	0.000180258
4	1749	chr17:45883631:T:C	0.000180258
4	1750	chr17:45853432:A:G	0.000180258
4	1751	chr17:45849389:A:G	0.000180258
4	1752	chr17:45856650:G:C	0.000180258
4	1753	chr17:45854014:A:G	0.000180258
4	1754	chr17:45846764:G:A	0.000180258
4	1755	chr17:46138050:A:AG	0.000180054
4	1756	chr17:46122649:T:C	0.000180054
4	1757	chr17:46119666:T:C	0.000180054
4	1758	chr17:46118759:T:C	0.000180054
4	1759	chr17:45592707:G:T	0.000179824
4	1760	chr17:46055013:A:G	0.000179789
4	1761	chr17:45958340:A:G	0.000179754
4	1762	chr17:45947540:A:G	0.000179754
4	1763	chr17:45892646:C:CAG	0.000179754
4	1764	chr17:46265938:T:A	0.000179596
4	1765	chr17:46262107:A:G	0.000179596
4	1766	chr17:46103631:C:T	0.000179294
4	1767	chr17:46108935:T:C	0.000179294
4	1768	chr17:45690407:T:C	0.000179127
4	1769	chr17:46015435:G:A	0.000179026
4	1770	chr17:45891892:G:GC	0.000178983
4	1771	chr17:45883552:T:C	0.000178983
4	1772	chr17:45902456:A:T	0.000178983
4	1773	chr17:45856750:T:G	0.000178983
4	1774	chr17:45903396:A:G	0.000178983
4	1775	chr17:45892742:C:A	0.000178983
4	1776	chr17:45958150:G:A	0.000178983
4	1777	chr17:45879059:C:T	0.000178983
4	1778	chr17:46129280:C:G	0.000178802
4	1779	chr17:46125586:C:G	0.000178802
4	1780	chr17:46138860:A:G	0.000178802
4	1781	chr17:45682714:C:A	0.000178757
4	1782	chr17:45958763:C:T	0.000178485
4	1783	chr17:45864242:C:G	0.000177718
4	1784	chr17:45823451:A:G	0.000177718
4	1785	chr17:45853614:C:T	0.000177718
4	1786	chr17:45852626:C:T	0.000177718
4	1787	chr17:45871611:G:A	0.000177718
4	1788	chr17:46126154:C:T	0.00017756
4	1789	chr17:46118058:A:C	0.00017756
4	1790	chr17:46105551:C:G	0.000177288
4	1791	chr17:45869057:A:C	0.000177227
4	1792	chr17:46062396:C:G	0.000176806
4	1793	chr17:46076739:A:G	0.000176806
4	1794	chr17:45705342:T:C	0.000176739
4	1795	chr17:45952945:T:G	0.000176462
4	1796	chr17:45856307:T:C	0.000176462
4	1797	chr17:45873028:C:T	0.000176462
4	1798	chr17:45896047:A:G	0.000176462
4	1799	chr17:45871367:C:T	0.000176462
4	1800	chr17:45935823:C:T	0.000176462
4	1801	chr17:45872829:T:C	0.000176462
4	1802	chr17:46125945:C:T	0.000176327
4	1803	chr17:46079035:T:TA	0.000176327
4	1804	chr17:46025077:C:CCT	0.000176327
4	1805	chr17:45959548:C:T	0.000175978
4	1806	chr17:46002201:C:T	0.000175978
4	1807	chr17:45987897:T:C	0.000175905
4	1808	chr17:45678491:C:A	0.000175824
4	1809	chr17:46095127:A:AT	0.000175576
4	1810	chr17:46153751:T:C	0.000175379
4	1811	chr17:46156694:A:G	0.000175379
4	1812	chr17:46165813:A:G	0.000175379
4	1813	chr17:45922868:A:T	0.000175216
4	1814	chr17:45868489:G:A	0.000175216
4	1815	chr17:45856513:C:G	0.000175216
4	1816	chr17:45958921:A:G	0.000175216
4	1817	chr17:45887195:C:T	0.000175216
4	1818	chr17:45895755:G:C	0.000175216
4	1819	chr17:46117525:C:T	0.000175103
4	1820	chr17:46133076:C:T	0.000175103
4	1821	chr17:46124781:A:G	0.000175103
4	1822	chr17:46123743:C:G	0.000175103
4	1823	chr17:46122667:T:C	0.000175103
4	1824	chr17:45910839:A:G	0.000174455
4	1825	chr17:46130157:T:A	0.000174445
4	1826	chr17:46109227:T:C	0.000174355
4	1827	chr17:46095042:C:G	0.000174355
4	1828	chr17:45592565:T:C	0.000174264
4	1829	chr17:45994485:G:A	0.000174182
4	1830	chr17:46130521:C:T	0.000174168
4	1831	chr17:45880806:A:G	0.00017398
4	1832	chr17:45856464:G:T	0.00017398
4	1833	chr17:45863319:G:A	0.00017398
4	1834	chr17:45856424:G:T	0.00017398
4	1835	chr17:45875677:A:C	0.00017398
4	1836	chr17:45892413:G:T	0.00017398
4	1837	chr17:46119287:G:A	0.000173888
4	1838	chr17:46125198:G:A	0.000173888
4	1839	chr17:45749878:C:T	0.000173792
4	1840	chr17:45959570:G:A	0.000173508
4	1841	chr17:45968219:C:A	0.000173325
4	1842	chr17:46183278:AT:A	0.000173245
4	1843	chr17:45816385:A:G	0.000173222
4	1844	chr17:46003698:A:G	0.000173222
4	1845	chr17:46071931:A:C	0.000173144
4	1846	chr17:46150144:A:T	0.000172965
4	1847	chr17:46140876:C:T	0.000172965
4	1848	chr17:46150165:T:C	0.000172965
4	1849	chr17:45871726:T:G	0.000172753
4	1850	chr17:45869170:C:T	0.000172753
4	1851	chr17:45873167:A:G	0.000172753
4	1852	chr17:45836191:T:G	0.000172753
4	1853	chr17:45836192:T:G	0.000172753
4	1854	chr17:45881370:G:A	0.000172753
4	1855	chr17:45856468:G:T	0.000172753
4	1856	chr17:45925229:C:T	0.000172753
4	1857	chr17:45837614:C:G	0.000172753
4	1858	chr17:46118787:A:G	0.000172683
4	1859	chr17:46123144:C:A	0.000172683
4	1860	chr17:46132262:T:C	0.000172683
4	1861	chr17:46119456:G:A	0.000172683
4	1862	chr17:46119433:G:A	0.000172683
4	1863	chr17:46139600:G:GC	0.000172683
4	1864	chr17:46118129:G:A	0.000172683
4	1865	chr17:46127373:T:C	0.000172683
4	1866	chr17:46127383:A:G	0.000172683
4	1867	chr17:46118245:CA:C	0.000172683
4	1868	chr17:45684802:CT:C	0.000172575
4	1869	chr17:46143497:AAAAT:A	0.000172509
4	1870	chr17:46161058:G:A	0.000172509
4	1871	chr17:45873078:CA:C	0.000172288
4	1872	chr17:45832722:G:A	0.000171826
4	1873	chr17:46144969:G:A	0.000171772
4	1874	chr17:46149820:G:A	0.000171772
4	1875	chr17:45894571:C:A	0.000171536
4	1876	chr17:45877727:T:C	0.000171536
4	1877	chr17:45875813:A:G	0.000171536
4	1878	chr17:45881726:G:T	0.000171536
4	1879	chr17:45882975:G:A	0.000171536
4	1880	chr17:45922836:G:A	0.000171536
4	1881	chr17:45924255:A:G	0.000171536
4	1882	chr17:45892586:T:C	0.000171536
4	1883	chr17:45881747:A:G	0.000171536
4	1884	chr17:45875268:A:T	0.000171536
4	1885	chr17:45873979:C:A	0.000171536
4	1886	chr17:45880733:T:C	0.000171536
4	1887	chr17:45879412:A:G	0.000171536
4	1888	chr17:45879368:C:A	0.000171536
4	1889	chr17:45851263:GCACA:G	0.000171536
4	1890	chr17:45952897:A:AC	0.000171536
4	1891	chr17:45879276:T:C	0.000171536
4	1892	chr17:45879139:A:C	0.000171536
4	1893	chr17:45879903:T:C	0.000171536
4	1894	chr17:45879024:T:C	0.000171536
4	1895	chr17:45879004:G:T	0.000171536
4	1896	chr17:45879855:C:T	0.000171536
4	1897	chr17:45942916:G:A	0.000171536
4	1898	chr17:46117469:T:C	0.000171487
4	1899	chr17:46121440:T:C	0.000171487
4	1900	chr17:46132509:T:C	0.000171487
4	1901	chr17:46125765:C:G	0.000171487
4	1902	chr17:46133622:C:G	0.000171487
4	1903	chr17:46117153:T:C	0.000171487
4	1904	chr17:45904429:G:A	0.000171367
4	1905	chr17:46070045:G:A	0.0001712
4	1906	chr17:45904592:C:T	0.000171077
4	1907	chr17:45588635:A:C	0.000170911
4	1908	chr17:46072082:C:G	0.000170748
4	1909	chr17:46088714:T:A	0.000170748
4	1910	chr17:45728649:G:A	0.000170621
4	1911	chr17:46148119:T:C	0.000170588
4	1912	chr17:46157160:C:T	0.000170588
4	1913	chr17:46149830:T:C	0.000170588
4	1914	chr17:45882957:A:G	0.000170328
4	1915	chr17:45874825:A:T	0.000170328
4	1916	chr17:45911518:T:C	0.000170328
4	1917	chr17:45949028:A:G	0.000170328
4	1918	chr17:45882959:T:C	0.000170328
4	1919	chr17:45915097:G:C	0.000170328
4	1920	chr17:45882295:G:A	0.000170328
4	1921	chr17:45893296:G:T	0.000170328
4	1922	chr17:45876448:G:A	0.000170328
4	1923	chr17:45896042:C:T	0.000170328
4	1924	chr17:46136568:G:A	0.0001703
4	1925	chr17:46124425:G:C	0.0001703
4	1926	chr17:46122304:G:A	0.0001703
4	1927	chr17:46167031:G:A	0.000170143
4	1928	chr17:46171403:T:C	0.000170143
4	1929	chr17:45684199:T:C	0.000170057
4	1930	chr17:45684153:T:G	0.000170057
4	1931	chr17:45959421:T:C	0.000169875
4	1932	chr17:46129700:A:G	0.000169855
4	1933	chr17:45900461:C:T	0.00016958
4	1934	chr17:46155593:G:A	0.000169412
4	1935	chr17:46144236:G:C	0.000169412
4	1936	chr17:45934977:G:A	0.000169129
4	1937	chr17:45921544:C:T	0.000169129
4	1938	chr17:45890853:A:G	0.000169129
4	1939	chr17:45891206:G:A	0.000169129
4	1940	chr17:45891653:T:C	0.000169129
4	1941	chr17:45892320:T:A	0.000169129
4	1942	chr17:45957867:A:T	0.000169129
4	1943	chr17:45957307:T:G	0.000169129
4	1944	chr17:45892535:G:A	0.000169129
4	1945	chr17:45957493:A:G	0.000169129
4	1946	chr17:45957467:G:A	0.000169129
4	1947	chr17:45897919:T:C	0.000169129
4	1948	chr17:45919355:C:G	0.000169129
4	1949	chr17:45873754:T:C	0.000169129
4	1950	chr17:45883234:T:C	0.000169129
4	1951	chr17:45920962:C:T	0.000169129
4	1952	chr17:45873854:T:G	0.000169129
4	1953	chr17:45876625:C:G	0.000169129
4	1954	chr17:45888063:TC:T	0.000169129
4	1955	chr17:45888229:G:C	0.000169129
4	1956	chr17:45888589:A:G	0.000169129
4	1957	chr17:45888812:C:A	0.000169129
4	1958	chr17:45924591:T:G	0.000169129
4	1959	chr17:45888916:G:T	0.000169129
4	1960	chr17:45889242:A:T	0.000169129
4	1961	chr17:45889383:T:C	0.000169129
4	1962	chr17:45889429:C:A	0.000169129
4	1963	chr17:45952749:C:T	0.000169129
4	1964	chr17:45889589:A:G	0.000169129
4	1965	chr17:45888894:A:G	0.000169129
4	1966	chr17:45881895:G:A	0.000169129
4	1967	chr17:45875804:C:T	0.000169129
4	1968	chr17:45875578:T:C	0.000169129
4	1969	chr17:45886050:C:G	0.000169129
4	1970	chr17:45877664:A:G	0.000169129
4	1971	chr17:45875650:C:T	0.000169129
4	1972	chr17:45882806:C:T	0.000169129
4	1973	chr17:45883446:A:T	0.000169129
4	1974	chr17:46128713:C:T	0.000169122
4	1975	chr17:45679603:A:G	0.000168834
4	1976	chr17:45890196:T:C	0.000168682
4	1977	chr17:46153960:G:A	0.000168246
4	1978	chr17:46153929:G:A	0.000168246
4	1979	chr17:46143419:G:A	0.000168246
4	1980	chr17:46147320:A:T	0.000168246
4	1981	chr17:46130852:A:G	0.000167952
4	1982	chr17:46123992:TG:T	0.000167952
4	1983	chr17:46121663:T:C	0.000167952
4	1984	chr17:45906887:G:C	0.00016794
4	1985	chr17:45883926:G:T	0.00016794
4	1986	chr17:45917257:G:A	0.00016794
4	1987	chr17:45922419:C:G	0.00016794
4	1988	chr17:45905793:T:C	0.00016794
4	1989	chr17:45920785:C:T	0.00016794
4	1990	chr17:45904793:A:G	0.00016794
4	1991	chr17:45876918:G:A	0.00016794
4	1992	chr17:45897183:G:C	0.00016794
4	1993	chr17:45876861:G:A	0.00016794
4	1994	chr17:45922163:G:C	0.00016794
4	1995	chr17:45901259:T:C	0.00016794
4	1996	chr17:45901238:A:G	0.00016794
4	1997	chr17:45930398:T:C	0.00016794
4	1998	chr17:45882917:A:G	0.00016794
4	1999	chr17:45891097:C:G	0.00016794
4	2000	chr17:45924696:A:C	0.00016794
4	2001	chr17:45874233:CAGAT:C	0.00016794
4	2002	chr17:45896988:G:A	0.00016794
4	2003	chr17:45882654:A:G	0.00016794
4	2004	chr17:45891770:C:T	0.00016794
4	2005	chr17:45924295:A:G	0.00016794
4	2006	chr17:45874351:G:A	0.00016794
4	2007	chr17:45882552:T:A	0.00016794
4	2008	chr17:45897897:T:C	0.00016794
4	2009	chr17:45899683:A:G	0.00016794
4	2010	chr17:45880773:A:C	0.00016794
4	2011	chr17:45900942:T:C	0.00016794
4	2012	chr17:45900675:C:T	0.00016794
4	2013	chr17:45900754:A:G	0.00016794
4	2014	chr17:45900940:G:A	0.00016794
4	2015	chr17:45921208:T:G	0.00016794
4	2016	chr17:45899652:A:G	0.00016794
4	2017	chr17:45922427:G:A	0.00016794
4	2018	chr17:45899261:G:T	0.00016794
4	2019	chr17:45898698:T:C	0.00016794
4	2020	chr17:45898049:A:C	0.00016794
4	2021	chr17:45877320:G:A	0.00016794
4	2022	chr17:45875941:C:T	0.00016794
4	2023	chr17:45897111:A:T	0.00016794
4	2024	chr17:45897110:G:T	0.00016794
4	2025	chr17:45950817:T:C	0.00016794
4	2026	chr17:45912323:T:C	0.00016794
4	2027	chr17:45912706:A:G	0.00016794
4	2028	chr17:45877999:C:A	0.00016794
4	2029	chr17:45909054:A:G	0.00016794
4	2030	chr17:45907498:C:T	0.00016794
4	2031	chr17:45934730:A:G	0.00016794
4	2032	chr17:45907280:T:C	0.00016794
4	2033	chr17:45884651:G:C	0.00016794
4	2034	chr17:45882386:A:T	0.00016794
4	2035	chr17:45893840:CTAATT:C	0.00016794
4	2036	chr17:45858645:A:G	0.00016794
4	2037	chr17:45876163:A:G	0.00016794
4	2038	chr17:45894091:G:C	0.00016794
4	2039	chr17:45894115:T:C	0.00016794
4	2040	chr17:45923244:G:A	0.00016794
4	2041	chr17:45894776:G:A	0.00016794
4	2042	chr17:45895714:A:G	0.00016794
4	2043	chr17:45923139:C:T	0.00016794
4	2044	chr17:45896286:C:T	0.00016794
4	2045	chr17:45896533:T:C	0.00016794
4	2046	chr17:45896699:C:A	0.00016794
4	2047	chr17:45876353:G:C	0.00016794
4	2048	chr17:45887533:A:G	0.00016794
4	2049	chr17:45896864:C:T	0.00016794
4	2050	chr17:45894238:C:G	0.00016794
4	2051	chr17:45892629:C:T	0.00016794
4	2052	chr17:45932674:A:G	0.00016794
4	2053	chr17:45916992:C:T	0.000167499
4	2054	chr17:46154251:A:T	0.000167088
4	2055	chr17:46156067:G:C	0.000167088
4	2056	chr17:46146021:T:C	0.000167088
4	2057	chr17:46149195:T:G	0.000167088
4	2058	chr17:45834901:T:TG	0.000167061
4	2059	chr17:46136555:A:C	0.000166792
4	2060	chr17:46132591:A:G	0.000166792
4	2061	chr17:45901568:T:G	0.000166759
4	2062	chr17:45924772:A:G	0.000166759
4	2063	chr17:45955636:T:C	0.000166759
4	2064	chr17:45905537:A:G	0.000166759
4	2065	chr17:45904920:C:T	0.000166759
4	2066	chr17:45903164:A:C	0.000166759
4	2067	chr17:45902605:C:T	0.000166759
4	2068	chr17:45902256:G:A	0.000166759
4	2069	chr17:45902102:T:A	0.000166759
4	2070	chr17:45901168:G:A	0.000166759
4	2071	chr17:45900336:C:T	0.000166759
4	2072	chr17:45899278:G:A	0.000166759
4	2073	chr17:45881378:A:G	0.000166759
4	2074	chr17:45892467:A:G	0.000166759
4	2075	chr17:45883776:T:C	0.000166759
4	2076	chr17:45947499:T:C	0.000166759
4	2077	chr17:45885616:G:A	0.000166759
4	2078	chr17:45885680:G:A	0.000166759
4	2079	chr17:45885754:C:T	0.000166759
4	2080	chr17:45886478:C:T	0.000166759
4	2081	chr17:45921456:A:G	0.000166759
4	2082	chr17:45914939:G:A	0.000166759
4	2083	chr17:45928047:A:G	0.000166759
4	2084	chr17:45912532:T:G	0.000166759
4	2085	chr17:45912543:A:G	0.000166759
4	2086	chr17:45928249:A:G	0.000166759
4	2087	chr17:45913553:A:G	0.000166759
4	2088	chr17:45952829:A:T	0.000166759
4	2089	chr17:45906435:A:G	0.000166759
4	2090	chr17:45933039:A:G	0.000166759
4	2091	chr17:45914878:G:A	0.000166759
4	2092	chr17:45921734:G:C	0.000166759
4	2093	chr17:45932998:C:G	0.000166759
4	2094	chr17:45927106:A:G	0.000166759
4	2095	chr17:45934882:T:A	0.000166759
4	2096	chr17:45887697:T:C	0.000166759
4	2097	chr17:45950000:T:G	0.000166759
4	2098	chr17:45923548:T:C	0.000166759
4	2099	chr17:45932752:G:C	0.000166759
4	2100	chr17:45924013:C:T	0.000166759
4	2101	chr17:45922040:A:G	0.000166759
4	2102	chr17:45886577:C:A	0.000166759
4	2103	chr17:45887201:A:C	0.000166759
4	2104	chr17:45909818:T:C	0.000166759
4	2105	chr17:45908296:T:C	0.000166759
4	2106	chr17:45909626:G:C	0.000166759
4	2107	chr17:45909030:C:T	0.000166759
4	2108	chr17:45942113:C:G	0.000166759
4	2109	chr17:45942314:T:C	0.000166759
4	2110	chr17:45907303:A:G	0.000166759
4	2111	chr17:45909066:G:A	0.000166759
4	2112	chr17:45909096:A:G	0.000166759
4	2113	chr17:45907033:C:T	0.000166759
4	2114	chr17:45907881:C:T	0.000166759
4	2115	chr17:46174216:T:C	0.00016666
4	2116	chr17:46270272:C:T	0.000166402
4	2117	chr17:46134666:C:A	0.000166364
4	2118	chr17:46145094:T:G	0.000165939
4	2119	chr17:46143424:A:G	0.000165939
4	2120	chr17:45761354:C:T	0.000165892
4	2121	chr17:46131947:T:C	0.00016564
4	2122	chr17:46132619:T:C	0.00016564
4	2123	chr17:46125242:C:T	0.00016564
4	2124	chr17:46124865:A:G	0.00016564
4	2125	chr17:46138792:T:C	0.00016564
4	2126	chr17:45955402:T:C	0.000165588
4	2127	chr17:45955104:C:G	0.000165588
4	2128	chr17:45954707:A:G	0.000165588
4	2129	chr17:45954580:A:G	0.000165588
4	2130	chr17:45954174:G:T	0.000165588
4	2131	chr17:45954054:G:A	0.000165588
4	2132	chr17:45907306:T:C	0.000165588
4	2133	chr17:45953407:A:G	0.000165588
4	2134	chr17:45911721:A:G	0.000165588
4	2135	chr17:45911855:T:C	0.000165588
4	2136	chr17:45955231:G:A	0.000165588
4	2137	chr17:45952865:T:C	0.000165588
4	2138	chr17:45895867:C:T	0.000165588
4	2139	chr17:45955590:G:A	0.000165588
4	2140	chr17:45891802:T:A	0.000165588
4	2141	chr17:45891628:T:C	0.000165588
4	2142	chr17:45891571:T:C	0.000165588
4	2143	chr17:45886797:G:A	0.000165588
4	2144	chr17:45885916:C:G	0.000165588
4	2145	chr17:45956028:G:C	0.000165588
4	2146	chr17:45876341:C:T	0.000165588
4	2147	chr17:45947679:C:T	0.000165588
4	2148	chr17:45945266:G:A	0.000165588
4	2149	chr17:45947294:G:C	0.000165588
4	2150	chr17:45929530:T:C	0.000165588
4	2151	chr17:45935097:T:C	0.000165588
4	2152	chr17:45928886:T:C	0.000165588
4	2153	chr17:45928764:T:C	0.000165588
4	2154	chr17:45948284:T:C	0.000165588
4	2155	chr17:45948955:T:C	0.000165588
4	2156	chr17:45947186:C:G	0.000165588
4	2157	chr17:45946154:T:G	0.000165588
4	2158	chr17:45947667:T:C	0.000165588
4	2159	chr17:45947196:G:T	0.000165588
4	2160	chr17:45945721:G:A	0.000165588
4	2161	chr17:45945227:C:T	0.000165588
4	2162	chr17:45945211:A:C	0.000165588
4	2163	chr17:45945068:G:A	0.000165588
4	2164	chr17:45947907:G:A	0.000165588
4	2165	chr17:45939976:A:G	0.000165588
4	2166	chr17:45947981:T:C	0.000165588
4	2167	chr17:45933618:G:A	0.000165588
4	2168	chr17:45934383:A:G	0.000165588
4	2169	chr17:45933652:A:G	0.000165588
4	2170	chr17:45934160:A:G	0.000165588
4	2171	chr17:45950470:GC:G	0.000165588
4	2172	chr17:45912143:TA:T	0.000165588
4	2173	chr17:45876329:T:C	0.000165588
4	2174	chr17:45913296:G:A	0.000165588
4	2175	chr17:45913886:AC:A	0.000165588
4	2176	chr17:45952144:TGATG:T	0.000165588
4	2177	chr17:45914917:A:G	0.000165588
4	2178	chr17:45915090:G:A	0.000165588
4	2179	chr17:45915440:A:G	0.000165588
4	2180	chr17:45951341:G:A	0.000165588
4	2181	chr17:45917069:A:G	0.000165588
4	2182	chr17:45950645:T:G	0.000165588
4	2183	chr17:45950387:A:G	0.000165588
4	2184	chr17:45949724:C:T	0.000165588
4	2185	chr17:45927888:T:A	0.000165588
4	2186	chr17:45927860:A:C	0.000165588
4	2187	chr17:45949950:G:A	0.000165588
4	2188	chr17:45926710:T:C	0.000165588
4	2189	chr17:45926233:C:T	0.000165588
4	2190	chr17:45926080:A:G	0.000165588
4	2191	chr17:45950017:A:G	0.000165588
4	2192	chr17:45869805:G:A	0.000165588
4	2193	chr17:45927963:G:A	0.000165588
4	2194	chr17:46174831:G:T	0.000165517
4	2195	chr17:46128473:A:G	0.000165218
4	2196	chr17:46130566:A:G	0.000165218
4	2197	chr17:45946476:G:A	0.000165159
4	2198	chr17:46151163:G:A	0.000164798
4	2199	chr17:46143088:T:G	0.000164798
4	2200	chr17:46143576:G:A	0.000164798
4	2201	chr17:46124301:G:A	0.000164497
4	2202	chr17:46105636:C:A	0.000164497
4	2203	chr17:46074603:C:CA	0.000164497
4	2204	chr17:46096446:G:A	0.000164497
4	2205	chr17:45936117:A:G	0.000164426
4	2206	chr17:45929590:A:G	0.000164426
4	2207	chr17:45936572:A:G	0.000164426
4	2208	chr17:45938080:A:G	0.000164426
4	2209	chr17:45938098:A:G	0.000164426
4	2210	chr17:45929588:T:C	0.000164426
4	2211	chr17:45938258:G:A	0.000164426
4	2212	chr17:45938379:A:G	0.000164426
4	2213	chr17:45938450:A:G	0.000164426
4	2214	chr17:45944953:G:A	0.000164426
4	2215	chr17:45933086:C:A	0.000164426
4	2216	chr17:45945067:T:C	0.000164426
4	2217	chr17:45938563:G:A	0.000164426
4	2218	chr17:45938791:G:C	0.000164426
4	2219	chr17:45939096:A:G	0.000164426
4	2220	chr17:45955549:T:C	0.000164426
4	2221	chr17:45892788:T:C	0.000164426
4	2222	chr17:45914867:C:T	0.000164426
4	2223	chr17:45929235:T:C	0.000164426
4	2224	chr17:45876768:G:A	0.000164426
4	2225	chr17:45912675:A:C	0.000164426
4	2226	chr17:45956035:C:T	0.000164426
4	2227	chr17:45883678:A:G	0.000164426
4	2228	chr17:45956436:T:C	0.000164426
4	2229	chr17:45911763:CA:C	0.000164426
4	2230	chr17:45940300:C:A	0.000164426
4	2231	chr17:45935549:T:C	0.000164426
4	2232	chr17:45945162:A:G	0.000164426
4	2233	chr17:45948226:G:C	0.000164426
4	2234	chr17:45947993:TTTG:T	0.000164426
4	2235	chr17:45945010:C:T	0.000164426
4	2236	chr17:45896977:TCGC:T	0.000164426
4	2237	chr17:45935737:G:T	0.000164426
4	2238	chr17:45935658:T:C	0.000164426
4	2239	chr17:45935623:C:T	0.000164426
4	2240	chr17:45951103:CA:C	0.000164426
4	2241	chr17:45942948:C:T	0.000164426
4	2242	chr17:45943852:C:T	0.000164426
4	2243	chr17:45944097:T:C	0.000164426
4	2244	chr17:46166613:C:T	0.000164382
4	2245	chr17:46167215:T:C	0.000164382
4	2246	chr17:46162592:C:T	0.000164382
4	2247	chr17:45706856:T:C	0.000164309
4	2248	chr17:46127756:C:G	0.00016408
4	2249	chr17:45681532:A:G	0.000164038
4	2250	chr17:45956974:C:T	0.000164002
4	2251	chr17:45914102:T:TA	0.000164002
4	2252	chr17:45829462:G:A	0.000163693
4	2253	chr17:46143676:C:T	0.000163666
4	2254	chr17:46151243:C:G	0.000163666
4	2255	chr17:46151404:A:G	0.000163666
4	2256	chr17:46152620:T:C	0.000163666
4	2257	chr17:45934894:T:C	0.000163581
4	2258	chr17:45871976:G:A	0.000163471
4	2259	chr17:46115557:A:G	0.000163363
4	2260	chr17:45702258:C:T	0.000163363
4	2261	chr17:45925603:A:C	0.000163272
4	2262	chr17:45919542:T:G	0.000163272
4	2263	chr17:45917020:C:A	0.000163272
4	2264	chr17:45874629:C:T	0.000163272
4	2265	chr17:45944702:G:A	0.000163272
4	2266	chr17:45938975:G:A	0.000163272
4	2267	chr17:45936771:G:T	0.000163272
4	2268	chr17:45939235:A:AG	0.000163272
4	2269	chr17:45939758:G:T	0.000163272
4	2270	chr17:45943179:A:G	0.000163272
4	2271	chr17:45939814:T:G	0.000163272
4	2272	chr17:45902138:G:A	0.000163272
4	2273	chr17:45936109:G:A	0.000163272
4	2274	chr17:45913906:A:G	0.000163272
4	2275	chr17:45920006:T:C	0.000163272
4	2276	chr17:45955513:A:G	0.000163272
4	2277	chr17:45895215:C:T	0.000163272
4	2278	chr17:45937018:G:A	0.000163272
4	2279	chr17:45905997:G:A	0.000163272
4	2280	chr17:45920133:A:T	0.000163272
4	2281	chr17:45920154:C:T	0.000163272
4	2282	chr17:45919594:A:G	0.000163272
4	2283	chr17:45917142:GAGA:G	0.000163272
4	2284	chr17:45950155:G:T	0.000163272
4	2285	chr17:45942277:G:A	0.000163272
4	2286	chr17:45936897:T:C	0.000163272
4	2287	chr17:45944378:T:C	0.000163272
4	2288	chr17:45918624:A:G	0.000163272
4	2289	chr17:45908231:C:T	0.000163272
4	2290	chr17:45944333:G:T	0.000163272
4	2291	chr17:45889772:T:G	0.000163272
4	2292	chr17:45887389:C:T	0.000163272
4	2293	chr17:46175144:T:C	0.000163255
4	2294	chr17:46161600:T:C	0.000163255
4	2295	chr17:46064865:T:TA	0.000162951
4	2296	chr17:45927995:G:A	0.000162854
4	2297	chr17:45825932:G:A	0.000162543
4	2298	chr17:46147868:T:C	0.000162543
4	2299	chr17:46006036:G:A	0.000162543
4	2300	chr17:45935980:T:C	0.000162128
4	2301	chr17:45914522:G:A	0.000162128
4	2302	chr17:45881065:T:C	0.000162128
4	2303	chr17:45956102:G:A	0.000162128
4	2304	chr17:45915573:T:C	0.000162128
4	2305	chr17:45956122:C:T	0.000162128
4	2306	chr17:45772049:T:C	0.000162128
4	2307	chr17:45927820:G:A	0.000162128
4	2308	chr17:45928719:A:G	0.000162128
4	2309	chr17:45877616:TTCTCTTCCTCA:T	0.000162128
4	2310	chr17:45939917:A:G	0.000162128
4	2311	chr17:45924183:G:GC	0.000161715
4	2312	chr17:45594371:A:C	0.000161618
4	2313	chr17:46145694:G:A	0.000161428
4	2314	chr17:46156223:T:C	0.000161428
4	2315	chr17:46160764:AT:A	0.000161428
4	2316	chr17:46207054:C:T	0.000161334
4	2317	chr17:46139746:G:T	0.000161119
4	2318	chr17:46132108:A:T	0.000161119
4	2319	chr17:46126000:T:C	0.000161119
4	2320	chr17:46131998:G:A	0.000161119
4	2321	chr17:45926031:T:A	0.000160992
4	2322	chr17:45900929:G:C	0.000160992
4	2323	chr17:45888314:G:A	0.000160992
4	2324	chr17:45888321:C:G	0.000160992
4	2325	chr17:45932510:C:A	0.000160992
4	2326	chr17:45839566:G:A	0.000160992
4	2327	chr17:45871642:C:T	0.000160992
4	2328	chr17:45925767:A:AAAG	0.000160585
4	2329	chr17:46153281:C:T	0.000160321
4	2330	chr17:46144701:T:G	0.000160321
4	2331	chr17:46156410:T:C	0.000160321
4	2332	chr17:46119081:T:A	0.00016001
4	2333	chr17:46124314:A:C	0.00016001
4	2334	chr17:46164298:T:C	0.000159926
4	2335	chr17:46161572:T:C	0.000159926
4	2336	chr17:46159359:C:A	0.000159926
4	2337	chr17:46177128:T:C	0.000159926
4	2338	chr17:45925189:A:G	0.000159864
4	2339	chr17:45917586:A:G	0.000159864
4	2340	chr17:45897523:C:G	0.000159864
4	2341	chr17:45905595:T:C	0.000159864
4	2342	chr17:46266731:G:C	0.000159843
4	2343	chr17:45590269:A:G	0.000159382
4	2344	chr17:46151458:A:G	0.000159223
4	2345	chr17:46134136:G:A	0.000158909
4	2346	chr17:46118649:C:G	0.000158909
4	2347	chr17:46174541:C:T	0.000158833
4	2348	chr17:45943695:C:T	0.000158746
4	2349	chr17:45898051:G:A	0.000158746
4	2350	chr17:45940575:G:T	0.000158746
4	2351	chr17:45951812:G:C	0.000158746
4	2352	chr17:45925065:C:T	0.000158746
4	2353	chr17:46076470:C:T	0.000158594
4	2354	chr17:46130778:C:G	0.000158519
4	2355	chr17:45957120:A:G	0.00015835
4	2356	chr17:45933295:A:G	0.00015835
4	2357	chr17:46177047:A:G	0.000157748
4	2358	chr17:46172255:A:G	0.000157748
4	2359	chr17:46160006:G:C	0.000157748
4	2360	chr17:46158527:C:T	0.000157748
4	2361	chr17:45944351:G:A	0.000157636
4	2362	chr17:45593489:GA:G	0.000157499
4	2363	chr17:45956843:T:C	0.000157246
4	2364	chr17:45594373:A:G	0.00015718
4	2365	chr17:46207776:G:C	0.000156987
4	2366	chr17:45914415:G:T	0.000156922
4	2367	chr17:46174403:A:G	0.000156671
4	2368	chr17:46163938:C:G	0.000156671
4	2369	chr17:46172434:G:A	0.000156671
4	2370	chr17:46165603:T:C	0.000156671
4	2371	chr17:46163620:C:A	0.000156671
4	2372	chr17:45610648:ATTTTTTTT:A	0.00015661
4	2373	chr17:45900954:G:A	0.000156534
4	2374	chr17:45957209:T:C	0.000156149
4	2375	chr17:45948312:G:GCT	0.000155767
4	2376	chr17:45590821:A:G	0.000155711
4	2377	chr17:46168510:A:G	0.000155602
4	2378	chr17:46168400:G:A	0.000155602
4	2379	chr17:46169948:C:T	0.000155602
4	2380	chr17:46213483:T:A	0.000155548
4	2381	chr17:45944677:A:C	0.000155441
4	2382	chr17:45936600:T:C	0.000155441
4	2383	chr17:45894659:TC:T	0.000155061
4	2384	chr17:46123978:G:C	0.000154588
4	2385	chr17:46186599:T:C	0.000154541
4	2386	chr17:46173250:G:A	0.000154541
4	2387	chr17:46180865:A:G	0.000154541
4	2388	chr17:46159702:A:T	0.000154541
4	2389	chr17:46173303:TA:T	0.000154541
4	2390	chr17:46274021:C:T	0.000154449
4	2391	chr17:45854763:C:T	0.000154356
4	2392	chr17:45904703:T:G	0.000153982
4	2393	chr17:46071987:T:C	0.000153528
4	2394	chr17:46165985:T:TCG	0.000153488
4	2395	chr17:46166177:TA:T	0.000153488
4	2396	chr17:46166504:T:C	0.000153488
4	2397	chr17:46001314:T:TA	0.00015324
4	2398	chr17:45930407:CAAAA:C	0.00015291
4	2399	chr17:45949124:A:C	0.00015291
4	2400	chr17:46143984:G:A	0.000152802
4	2401	chr17:46134536:A:G	0.000152476
4	2402	chr17:46168845:A:G	0.000152443
4	2403	chr17:46169631:G:A	0.000152443
4	2404	chr17:46173864:T:C	0.000152443
4	2405	chr17:46174182:G:A	0.000152443
4	2406	chr17:46129116:C:T	0.000152117
4	2407	chr17:45932555:A:G	0.000151847
4	2408	chr17:45949112:A:G	0.000151847
4	2409	chr17:45949129:A:G	0.000151847
4	2410	chr17:46254985:A:G	0.000151731
4	2411	chr17:45603484:G:C	0.000151458
4	2412	chr17:46175837:A:C	0.000151405
4	2413	chr17:46162741:T:C	0.000151405
4	2414	chr17:46167560:T:G	0.000151405
4	2415	chr17:46169258:C:A	0.000151405
4	2416	chr17:46127984:A:ATT	0.000151379
4	2417	chr17:45934459:A:C	0.000151151
4	2418	chr17:46287463:A:C	0.000151006
4	2419	chr17:46120409:G:GCA	0.000150725
4	2420	chr17:46183771:C:T	0.000150375
4	2421	chr17:46178411:G:A	0.000150375
4	2422	chr17:46174332:G:A	0.000150375
4	2423	chr17:46175998:G:A	0.000150375
4	2424	chr17:46171448:G:A	0.000150375
4	2425	chr17:45886917:G:C	0.000150099
4	2426	chr17:45886825:C:A	0.000149744
4	2427	chr17:46145877:G:A	0.000149698
4	2428	chr17:46148760:A:C	0.000149698
4	2429	chr17:46185052:G:A	0.000149353
4	2430	chr17:46166497:A:T	0.000149353
4	2431	chr17:46170676:G:A	0.000149353
4	2432	chr17:46177013:C:T	0.000149353
4	2433	chr17:46174606:G:A	0.000149353
4	2434	chr17:46262042:C:T	0.00014934
4	2435	chr17:45672576:A:G	0.000149089
4	2436	chr17:45873610:G:T	0.000149054
4	2437	chr17:45917732:G:A	0.000149054
4	2438	chr17:45950679:G:T	0.000149054
4	2439	chr17:45930127:C:T	0.000149054
4	2440	chr17:46206395:A:T	0.00014867
4	2441	chr17:46185037:C:T	0.000148339
4	2442	chr17:46174732:C:T	0.000148339
4	2443	chr17:46175050:G:C	0.000148339
4	2444	chr17:46181056:G:T	0.000148339
4	2445	chr17:46180107:T:C	0.000148339
4	2446	chr17:46170307:G:A	0.000148339
4	2447	chr17:46177651:T:C	0.000148339
4	2448	chr17:46186363:C:G	0.000148339
4	2449	chr17:46268287:A:G	0.000147663
4	2450	chr17:46178166:T:C	0.000147332
4	2451	chr17:46180988:G:C	0.000147332
4	2452	chr17:46179445:A:AACAAG	0.000147332
4	2453	chr17:46266564:A:G	0.000146667
4	2454	chr17:45936598:T:TC	0.00014665
4	2455	chr17:46184247:T:TCC	0.000146332
4	2456	chr17:46182426:G:A	0.000146332
4	2457	chr17:46180422:T:C	0.000146332
4	2458	chr17:46181588:G:C	0.000146332
4	2459	chr17:45496053:C:T	0.000145645
4	2460	chr17:45495053:C:T	0.000145645
4	2461	chr17:46250276:AC:A	0.000145353
4	2462	chr17:46266812:T:G	0.000144374
4	2463	chr17:46169039:C:A	0.000144355
4	2464	chr17:46181674:G:C	0.000144355
4	2465	chr17:46135838:C:T	0.000144337
4	2466	chr17:45985323:A:C	0.000144298
4	2467	chr17:46208723:G:A	0.000144036
4	2468	chr17:46018101:T:C	0.000143973
4	2469	chr17:46156445:C:T	0.000143695
4	2470	chr17:45855375:C:T	0.000143672
4	2471	chr17:46186679:T:C	0.000143378
4	2472	chr17:46142465:T:A	0.000143353
4	2473	chr17:45706437:A:G	0.000143328
4	2474	chr17:46049284:C:T	0.000142692
4	2475	chr17:45751398:G:A	0.000142161
4	2476	chr17:46208101:A:G	0.000142097
4	2477	chr17:46217617:C:A	0.000141788
4	2478	chr17:45495695:T:C	0.000141683
4	2479	chr17:46213484:T:A	0.000141481
4	2480	chr17:46183601:G:A	0.000141444
4	2481	chr17:46183050:T:C	0.000141444
4	2482	chr17:45825175:A:G	0.000141174
4	2483	chr17:46188924:G:C	0.000141138
4	2484	chr17:45949182:T:C	0.00014106
4	2485	chr17:45819496:CT:C	0.000140886
4	2486	chr17:46257402:A:G	0.000140833
4	2487	chr17:46216597:T:A	0.000140833
4	2488	chr17:46160424:G:A	0.000140488
4	2489	chr17:46186113:T:C	0.000140488
4	2490	chr17:45640970:T:C	0.000140006
4	2491	chr17:46211213:T:C	0.000139886
4	2492	chr17:45934891:CG:C	0.000139746
4	2493	chr17:45610951:A:G	0.000139393
4	2494	chr17:46188976:T:C	0.000138945
4	2495	chr17:46221265:A:G	0.000138651
4	2496	chr17:46211854:C:T	0.000138012
4	2497	chr17:46263159:A:C	0.000137721
4	2498	chr17:46263140:C:G	0.000137721
4	2499	chr17:46287333:C:T	0.000137492
4	2500	chr17:45929087:C:CT	0.000137483
4	2501	chr17:46219157:G:A	0.000137085
4	2502	chr17:46211866:G:T	0.000137085
4	2503	chr17:46195562:C:A	0.000137085
4	2504	chr17:46197194:T:C	0.000137085
4	2505	chr17:46265759:C:T	0.000136799
4	2506	chr17:45919350:GC:G	0.000136179
4	2507	chr17:46198253:A:G	0.000136165
4	2508	chr17:46220843:T:C	0.000136165
4	2509	chr17:46227518:C:T	0.000135883
4	2510	chr17:46177320:T:TAATGCACAGGAAAA	0.000135532
4	2511	chr17:46219156:T:C	0.000135252
4	2512	chr17:46242000:C:T	0.000135252
4	2513	chr17:46267444:T:G	0.000135047
4	2514	chr17:45614011:T:C	0.00013503
4	2515	chr17:46220736:G:A	0.000134345
4	2516	chr17:46208094:G:GA	0.000134345
4	2517	chr17:46267043:A:C	0.000133879
4	2518	chr17:45666978:T:A	0.000133777
4	2519	chr17:45611539:A:G	0.000133747
4	2520	chr17:45930419:A:G	0.000133469
4	2521	chr17:46198647:G:A	0.000133445
4	2522	chr17:46207176:G:A	0.000133445
4	2523	chr17:46258386:T:C	0.000133175
4	2524	chr17:46287283:C:T	0.000132991
4	2525	chr17:46189165:G:A	0.000132552
4	2526	chr17:45916886:T:C	0.000132466
4	2527	chr17:46166502:C:T	0.000132464
4	2528	chr17:46184387:T:C	0.000132196
4	2529	chr17:46267090:T:C	0.000132111
4	2530	chr17:46060020:T:TAA	0.000132105
4	2531	chr17:46213999:C:T	0.000131665
4	2532	chr17:46200744:AAT:A	0.000131665
4	2533	chr17:46200557:G:A	0.000131665
4	2534	chr17:46202394:G:A	0.000131665
4	2535	chr17:46197619:C:A	0.000131665
4	2536	chr17:46204015:A:G	0.000131665
4	2537	chr17:46267010:G:A	0.000131236
4	2538	chr17:46217470:TA:T	0.000131142
4	2539	chr17:46191122:C:T	0.000131046
4	2540	chr17:46197806:A:ACT	0.000130785
4	2541	chr17:46256057:G:T	0.000130785
4	2542	chr17:46270899:G:C	0.000130625
4	2543	chr17:46181548:A:G	0.000130427
4	2544	chr17:45970083:CCCAT:C	0.000130326
4	2545	chr17:46199212:T:C	0.000129912
4	2546	chr17:45773279:C:T	0.000129912
4	2547	chr17:46199899:A:C	0.000129912
4	2548	chr17:46190251:A:G	0.000129297
4	2549	chr17:46226240:AG:A	0.000129044
4	2550	chr17:46210748:TA:T	0.000129044
5	1	chr18:7897309:A:C	0.577072
5	2	chr18:7860079:A:AT	0.150996
5	3	chr18:7890448:T:C	0.0246319
5	4	chr18:7885107:A:C	0.0174939
5	5	chr18:7868800:C:T	0.0152567
5	6	chr18:7868764:C:G	0.0149575
5	7	chr18:7867083:A:G	0.0131341
5	8	chr18:7881316:A:T	0.0123696
5	9	chr18:7883524:T:C	0.010725
5	10	chr18:7869362:C:T	0.00998039
5	11	chr18:7868868:C:T	0.00989553
5	12	chr18:7885678:A:G	0.00978536
5	13	chr18:7869363:A:G	0.00965335
5	14	chr18:7869803:A:G	0.00965335
5	15	chr18:7870842:T:C	0.00951432
5	16	chr18:7870856:G:C	0.0092873
5	17	chr18:7894395:G:A	0.00561369
5	18	chr18:7875315:G:T	0.00432509
5	19	chr18:7862991:A:G	0.00425673
5	20	chr18:7892001:C:G	0.00378973
5	21	chr18:7863880:A:G	0.0036372
5	22	chr18:7863520:G:A	0.00358878
5	23	chr18:7865804:G:A	0.00357512
5	24	chr18:7882919:G:A	0.00333499
5	25	chr18:7882931:G:A	0.00329006
5	26	chr18:7883989:TA:T	0.00323619
5	27	chr18:7882691:C:G	0.00313587
5	28	chr18:7871280:G:A	0.00278961
5	29	chr18:7873992:AT:A	0.00274588
6	1	chr19:4717660:A:G	0.757305
6	2	chr19:4723658:C:A	0.078278
6	3	chr19:4715004:G:A	0.0581842
6	4	chr19:4719431:G:A	0.0400122
6	5	chr19:4719473:G:C	0.0314241
7	1	chr19:10351837:C:T	0.330833
7	2	chr19:10355447:C:T	0.322632
7	3	chr19:10349293:G:A	0.291867
7	4	chr19:10364976:C:A	0.0297935
8	1	chr21:33247902:C:T	0.0280899
8	2	chr21:33245424:A:G	0.0274911
8	3	chr21:33245645:A:T	0.0271967
8	4	chr21:33256870:A:G	0.0263557
8	5	chr21:33248146:G:A	0.0247011
8	6	chr21:33247140:A:G	0.0234161
8	7	chr21:33230629:T:C	0.0220961
8	8	chr21:33255469:C:G	0.0218096
8	9	chr21:33253108:A:G	0.0208284
8	10	chr21:33245738:A:T	0.0201905
8	11	chr21:33246008:A:G	0.0201905
8	12	chr21:33246134:G:A	0.0201562
8	13	chr21:33241950:T:G	0.0200507
8	14	chr21:33234329:A:C	0.0198543
8	15	chr21:33240996:A:G	0.0194137
8	16	chr21:33230944:C:G	0.0192251
8	17	chr21:33235131:G:A	0.0190201
8	18	chr21:33239266:C:G	0.0185969
8	19	chr21:33242529:G:A	0.0182828
8	20	chr21:33244908:T:C	0.0181298
8	21	chr21:33254549:C:T	0.0180996
8	22	chr21:33232252:G:A	0.0180284
8	23	chr21:33244618:C:A	0.0177298
8	24	chr21:33229941:T:G	0.0176051
8	25	chr21:33252612:A:G	0.0175254
8	26	chr21:33260011:T:C	0.0163788
8	27	chr21:33258828:A:G	0.0162084
8	28	chr21:33237639:A:G	0.0160095
8	29	chr21:33242682:G:C	0.0157842
8	30	chr21:33242905:T:C	0.0156187
8	31	chr21:33249643:A:C	0.0152507
8	32	chr21:33241630:AT:A	0.0150895
8	33	chr21:33245980:G:A	0.0148977
8	34	chr21:33262573:G:A	0.0137658
8	35	chr21:33235565:C:G	0.0136002
8	36	chr21:33250231:A:G	0.0133834
8	37	chr21:33237291:T:G	0.013331
8	38	chr21:33244240:A:G	0.0127326
8	39	chr21:33238182:T:C	0.01268
8	40	chr21:33239425:C:T	0.0125577
8	41	chr21:33239240:T:C	0.0124074
8	42	chr21:33237200:G:A	0.0119363
8	43	chr21:33261740:C:G	0.0117707
8	44	chr21:33239013:C:T	0.0112327
8	45	chr21:33233473:C:T	0.010703
8	46	chr21:33239687:A:G	0.0103525
8	47	chr21:33248496:A:G	0.0100992
8	48	chr21:33234667:GGGTTTGTCT:G	0.00997582
8	49	chr21:33253693:T:G	0.00960857
8	50	chr21:33230000:C:A	0.00947443
8	51	chr21:33226080:A:C	0.00881696
8	52	chr21:33221405:T:A	0.00873625
8	53	chr21:33221368:T:A	0.00873625
8	54	chr21:33224445:C:T	0.00873625
8	55	chr21:33251614:A:G	0.00871246
8	56	chr21:33241945:T:C	0.00841719
8	57	chr21:33220817:T:C	0.00835294
8	58	chr21:33221269:G:C	0.00826324
8	59	chr21:33228203:G:T	0.00806598
8	60	chr21:33226779:G:A	0.00806598
8	61	chr21:33259936:C:T	0.00797132
8	62	chr21:33230489:G:T	0.00776964
8	63	chr21:33254550:A:G	0.00748946

### Sheet: 19q13.33
FINEMAP results of the genome-wide significant loci of the meta-analysis with COVID-19 HGI B2 for variants at 19q13.33. Boundaries of the FINEMAP analysis were 250kb flanks around the lead SNP. The algorithm was forced to give one causal set. 95% credible sets are given with the posterior inclusion probabilities of the included SNPs.
index	SNP	posterior inclusion probability
1	chr19:50379362:T:C	0.590949
2	chr19:50367890:A:G	0.0525253
3	chr19:50372428:A:G	0.0522005
4	chr19:50369462:G:C	0.039924
5	chr19:50378069:T:C	0.0305566
6	chr19:50363627:A:T	0.0255078
7	chr19:50377218:C:T	0.0248912
8	chr19:50363849:C:T	0.0220132
9	chr19:50371537:G:A	0.0211286
10	chr19:50374423:G:A	0.0205365
11	chr19:50362278:A:G	0.0183067
12	chr19:50364235:A:G	0.0175863
13	chr19:50370905:T:G	0.0169249
14	chr19:50375883:G:T	0.0154857
15	chr19:50376267:C:G	0.0154857
