## Supplementary Tables for "Detailed stratified GWAS analysis for severe COVID-19 in four European populations": Supplementary_Table_8.xlsx

### Sheet: META_ANALYSIS
Candidate-based association statistics and stratified analyses of genome-wide and suggestive variants from the first and second analyses, HGI variants, novel variant at 19q13.33 and the inversion at 17q21.31. variant_origin: variant taken either from this study or the COVID-19 HGI release 5 manuscript; individuals_from: lookup in cohort of first or second analysis; type: unstratified analysis, sex, age categories, severity or comorbidity; id: id of the marker as chr:pos:alleles, genome build hg38; A1: minor allele from TopMed imputation; A2: major allele from TopMed imputation or presence (P) and absence (A) for the inversion allele H2; FRQ/FRQ_U/FRQ_A: frequency of allele A1 in all individuals/ unaffected individuals/affected individuals; N: Total number of samples; N_A: total number of cases; N_U: total number of controls; BETA/SE/OR/OR_95L/OR_95U: effect size and corresponsing standard error/ odds ratio & 95% confidence interval of A1; P: P-value; I2: the I2 statistic is interpreted as the percentage of variation in effect estimates between studies that is due to heterogeneity rather than sampling error. When I2 is close to 0, effect sizes are mostly consistent between studies for the SNP, whereas when I2 is close to 100%, studies suggest very different effects for the SNP; N_STUDIES: Number of studies considered in the meta-analysis; rsid: rsid of the variant; NOTE: Only analyses with N_A and N_U > 50 were included in the meta-analysis.
variant_origin	individuals_from	population	type	id	A1	A2	FRQ	FRQ_A	FRQ_U	N	N_A	N_U	BETA	SE	OR	OR_95L	OR_95U	P	I2	N_STUDIES	rsid
this study	first analysis	META	unstratified	chr17:45933112:G:A			0.323	0.343	0.318	15743	3255	12488	0.194	0.037	1.214	1.129	1.305	1.54e-07	72.968	4	rs8065800
this study	first analysis	META	female	chr17:45933112:G:A			0.319	0.329	0.317	6193	1077	5116	0.146	0.065	1.157	1.02	1.313	2.36e-02	77.049	3	rs8065800
this study	first analysis	META	male	chr17:45933112:G:A			0.325	0.35	0.317	9226	2116	7110	0.222	0.046	1.249	1.141	1.367	1.37e-06	61.031	3	rs8065800
this study	first analysis	META	unstratified	chr19:10351837:C:T			0.273	0.303	0.265	15743	3255	12488	0.262	0.038	1.299	1.207	1.399	3.56e-12	33.352	4	rs11085725
this study	first analysis	META	female	chr19:10351837:C:T			0.273	0.302	0.267	6193	1077	5116	0.23	0.065	1.259	1.108	1.431	4.26e-04	0	3	rs11085725
this study	first analysis	META	male	chr19:10351837:C:T			0.272	0.3	0.264	9226	2116	7110	0.269	0.047	1.308	1.193	1.435	1.28e-08	0	3	rs11085725
this study	first analysis	META	unstratified	chr19:4717660:A:G			0.277	0.299	0.271	15743	3255	12488	0.207	0.038	1.23	1.142	1.325	4.68e-08	65.66	4	rs12610495
this study	first analysis	META	female	chr19:4717660:A:G			0.268	0.285	0.265	6193	1077	5116	0.172	0.067	1.188	1.042	1.354	9.97e-03	60.811	3	rs12610495
this study	first analysis	META	male	chr19:4717660:A:G			0.282	0.305	0.275	9226	2116	7110	0.226	0.047	1.253	1.142	1.374	1.75e-06	49.592	3	rs12610495
this study	first analysis	META	unstratified	chr21:33247902:C:T			0.357	0.381	0.35	15743	3255	12488	0.198	0.036	1.219	1.137	1.308	3.03e-08	27.723	4	rs2834161
this study	first analysis	META	female	chr21:33247902:C:T			0.359	0.392	0.352	6193	1077	5116	0.234	0.061	1.263	1.12	1.425	1.41e-04	0	3	rs2834161
this study	first analysis	META	male	chr21:33247902:C:T			0.356	0.376	0.35	9226	2116	7110	0.179	0.045	1.196	1.094	1.307	7.62e-05	59.143	3	rs2834161
this study	first analysis	META	unstratified	chr3:45848457:C:T			0.083	0.11	0.075	15743	3255	12488	0.626	0.057	1.871	1.672	2.093	7.18e-28	65.815	4	rs35731912
this study	first analysis	META	female	chr3:45848457:C:T			0.078	0.1	0.074	6193	1077	5116	0.558	0.1	1.747	1.437	2.125	2.19e-08	73.451	3	rs35731912
this study	first analysis	META	male	chr3:45848457:C:T			0.085	0.116	0.076	9226	2116	7110	0.674	0.072	1.962	1.704	2.258	6.52e-21	46.917	3	rs35731912
this study	first analysis	META	unstratified	chr3:45859597:C:T			0.083	0.111	0.076	15743	3255	12488	0.619	0.057	1.857	1.659	2.078	4.83e-27	60.111	4	rs73064425
this study	first analysis	META	female	chr3:45859597:C:T			0.078	0.101	0.074	6193	1077	5116	0.553	0.101	1.738	1.427	2.117	3.92e-08	72.555	3	rs73064425
this study	first analysis	META	male	chr3:45859597:C:T			0.086	0.117	0.077	9226	2116	7110	0.663	0.072	1.941	1.686	2.235	2.94e-20	39.443	3	rs73064425
this study	first analysis	META	unstratified	chr9:133271182:T:C			0.275	0.302	0.268	15743	3255	12488	0.228	0.038	1.256	1.166	1.354	2.34e-09	0	4	rs550057
this study	first analysis	META	female	chr9:133271182:T:C			0.282	0.312	0.276	6193	1077	5116	0.21	0.065	1.234	1.086	1.403	1.28e-03	0	3	rs550057
this study	first analysis	META	male	chr9:133271182:T:C			0.27	0.296	0.262	9226	2116	7110	0.24	0.048	1.272	1.157	1.398	6.54e-07	0	3	rs550057
this study	first analysis	META	unstratified	chr9:133261703:A:G			0.361	0.389	0.354	15743	3255	12488	0.212	0.036	1.236	1.153	1.326	2.78e-09	0	4	rs687289
this study	first analysis	META	female	chr9:133261703:A:G			0.371	0.399	0.365	6193	1077	5116	0.204	0.061	1.226	1.087	1.382	9.12e-04	0	3	rs687289
this study	first analysis	META	male	chr9:133261703:A:G			0.355	0.384	0.347	9226	2116	7110	0.219	0.045	1.245	1.14	1.36	1.09e-06	0	3	rs687289
this study	first analysis	META	age:41-60	chr17:45933112:G:A			0.325	0.362	0.32	7543	959	6584	0.215	0.054	1.24	1.117	1.377	5.82e-05	63.682	3	rs8065800
this study	first analysis	META	age:41-60 female	chr17:45933112:G:A			0.314	0.342	0.311	2451	257	2194	0.191	0.1	1.211	0.995	1.474	5.64e-02	85.257	2	rs8065800
this study	first analysis	META	age:41-60 male	chr17:45933112:G:A			0.331	0.371	0.323	4530	686	3844	0.239	0.064	1.27	1.119	1.441	2.10e-04	0	3	rs8065800
this study	first analysis	META	age:41-60	chr19:10351837:C:T			0.269	0.311	0.262	7543	959	6584	0.265	0.056	1.304	1.169	1.454	2.01e-06	11.214	3	rs11085725
this study	first analysis	META	age:41-60 female	chr19:10351837:C:T			0.273	0.324	0.267	2451	257	2194	0.304	0.102	1.356	1.11	1.655	2.79e-03	0	2	rs11085725
this study	first analysis	META	age:41-60 male	chr19:10351837:C:T			0.266	0.307	0.259	4530	686	3844	0.262	0.068	1.3	1.138	1.485	1.10e-04	40.523	3	rs11085725
this study	first analysis	META	age:41-60	chr19:4717660:A:G			0.28	0.321	0.274	7543	959	6584	0.281	0.055	1.325	1.188	1.476	3.80e-07	52.175	3	rs12610495
this study	first analysis	META	age:41-60 female	chr19:4717660:A:G			0.274	0.333	0.267	2451	257	2194	0.35	0.103	1.419	1.16	1.737	6.78e-04	34.114	2	rs12610495
this study	first analysis	META	age:41-60 male	chr19:4717660:A:G			0.283	0.32	0.277	4530	686	3844	0.27	0.067	1.31	1.149	1.492	5.11e-05	0	3	rs12610495
this study	first analysis	META	age:41-60	chr21:33247902:C:T			0.354	0.416	0.345	7543	959	6584	0.257	0.052	1.294	1.167	1.434	9.37e-07	0	3	rs2834161
this study	first analysis	META	age:41-60 female	chr21:33247902:C:T			0.356	0.414	0.349	2451	257	2194	0.262	0.097	1.299	1.074	1.572	7.14e-03	22.853	2	rs2834161
this study	first analysis	META	age:41-60 male	chr21:33247902:C:T			0.353	0.415	0.342	4530	686	3844	0.259	0.064	1.296	1.144	1.467	4.59e-05	45.552	3	rs2834161
this study	first analysis	META	age:41-60	chr3:45848457:C:T			0.081	0.147	0.071	7543	959	6584	0.787	0.079	2.198	1.882	2.566	2.15e-23	34.616	3	rs35731912
this study	first analysis	META	age:41-60 female	chr3:45848457:C:T			0.074	0.116	0.07	2451	257	2194	0.49	0.155	1.632	1.205	2.21	1.54e-03	0	2	rs35731912
this study	first analysis	META	age:41-60 male	chr3:45848457:C:T			0.083	0.155	0.07	4530	686	3844	0.879	0.095	2.407	1.998	2.901	2.78e-20	53.051	3	rs35731912
this study	first analysis	META	age:41-60	chr3:45859597:C:T			0.081	0.147	0.072	7543	959	6584	0.766	0.079	2.151	1.841	2.512	4.43e-22	0	3	rs73064425
this study	first analysis	META	age:41-60 female	chr3:45859597:C:T			0.075	0.114	0.07	2451	257	2194	0.455	0.157	1.576	1.159	2.143	3.73e-03	0	2	rs73064425
this study	first analysis	META	age:41-60 male	chr3:45859597:C:T			0.083	0.156	0.071	4530	686	3844	0.862	0.095	2.368	1.965	2.854	1.47e-19	29.425	3	rs73064425
this study	first analysis	META	age:41-60	chr9:133271182:T:C			0.274	0.293	0.272	7543	959	6584	0.187	0.057	1.205	1.079	1.347	9.61e-04	0	3	rs550057
this study	first analysis	META	age:41-60 female	chr9:133271182:T:C			0.276	0.319	0.271	2451	257	2194	0.259	0.104	1.296	1.058	1.587	1.24e-02	0	2	rs550057
this study	first analysis	META	age:41-60 male	chr9:133271182:T:C			0.271	0.284	0.269	4530	686	3844	0.164	0.069	1.178	1.03	1.349	1.71e-02	0	3	rs550057
this study	first analysis	META	age:41-60	chr9:133261703:A:G			0.358	0.386	0.354	7543	959	6584	0.199	0.053	1.22	1.099	1.354	1.80e-04	0	3	rs687289
this study	first analysis	META	age:41-60 female	chr9:133261703:A:G			0.363	0.419	0.356	2451	257	2194	0.27	0.099	1.31	1.08	1.59	6.20e-03	0	2	rs687289
this study	first analysis	META	age:41-60 male	chr9:133261703:A:G			0.352	0.374	0.348	4530	686	3844	0.171	0.064	1.187	1.046	1.347	7.66e-03	0	3	rs687289
this study	first analysis	META	age:61-80	chr17:45933112:G:A			0.317	0.33	0.31	4303	1556	2747	0.18	0.055	1.197	1.075	1.333	1.05e-03	84.317	3	rs8065800
this study	first analysis	META	age:61-80 female	chr17:45933112:G:A			0.319	0.336	0.312	1546	438	1108	0.261	0.093	1.299	1.082	1.56	5.11e-03	0	2	rs8065800
this study	first analysis	META	age:61-80 male	chr17:45933112:G:A			0.316	0.329	0.306	2505	1088	1417	0.157	0.07	1.17	1.02	1.342	2.45e-02	81.113	3	rs8065800
this study	first analysis	META	age:61-80	chr19:10351837:C:T			0.274	0.297	0.261	4303	1556	2747	0.235	0.055	1.265	1.136	1.408	1.86e-05	0	3	rs11085725
this study	first analysis	META	age:61-80 female	chr19:10351837:C:T			0.263	0.286	0.254	1546	438	1108	0.187	0.095	1.205	1	1.453	5.05e-02	0	2	rs11085725
this study	first analysis	META	age:61-80 male	chr19:10351837:C:T			0.277	0.299	0.261	2505	1088	1417	0.263	0.07	1.3	1.135	1.491	1.61e-04	24.581	3	rs11085725
this study	first analysis	META	age:61-80	chr19:4717660:A:G			0.283	0.296	0.275	4303	1556	2747	0.138	0.056	1.148	1.029	1.281	1.37e-02	74.492	3	rs12610495
this study	first analysis	META	age:61-80 female	chr19:4717660:A:G			0.268	0.293	0.258	1546	438	1108	0.186	0.097	1.205	0.997	1.457	5.44e-02	12.228	2	rs12610495
this study	first analysis	META	age:61-80 male	chr19:4717660:A:G			0.287	0.298	0.279	2505	1088	1417	0.137	0.071	1.147	0.998	1.317	5.32e-02	52.764	3	rs12610495
this study	first analysis	META	age:61-80	chr21:33247902:C:T			0.358	0.369	0.352	4303	1556	2747	0.109	0.053	1.115	1.005	1.237	3.95e-02	0	3	rs2834161
this study	first analysis	META	age:61-80 female	chr21:33247902:C:T			0.371	0.397	0.36	1546	438	1108	0.204	0.089	1.226	1.029	1.461	2.25e-02	0	2	rs2834161
this study	first analysis	META	age:61-80 male	chr21:33247902:C:T			0.353	0.359	0.349	2505	1088	1417	0.056	0.068	1.057	0.925	1.207	4.13e-01	24.182	3	rs2834161
this study	first analysis	META	age:61-80	chr3:45848457:C:T			0.083	0.101	0.073	4303	1556	2747	0.399	0.088	1.49	1.253	1.771	6.41e-06	0	3	rs35731912
this study	first analysis	META	age:61-80 female	chr3:45848457:C:T			0.077	0.097	0.069	1546	438	1108	0.475	0.152	1.608	1.193	2.167	1.83e-03	80.19	2	rs35731912
this study	first analysis	META	age:61-80 male	chr3:45848457:C:T			0.087	0.103	0.076	2505	1088	1417	0.37	0.112	1.447	1.161	1.804	1.00e-03	0	3	rs35731912
this study	first analysis	META	age:61-80	chr3:45859597:C:T			0.083	0.101	0.073	4303	1556	2747	0.398	0.089	1.489	1.25	1.773	8.05e-06	0	3	rs73064425
this study	first analysis	META	age:61-80 female	chr3:45859597:C:T			0.077	0.098	0.069	1546	438	1108	0.504	0.154	1.656	1.225	2.238	1.05e-03	74.877	2	rs73064425
this study	first analysis	META	age:61-80 male	chr3:45859597:C:T			0.088	0.103	0.076	2505	1088	1417	0.349	0.113	1.418	1.137	1.769	1.95e-03	0	3	rs73064425
this study	first analysis	META	age:61-80	chr9:133271182:T:C			0.275	0.311	0.255	4303	1556	2747	0.306	0.056	1.358	1.217	1.515	4.17e-08	0	3	rs550057
this study	first analysis	META	age:61-80 female	chr9:133271182:T:C			0.282	0.315	0.269	1546	438	1108	0.227	0.095	1.255	1.042	1.511	1.67e-02	45.466	2	rs550057
this study	first analysis	META	age:61-80 male	chr9:133271182:T:C			0.271	0.31	0.241	2505	1088	1417	0.371	0.072	1.449	1.258	1.668	2.61e-07	0	3	rs550057
this study	first analysis	META	age:61-80	chr9:133261703:A:G			0.363	0.392	0.346	4303	1556	2747	0.254	0.052	1.289	1.164	1.426	9.64e-07	4.42	3	rs687289
this study	first analysis	META	age:61-80 female	chr9:133261703:A:G			0.37	0.402	0.357	1546	438	1108	0.219	0.089	1.244	1.046	1.481	1.36e-02	69.974	2	rs687289
this study	first analysis	META	age:61-80 male	chr9:133261703:A:G			0.359	0.39	0.335	2505	1088	1417	0.29	0.066	1.337	1.174	1.522	1.14e-05	0	3	rs687289
this study	first analysis	META	severity	chr17:45933112:G:A			0.343	0.36	0.317	3193	1911	1282	0.07	0.064	1.072	0.946	1.216	2.76e-01	72.241	3	rs8065800
this study	first analysis	META	severity female	chr17:45933112:G:A			0.333	0.355	0.31	1012	517	495	0.146	0.114	1.157	0.925	1.446	2.01e-01	3.153	2	rs8065800
this study	first analysis	META	severity male	chr17:45933112:G:A			0.35	0.363	0.326	2116	1364	752	0.008	0.08	1.008	0.862	1.178	9.24e-01	67.227	3	rs8065800
this study	first analysis	META	severity	chr19:10351837:C:T			0.3	0.307	0.29	3193	1911	1282	0.095	0.064	1.1	0.97	1.248	1.38e-01	0	3	rs11085725
this study	first analysis	META	severity female	chr19:10351837:C:T			0.298	0.317	0.279	1012	517	495	0.259	0.113	1.295	1.038	1.617	2.22e-02	24.885	2	rs11085725
this study	first analysis	META	severity male	chr19:10351837:C:T			0.3	0.301	0.297	2116	1364	752	-0.018	0.081	0.982	0.838	1.151	8.23e-01	43.614	3	rs11085725
this study	first analysis	META	severity	chr19:4717660:A:G			0.298	0.307	0.286	3193	1911	1282	0.104	0.065	1.11	0.976	1.261	1.11e-01	0	3	rs12610495
this study	first analysis	META	severity female	chr19:4717660:A:G			0.288	0.293	0.282	1012	517	495	0.096	0.113	1.101	0.882	1.374	3.96e-01	65.984	2	rs12610495
this study	first analysis	META	severity male	chr19:4717660:A:G			0.305	0.312	0.293	2116	1364	752	0.109	0.083	1.115	0.948	1.312	1.89e-01	41.791	3	rs12610495
this study	first analysis	META	severity	chr21:33247902:C:T			0.382	0.399	0.356	3193	1911	1282	0.02	0.063	1.021	0.902	1.155	7.45e-01	61.843	3	rs2834161
this study	first analysis	META	severity female	chr21:33247902:C:T			0.392	0.42	0.363	1012	517	495	0.093	0.109	1.098	0.886	1.36	3.95e-01	68.107	2	rs2834161
this study	first analysis	META	severity male	chr21:33247902:C:T			0.376	0.389	0.353	2116	1364	752	-0.043	0.08	0.958	0.819	1.121	5.94e-01	0	3	rs2834161
this study	first analysis	META	severity	chr3:45848457:C:T			0.111	0.136	0.072	3193	1911	1282	0.505	0.103	1.657	1.354	2.028	9.73e-07	70.68	3	rs35731912
this study	first analysis	META	severity female	chr3:45848457:C:T			0.098	0.128	0.066	1012	517	495	0.551	0.181	1.734	1.216	2.473	2.35e-03	0	2	rs35731912
this study	first analysis	META	severity male	chr3:45848457:C:T			0.116	0.14	0.071	2116	1364	752	0.54	0.131	1.717	1.328	2.22	3.72e-05	51.227	3	rs35731912
this study	first analysis	META	severity	chr3:45859597:C:T			0.111	0.137	0.072	3193	1911	1282	0.508	0.104	1.662	1.355	2.038	1.05e-06	65.895	3	rs73064425
this study	first analysis	META	severity female	chr3:45859597:C:T			0.098	0.129	0.065	1012	517	495	0.552	0.184	1.738	1.212	2.492	2.67e-03	0	2	rs73064425
this study	first analysis	META	severity male	chr3:45859597:C:T			0.117	0.142	0.071	2116	1364	752	0.543	0.132	1.722	1.329	2.23	3.84e-05	39.89	3	rs73064425
this study	first analysis	META	severity	chr9:133271182:T:C			0.302	0.297	0.309	3193	1911	1282	0.02	0.066	1.02	0.896	1.161	7.63e-01	0	3	rs550057
this study	first analysis	META	severity female	chr9:133271182:T:C			0.314	0.326	0.302	1012	517	495	0.288	0.116	1.333	1.062	1.674	1.31e-02	0	2	rs550057
this study	first analysis	META	severity male	chr9:133271182:T:C			0.296	0.286	0.314	2116	1364	752	-0.111	0.083	0.895	0.76	1.052	1.79e-01	0	3	rs550057
this study	first analysis	META	severity	chr9:133261703:A:G			0.389	0.386	0.393	3193	1911	1282	-0.062	0.063	0.94	0.831	1.062	3.20e-01	0	3	rs687289
this study	first analysis	META	severity female	chr9:133261703:A:G			0.403	0.415	0.391	1012	517	495	0.165	0.11	1.179	0.951	1.463	1.33e-01	0	2	rs687289
this study	first analysis	META	severity male	chr9:133261703:A:G			0.384	0.378	0.395	2116	1364	752	-0.157	0.079	0.855	0.732	0.998	4.67e-02	51.074	3	rs687289
this study	first analysis	META	age:<=60	chr17:45933112:G:A			0.324	0.362	0.319	10454	1080	9374	0.215	0.049	1.24	1.126	1.366	1.30e-05	8.473	3	rs8065800
this study	first analysis	META	age:<=60 female	chr17:45933112:G:A			0.318	0.333	0.317	3125	297	2828	0.112	0.093	1.118	0.933	1.341	2.27e-01	72.401	2	rs8065800
this study	first analysis	META	age:<=60 male	chr17:45933112:G:A			0.327	0.376	0.32	6396	761	5635	0.275	0.059	1.317	1.172	1.479	3.41e-06	0	3	rs8065800
this study	first analysis	META	age:<=60	chr19:10351837:C:T			0.271	0.311	0.267	10454	1080	9374	0.24	0.051	1.271	1.15	1.404	2.53e-06	2.07	3	rs11085725
this study	first analysis	META	age:<=60 female	chr19:10351837:C:T			0.275	0.321	0.27	3125	297	2828	0.255	0.093	1.29	1.074	1.549	6.33e-03	0	2	rs11085725
this study	first analysis	META	age:<=60 male	chr19:10351837:C:T			0.27	0.307	0.265	6396	761	5635	0.24	0.062	1.272	1.126	1.435	1.01e-04	0	3	rs11085725
this study	first analysis	META	age:<=60	chr19:4717660:A:G			0.275	0.319	0.27	10454	1080	9374	0.277	0.051	1.319	1.194	1.458	5.33e-08	14.363	3	rs12610495
this study	first analysis	META	age:<=60 female	chr19:4717660:A:G			0.265	0.316	0.26	3125	297	2828	0.296	0.095	1.344	1.115	1.62	1.91e-03	57.629	2	rs12610495
this study	first analysis	META	age:<=60 male	chr19:4717660:A:G			0.281	0.323	0.275	6396	761	5635	0.286	0.061	1.331	1.181	1.501	2.92e-06	0	3	rs12610495
this study	first analysis	META	age:<=60	chr21:33247902:C:T			0.357	0.417	0.35	10454	1080	9374	0.247	0.048	1.28	1.165	1.407	2.97e-07	61.322	3	rs2834161
this study	first analysis	META	age:<=60 female	chr21:33247902:C:T			0.359	0.425	0.352	3125	297	2828	0.301	0.089	1.351	1.135	1.608	7.05e-04	0	2	rs2834161
this study	first analysis	META	age:<=60 male	chr21:33247902:C:T			0.357	0.412	0.35	6396	761	5635	0.224	0.058	1.251	1.115	1.402	1.31e-04	71.517	3	rs2834161
this study	first analysis	META	age:<=60	chr3:45848457:C:T			0.083	0.144	0.076	10454	1080	9374	0.721	0.072	2.057	1.786	2.368	1.18e-23	32.539	3	rs35731912
this study	first analysis	META	age:<=60 female	chr3:45848457:C:T			0.075	0.112	0.071	3125	297	2828	0.461	0.142	1.585	1.199	2.094	1.20e-03	0	2	rs35731912
this study	first analysis	META	age:<=60 male	chr3:45848457:C:T			0.086	0.152	0.077	6396	761	5635	0.795	0.086	2.214	1.868	2.622	3.97e-20	61.095	3	rs35731912
this study	first analysis	META	age:<=60	chr3:45859597:C:T			0.083	0.144	0.076	10454	1080	9374	0.702	0.072	2.017	1.751	2.323	2.08e-22	0	3	rs73064425
this study	first analysis	META	age:<=60 female	chr3:45859597:C:T			0.076	0.11	0.072	3125	297	2828	0.433	0.144	1.542	1.163	2.045	2.62e-03	0	2	rs73064425
this study	first analysis	META	age:<=60 male	chr3:45859597:C:T			0.086	0.153	0.077	6396	761	5635	0.777	0.086	2.175	1.836	2.576	2.36e-19	45.084	3	rs73064425
this study	first analysis	META	age:<=60	chr9:133271182:T:C			0.274	0.298	0.272	10454	1080	9374	0.196	0.052	1.217	1.099	1.347	1.54e-04	0	3	rs550057
this study	first analysis	META	age:<=60 female	chr9:133271182:T:C			0.273	0.33	0.267	3125	297	2828	0.332	0.094	1.394	1.159	1.678	4.34e-04	0	2	rs550057
this study	first analysis	META	age:<=60 male	chr9:133271182:T:C			0.269	0.285	0.267	6396	761	5635	0.144	0.063	1.155	1.02	1.308	2.28e-02	0	3	rs550057
this study	first analysis	META	age:<=60	chr9:133261703:A:G			0.36	0.389	0.357	10454	1080	9374	0.202	0.049	1.224	1.112	1.347	3.60e-05	30.769	3	rs687289
this study	first analysis	META	age:<=60 female	chr9:133261703:A:G			0.362	0.423	0.355	3125	297	2828	0.304	0.09	1.356	1.135	1.618	7.70e-04	0	2	rs687289
this study	first analysis	META	age:<=60 male	chr9:133261703:A:G			0.353	0.376	0.35	6396	761	5635	0.164	0.06	1.179	1.049	1.325	5.81e-03	16.98	3	rs687289
this study	first analysis	META	age:>60	chr17:45933112:G:A			0.32	0.333	0.31	4965	2113	2852	0.172	0.049	1.188	1.079	1.308	4.61e-04	86.893	3	rs8065800
this study	first analysis	META	age:>60 female	chr17:45933112:G:A			0.32	0.332	0.312	1870	715	1155	0.208	0.079	1.231	1.055	1.437	8.25e-03	0	2	rs8065800
this study	first analysis	META	age:>60 male	chr17:45933112:G:A			0.32	0.336	0.306	2830	1355	1475	0.174	0.065	1.19	1.048	1.352	7.38e-03	83.175	3	rs8065800
this study	first analysis	META	age:>60	chr19:10351837:C:T			0.275	0.295	0.26	4965	2113	2852	0.229	0.049	1.257	1.141	1.385	3.78e-06	0	3	rs11085725
this study	first analysis	META	age:>60 female	chr19:10351837:C:T			0.267	0.289	0.254	1870	715	1155	0.221	0.081	1.247	1.064	1.461	6.39e-03	9.571	2	rs11085725
this study	first analysis	META	age:>60 male	chr19:10351837:C:T			0.277	0.295	0.26	2830	1355	1475	0.238	0.065	1.269	1.117	1.441	2.47e-04	11.659	3	rs11085725
this study	first analysis	META	age:>60	chr19:4717660:A:G			0.28	0.288	0.274	4965	2113	2852	0.088	0.05	1.092	0.99	1.205	7.91e-02	72.299	3	rs12610495
this study	first analysis	META	age:>60 female	chr19:4717660:A:G			0.264	0.276	0.257	1870	715	1155	0.078	0.082	1.081	0.921	1.269	3.39e-01	0.407	2	rs12610495
this study	first analysis	META	age:>60 male	chr19:4717660:A:G			0.286	0.295	0.277	2830	1355	1475	0.116	0.066	1.123	0.987	1.278	7.81e-02	54.997	3	rs12610495
this study	first analysis	META	age:>60	chr21:33247902:C:T			0.357	0.363	0.353	4965	2113	2852	0.08	0.047	1.084	0.987	1.189	9.03e-02	0	3	rs2834161
this study	first analysis	META	age:>60 female	chr21:33247902:C:T			0.368	0.378	0.361	1870	715	1155	0.117	0.076	1.124	0.969	1.305	1.23e-01	0	2	rs2834161
this study	first analysis	META	age:>60 male	chr21:33247902:C:T			0.353	0.356	0.349	2830	1355	1475	0.045	0.063	1.046	0.925	1.184	4.74e-01	32.219	3	rs2834161
this study	first analysis	META	age:>60	chr3:45848457:C:T			0.081	0.094	0.072	4965	2113	2852	0.343	0.081	1.409	1.202	1.652	2.33e-05	0	3	rs35731912
this study	first analysis	META	age:>60 female	chr3:45848457:C:T			0.078	0.092	0.069	1870	715	1155	0.394	0.13	1.483	1.149	1.914	2.46e-03	56.256	2	rs35731912
this study	first analysis	META	age:>60 male	chr3:45848457:C:T			0.084	0.095	0.075	2830	1355	1475	0.312	0.107	1.366	1.107	1.686	3.71e-03	0	3	rs35731912
this study	first analysis	META	age:>60	chr3:45859597:C:T			0.082	0.094	0.072	4965	2113	2852	0.344	0.082	1.41	1.202	1.655	2.57e-05	0	3	rs73064425
this study	first analysis	META	age:>60 female	chr3:45859597:C:T			0.078	0.093	0.07	1870	715	1155	0.418	0.131	1.519	1.174	1.965	1.47e-03	40.626	2	rs73064425
this study	first analysis	META	age:>60 male	chr3:45859597:C:T			0.085	0.096	0.075	2830	1355	1475	0.294	0.108	1.342	1.086	1.658	6.36e-03	0	3	rs73064425
this study	first analysis	META	age:>60	chr9:133271182:T:C			0.276	0.303	0.255	4965	2113	2852	0.241	0.05	1.272	1.153	1.403	1.67e-06	0	3	rs550057
this study	first analysis	META	age:>60 female	chr9:133271182:T:C			0.283	0.308	0.267	1870	715	1155	0.161	0.08	1.174	1.004	1.374	4.42e-02	17.924	2	rs550057
this study	first analysis	META	age:>60 male	chr9:133271182:T:C			0.272	0.303	0.243	2830	1355	1475	0.311	0.067	1.365	1.197	1.558	3.56e-06	0	3	rs550057
this study	first analysis	META	age:>60	chr9:133261703:A:G			0.364	0.389	0.346	4965	2113	2852	0.226	0.046	1.253	1.144	1.373	1.14e-06	6.828	3	rs687289
this study	first analysis	META	age:>60 female	chr9:133261703:A:G			0.37	0.395	0.355	1870	715	1155	0.177	0.074	1.194	1.032	1.381	1.70e-02	33.483	2	rs687289
this study	first analysis	META	age:>60 male	chr9:133261703:A:G			0.361	0.388	0.337	2830	1355	1475	0.281	0.062	1.324	1.174	1.495	5.26e-06	0	3	rs687289
this study	first analysis	META	Diabetes	chr17:45933112:G:A			0.343	0.332	0.346	2600	521	2079	-0.004	0.078	0.996	0.855	1.159	9.57e-01	0	2	rs8065800
this study	first analysis	META	Diabetes	chr19:10351837:C:T			0.294	0.285	0.296	2600	521	2079	-0.029	0.079	0.971	0.832	1.134	7.13e-01	20.974	2	rs11085725
this study	first analysis	META	Diabetes	chr19:4717660:A:G			0.298	0.293	0.3	2600	521	2079	-0.003	0.077	0.997	0.857	1.16	9.66e-01	52.71	2	rs12610495
this study	first analysis	META	Diabetes	chr21:33247902:C:T			0.376	0.341	0.385	2600	521	2079	-0.081	0.078	0.922	0.792	1.073	2.94e-01	26.581	2	rs2834161
this study	first analysis	META	Diabetes	chr3:45848457:C:T			0.103	0.092	0.106	2600	521	2079	0.001	0.125	1.001	0.784	1.278	9.94e-01	0	2	rs35731912
this study	first analysis	META	Diabetes	chr3:45859597:C:T			0.103	0.093	0.106	2600	521	2079	0.01	0.125	1.01	0.79	1.292	9.35e-01	0	2	rs73064425
this study	first analysis	META	Diabetes	chr9:133271182:T:C			0.305	0.321	0.301	2600	521	2079	0.083	0.079	1.086	0.93	1.269	2.96e-01	0	2	rs550057
this study	first analysis	META	Diabetes	chr9:133261703:A:G			0.389	0.402	0.386	2600	521	2079	0.08	0.075	1.084	0.935	1.256	2.85e-01	0	2	rs687289
this study	first analysis	META	Hypertension	chr17:45933112:G:A			0.342	0.327	0.354	2762	1266	1496	-0.079	0.063	0.924	0.816	1.046	2.10e-01	0	3	rs8065800
this study	first analysis	META	Hypertension	chr19:10351837:C:T			0.297	0.294	0.299	2762	1266	1496	-0.003	0.064	0.997	0.88	1.13	9.65e-01	38.088	3	rs11085725
this study	first analysis	META	Hypertension	chr19:4717660:A:G			0.298	0.3	0.297	2762	1266	1496	0.047	0.063	1.049	0.927	1.186	4.51e-01	79.131	3	rs12610495
this study	first analysis	META	Hypertension	chr21:33247902:C:T			0.379	0.364	0.392	2762	1266	1496	-0.005	0.062	0.995	0.882	1.122	9.29e-01	0	3	rs2834161
this study	first analysis	META	Hypertension	chr3:45848457:C:T			0.104	0.096	0.112	2762	1266	1496	-0.028	0.098	0.972	0.802	1.178	7.73e-01	27.609	3	rs35731912
this study	first analysis	META	Hypertension	chr3:45859597:C:T			0.105	0.096	0.112	2762	1266	1496	-0.038	0.098	0.963	0.794	1.168	7.02e-01	22.953	3	rs73064425
this study	first analysis	META	Hypertension	chr9:133271182:T:C			0.301	0.299	0.304	2762	1266	1496	-0.039	0.065	0.962	0.847	1.093	5.51e-01	0	3	rs550057
this study	first analysis	META	Hypertension	chr9:133261703:A:G			0.387	0.38	0.392	2762	1266	1496	-0.057	0.061	0.944	0.837	1.065	3.51e-01	0	3	rs687289
this study	first analysis	META	CAD	chr17:45933112:G:A			0.343	0.355	0.341	2599	348	2251	0.033	0.092	1.033	0.864	1.237	7.19e-01	0	2	rs8065800
this study	first analysis	META	CAD	chr19:10351837:C:T			0.294	0.289	0.295	2599	348	2251	-0.012	0.093	0.988	0.823	1.187	9.01e-01	4.283	2	rs11085725
this study	first analysis	META	CAD	chr19:4717660:A:G			0.299	0.301	0.298	2599	348	2251	0.089	0.091	1.093	0.914	1.307	3.29e-01	0	2	rs12610495
this study	first analysis	META	CAD	chr21:33247902:C:T			0.376	0.354	0.379	2599	348	2251	-0.058	0.092	0.944	0.789	1.129	5.27e-01	0	2	rs2834161
this study	first analysis	META	CAD	chr3:45848457:C:T			0.103	0.108	0.102	2599	348	2251	0.049	0.142	1.051	0.795	1.389	7.28e-01	0	2	rs35731912
this study	first analysis	META	CAD	chr3:45859597:C:T			0.103	0.109	0.103	2599	348	2251	0.066	0.142	1.068	0.808	1.412	6.43e-01	0	2	rs73064425
this study	first analysis	META	CAD	chr9:133271182:T:C			0.305	0.3	0.305	2599	348	2251	-0.017	0.096	0.983	0.815	1.186	8.60e-01	0	2	rs550057
this study	first analysis	META	CAD	chr9:133261703:A:G			0.389	0.402	0.387	2599	348	2251	0.057	0.089	1.058	0.889	1.26	5.23e-01	0	2	rs687289
this study	second analysis	META	unstratified	chr17:45933112:G:A			0.323	0.36	0.317	14137	1911	12226	0.209	0.043	1.232	1.132	1.341	1.39e-06	86.396	3	rs8065800
this study	second analysis	META	female	chr17:45933112:G:A			0.32	0.355	0.315	4500	517	3983	0.173	0.08	1.189	1.017	1.39	3.00e-02	75.699	2	rs8065800
this study	second analysis	META	male	chr17:45933112:G:A			0.325	0.363	0.317	8474	1364	7110	0.233	0.052	1.263	1.14	1.399	8.35e-06	79.457	3	rs8065800
this study	second analysis	META	unstratified	chr19:10351837:C:T			0.271	0.307	0.265	14137	1911	12226	0.27	0.044	1.31	1.201	1.428	9.45e-10	0	3	rs11085725
this study	second analysis	META	female	chr19:10351837:C:T			0.272	0.317	0.266	4500	517	3983	0.275	0.08	1.317	1.125	1.542	6.21e-04	70.903	2	rs11085725
this study	second analysis	META	male	chr19:10351837:C:T			0.27	0.301	0.264	8474	1364	7110	0.257	0.054	1.293	1.164	1.437	1.65e-06	0	3	rs11085725
this study	second analysis	META	unstratified	chr19:4717660:A:G			0.276	0.307	0.271	14137	1911	12226	0.242	0.044	1.274	1.168	1.39	4.72e-08	36.556	3	rs12610495
this study	second analysis	META	female	chr19:4717660:A:G			0.263	0.293	0.259	4500	517	3983	0.244	0.083	1.276	1.085	1.501	3.23e-03	27.717	2	rs12610495
this study	second analysis	META	male	chr19:4717660:A:G			0.281	0.312	0.275	8474	1364	7110	0.259	0.053	1.296	1.167	1.439	1.20e-06	21.004	3	rs12610495
this study	second analysis	META	unstratified	chr21:33247902:C:T			0.357	0.399	0.35	14137	1911	12226	0.201	0.042	1.223	1.127	1.328	1.59e-06	73.489	3	rs2834161
this study	second analysis	META	female	chr21:33247902:C:T			0.362	0.42	0.354	4500	517	3983	0.244	0.076	1.276	1.1	1.481	1.33e-03	45.571	2	rs2834161
this study	second analysis	META	male	chr21:33247902:C:T			0.356	0.389	0.35	8474	1364	7110	0.164	0.051	1.178	1.066	1.303	1.38e-03	61.842	3	rs2834161
this study	second analysis	META	unstratified	chr3:45848457:C:T			0.083	0.136	0.075	14137	1911	12226	0.731	0.064	2.078	1.834	2.354	1.42e-30	86.637	3	rs35731912
this study	second analysis	META	female	chr3:45848457:C:T			0.077	0.128	0.071	4500	517	3983	0.627	0.116	1.873	1.492	2.351	6.33e-08	71.923	2	rs35731912
this study	second analysis	META	male	chr3:45848457:C:T			0.087	0.14	0.076	8474	1364	7110	0.767	0.078	2.154	1.85	2.508	5.12e-23	80.92	3	rs35731912
this study	second analysis	META	unstratified	chr3:45859597:C:T			0.084	0.137	0.075	14137	1911	12226	0.725	0.064	2.065	1.822	2.34	6.35e-30	83.843	3	rs73064425
this study	second analysis	META	female	chr3:45859597:C:T			0.078	0.129	0.071	4500	517	3983	0.623	0.117	1.865	1.483	2.346	9.91e-08	48.772	2	rs73064425
this study	second analysis	META	male	chr3:45859597:C:T			0.087	0.142	0.077	8474	1364	7110	0.757	0.078	2.132	1.831	2.482	1.98e-22	78.827	3	rs73064425
this study	second analysis	META	unstratified	chr9:133271182:T:C			0.272	0.297	0.268	14137	1911	12226	0.224	0.045	1.251	1.145	1.367	7.37e-07	0	3	rs550057
this study	second analysis	META	female	chr9:133271182:T:C			0.274	0.326	0.267	4500	517	3983	0.291	0.081	1.338	1.142	1.568	3.12e-04	0	2	rs550057
this study	second analysis	META	male	chr9:133271182:T:C			0.266	0.286	0.262	8474	1364	7110	0.204	0.055	1.227	1.101	1.368	2.21e-04	0	3	rs550057
this study	second analysis	META	unstratified	chr9:133261703:A:G			0.359	0.386	0.354	14137	1911	12226	0.186	0.042	1.205	1.11	1.308	9.06e-06	0	3	rs687289
this study	second analysis	META	female	chr9:133261703:A:G			0.362	0.415	0.355	4500	517	3983	0.235	0.076	1.265	1.09	1.468	1.98e-03	0	2	rs687289
this study	second analysis	META	male	chr9:133261703:A:G			0.352	0.378	0.347	8474	1364	7110	0.182	0.051	1.199	1.085	1.326	3.88e-04	0	3	rs687289
this study	second analysis	META	age:41-60	chr17:45933112:G:A			0.323	0.381	0.316	5653	577	5076	0.235	0.066	1.265	1.111	1.441	4.03e-04	93.169	2	rs8065800
this study	second analysis	META	age:41-60 male	chr17:45933112:G:A			0.329	0.393	0.32	3312	430	2882	0.28	0.078	1.323	1.136	1.541	3.27e-04	84.337	2	rs8065800
this study	second analysis	META	age:41-60	chr19:10351837:C:T			0.265	0.305	0.26	5653	577	5076	0.23	0.07	1.259	1.098	1.443	9.73e-04	0	2	rs11085725
this study	second analysis	META	age:41-60 male	chr19:10351837:C:T			0.261	0.295	0.255	3312	430	2882	0.195	0.083	1.215	1.033	1.429	1.89e-02	0	2	rs11085725
this study	second analysis	META	age:41-60	chr19:4717660:A:G			0.269	0.322	0.263	5653	577	5076	0.337	0.07	1.401	1.222	1.605	1.27e-06	1.822	2	rs12610495
this study	second analysis	META	age:41-60 male	chr19:4717660:A:G			0.268	0.318	0.26	3312	430	2882	0.314	0.082	1.368	1.166	1.606	1.24e-04	30.334	2	rs12610495
this study	second analysis	META	age:41-60	chr21:33247902:C:T			0.354	0.414	0.347	5653	577	5076	0.188	0.065	1.207	1.062	1.373	3.99e-03	0	2	rs2834161
this study	second analysis	META	age:41-60 male	chr21:33247902:C:T			0.354	0.409	0.346	3312	430	2882	0.18	0.077	1.197	1.028	1.393	2.03e-02	45.95	2	rs2834161
this study	second analysis	META	age:41-60	chr3:45848457:C:T			0.078	0.169	0.068	5653	577	5076	0.884	0.093	2.421	2.018	2.904	1.82e-21	89.183	2	rs35731912
this study	second analysis	META	age:41-60 male	chr3:45848457:C:T			0.08	0.176	0.066	3312	430	2882	0.965	0.11	2.626	2.116	3.257	1.69e-18	89.263	2	rs35731912
this study	second analysis	META	age:41-60	chr3:45859597:C:T			0.078	0.17	0.068	5653	577	5076	0.862	0.093	2.369	1.974	2.842	1.77e-20	84.631	2	rs73064425
this study	second analysis	META	age:41-60 male	chr3:45859597:C:T			0.081	0.177	0.067	3312	430	2882	0.948	0.11	2.579	2.08	3.199	6.33e-18	85.747	2	rs73064425
this study	second analysis	META	age:41-60	chr9:133271182:T:C			0.269	0.289	0.267	5653	577	5076	0.156	0.071	1.169	1.016	1.344	2.93e-02	0	2	rs550057
this study	second analysis	META	age:41-60 male	chr9:133271182:T:C			0.266	0.278	0.264	3312	430	2882	0.125	0.085	1.133	0.959	1.339	1.42e-01	0	2	rs550057
this study	second analysis	META	age:41-60	chr9:133261703:A:G			0.351	0.393	0.346	5653	577	5076	0.211	0.066	1.235	1.084	1.406	1.51e-03	0	2	rs687289
this study	second analysis	META	age:41-60 male	chr9:133261703:A:G			0.344	0.381	0.338	3312	430	2882	0.192	0.078	1.212	1.039	1.414	1.43e-02	0	2	rs687289
this study	second analysis	META	age:61-80	chr17:45933112:G:A			0.319	0.345	0.31	3707	960	2747	0.193	0.063	1.212	1.071	1.373	2.39e-03	71.679	3	rs8065800
this study	second analysis	META	age:61-80 female	chr17:45933112:G:A			0.319	0.356	0.312	1346	238	1108	0.235	0.113	1.265	1.013	1.579	3.82e-02	0	2	rs8065800
this study	second analysis	META	age:61-80 male	chr17:45933112:G:A			0.319	0.345	0.303	1713	657	1056	0.223	0.082	1.249	1.064	1.467	6.47e-03	75.655	2	rs8065800
this study	second analysis	META	age:61-80	chr19:10351837:C:T			0.272	0.305	0.261	3707	960	2747	0.263	0.063	1.3	1.149	1.472	3.37e-05	70.808	3	rs11085725
this study	second analysis	META	age:61-80 female	chr19:10351837:C:T			0.266	0.32	0.254	1346	238	1108	0.324	0.114	1.383	1.106	1.728	4.40e-03	70.351	2	rs11085725
this study	second analysis	META	age:61-80 male	chr19:10351837:C:T			0.276	0.305	0.258	1713	657	1056	0.304	0.081	1.356	1.157	1.589	1.74e-04	0	2	rs11085725
this study	second analysis	META	age:61-80	chr19:4717660:A:G			0.282	0.304	0.275	3707	960	2747	0.177	0.064	1.194	1.052	1.354	6.04e-03	50.529	3	rs12610495
this study	second analysis	META	age:61-80 female	chr19:4717660:A:G			0.263	0.29	0.258	1346	238	1108	0.184	0.12	1.202	0.951	1.519	1.24e-01	77.464	2	rs12610495
this study	second analysis	META	age:61-80 male	chr19:4717660:A:G			0.279	0.307	0.261	1713	657	1056	0.211	0.082	1.234	1.051	1.45	1.02e-02	0.104	2	rs12610495
this study	second analysis	META	age:61-80	chr21:33247902:C:T			0.361	0.388	0.352	3707	960	2747	0.156	0.061	1.169	1.037	1.316	1.05e-02	0	3	rs2834161
this study	second analysis	META	age:61-80 female	chr21:33247902:C:T			0.371	0.42	0.36	1346	238	1108	0.26	0.108	1.297	1.05	1.603	1.59e-02	69.493	2	rs2834161
this study	second analysis	META	age:61-80 male	chr21:33247902:C:T			0.362	0.377	0.352	1713	657	1056	0.073	0.079	1.076	0.922	1.255	3.51e-01	0	2	rs2834161
this study	second analysis	META	age:61-80	chr3:45848457:C:T			0.085	0.122	0.073	3707	960	2747	0.513	0.097	1.671	1.382	2.019	1.08e-07	45.75	3	rs35731912
this study	second analysis	META	age:61-80 female	chr3:45848457:C:T			0.077	0.115	0.069	1346	238	1108	0.568	0.174	1.765	1.256	2.481	1.07e-03	82.254	2	rs35731912
this study	second analysis	META	age:61-80 male	chr3:45848457:C:T			0.095	0.125	0.077	1713	657	1056	0.505	0.125	1.657	1.297	2.115	5.16e-05	0	2	rs35731912
this study	second analysis	META	age:61-80	chr3:45859597:C:T			0.086	0.123	0.073	3707	960	2747	0.513	0.098	1.671	1.38	2.023	1.42e-07	37.796	3	rs73064425
this study	second analysis	META	age:61-80 female	chr3:45859597:C:T			0.077	0.116	0.069	1346	238	1108	0.602	0.176	1.825	1.293	2.576	6.20e-04	76.226	2	rs73064425
this study	second analysis	META	age:61-80 male	chr3:45859597:C:T			0.096	0.126	0.077	1713	657	1056	0.485	0.125	1.624	1.271	2.076	1.08e-04	0	2	rs73064425
this study	second analysis	META	age:61-80	chr9:133271182:T:C			0.268	0.305	0.255	3707	960	2747	0.318	0.065	1.375	1.211	1.56	8.30e-07	49.471	3	rs550057
this study	second analysis	META	age:61-80 female	chr9:133271182:T:C			0.279	0.326	0.269	1346	238	1108	0.32	0.113	1.377	1.104	1.717	4.58e-03	43.633	2	rs550057
this study	second analysis	META	age:61-80 male	chr9:133271182:T:C			0.264	0.303	0.24	1713	657	1056	0.384	0.085	1.469	1.244	1.734	5.79e-06	0	2	rs550057
this study	second analysis	META	age:61-80	chr9:133261703:A:G			0.355	0.383	0.346	3707	960	2747	0.197	0.06	1.218	1.084	1.369	9.43e-04	0	3	rs687289
this study	second analysis	META	age:61-80 female	chr9:133261703:A:G			0.365	0.402	0.357	1346	238	1108	0.215	0.106	1.24	1.007	1.527	4.27e-02	35.156	2	rs687289
this study	second analysis	META	age:61-80 male	chr9:133261703:A:G			0.348	0.376	0.33	1713	657	1056	0.216	0.078	1.241	1.066	1.445	5.32e-03	0	2	rs687289
this study	second analysis	META	age:<=60	chr17:45933112:G:A			0.323	0.375	0.319	10086	712	9374	0.23	0.059	1.258	1.12	1.413	1.05e-04	79.078	3	rs8065800
this study	second analysis	META	age:<=60 male	chr17:45933112:G:A			0.325	0.393	0.317	4501	482	4019	0.286	0.072	1.331	1.156	1.532	6.78e-05	74.088	2	rs8065800
this study	second analysis	META	age:<=60	chr19:10351837:C:T			0.27	0.313	0.267	10086	712	9374	0.243	0.061	1.276	1.131	1.438	7.08e-05	56.912	3	rs11085725
this study	second analysis	META	age:<=60 male	chr19:10351837:C:T			0.263	0.299	0.258	4501	482	4019	0.189	0.076	1.208	1.042	1.401	1.25e-02	0	2	rs11085725
this study	second analysis	META	age:<=60	chr19:4717660:A:G			0.274	0.321	0.27	10086	712	9374	0.302	0.061	1.352	1.199	1.525	9.25e-07	0	3	rs12610495
this study	second analysis	META	age:<=60 male	chr19:4717660:A:G			0.266	0.319	0.26	4501	482	4019	0.297	0.075	1.346	1.162	1.558	7.29e-05	0	2	rs12610495
this study	second analysis	META	age:<=60	chr21:33247902:C:T			0.355	0.422	0.35	10086	712	9374	0.207	0.058	1.23	1.099	1.378	3.39e-04	74.726	3	rs2834161
this study	second analysis	META	age:<=60 male	chr21:33247902:C:T			0.361	0.406	0.356	4501	482	4019	0.137	0.071	1.147	0.998	1.319	5.41e-02	64.27	2	rs2834161
this study	second analysis	META	age:<=60	chr3:45848457:C:T			0.082	0.167	0.076	10086	712	9374	0.835	0.081	2.304	1.965	2.702	9.92e-25	83.912	3	rs35731912
this study	second analysis	META	age:<=60 male	chr3:45848457:C:T			0.083	0.173	0.072	4501	482	4019	0.89	0.1	2.436	2.003	2.963	5.13e-19	91.521	2	rs35731912
this study	second analysis	META	age:<=60	chr3:45859597:C:T			0.083	0.169	0.076	10086	712	9374	0.815	0.081	2.26	1.928	2.65	9.94e-24	79.214	3	rs73064425
this study	second analysis	META	age:<=60 male	chr3:45859597:C:T			0.084	0.174	0.073	4501	482	4019	0.871	0.1	2.388	1.965	2.903	2.25e-18	89.347	2	rs73064425
this study	second analysis	META	age:<=60	chr9:133271182:T:C			0.273	0.294	0.272	10086	712	9374	0.186	0.063	1.205	1.065	1.363	3.08e-03	0	3	rs550057
this study	second analysis	META	age:<=60 male	chr9:133271182:T:C			0.262	0.277	0.261	4501	482	4019	0.114	0.079	1.121	0.961	1.307	1.47e-01	0	2	rs550057
this study	second analysis	META	age:<=60	chr9:133261703:A:G			0.36	0.394	0.357	10086	712	9374	0.21	0.059	1.234	1.098	1.385	3.95e-04	0	3	rs687289
this study	second analysis	META	age:<=60 male	chr9:133261703:A:G			0.341	0.379	0.336	4501	482	4019	0.191	0.073	1.21	1.049	1.396	9.05e-03	0	2	rs687289
this study	second analysis	META	age:>60	chr17:45933112:G:A			0.323	0.352	0.31	4051	1199	2852	0.199	0.057	1.22	1.09	1.365	5.39e-04	72.21	3	rs8065800
this study	second analysis	META	age:>60 female	chr17:45933112:G:A			0.323	0.362	0.312	1497	342	1155	0.234	0.097	1.264	1.045	1.529	1.60e-02	0	2	rs8065800
this study	second analysis	META	age:>60 male	chr17:45933112:G:A			0.321	0.347	0.306	2309	834	1475	0.182	0.074	1.2	1.039	1.386	1.32e-02	75.223	3	rs8065800
this study	second analysis	META	age:>60	chr19:10351837:C:T			0.273	0.304	0.26	4051	1199	2852	0.259	0.058	1.296	1.157	1.452	7.49e-06	64.085	3	rs11085725
this study	second analysis	META	age:>60 female	chr19:10351837:C:T			0.268	0.314	0.254	1497	342	1155	0.304	0.098	1.356	1.118	1.644	2.00e-03	63.631	2	rs11085725
this study	second analysis	META	age:>60 male	chr19:10351837:C:T			0.274	0.297	0.26	2309	834	1475	0.238	0.074	1.268	1.097	1.467	1.35e-03	78.808	3	rs11085725
this study	second analysis	META	age:>60	chr19:4717660:A:G			0.281	0.298	0.274	4051	1199	2852	0.158	0.059	1.172	1.045	1.314	6.83e-03	45.771	3	rs12610495
this study	second analysis	META	age:>60 female	chr19:4717660:A:G			0.263	0.281	0.257	1497	342	1155	0.131	0.102	1.139	0.933	1.392	2.01e-01	75.599	2	rs12610495
this study	second analysis	META	age:>60 male	chr19:4717660:A:G			0.288	0.307	0.277	2309	834	1475	0.188	0.074	1.207	1.044	1.396	1.11e-02	6.525	3	rs12610495
this study	second analysis	META	age:>60	chr21:33247902:C:T			0.362	0.385	0.353	4051	1199	2852	0.136	0.056	1.145	1.027	1.277	1.46e-02	0	3	rs2834161
this study	second analysis	META	age:>60 female	chr21:33247902:C:T			0.372	0.41	0.361	1497	342	1155	0.213	0.094	1.237	1.03	1.487	2.31e-02	34.29	2	rs2834161
this study	second analysis	META	age:>60 male	chr21:33247902:C:T			0.358	0.374	0.349	2309	834	1475	0.078	0.072	1.081	0.94	1.244	2.77e-01	0	3	rs2834161
this study	second analysis	META	age:>60	chr3:45848457:C:T			0.086	0.118	0.072	4051	1199	2852	0.495	0.09	1.64	1.375	1.955	3.67e-08	45.476	3	rs35731912
this study	second analysis	META	age:>60 female	chr3:45848457:C:T			0.081	0.119	0.069	1497	342	1155	0.575	0.149	1.778	1.328	2.38	1.11e-04	77.418	2	rs35731912
this study	second analysis	META	age:>60 male	chr3:45848457:C:T			0.091	0.12	0.075	2309	834	1475	0.496	0.115	1.641	1.309	2.058	1.78e-05	0	3	rs35731912
this study	second analysis	META	age:>60	chr3:45859597:C:T			0.086	0.119	0.072	4051	1199	2852	0.496	0.091	1.642	1.375	1.961	4.41e-08	39.414	3	rs73064425
this study	second analysis	META	age:>60 female	chr3:45859597:C:T			0.081	0.121	0.07	1497	342	1155	0.602	0.151	1.826	1.359	2.453	6.39e-05	70.285	2	rs73064425
this study	second analysis	META	age:>60 male	chr3:45859597:C:T			0.091	0.121	0.075	2309	834	1475	0.478	0.116	1.612	1.285	2.023	3.76e-05	0	3	rs73064425
this study	second analysis	META	age:>60	chr9:133271182:T:C			0.268	0.298	0.255	4051	1199	2852	0.264	0.059	1.302	1.159	1.462	8.54e-06	43.36	3	rs550057
this study	second analysis	META	age:>60 female	chr9:133271182:T:C			0.28	0.322	0.267	1497	342	1155	0.289	0.099	1.336	1.101	1.62	3.31e-03	68.295	2	rs550057
this study	second analysis	META	age:>60 male	chr9:133271182:T:C			0.26	0.291	0.243	2309	834	1475	0.281	0.077	1.324	1.139	1.54	2.61e-04	0	3	rs550057
this study	second analysis	META	age:>60	chr9:133261703:A:G			0.356	0.381	0.346	4051	1199	2852	0.184	0.055	1.202	1.08	1.337	7.45e-04	0	3	rs687289
this study	second analysis	META	age:>60 female	chr9:133261703:A:G			0.367	0.407	0.355	1497	342	1155	0.23	0.092	1.259	1.052	1.507	1.21e-02	39.207	2	rs687289
this study	second analysis	META	age:>60 male	chr9:133261703:A:G			0.351	0.375	0.337	2309	834	1475	0.193	0.07	1.213	1.057	1.392	5.84e-03	0	3	rs687289
this study	second analysis	META	Diabetes	chr17:45933112:G:A			0.361	0.368	0.36	1469	268	1201	0.098	0.109	1.103	0.892	1.365	3.65e-01	0	2	rs8065800
this study	second analysis	META	Diabetes	chr19:10351837:C:T			0.303	0.294	0.305	1469	268	1201	-0.028	0.11	0.973	0.785	1.206	8.01e-01	65.77	2	rs11085725
this study	second analysis	META	Diabetes	chr19:4717660:A:G			0.305	0.306	0.305	1469	268	1201	0.037	0.106	1.038	0.842	1.278	7.29e-01	48.674	2	rs12610495
this study	second analysis	META	Diabetes	chr21:33247902:C:T			0.394	0.369	0.4	1469	268	1201	-0.027	0.107	0.973	0.79	1.2	8.00e-01	0	2	rs2834161
this study	second analysis	META	Diabetes	chr3:45848457:C:T			0.133	0.137	0.132	1469	268	1201	0.056	0.15	1.058	0.788	1.42	7.10e-01	0	2	rs35731912
this study	second analysis	META	Diabetes	chr3:45859597:C:T			0.134	0.138	0.133	1469	268	1201	0.06	0.151	1.062	0.789	1.428	6.92e-01	0.677	2	rs73064425
this study	second analysis	META	Diabetes	chr9:133271182:T:C			0.297	0.299	0.297	1469	268	1201	-0.01	0.113	0.99	0.794	1.234	9.28e-01	0	2	rs550057
this study	second analysis	META	Diabetes	chr9:133261703:A:G			0.385	0.381	0.386	1469	268	1201	-0.007	0.105	0.993	0.809	1.22	9.49e-01	0	2	rs687289
this study	second analysis	META	Hypertension	chr17:45933112:G:A			0.361	0.344	0.375	1469	632	837	-0.138	0.087	0.871	0.735	1.034	1.14e-01	0	2	rs8065800
this study	second analysis	META	Hypertension	chr19:10351837:C:T			0.303	0.299	0.306	1469	632	837	-0.033	0.087	0.967	0.816	1.147	7.00e-01	40.947	2	rs11085725
this study	second analysis	META	Hypertension	chr19:4717660:A:G			0.305	0.311	0.3	1469	632	837	0.072	0.085	1.074	0.91	1.269	3.99e-01	75.156	2	rs12610495
this study	second analysis	META	Hypertension	chr21:33247902:C:T			0.394	0.384	0.402	1469	632	837	0.032	0.084	1.033	0.876	1.217	7.02e-01	0	2	rs2834161
this study	second analysis	META	Hypertension	chr3:45848457:C:T			0.133	0.128	0.137	1469	632	837	-0.032	0.121	0.969	0.764	1.228	7.94e-01	33.497	2	rs35731912
this study	second analysis	META	Hypertension	chr3:45859597:C:T			0.134	0.129	0.138	1469	632	837	-0.023	0.122	0.977	0.77	1.241	8.51e-01	39.371	2	rs73064425
this study	second analysis	META	Hypertension	chr9:133271182:T:C			0.297	0.295	0.299	1469	632	837	-0.067	0.09	0.935	0.784	1.116	4.59e-01	0	2	rs550057
this study	second analysis	META	Hypertension	chr9:133261703:A:G			0.385	0.377	0.391	1469	632	837	-0.066	0.084	0.936	0.794	1.104	4.33e-01	0	2	rs687289
this study	second analysis	META	CAD	chr17:45933112:G:A			0.361	0.362	0.361	1469	218	1251	0.012	0.118	1.012	0.802	1.277	9.19e-01	0	2	rs8065800
this study	second analysis	META	CAD	chr19:10351837:C:T			0.303	0.289	0.306	1469	218	1251	-0.062	0.121	0.94	0.741	1.192	6.09e-01	0	2	rs11085725
this study	second analysis	META	CAD	chr19:4717660:A:G			0.305	0.301	0.306	1469	218	1251	0.058	0.117	1.06	0.843	1.332	6.20e-01	0	2	rs12610495
this study	second analysis	META	CAD	chr21:33247902:C:T			0.394	0.387	0.395	1469	218	1251	0.053	0.117	1.055	0.839	1.326	6.48e-01	34.77	2	rs2834161
this study	second analysis	META	CAD	chr3:45848457:C:T			0.133	0.139	0.132	1469	218	1251	0.095	0.165	1.1	0.796	1.519	5.64e-01	0	2	rs35731912
this study	second analysis	META	CAD	chr3:45859597:C:T			0.134	0.14	0.133	1469	218	1251	0.116	0.165	1.123	0.813	1.552	4.81e-01	0	2	rs73064425
this study	second analysis	META	CAD	chr9:133271182:T:C			0.297	0.296	0.298	1469	218	1251	0.025	0.125	1.025	0.802	1.31	8.43e-01	5.729	2	rs550057
this study	second analysis	META	CAD	chr9:133261703:A:G			0.385	0.404	0.382	1469	218	1251	0.132	0.114	1.142	0.912	1.429	2.48e-01	0	2	rs687289
hgi_manuscript	first analysis	META	unstratified	chr3:45823240:T:C			0.082	0.11	0.075	15743	3255	12488	0.628	0.057	1.873	1.675	2.096	4.65e-28	66.638	4	rs10490770
hgi_manuscript	first analysis	META	female	chr3:45823240:T:C			0.078	0.1	0.073	6193	1077	5116	0.553	0.1	1.738	1.43	2.113	2.92e-08	73.896	3	rs10490770
hgi_manuscript	first analysis	META	male	chr3:45823240:T:C			0.085	0.115	0.076	9226	2116	7110	0.678	0.072	1.969	1.711	2.267	3.36e-21	51.857	3	rs10490770
hgi_manuscript	first analysis	META	unstratified	chr12:112919388:G:A			0.373	0.359	0.377	15743	3255	12488	-0.132	0.036	0.877	0.817	0.941	2.70e-04	30.682	4	rs10774671
hgi_manuscript	first analysis	META	female	chr12:112919388:G:A			0.374	0.364	0.376	6193	1077	5116	-0.094	0.062	0.91	0.805	1.029	1.31e-01	0	3	rs10774671
hgi_manuscript	first analysis	META	male	chr12:112919388:G:A			0.376	0.359	0.381	9226	2116	7110	-0.156	0.045	0.856	0.783	0.935	5.80e-04	29.714	3	rs10774671
hgi_manuscript	first analysis	META	unstratified	chr3:101705614:T:C			0.298	0.285	0.301	15743	3255	12488	-0.088	0.038	0.916	0.85	0.987	2.11e-02	0	4	rs11919389
hgi_manuscript	first analysis	META	female	chr3:101705614:T:C			0.298	0.283	0.301	6193	1077	5116	-0.081	0.066	0.922	0.81	1.051	2.24e-01	0	3	rs11919389
hgi_manuscript	first analysis	META	male	chr3:101705614:T:C			0.294	0.283	0.297	9226	2116	7110	-0.09	0.047	0.914	0.833	1.003	5.71e-02	18.369	3	rs11919389
hgi_manuscript	first analysis	META	unstratified	chr21:33242905:T:C			0.356	0.38	0.35	15743	3255	12488	0.194	0.036	1.214	1.132	1.302	6.19e-08	24.755	4	rs13050728
hgi_manuscript	first analysis	META	female	chr21:33242905:T:C			0.358	0.39	0.351	6193	1077	5116	0.23	0.061	1.259	1.116	1.42	1.82e-04	0	3	rs13050728
hgi_manuscript	first analysis	META	male	chr21:33242905:T:C			0.355	0.375	0.349	9226	2116	7110	0.174	0.045	1.19	1.089	1.3	1.20e-04	57.517	3	rs13050728
hgi_manuscript	first analysis	META	unstratified	chr17:46142465:T:A			0.265	0.26	0.267	15743	3255	12488	-0.148	0.039	0.862	0.798	0.931	1.59e-04	81.687	4	rs1819040
hgi_manuscript	first analysis	META	female	chr17:46142465:T:A			0.27	0.272	0.27	6193	1077	5116	-0.097	0.067	0.907	0.796	1.034	1.46e-01	81.619	3	rs1819040
hgi_manuscript	first analysis	META	male	chr17:46142465:T:A			0.265	0.256	0.267	9226	2116	7110	-0.172	0.049	0.842	0.764	0.928	4.97e-04	70.265	3	rs1819040
hgi_manuscript	first analysis	META	unstratified	chr6:41534945:A:C			0.03	0.038	0.028	15743	3255	12488	0.204	0.092	1.226	1.024	1.468	2.68e-02	0	4	rs1886814
hgi_manuscript	first analysis	META	female	chr6:41534945:A:C			0.03	0.039	0.029	6193	1077	5116	0.214	0.156	1.239	0.912	1.684	1.70e-01	0	3	rs1886814
hgi_manuscript	first analysis	META	male	chr6:41534945:A:C			0.03	0.038	0.028	9226	2116	7110	0.201	0.115	1.222	0.975	1.532	8.22e-02	0	3	rs1886814
hgi_manuscript	first analysis	META	unstratified	chr19:4719431:G:A			0.299	0.324	0.292	15743	3255	12488	0.182	0.037	1.2	1.116	1.291	8.37e-07	68.685	4	rs2109069
hgi_manuscript	first analysis	META	female	chr19:4719431:G:A			0.29	0.311	0.286	6193	1077	5116	0.121	0.065	1.128	0.993	1.282	6.34e-02	58.704	3	rs2109069
hgi_manuscript	first analysis	META	male	chr19:4719431:G:A			0.304	0.33	0.296	9226	2116	7110	0.212	0.046	1.236	1.129	1.353	4.57e-06	48.526	3	rs2109069
hgi_manuscript	first analysis	META	unstratified	chr3:45796521:G:T			0.152	0.17	0.148	15743	3255	12488	0.158	0.047	1.171	1.068	1.283	7.56e-04	0	4	rs2271616
hgi_manuscript	first analysis	META	female	chr3:45796521:G:T			0.152	0.169	0.148	6193	1077	5116	0.192	0.08	1.212	1.036	1.418	1.65e-02	0	3	rs2271616
hgi_manuscript	first analysis	META	male	chr3:45796521:G:T			0.153	0.172	0.147	9226	2116	7110	0.147	0.059	1.158	1.032	1.3	1.23e-02	0	3	rs2271616
hgi_manuscript	first analysis	META	unstratified	chr19:48867352:G:T			0.173	0.164	0.175	15743	3255	12488	-0.101	0.045	0.904	0.827	0.988	2.63e-02	0	4	rs4801778
hgi_manuscript	first analysis	META	female	chr19:48867352:G:T			0.175	0.157	0.179	6193	1077	5116	-0.149	0.08	0.862	0.737	1.007	6.19e-02	0	3	rs4801778
hgi_manuscript	first analysis	META	male	chr19:48867352:G:T			0.172	0.167	0.174	9226	2116	7110	-0.076	0.056	0.927	0.83	1.035	1.78e-01	0	3	rs4801778
hgi_manuscript	first analysis	META	unstratified	chr8:124324323:T:C			0.013	0.013	0.013	15743	3255	12488	0.053	0.153	1.055	0.781	1.424	7.29e-01	0	4	rs72711165
hgi_manuscript	first analysis	META	female	chr8:124324323:T:C			0.014	0.015	0.013	6193	1077	5116	0.233	0.243	1.262	0.785	2.03	3.37e-01	41.8	3	rs72711165
hgi_manuscript	first analysis	META	male	chr8:124324323:T:C			0.013	0.012	0.013	9226	2116	7110	-0.008	0.198	0.992	0.672	1.462	9.66e-01	26.891	3	rs72711165
hgi_manuscript	first analysis	META	unstratified	chr19:10317045:T:A			0.041	0.045	0.04	15743	3255	12488	0.257	0.087	1.293	1.09	1.533	3.19e-03	31.751	4	rs74956615
hgi_manuscript	first analysis	META	female	chr19:10317045:T:A			0.043	0.043	0.043	6193	1077	5116	0.028	0.158	1.028	0.754	1.401	8.61e-01	0	3	rs74956615
hgi_manuscript	first analysis	META	male	chr19:10317045:T:A			0.039	0.046	0.037	9226	2116	7110	0.423	0.11	1.526	1.231	1.892	1.14e-04	0	3	rs74956615
hgi_manuscript	first analysis	META	unstratified	chr17:49863303:C:T			0.025	0.028	0.025	15743	3255	12488	0.172	0.103	1.188	0.97	1.455	9.60e-02	0	4	rs77534576
hgi_manuscript	first analysis	META	female	chr17:49863303:C:T			0.025	0.026	0.025	6193	1077	5116	-0.024	0.185	0.977	0.679	1.405	8.99e-01	0	3	rs77534576
hgi_manuscript	first analysis	META	male	chr17:49863303:C:T			0.026	0.03	0.025	9226	2116	7110	0.295	0.128	1.343	1.045	1.726	2.13e-02	0	3	rs77534576
hgi_manuscript	first analysis	META	unstratified	chr9:133274084:C:T			0.354	0.38	0.347	15743	3255	12488	0.211	0.036	1.234	1.151	1.324	3.71e-09	0	4	rs912805253
hgi_manuscript	first analysis	META	female	chr9:133274084:C:T			0.363	0.391	0.357	6193	1077	5116	0.208	0.061	1.231	1.092	1.388	6.96e-04	18.759	3	rs912805253
hgi_manuscript	first analysis	META	male	chr9:133274084:C:T			0.348	0.373	0.34	9226	2116	7110	0.216	0.045	1.242	1.137	1.356	1.57e-06	0	3	rs912805253
hgi_manuscript	first analysis	META	age:41-60	chr3:45823240:T:C			0.08	0.146	0.071	7543	959	6584	0.782	0.079	2.187	1.873	2.553	4.20e-23	28.135	3	rs10490770
hgi_manuscript	first analysis	META	age:41-60 female	chr3:45823240:T:C			0.074	0.114	0.069	2451	257	2194	0.47	0.156	1.6	1.179	2.171	2.54e-03	0	2	rs10490770
hgi_manuscript	first analysis	META	age:41-60 male	chr3:45823240:T:C			0.083	0.155	0.07	4530	686	3844	0.88	0.095	2.412	2.001	2.906	2.12e-20	53.267	3	rs10490770
hgi_manuscript	first analysis	META	age:41-60	chr12:112919388:G:A			0.374	0.363	0.376	7543	959	6584	-0.107	0.054	0.898	0.809	0.998	4.57e-02	0	3	rs10774671
hgi_manuscript	first analysis	META	age:41-60 female	chr12:112919388:G:A			0.382	0.383	0.382	2451	257	2194	0.005	0.099	1.005	0.828	1.22	9.61e-01	27.656	2	rs10774671
hgi_manuscript	first analysis	META	age:41-60 male	chr12:112919388:G:A			0.376	0.356	0.38	4530	686	3844	-0.16	0.065	0.852	0.751	0.967	1.34e-02	0	3	rs10774671
hgi_manuscript	first analysis	META	age:41-60	chr3:101705614:T:C			0.294	0.27	0.298	7543	959	6584	-0.13	0.057	0.878	0.785	0.982	2.30e-02	0	3	rs11919389
hgi_manuscript	first analysis	META	age:41-60 female	chr3:101705614:T:C			0.3	0.271	0.303	2451	257	2194	-0.143	0.107	0.867	0.702	1.069	1.82e-01	22.149	2	rs11919389
hgi_manuscript	first analysis	META	age:41-60 male	chr3:101705614:T:C			0.29	0.272	0.294	4530	686	3844	-0.115	0.069	0.891	0.779	1.02	9.45e-02	36.605	3	rs11919389
hgi_manuscript	first analysis	META	age:41-60	chr21:33242905:T:C			0.354	0.414	0.345	7543	959	6584	0.252	0.052	1.287	1.161	1.427	1.50e-06	0	3	rs13050728
hgi_manuscript	first analysis	META	age:41-60 female	chr21:33242905:T:C			0.355	0.412	0.348	2451	257	2194	0.256	0.097	1.291	1.067	1.562	8.51e-03	12.283	2	rs13050728
hgi_manuscript	first analysis	META	age:41-60 male	chr21:33242905:T:C			0.353	0.413	0.342	4530	686	3844	0.255	0.064	1.29	1.139	1.461	6.10e-05	41.08	3	rs13050728
hgi_manuscript	first analysis	META	age:41-60	chr17:46142465:T:A			0.274	0.237	0.279	7543	959	6584	-0.302	0.06	0.739	0.657	0.831	4.59e-07	44.008	3	rs1819040
hgi_manuscript	first analysis	META	age:41-60 female	chr17:46142465:T:A			0.295	0.255	0.3	2451	257	2194	-0.238	0.109	0.788	0.637	0.976	2.88e-02	84.396	2	rs1819040
hgi_manuscript	first analysis	META	age:41-60 male	chr17:46142465:T:A			0.27	0.232	0.277	4530	686	3844	-0.331	0.073	0.719	0.623	0.829	6.00e-06	0	3	rs1819040
hgi_manuscript	first analysis	META	age:41-60	chr6:41534945:A:C			0.028	0.04	0.026	7543	959	6584	0.298	0.136	1.347	1.032	1.758	2.84e-02	0	3	rs1886814
hgi_manuscript	first analysis	META	age:41-60 female	chr6:41534945:A:C			0.029	0.045	0.027	2451	257	2194	0.589	0.236	1.803	1.136	2.861	1.24e-02	0	2	rs1886814
hgi_manuscript	first analysis	META	age:41-60 male	chr6:41534945:A:C			0.027	0.038	0.026	4530	686	3844	0.176	0.169	1.192	0.856	1.661	2.98e-01	0	3	rs1886814
hgi_manuscript	first analysis	META	age:41-60	chr19:4719431:G:A			0.3	0.335	0.295	7543	959	6584	0.225	0.055	1.253	1.126	1.394	3.57e-05	61.327	3	rs2109069
hgi_manuscript	first analysis	META	age:41-60 female	chr19:4719431:G:A			0.296	0.34	0.29	2451	257	2194	0.273	0.102	1.314	1.076	1.605	7.48e-03	9.312	2	rs2109069
hgi_manuscript	first analysis	META	age:41-60 male	chr19:4719431:G:A			0.304	0.335	0.298	4530	686	3844	0.223	0.065	1.25	1.1	1.422	6.37e-04	41.921	3	rs2109069
hgi_manuscript	first analysis	META	age:41-60	chr3:45796521:G:T			0.149	0.18	0.145	7543	959	6584	0.209	0.068	1.232	1.078	1.408	2.14e-03	0	3	rs2271616
hgi_manuscript	first analysis	META	age:41-60 female	chr3:45796521:G:T			0.153	0.197	0.148	2451	257	2194	0.295	0.122	1.343	1.058	1.705	1.56e-02	0	2	rs2271616
hgi_manuscript	first analysis	META	age:41-60 male	chr3:45796521:G:T			0.151	0.174	0.147	4530	686	3844	0.166	0.083	1.181	1.003	1.39	4.53e-02	0	3	rs2271616
hgi_manuscript	first analysis	META	age:41-60	chr19:48867352:G:T			0.174	0.161	0.176	7543	959	6584	-0.136	0.069	0.873	0.762	0.999	4.75e-02	2.375	3	rs4801778
hgi_manuscript	first analysis	META	age:41-60 female	chr19:48867352:G:T			0.175	0.153	0.178	2451	257	2194	-0.162	0.13	0.85	0.659	1.097	2.11e-01	0	2	rs4801778
hgi_manuscript	first analysis	META	age:41-60 male	chr19:48867352:G:T			0.174	0.164	0.175	4530	686	3844	-0.117	0.082	0.89	0.757	1.045	1.55e-01	26.549	3	rs4801778
hgi_manuscript	first analysis	META	age:41-60	chr8:124324323:T:C			0.012	0.011	0.012	7543	959	6584	-0.035	0.243	0.966	0.6	1.555	8.87e-01	0	3	rs72711165
hgi_manuscript	first analysis	META	age:41-60 female	chr8:124324323:T:C			0.013	0.014	0.013	2451	257	2194	-0.088	0.399	0.916	0.419	2.001	8.25e-01	0	2	rs72711165
hgi_manuscript	first analysis	META	age:41-60 male	chr8:124324323:T:C			0.011	0.009	0.011	4530	686	3844	-0.029	0.313	0.971	0.526	1.793	9.26e-01	20.811	3	rs72711165
hgi_manuscript	first analysis	META	age:41-60	chr19:10317045:T:A			0.039	0.054	0.037	7543	959	6584	0.519	0.121	1.68	1.325	2.128	1.76e-05	0	3	rs74956615
hgi_manuscript	first analysis	META	age:41-60 female	chr19:10317045:T:A			0.039	0.048	0.038	2451	257	2194	0.225	0.235	1.253	0.791	1.984	3.37e-01	0	2	rs74956615
hgi_manuscript	first analysis	META	age:41-60 male	chr19:10317045:T:A			0.037	0.057	0.034	4530	686	3844	0.697	0.146	2.008	1.509	2.672	1.73e-06	0	3	rs74956615
hgi_manuscript	first analysis	META	age:41-60	chr17:49863303:C:T			0.024	0.032	0.023	7543	959	6584	0.337	0.151	1.401	1.041	1.884	2.60e-02	0	3	rs77534576
hgi_manuscript	first analysis	META	age:41-60 female	chr17:49863303:C:T			0.023	0.018	0.023	2451	257	2194	-0.18	0.361	0.835	0.411	1.696	6.18e-01	0	2	rs77534576
hgi_manuscript	first analysis	META	age:41-60 male	chr17:49863303:C:T			0.025	0.037	0.023	4530	686	3844	0.508	0.172	1.661	1.185	2.329	3.22e-03	0	3	rs77534576
hgi_manuscript	first analysis	META	age:41-60	chr9:133274084:C:T			0.352	0.378	0.348	7543	959	6584	0.205	0.053	1.228	1.106	1.363	1.14e-04	0	3	rs912805253
hgi_manuscript	first analysis	META	age:41-60 female	chr9:133274084:C:T			0.357	0.416	0.35	2451	257	2194	0.297	0.099	1.346	1.11	1.633	2.56e-03	0	2	rs912805253
hgi_manuscript	first analysis	META	age:41-60 male	chr9:133274084:C:T			0.345	0.364	0.342	4530	686	3844	0.171	0.064	1.187	1.046	1.347	7.79e-03	0	3	rs912805253
hgi_manuscript	first analysis	META	age:61-80	chr3:45823240:T:C			0.082	0.1	0.072	4303	1556	2747	0.405	0.088	1.499	1.261	1.781	4.51e-06	0	3	rs10490770
hgi_manuscript	first analysis	META	age:61-80 female	chr3:45823240:T:C			0.077	0.096	0.069	1546	438	1108	0.473	0.152	1.605	1.192	2.161	1.82e-03	80.245	2	rs10490770
hgi_manuscript	first analysis	META	age:61-80 male	chr3:45823240:T:C			0.087	0.102	0.075	2505	1088	1417	0.376	0.112	1.456	1.168	1.814	8.19e-04	0	3	rs10490770
hgi_manuscript	first analysis	META	age:61-80	chr12:112919388:G:A			0.371	0.348	0.384	4303	1556	2747	-0.195	0.053	0.823	0.742	0.913	2.44e-04	0	3	rs10774671
hgi_manuscript	first analysis	META	age:61-80 female	chr12:112919388:G:A			0.383	0.347	0.397	1546	438	1108	-0.25	0.092	0.779	0.65	0.933	6.82e-03	0	2	rs10774671
hgi_manuscript	first analysis	META	age:61-80 male	chr12:112919388:G:A			0.366	0.349	0.38	2505	1088	1417	-0.175	0.067	0.839	0.736	0.957	9.16e-03	45.727	3	rs10774671
hgi_manuscript	first analysis	META	age:61-80	chr3:101705614:T:C			0.297	0.288	0.302	4303	1556	2747	-0.067	0.054	0.935	0.84	1.04	2.17e-01	51.387	3	rs11919389
hgi_manuscript	first analysis	META	age:61-80 female	chr3:101705614:T:C			0.293	0.285	0.297	1546	438	1108	-0.032	0.096	0.969	0.803	1.168	7.39e-01	19.031	2	rs11919389
hgi_manuscript	first analysis	META	age:61-80 male	chr3:101705614:T:C			0.297	0.287	0.305	2505	1088	1417	-0.103	0.068	0.902	0.789	1.032	1.33e-01	31.485	3	rs11919389
hgi_manuscript	first analysis	META	age:61-80	chr21:33242905:T:C			0.358	0.368	0.352	4303	1556	2747	0.106	0.053	1.111	1.002	1.233	4.63e-02	0	3	rs13050728
hgi_manuscript	first analysis	META	age:61-80 female	chr21:33242905:T:C			0.37	0.396	0.36	1546	438	1108	0.205	0.09	1.227	1.029	1.463	2.26e-02	0	2	rs13050728
hgi_manuscript	first analysis	META	age:61-80 male	chr21:33242905:T:C			0.352	0.358	0.348	2505	1088	1417	0.051	0.068	1.052	0.921	1.201	4.56e-01	26.019	3	rs13050728
hgi_manuscript	first analysis	META	age:61-80	chr17:46142465:T:A			0.266	0.273	0.263	4303	1556	2747	-0.038	0.056	0.962	0.863	1.074	4.91e-01	82.045	3	rs1819040
hgi_manuscript	first analysis	META	age:61-80 female	chr17:46142465:T:A			0.276	0.277	0.275	1546	438	1108	-0.078	0.095	0.925	0.768	1.115	4.15e-01	68.552	2	rs1819040
hgi_manuscript	first analysis	META	age:61-80 male	chr17:46142465:T:A			0.267	0.271	0.264	2505	1088	1417	-0.032	0.071	0.968	0.843	1.113	6.51e-01	67.702	3	rs1819040
hgi_manuscript	first analysis	META	age:61-80	chr6:41534945:A:C			0.034	0.039	0.03	4303	1556	2747	0.257	0.134	1.293	0.994	1.681	5.54e-02	0	3	rs1886814
hgi_manuscript	first analysis	META	age:61-80 female	chr6:41534945:A:C			0.033	0.033	0.033	1546	438	1108	0.134	0.24	1.143	0.714	1.831	5.78e-01	0	2	rs1886814
hgi_manuscript	first analysis	META	age:61-80 male	chr6:41534945:A:C			0.035	0.041	0.031	2505	1088	1417	0.345	0.168	1.412	1.015	1.963	4.02e-02	0	3	rs1886814
hgi_manuscript	first analysis	META	age:61-80	chr19:4719431:G:A			0.306	0.325	0.295	4303	1556	2747	0.149	0.054	1.161	1.044	1.292	6.09e-03	73.677	3	rs2109069
hgi_manuscript	first analysis	META	age:61-80 female	chr19:4719431:G:A			0.296	0.325	0.285	1546	438	1108	0.18	0.093	1.197	0.998	1.435	5.21e-02	0	2	rs2109069
hgi_manuscript	first analysis	META	age:61-80 male	chr19:4719431:G:A			0.309	0.327	0.295	2505	1088	1417	0.165	0.069	1.179	1.029	1.351	1.75e-02	43.701	3	rs2109069
hgi_manuscript	first analysis	META	age:61-80	chr3:45796521:G:T			0.161	0.17	0.156	4303	1556	2747	0.113	0.068	1.119	0.979	1.28	9.93e-02	31.689	3	rs2271616
hgi_manuscript	first analysis	META	age:61-80 female	chr3:45796521:G:T			0.161	0.161	0.161	1546	438	1108	0.084	0.118	1.088	0.863	1.371	4.76e-01	13.097	2	rs2271616
hgi_manuscript	first analysis	META	age:61-80 male	chr3:45796521:G:T			0.161	0.172	0.152	2505	1088	1417	0.106	0.087	1.112	0.938	1.319	2.21e-01	0	3	rs2271616
hgi_manuscript	first analysis	META	age:61-80	chr19:48867352:G:T			0.173	0.165	0.178	4303	1556	2747	-0.09	0.065	0.914	0.804	1.039	1.67e-01	0	3	rs4801778
hgi_manuscript	first analysis	META	age:61-80 female	chr19:48867352:G:T			0.172	0.161	0.177	1546	438	1108	-0.078	0.114	0.925	0.74	1.156	4.92e-01	64.129	2	rs4801778
hgi_manuscript	first analysis	META	age:61-80 male	chr19:48867352:G:T			0.173	0.166	0.178	2505	1088	1417	-0.099	0.082	0.906	0.771	1.064	2.30e-01	0	3	rs4801778
hgi_manuscript	first analysis	META	age:61-80	chr8:124324323:T:C			0.013	0.014	0.013	4303	1556	2747	0.03	0.214	1.03	0.677	1.567	8.90e-01	0	3	rs72711165
hgi_manuscript	first analysis	META	age:61-80 female	chr8:124324323:T:C			0.013	0.013	0.012	1546	438	1108	0.248	0.37	1.281	0.621	2.645	5.03e-01	60.62	2	rs72711165
hgi_manuscript	first analysis	META	age:61-80 male	chr8:124324323:T:C			0.014	0.014	0.014	2505	1088	1417	-0.075	0.27	0.928	0.547	1.575	7.81e-01	0	3	rs72711165
hgi_manuscript	first analysis	META	age:61-80	chr19:10317045:T:A			0.038	0.038	0.038	4303	1556	2747	0.036	0.135	1.036	0.795	1.351	7.92e-01	12.807	3	rs74956615
hgi_manuscript	first analysis	META	age:61-80 female	chr19:10317045:T:A			0.035	0.037	0.034	1546	438	1108	0.169	0.239	1.184	0.741	1.892	4.80e-01	0	2	rs74956615
hgi_manuscript	first analysis	META	age:61-80 male	chr19:10317045:T:A			0.038	0.037	0.039	2505	1088	1417	0.011	0.172	1.011	0.722	1.417	9.48e-01	35.253	3	rs74956615
hgi_manuscript	first analysis	META	age:61-80	chr17:49863303:C:T			0.027	0.03	0.026	4303	1556	2747	0.154	0.147	1.166	0.874	1.555	2.96e-01	0	3	rs77534576
hgi_manuscript	first analysis	META	age:61-80 female	chr17:49863303:C:T			0.028	0.033	0.027	1546	438	1108	0.301	0.234	1.351	0.854	2.137	1.98e-01	0	2	rs77534576
hgi_manuscript	first analysis	META	age:61-80 male	chr17:49863303:C:T			0.027	0.028	0.027	2505	1088	1417	0.048	0.195	1.049	0.715	1.538	8.06e-01	0	3	rs77534576
hgi_manuscript	first analysis	META	age:61-80	chr9:133274084:C:T			0.353	0.382	0.337	4303	1556	2747	0.249	0.052	1.283	1.159	1.42	1.56e-06	0	3	rs912805253
hgi_manuscript	first analysis	META	age:61-80 female	chr9:133274084:C:T			0.359	0.393	0.346	1546	438	1108	0.208	0.089	1.231	1.035	1.466	1.91e-02	73.227	2	rs912805253
hgi_manuscript	first analysis	META	age:61-80 male	chr9:133274084:C:T			0.35	0.379	0.327	2505	1088	1417	0.289	0.066	1.335	1.172	1.52	1.32e-05	0	3	rs912805253
hgi_manuscript	first analysis	META	severity	chr3:45823240:T:C			0.11	0.136	0.071	3193	1911	1282	0.512	0.103	1.669	1.364	2.042	6.35e-07	73.064	3	rs10490770
hgi_manuscript	first analysis	META	severity female	chr3:45823240:T:C			0.097	0.128	0.065	1012	517	495	0.54	0.18	1.716	1.205	2.442	2.72e-03	0	2	rs10490770
hgi_manuscript	first analysis	META	severity male	chr3:45823240:T:C			0.115	0.14	0.071	2116	1364	752	0.557	0.131	1.746	1.351	2.256	2.07e-05	54.49	3	rs10490770
hgi_manuscript	first analysis	META	severity	chr12:112919388:G:A			0.36	0.36	0.36	3193	1911	1282	-0.15	0.064	0.861	0.759	0.976	1.92e-02	0	3	rs10774671
hgi_manuscript	first analysis	META	severity female	chr12:112919388:G:A			0.365	0.351	0.38	1012	517	495	-0.201	0.11	0.818	0.659	1.016	6.87e-02	0	2	rs10774671
hgi_manuscript	first analysis	META	severity male	chr12:112919388:G:A			0.359	0.365	0.348	2116	1364	752	-0.115	0.082	0.892	0.76	1.047	1.61e-01	0	3	rs10774671
hgi_manuscript	first analysis	META	severity	chr3:101705614:T:C			0.283	0.274	0.297	3193	1911	1282	-0.048	0.066	0.953	0.837	1.086	4.70e-01	22.17	3	rs11919389
hgi_manuscript	first analysis	META	severity female	chr3:101705614:T:C			0.28	0.266	0.295	1012	517	495	-0.07	0.116	0.932	0.742	1.171	5.46e-01	0	2	rs11919389
hgi_manuscript	first analysis	META	severity male	chr3:101705614:T:C			0.283	0.276	0.296	2116	1364	752	-0.037	0.084	0.963	0.818	1.135	6.54e-01	32.413	3	rs11919389
hgi_manuscript	first analysis	META	severity	chr21:33242905:T:C			0.38	0.398	0.354	3193	1911	1282	0.018	0.063	1.018	0.9	1.153	7.72e-01	62.984	3	rs13050728
hgi_manuscript	first analysis	META	severity female	chr21:33242905:T:C			0.39	0.418	0.362	1012	517	495	0.083	0.11	1.087	0.877	1.347	4.48e-01	66.11	2	rs13050728
hgi_manuscript	first analysis	META	severity male	chr21:33242905:T:C			0.375	0.389	0.351	2116	1364	752	-0.042	0.08	0.959	0.82	1.122	6.04e-01	0	3	rs13050728
hgi_manuscript	first analysis	META	severity	chr17:46142465:T:A			0.261	0.251	0.277	3193	1911	1282	-0.009	0.068	0.991	0.867	1.133	8.92e-01	0	3	rs1819040
hgi_manuscript	first analysis	META	severity female	chr17:46142465:T:A			0.272	0.264	0.281	1012	517	495	-0.033	0.118	0.968	0.768	1.22	7.83e-01	0	2	rs1819040
hgi_manuscript	first analysis	META	severity male	chr17:46142465:T:A			0.256	0.246	0.273	2116	1364	752	0.013	0.086	1.013	0.855	1.199	8.84e-01	0	3	rs1819040
hgi_manuscript	first analysis	META	severity	chr6:41534945:A:C			0.038	0.041	0.034	3193	1911	1282	-0.124	0.154	0.884	0.654	1.194	4.21e-01	0	3	rs1886814
hgi_manuscript	first analysis	META	severity female	chr6:41534945:A:C			0.037	0.037	0.037	1012	517	495	-0.416	0.277	0.66	0.383	1.135	1.33e-01	0	2	rs1886814
hgi_manuscript	first analysis	META	severity male	chr6:41534945:A:C			0.038	0.042	0.032	2116	1364	752	0.035	0.199	1.036	0.701	1.53	8.60e-01	0	3	rs1886814
hgi_manuscript	first analysis	META	severity	chr19:4719431:G:A			0.324	0.328	0.317	3193	1911	1282	0.089	0.063	1.093	0.966	1.238	1.59e-01	0	3	rs2109069
hgi_manuscript	first analysis	META	severity female	chr19:4719431:G:A			0.315	0.309	0.321	1012	517	495	0.019	0.11	1.019	0.822	1.263	8.65e-01	83.437	2	rs2109069
hgi_manuscript	first analysis	META	severity male	chr19:4719431:G:A			0.33	0.336	0.319	2116	1364	752	0.124	0.081	1.132	0.967	1.326	1.24e-01	11.223	3	rs2109069
hgi_manuscript	first analysis	META	severity	chr3:45796521:G:T			0.171	0.179	0.159	3193	1911	1282	-0.052	0.082	0.95	0.809	1.114	5.26e-01	0	3	rs2271616
hgi_manuscript	first analysis	META	severity female	chr3:45796521:G:T			0.167	0.177	0.157	1012	517	495	-0.127	0.145	0.881	0.664	1.17	3.82e-01	0	2	rs2271616
hgi_manuscript	first analysis	META	severity male	chr3:45796521:G:T			0.172	0.179	0.16	2116	1364	752	-0.051	0.103	0.95	0.777	1.162	6.18e-01	0	3	rs2271616
hgi_manuscript	first analysis	META	severity	chr19:48867352:G:T			0.164	0.166	0.161	3193	1911	1282	-0.073	0.08	0.93	0.796	1.087	3.61e-01	70.346	3	rs4801778
hgi_manuscript	first analysis	META	severity female	chr19:48867352:G:T			0.158	0.159	0.157	1012	517	495	-0.083	0.146	0.92	0.691	1.226	5.71e-01	0	2	rs4801778
hgi_manuscript	first analysis	META	severity male	chr19:48867352:G:T			0.167	0.168	0.164	2116	1364	752	-0.081	0.098	0.922	0.761	1.117	4.06e-01	85.309	3	rs4801778
hgi_manuscript	first analysis	META	severity	chr8:124324323:T:C			0.013	0.014	0.012	3193	1911	1282	-0.026	0.285	0.974	0.558	1.703	9.27e-01	0	3	rs72711165
hgi_manuscript	first analysis	META	severity female	chr8:124324323:T:C			0.015	0.018	0.011	1012	517	495	0.389	0.489	1.475	0.566	3.846	4.26e-01	0	2	rs72711165
hgi_manuscript	first analysis	META	severity male	chr8:124324323:T:C			0.012	0.012	0.012	2116	1364	752	-0.349	0.362	0.706	0.347	1.435	3.36e-01	0	3	rs72711165
hgi_manuscript	first analysis	META	severity	chr19:10317045:T:A			0.045	0.046	0.043	3193	1911	1282	0.153	0.149	1.166	0.871	1.56	3.03e-01	0	3	rs74956615
hgi_manuscript	first analysis	META	severity female	chr19:10317045:T:A			0.043	0.045	0.04	1012	517	495	0.259	0.279	1.296	0.75	2.239	3.53e-01	0	2	rs74956615
hgi_manuscript	first analysis	META	severity male	chr19:10317045:T:A			0.046	0.045	0.046	2116	1364	752	0.016	0.181	1.016	0.713	1.448	9.29e-01	0	3	rs74956615
hgi_manuscript	first analysis	META	severity	chr17:49863303:C:T			0.029	0.032	0.024	3193	1911	1282	0.244	0.186	1.276	0.886	1.837	1.90e-01	0	3	rs77534576
hgi_manuscript	first analysis	META	severity female	chr17:49863303:C:T			0.026	0.029	0.023	1012	517	495	0.207	0.345	1.23	0.625	2.42	5.49e-01	0	2	rs77534576
hgi_manuscript	first analysis	META	severity male	chr17:49863303:C:T			0.03	0.033	0.025	2116	1364	752	0.227	0.228	1.255	0.802	1.964	3.19e-01	0	3	rs77534576
hgi_manuscript	first analysis	META	severity	chr9:133274084:C:T			0.379	0.373	0.388	3193	1911	1282	-0.067	0.063	0.935	0.827	1.058	2.86e-01	0	3	rs912805253
hgi_manuscript	first analysis	META	severity female	chr9:133274084:C:T			0.395	0.403	0.386	1012	517	495	0.169	0.11	1.184	0.954	1.47	1.26e-01	0.758	2	rs912805253
hgi_manuscript	first analysis	META	severity male	chr9:133274084:C:T			0.373	0.364	0.389	2116	1364	752	-0.168	0.079	0.845	0.724	0.987	3.34e-02	59.558	3	rs912805253
hgi_manuscript	first analysis	META	age:<=60	chr3:45823240:T:C			0.083	0.143	0.076	10454	1080	9374	0.716	0.072	2.047	1.778	2.356	2.23e-23	29.556	3	rs10490770
hgi_manuscript	first analysis	META	age:<=60 female	chr3:45823240:T:C			0.075	0.11	0.071	3125	297	2828	0.447	0.143	1.563	1.181	2.069	1.80e-03	0	2	rs10490770
hgi_manuscript	first analysis	META	age:<=60 male	chr3:45823240:T:C			0.086	0.152	0.077	6396	761	5635	0.793	0.086	2.211	1.867	2.618	3.61e-20	62.21	3	rs10490770
hgi_manuscript	first analysis	META	age:<=60	chr12:112919388:G:A			0.376	0.359	0.378	10454	1080	9374	-0.145	0.049	0.865	0.785	0.953	3.30e-03	0	3	rs10774671
hgi_manuscript	first analysis	META	age:<=60 female	chr12:112919388:G:A			0.384	0.368	0.386	3125	297	2828	-0.065	0.093	0.937	0.781	1.124	4.81e-01	0	2	rs10774671
hgi_manuscript	first analysis	META	age:<=60 male	chr12:112919388:G:A			0.378	0.357	0.381	6396	761	5635	-0.17	0.059	0.843	0.751	0.948	4.14e-03	0	3	rs10774671
hgi_manuscript	first analysis	META	age:<=60	chr3:101705614:T:C			0.295	0.272	0.298	10454	1080	9374	-0.107	0.053	0.899	0.811	0.996	4.27e-02	0	3	rs11919389
hgi_manuscript	first analysis	META	age:<=60 female	chr3:101705614:T:C			0.295	0.272	0.298	3125	297	2828	-0.101	0.098	0.904	0.746	1.096	3.05e-01	13.05	2	rs11919389
hgi_manuscript	first analysis	META	age:<=60 male	chr3:101705614:T:C			0.292	0.272	0.295	6396	761	5635	-0.107	0.063	0.899	0.794	1.018	9.22e-02	31.189	3	rs11919389
hgi_manuscript	first analysis	META	age:<=60	chr21:33242905:T:C			0.356	0.415	0.35	10454	1080	9374	0.242	0.048	1.274	1.159	1.4	5.01e-07	58.772	3	rs13050728
hgi_manuscript	first analysis	META	age:<=60 female	chr21:33242905:T:C			0.358	0.422	0.351	3125	297	2828	0.296	0.089	1.345	1.13	1.601	8.41e-04	0	2	rs13050728
hgi_manuscript	first analysis	META	age:<=60 male	chr21:33242905:T:C			0.357	0.41	0.35	6396	761	5635	0.219	0.058	1.245	1.11	1.395	1.80e-04	69.572	3	rs13050728
hgi_manuscript	first analysis	META	age:<=60	chr17:46142465:T:A			0.267	0.239	0.27	10454	1080	9374	-0.252	0.055	0.777	0.698	0.866	4.85e-06	62.286	3	rs1819040
hgi_manuscript	first analysis	META	age:<=60 female	chr17:46142465:T:A			0.286	0.251	0.29	3125	297	2828	-0.207	0.1	0.813	0.668	0.99	3.98e-02	83.063	2	rs1819040
hgi_manuscript	first analysis	META	age:<=60 male	chr17:46142465:T:A			0.264	0.234	0.268	6396	761	5635	-0.287	0.067	0.751	0.658	0.856	2.00e-05	0	3	rs1819040
hgi_manuscript	first analysis	META	age:<=60	chr6:41534945:A:C			0.028	0.037	0.028	10454	1080	9374	0.174	0.127	1.19	0.927	1.527	1.71e-01	0	3	rs1886814
hgi_manuscript	first analysis	META	age:<=60 female	chr6:41534945:A:C			0.03	0.039	0.029	3125	297	2828	0.383	0.23	1.467	0.936	2.301	9.50e-02	29.227	2	rs1886814
hgi_manuscript	first analysis	META	age:<=60 male	chr6:41534945:A:C			0.029	0.036	0.028	6396	761	5635	0.092	0.155	1.097	0.809	1.487	5.52e-01	0	3	rs1886814
hgi_manuscript	first analysis	META	age:<=60	chr19:4719431:G:A			0.295	0.332	0.291	10454	1080	9374	0.215	0.05	1.24	1.124	1.368	1.81e-05	38.979	3	rs2109069
hgi_manuscript	first analysis	META	age:<=60 female	chr19:4719431:G:A			0.287	0.324	0.283	3125	297	2828	0.21	0.095	1.234	1.025	1.485	2.60e-02	46.115	2	rs2109069
hgi_manuscript	first analysis	META	age:<=60 male	chr19:4719431:G:A			0.301	0.338	0.296	6396	761	5635	0.234	0.06	1.264	1.124	1.422	9.74e-05	0	3	rs2109069
hgi_manuscript	first analysis	META	age:<=60	chr3:45796521:G:T			0.148	0.176	0.145	10454	1080	9374	0.19	0.063	1.209	1.068	1.369	2.69e-03	0	3	rs2271616
hgi_manuscript	first analysis	META	age:<=60 female	chr3:45796521:G:T			0.154	0.185	0.151	3125	297	2828	0.215	0.115	1.24	0.99	1.554	6.16e-02	0	2	rs2271616
hgi_manuscript	first analysis	META	age:<=60 male	chr3:45796521:G:T			0.149	0.173	0.146	6396	761	5635	0.185	0.077	1.204	1.036	1.399	1.56e-02	0	3	rs2271616
hgi_manuscript	first analysis	META	age:<=60	chr19:48867352:G:T			0.174	0.165	0.175	10454	1080	9374	-0.108	0.063	0.898	0.793	1.015	8.56e-02	0	3	rs4801778
hgi_manuscript	first analysis	META	age:<=60 female	chr19:48867352:G:T			0.179	0.153	0.181	3125	297	2828	-0.194	0.12	0.823	0.651	1.042	1.06e-01	0	2	rs4801778
hgi_manuscript	first analysis	META	age:<=60 male	chr19:48867352:G:T			0.172	0.169	0.172	6396	761	5635	-0.071	0.075	0.932	0.804	1.079	3.45e-01	0	3	rs4801778
hgi_manuscript	first analysis	META	age:<=60	chr8:124324323:T:C			0.013	0.012	0.013	10454	1080	9374	-0.078	0.218	0.925	0.603	1.418	7.20e-01	0	3	rs72711165
hgi_manuscript	first analysis	META	age:<=60 female	chr8:124324323:T:C			0.013	0.014	0.013	3125	297	2828	-0.092	0.37	0.912	0.442	1.885	8.05e-01	0	2	rs72711165
hgi_manuscript	first analysis	META	age:<=60 male	chr8:124324323:T:C			0.012	0.01	0.012	6396	761	5635	-0.08	0.276	0.923	0.538	1.585	7.72e-01	0	3	rs72711165
hgi_manuscript	first analysis	META	age:<=60	chr19:10317045:T:A			0.042	0.053	0.04	10454	1080	9374	0.392	0.108	1.481	1.198	1.829	2.78e-04	0	3	rs74956615
hgi_manuscript	first analysis	META	age:<=60 female	chr19:10317045:T:A			0.041	0.047	0.041	3125	297	2828	0.131	0.214	1.14	0.749	1.733	5.41e-01	0	2	rs74956615
hgi_manuscript	first analysis	META	age:<=60 male	chr19:10317045:T:A			0.04	0.057	0.037	6396	761	5635	0.57	0.128	1.768	1.376	2.272	8.47e-06	0	3	rs74956615
hgi_manuscript	first analysis	META	age:<=60	chr17:49863303:C:T			0.025	0.031	0.024	10454	1080	9374	0.263	0.137	1.301	0.994	1.703	5.52e-02	0	3	rs77534576
hgi_manuscript	first analysis	META	age:<=60 female	chr17:49863303:C:T			0.023	0.019	0.024	3125	297	2828	-0.187	0.322	0.83	0.441	1.56	5.62e-01	0	2	rs77534576
hgi_manuscript	first analysis	META	age:<=60 male	chr17:49863303:C:T			0.026	0.036	0.024	6396	761	5635	0.413	0.156	1.512	1.114	2.052	7.97e-03	0	3	rs77534576
hgi_manuscript	first analysis	META	age:<=60	chr9:133274084:C:T			0.354	0.381	0.351	10454	1080	9374	0.205	0.049	1.228	1.115	1.352	2.79e-05	0	3	rs912805253
hgi_manuscript	first analysis	META	age:<=60 female	chr9:133274084:C:T			0.354	0.421	0.347	3125	297	2828	0.33	0.09	1.391	1.166	1.66	2.52e-04	0	2	rs912805253
hgi_manuscript	first analysis	META	age:<=60 male	chr9:133274084:C:T			0.346	0.365	0.344	6396	761	5635	0.159	0.06	1.172	1.042	1.317	7.99e-03	0	3	rs912805253
hgi_manuscript	first analysis	META	age:>60	chr3:45823240:T:C			0.081	0.093	0.072	4965	2113	2852	0.354	0.081	1.424	1.215	1.669	1.24e-05	0	3	rs10490770
hgi_manuscript	first analysis	META	age:>60 female	chr3:45823240:T:C			0.078	0.092	0.069	1870	715	1155	0.403	0.13	1.497	1.161	1.929	1.85e-03	53.323	2	rs10490770
hgi_manuscript	first analysis	META	age:>60 male	chr3:45823240:T:C			0.084	0.095	0.074	2830	1355	1475	0.319	0.107	1.376	1.115	1.698	2.93e-03	0	3	rs10490770
hgi_manuscript	first analysis	META	age:>60	chr12:112919388:G:A			0.374	0.361	0.384	4965	2113	2852	-0.115	0.047	0.892	0.813	0.978	1.46e-02	0	3	rs10774671
hgi_manuscript	first analysis	META	age:>60 female	chr12:112919388:G:A			0.383	0.364	0.395	1870	715	1155	-0.121	0.076	0.886	0.764	1.029	1.12e-01	0	2	rs10774671
hgi_manuscript	first analysis	META	age:>60 male	chr12:112919388:G:A			0.372	0.36	0.382	2830	1355	1475	-0.123	0.062	0.884	0.783	0.999	4.75e-02	46.219	3	rs10774671
hgi_manuscript	first analysis	META	age:>60	chr3:101705614:T:C			0.296	0.289	0.301	4965	2113	2852	-0.061	0.049	0.941	0.854	1.036	2.14e-01	41.613	3	rs11919389
hgi_manuscript	first analysis	META	age:>60 female	chr3:101705614:T:C			0.29	0.284	0.294	1870	715	1155	-0.033	0.081	0.967	0.825	1.133	6.79e-01	16.957	2	rs11919389
hgi_manuscript	first analysis	META	age:>60 male	chr3:101705614:T:C			0.297	0.289	0.305	2830	1355	1475	-0.086	0.064	0.918	0.809	1.041	1.80e-01	44.001	3	rs11919389
hgi_manuscript	first analysis	META	age:>60	chr21:33242905:T:C			0.357	0.363	0.352	4965	2113	2852	0.076	0.048	1.079	0.983	1.185	1.09e-01	0	3	rs13050728
hgi_manuscript	first analysis	META	age:>60 female	chr21:33242905:T:C			0.367	0.377	0.36	1870	715	1155	0.118	0.076	1.126	0.97	1.307	1.20e-01	0	2	rs13050728
hgi_manuscript	first analysis	META	age:>60 male	chr21:33242905:T:C			0.352	0.355	0.349	2830	1355	1475	0.038	0.063	1.038	0.917	1.175	5.52e-01	34.021	3	rs13050728
hgi_manuscript	first analysis	META	age:>60	chr17:46142465:T:A			0.268	0.273	0.264	4965	2113	2852	-0.052	0.05	0.949	0.86	1.047	2.97e-01	82.4	3	rs1819040
hgi_manuscript	first analysis	META	age:>60 female	chr17:46142465:T:A			0.279	0.281	0.278	1870	715	1155	-0.075	0.08	0.928	0.794	1.085	3.48e-01	68.488	2	rs1819040
hgi_manuscript	first analysis	META	age:>60 male	chr17:46142465:T:A			0.266	0.268	0.264	2830	1355	1475	-0.062	0.067	0.94	0.825	1.071	3.51e-01	65.775	3	rs1819040
hgi_manuscript	first analysis	META	age:>60	chr6:41534945:A:C			0.035	0.039	0.031	4965	2113	2852	0.311	0.121	1.364	1.077	1.728	9.97e-03	0	3	rs1886814
hgi_manuscript	first analysis	META	age:>60 female	chr6:41534945:A:C			0.035	0.036	0.034	1870	715	1155	0.25	0.192	1.284	0.882	1.87	1.92e-01	0	2	rs1886814
hgi_manuscript	first analysis	META	age:>60 male	chr6:41534945:A:C			0.035	0.04	0.03	2830	1355	1475	0.342	0.16	1.408	1.029	1.926	3.25e-02	0	3	rs1886814
hgi_manuscript	first analysis	META	age:>60	chr19:4719431:G:A			0.305	0.32	0.294	4965	2113	2852	0.111	0.049	1.117	1.015	1.229	2.30e-02	70.1	3	rs2109069
hgi_manuscript	first analysis	META	age:>60 female	chr19:4719431:G:A			0.295	0.311	0.285	1870	715	1155	0.086	0.078	1.09	0.935	1.271	2.72e-01	0	2	rs2109069
hgi_manuscript	first analysis	META	age:>60 male	chr19:4719431:G:A			0.309	0.326	0.294	2830	1355	1475	0.155	0.065	1.167	1.029	1.325	1.64e-02	31.932	3	rs2109069
hgi_manuscript	first analysis	META	age:>60	chr3:45796521:G:T			0.162	0.169	0.157	4965	2113	2852	0.11	0.061	1.116	0.989	1.258	7.41e-02	47.643	3	rs2271616
hgi_manuscript	first analysis	META	age:>60 female	chr3:45796521:G:T			0.161	0.16	0.162	1870	715	1155	0.086	0.098	1.09	0.898	1.321	3.83e-01	0	2	rs2271616
hgi_manuscript	first analysis	META	age:>60 male	chr3:45796521:G:T			0.162	0.172	0.153	2830	1355	1475	0.105	0.082	1.11	0.946	1.304	2.01e-01	0	3	rs2271616
hgi_manuscript	first analysis	META	age:>60	chr19:48867352:G:T			0.173	0.163	0.18	4965	2113	2852	-0.111	0.059	0.895	0.798	1.004	5.90e-02	0	3	rs4801778
hgi_manuscript	first analysis	META	age:>60 female	chr19:48867352:G:T			0.172	0.16	0.18	1870	715	1155	-0.078	0.095	0.925	0.768	1.115	4.15e-01	60.494	2	rs4801778
hgi_manuscript	first analysis	META	age:>60 male	chr19:48867352:G:T			0.173	0.166	0.179	2830	1355	1475	-0.125	0.077	0.883	0.76	1.025	1.03e-01	0	3	rs4801778
hgi_manuscript	first analysis	META	age:>60	chr8:124324323:T:C			0.013	0.014	0.013	4965	2113	2852	0.116	0.194	1.123	0.769	1.642	5.48e-01	0	3	rs72711165
hgi_manuscript	first analysis	META	age:>60 female	chr8:124324323:T:C			0.013	0.015	0.012	1870	715	1155	0.305	0.306	1.357	0.745	2.472	3.19e-01	57.32	2	rs72711165
hgi_manuscript	first analysis	META	age:>60 male	chr8:124324323:T:C			0.013	0.013	0.014	2830	1355	1475	-0.073	0.257	0.93	0.562	1.539	7.78e-01	0	3	rs72711165
hgi_manuscript	first analysis	META	age:>60	chr19:10317045:T:A			0.039	0.04	0.038	4965	2113	2852	0.113	0.119	1.12	0.887	1.414	3.41e-01	0	3	rs74956615
hgi_manuscript	first analysis	META	age:>60 female	chr19:10317045:T:A			0.036	0.04	0.034	1870	715	1155	0.192	0.196	1.211	0.826	1.778	3.27e-01	0	2	rs74956615
hgi_manuscript	first analysis	META	age:>60 male	chr19:10317045:T:A			0.039	0.039	0.038	2830	1355	1475	0.103	0.159	1.109	0.811	1.515	5.17e-01	0	3	rs74956615
hgi_manuscript	first analysis	META	age:>60	chr17:49863303:C:T			0.027	0.027	0.026	4965	2113	2852	0.043	0.136	1.044	0.8	1.361	7.53e-01	0	3	rs77534576
hgi_manuscript	first analysis	META	age:>60 female	chr17:49863303:C:T			0.028	0.029	0.027	1870	715	1155	0.161	0.21	1.175	0.779	1.772	4.43e-01	23.484	2	rs77534576
hgi_manuscript	first analysis	META	age:>60 male	chr17:49863303:C:T			0.027	0.026	0.027	2830	1355	1475	-0.049	0.186	0.952	0.661	1.371	7.92e-01	0	3	rs77534576
hgi_manuscript	first analysis	META	age:>60	chr9:133274084:C:T			0.354	0.379	0.336	4965	2113	2852	0.22	0.047	1.246	1.137	1.364	2.35e-06	0	3	rs912805253
hgi_manuscript	first analysis	META	age:>60 female	chr9:133274084:C:T			0.359	0.384	0.344	1870	715	1155	0.161	0.074	1.175	1.016	1.359	3.02e-02	40.339	2	rs912805253
hgi_manuscript	first analysis	META	age:>60 male	chr9:133274084:C:T			0.352	0.378	0.328	2830	1355	1475	0.282	0.062	1.325	1.174	1.496	5.34e-06	0	3	rs912805253
hgi_manuscript	first analysis	META	Diabetes	chr3:45823240:T:C			0.103	0.093	0.105	2600	521	2079	0.034	0.123	1.035	0.813	1.318	7.81e-01	0	2	rs10490770
hgi_manuscript	first analysis	META	Diabetes	chr12:112919388:G:A			0.358	0.359	0.358	2600	521	2079	0.048	0.078	1.049	0.9	1.222	5.41e-01	0	2	rs10774671
hgi_manuscript	first analysis	META	Diabetes	chr3:101705614:T:C			0.287	0.291	0.287	2600	521	2079	0.003	0.079	1.003	0.858	1.172	9.70e-01	15.445	2	rs11919389
hgi_manuscript	first analysis	META	Diabetes	chr21:33242905:T:C			0.375	0.339	0.384	2600	521	2079	-0.081	0.078	0.922	0.792	1.074	2.97e-01	27.671	2	rs13050728
hgi_manuscript	first analysis	META	Diabetes	chr17:46142465:T:A			0.268	0.274	0.266	2600	521	2079	-0.035	0.081	0.966	0.825	1.131	6.65e-01	0	2	rs1819040
hgi_manuscript	first analysis	META	Diabetes	chr6:41534945:A:C			0.036	0.029	0.038	2600	521	2079	-0.267	0.209	0.766	0.508	1.153	2.02e-01	0	2	rs1886814
hgi_manuscript	first analysis	META	Diabetes	chr19:4719431:G:A			0.326	0.329	0.325	2600	521	2079	0.024	0.075	1.025	0.884	1.187	7.46e-01	0	2	rs2109069
hgi_manuscript	first analysis	META	Diabetes	chr3:45796521:G:T			0.168	0.158	0.171	2600	521	2079	-0.062	0.1	0.94	0.772	1.145	5.39e-01	0	2	rs2271616
hgi_manuscript	first analysis	META	Diabetes	chr19:48867352:G:T			0.165	0.169	0.164	2600	521	2079	0.091	0.096	1.096	0.908	1.323	3.42e-01	0	2	rs4801778
hgi_manuscript	first analysis	META	Diabetes	chr8:124324323:T:C			0.014	0.017	0.013	2600	521	2079	0.509	0.292	1.664	0.94	2.947	8.06e-02	75.312	2	rs72711165
hgi_manuscript	first analysis	META	Diabetes	chr19:10317045:T:A			0.043	0.044	0.043	2600	521	2079	0.132	0.179	1.141	0.803	1.622	4.62e-01	84.918	2	rs74956615
hgi_manuscript	first analysis	META	Diabetes	chr17:49863303:C:T			0.028	0.02	0.03	2600	521	2079	-0.3	0.248	0.741	0.456	1.203	2.25e-01	51.463	2	rs77534576
hgi_manuscript	first analysis	META	Diabetes	chr9:133274084:C:T			0.38	0.399	0.375	2600	521	2079	0.118	0.075	1.125	0.971	1.304	1.18e-01	0	2	rs912805253
hgi_manuscript	first analysis	META	Hypertension	chr3:45823240:T:C			0.104	0.096	0.111	2762	1266	1496	-0.026	0.098	0.975	0.805	1.18	7.93e-01	23.748	3	rs10490770
hgi_manuscript	first analysis	META	Hypertension	chr12:112919388:G:A			0.357	0.352	0.362	2762	1266	1496	-0.06	0.063	0.941	0.833	1.064	3.35e-01	12.265	3	rs10774671
hgi_manuscript	first analysis	META	Hypertension	chr3:101705614:T:C			0.289	0.291	0.287	2762	1266	1496	0.003	0.064	1.003	0.884	1.138	9.58e-01	80.994	3	rs11919389
hgi_manuscript	first analysis	META	Hypertension	chr21:33242905:T:C			0.378	0.363	0.391	2762	1266	1496	-0.005	0.062	0.995	0.882	1.122	9.31e-01	0	3	rs13050728
hgi_manuscript	first analysis	META	Hypertension	chr17:46142465:T:A			0.266	0.276	0.257	2762	1266	1496	0.048	0.066	1.05	0.923	1.194	4.62e-01	36.761	3	rs1819040
hgi_manuscript	first analysis	META	Hypertension	chr6:41534945:A:C			0.037	0.043	0.033	2762	1266	1496	0.302	0.153	1.352	1.003	1.823	4.80e-02	12.372	3	rs1886814
hgi_manuscript	first analysis	META	Hypertension	chr19:4719431:G:A			0.325	0.33	0.321	2762	1266	1496	0.048	0.061	1.049	0.93	1.183	4.38e-01	73.835	3	rs2109069
hgi_manuscript	first analysis	META	Hypertension	chr3:45796521:G:T			0.169	0.167	0.17	2762	1266	1496	-0.016	0.08	0.984	0.842	1.151	8.42e-01	0	3	rs2271616
hgi_manuscript	first analysis	META	Hypertension	chr19:48867352:G:T			0.164	0.16	0.167	2762	1266	1496	0.013	0.08	1.013	0.867	1.184	8.68e-01	0	3	rs4801778
hgi_manuscript	first analysis	META	Hypertension	chr8:124324323:T:C			0.014	0.013	0.015	2762	1266	1496	-0.14	0.261	0.87	0.522	1.45	5.92e-01	0	3	rs72711165
hgi_manuscript	first analysis	META	Hypertension	chr19:10317045:T:A			0.045	0.045	0.045	2762	1266	1496	0.02	0.143	1.02	0.77	1.35	8.91e-01	0	3	rs74956615
hgi_manuscript	first analysis	META	Hypertension	chr17:49863303:C:T			0.028	0.03	0.026	2762	1266	1496	0.181	0.179	1.198	0.843	1.702	3.13e-01	0	3	rs77534576
hgi_manuscript	first analysis	META	Hypertension	chr9:133274084:C:T			0.378	0.373	0.382	2762	1266	1496	-0.039	0.061	0.962	0.853	1.084	5.23e-01	0	3	rs912805253
hgi_manuscript	first analysis	META	CAD	chr3:45823240:T:C			0.103	0.108	0.102	2599	348	2251	0.05	0.142	1.051	0.797	1.387	7.23e-01	0	2	rs10490770
hgi_manuscript	first analysis	META	CAD	chr12:112919388:G:A			0.358	0.368	0.356	2599	348	2251	-0.01	0.093	0.99	0.825	1.188	9.13e-01	78.642	2	rs10774671
hgi_manuscript	first analysis	META	CAD	chr3:101705614:T:C			0.288	0.283	0.288	2599	348	2251	-0.027	0.096	0.973	0.806	1.175	7.79e-01	47.093	2	rs11919389
hgi_manuscript	first analysis	META	CAD	chr21:33242905:T:C			0.375	0.353	0.378	2599	348	2251	-0.054	0.092	0.948	0.792	1.134	5.59e-01	0	2	rs13050728
hgi_manuscript	first analysis	META	CAD	chr17:46142465:T:A			0.268	0.262	0.269	2599	348	2251	-0.023	0.097	0.977	0.808	1.181	8.09e-01	0	2	rs1819040
hgi_manuscript	first analysis	META	CAD	chr6:41534945:A:C			0.036	0.043	0.035	2599	348	2251	0.16	0.214	1.174	0.771	1.787	4.55e-01	61.532	2	rs1886814
hgi_manuscript	first analysis	META	CAD	chr19:4719431:G:A			0.326	0.322	0.326	2599	348	2251	0.055	0.09	1.057	0.886	1.26	5.37e-01	0	2	rs2109069
hgi_manuscript	first analysis	META	CAD	chr3:45796521:G:T			0.168	0.179	0.166	2599	348	2251	0.026	0.115	1.026	0.82	1.286	8.20e-01	0	2	rs2271616
hgi_manuscript	first analysis	META	CAD	chr19:48867352:G:T			0.165	0.159	0.166	2599	348	2251	-0.04	0.118	0.961	0.763	1.21	7.32e-01	0	2	rs4801778
hgi_manuscript	first analysis	META	CAD	chr8:124324323:T:C			0.014	0.009	0.015	2599	348	2251	-0.568	0.443	0.567	0.238	1.351	2.00e-01	0	2	rs72711165
hgi_manuscript	first analysis	META	CAD	chr19:10317045:T:A			0.043	0.038	0.044	2599	348	2251	0.005	0.226	1.005	0.645	1.567	9.82e-01	0	2	rs74956615
hgi_manuscript	first analysis	META	CAD	chr17:49863303:C:T			0.028	0.033	0.027	2599	348	2251	0.238	0.252	1.268	0.773	2.079	3.46e-01	50.36	2	rs77534576
hgi_manuscript	first analysis	META	CAD	chr9:133274084:C:T			0.38	0.384	0.379	2599	348	2251	0.023	0.089	1.023	0.859	1.219	7.99e-01	0	2	rs912805253
hgi_manuscript	second analysis	META	unstratified	chr3:45823240:T:C			0.083	0.136	0.075	14137	1911	12226	0.735	0.063	2.085	1.841	2.362	5.29e-31	87.429	3	rs10490770
hgi_manuscript	second analysis	META	female	chr3:45823240:T:C			0.077	0.128	0.07	4500	517	3983	0.627	0.116	1.872	1.492	2.348	6.08e-08	72.528	2	rs10490770
hgi_manuscript	second analysis	META	male	chr3:45823240:T:C			0.086	0.14	0.076	8474	1364	7110	0.772	0.077	2.165	1.86	2.52	2.15e-23	82.341	3	rs10490770
hgi_manuscript	second analysis	META	unstratified	chr12:112919388:G:A			0.377	0.36	0.379	14137	1911	12226	-0.178	0.043	0.837	0.77	0.91	3.08e-05	62.865	3	rs10774671
hgi_manuscript	second analysis	META	female	chr12:112919388:G:A			0.384	0.351	0.388	4500	517	3983	-0.195	0.079	0.823	0.704	0.961	1.38e-02	11.717	2	rs10774671
hgi_manuscript	second analysis	META	male	chr12:112919388:G:A			0.379	0.365	0.381	8474	1364	7110	-0.165	0.051	0.848	0.766	0.938	1.35e-03	57.33	3	rs10774671
hgi_manuscript	second analysis	META	unstratified	chr3:101705614:T:C			0.295	0.274	0.299	14137	1911	12226	-0.121	0.045	0.886	0.811	0.968	7.56e-03	29.207	3	rs11919389
hgi_manuscript	second analysis	META	female	chr3:101705614:T:C			0.293	0.266	0.297	4500	517	3983	-0.138	0.084	0.871	0.739	1.026	9.90e-02	0	2	rs11919389
hgi_manuscript	second analysis	META	male	chr3:101705614:T:C			0.294	0.276	0.297	8474	1364	7110	-0.117	0.055	0.89	0.8	0.99	3.26e-02	54.016	3	rs11919389
hgi_manuscript	second analysis	META	unstratified	chr21:33242905:T:C			0.357	0.398	0.35	14137	1911	12226	0.195	0.042	1.216	1.12	1.32	3.27e-06	73.81	3	rs13050728
hgi_manuscript	second analysis	META	female	chr21:33242905:T:C			0.361	0.418	0.354	4500	517	3983	0.235	0.076	1.265	1.09	1.469	1.99e-03	40.892	2	rs13050728
hgi_manuscript	second analysis	META	male	chr21:33242905:T:C			0.356	0.389	0.349	8474	1364	7110	0.159	0.051	1.172	1.06	1.296	1.92e-03	62.564	3	rs13050728
hgi_manuscript	second analysis	META	unstratified	chr17:46142465:T:A			0.266	0.251	0.268	14137	1911	12226	-0.143	0.047	0.866	0.791	0.949	2.11e-03	81.286	3	rs1819040
hgi_manuscript	second analysis	META	female	chr17:46142465:T:A			0.284	0.264	0.286	4500	517	3983	-0.081	0.084	0.922	0.782	1.088	3.36e-01	76.09	2	rs1819040
hgi_manuscript	second analysis	META	male	chr17:46142465:T:A			0.264	0.246	0.267	8474	1364	7110	-0.186	0.057	0.83	0.743	0.928	1.07e-03	57.724	3	rs1819040
hgi_manuscript	second analysis	META	unstratified	chr6:41534945:A:C			0.03	0.041	0.028	14137	1911	12226	0.188	0.104	1.207	0.984	1.482	7.11e-02	0	3	rs1886814
hgi_manuscript	second analysis	META	female	chr6:41534945:A:C			0.031	0.037	0.031	4500	517	3983	-0.015	0.201	0.985	0.663	1.461	9.39e-01	0	2	rs1886814
hgi_manuscript	second analysis	META	male	chr6:41534945:A:C			0.03	0.042	0.028	8474	1364	7110	0.252	0.126	1.286	1.005	1.645	4.53e-02	0	3	rs1886814
hgi_manuscript	second analysis	META	unstratified	chr19:4719431:G:A			0.297	0.328	0.292	14137	1911	12226	0.212	0.043	1.236	1.135	1.346	1.08e-06	57.559	3	rs2109069
hgi_manuscript	second analysis	META	female	chr19:4719431:G:A			0.286	0.309	0.283	4500	517	3983	0.174	0.081	1.19	1.015	1.395	3.17e-02	42.457	2	rs2109069
hgi_manuscript	second analysis	META	male	chr19:4719431:G:A			0.303	0.336	0.296	8474	1364	7110	0.247	0.052	1.28	1.155	1.419	2.40e-06	29.075	3	rs2109069
hgi_manuscript	second analysis	META	unstratified	chr3:45796521:G:T			0.152	0.179	0.148	14137	1911	12226	0.136	0.055	1.146	1.03	1.275	1.26e-02	0	3	rs2271616
hgi_manuscript	second analysis	META	female	chr3:45796521:G:T			0.156	0.177	0.154	4500	517	3983	0.154	0.1	1.166	0.959	1.418	1.24e-01	38.898	2	rs2271616
hgi_manuscript	second analysis	META	male	chr3:45796521:G:T			0.152	0.179	0.147	8474	1364	7110	0.116	0.066	1.123	0.986	1.279	7.97e-02	0	3	rs2271616
hgi_manuscript	second analysis	META	unstratified	chr19:48867352:G:T			0.175	0.166	0.176	14137	1911	12226	-0.132	0.054	0.877	0.789	0.974	1.40e-02	0	3	rs4801778
hgi_manuscript	second analysis	META	female	chr19:48867352:G:T			0.178	0.159	0.181	4500	517	3983	-0.193	0.101	0.825	0.677	1.005	5.56e-02	66.452	2	rs4801778
hgi_manuscript	second analysis	META	male	chr19:48867352:G:T			0.173	0.168	0.174	8474	1364	7110	-0.098	0.064	0.907	0.799	1.029	1.30e-01	17.518	3	rs4801778
hgi_manuscript	second analysis	META	unstratified	chr8:124324323:T:C			0.013	0.014	0.013	14137	1911	12226	0.024	0.18	1.024	0.72	1.456	8.95e-01	18.099	3	rs72711165
hgi_manuscript	second analysis	META	female	chr8:124324323:T:C			0.013	0.018	0.013	4500	517	3983	0.229	0.298	1.258	0.701	2.255	4.41e-01	45.173	2	rs72711165
hgi_manuscript	second analysis	META	male	chr8:124324323:T:C			0.013	0.012	0.013	8474	1364	7110	-0.137	0.23	0.872	0.555	1.37	5.52e-01	0	3	rs72711165
hgi_manuscript	second analysis	META	unstratified	chr19:10317045:T:A			0.041	0.046	0.04	14137	1911	12226	0.321	0.101	1.379	1.132	1.68	1.44e-03	0	3	rs74956615
hgi_manuscript	second analysis	META	female	chr19:10317045:T:A			0.039	0.045	0.039	4500	517	3983	0.227	0.189	1.255	0.867	1.816	2.28e-01	0	2	rs74956615
hgi_manuscript	second analysis	META	male	chr19:10317045:T:A			0.039	0.045	0.037	8474	1364	7110	0.392	0.124	1.481	1.161	1.888	1.57e-03	0	3	rs74956615
hgi_manuscript	second analysis	META	unstratified	chr17:49863303:C:T			0.026	0.032	0.025	14137	1911	12226	0.277	0.116	1.319	1.052	1.654	1.66e-02	0	3	rs77534576
hgi_manuscript	second analysis	META	female	chr17:49863303:C:T			0.025	0.029	0.025	4500	517	3983	0.13	0.216	1.139	0.746	1.739	5.46e-01	0	2	rs77534576
hgi_manuscript	second analysis	META	male	chr17:49863303:C:T			0.026	0.033	0.025	8474	1364	7110	0.335	0.141	1.398	1.06	1.844	1.78e-02	0	3	rs77534576
hgi_manuscript	second analysis	META	unstratified	chr9:133274084:C:T			0.351	0.373	0.347	14137	1911	12226	0.179	0.042	1.196	1.101	1.299	2.13e-05	0	3	rs912805253
hgi_manuscript	second analysis	META	female	chr9:133274084:C:T			0.353	0.403	0.346	4500	517	3983	0.233	0.076	1.262	1.087	1.466	2.24e-03	0	2	rs912805253
hgi_manuscript	second analysis	META	male	chr9:133274084:C:T			0.344	0.364	0.34	8474	1364	7110	0.174	0.051	1.19	1.076	1.316	7.14e-04	0	3	rs912805253
hgi_manuscript	second analysis	META	age:41-60	chr3:45823240:T:C			0.078	0.169	0.067	5653	577	5076	0.885	0.093	2.423	2.02	2.907	1.47e-21	89.121	2	rs10490770
hgi_manuscript	second analysis	META	age:41-60 male	chr3:45823240:T:C			0.08	0.176	0.066	3312	430	2882	0.968	0.11	2.633	2.123	3.265	1.20e-18	89.346	2	rs10490770
hgi_manuscript	second analysis	META	age:41-60	chr12:112919388:G:A			0.388	0.365	0.39	5653	577	5076	-0.147	0.068	0.863	0.756	0.986	3.01e-02	85.545	2	rs10774671
hgi_manuscript	second analysis	META	age:41-60 male	chr12:112919388:G:A			0.392	0.36	0.396	3312	430	2882	-0.18	0.079	0.835	0.715	0.975	2.27e-02	62.701	2	rs10774671
hgi_manuscript	second analysis	META	age:41-60	chr3:101705614:T:C			0.293	0.259	0.297	5653	577	5076	-0.16	0.073	0.852	0.738	0.983	2.82e-02	73.186	2	rs11919389
hgi_manuscript	second analysis	META	age:41-60 male	chr3:101705614:T:C			0.288	0.263	0.291	3312	430	2882	-0.127	0.086	0.881	0.744	1.043	1.40e-01	88.013	2	rs11919389
hgi_manuscript	second analysis	META	age:41-60	chr21:33242905:T:C			0.353	0.412	0.347	5653	577	5076	0.183	0.065	1.201	1.056	1.365	5.13e-03	0	2	rs13050728
hgi_manuscript	second analysis	META	age:41-60 male	chr21:33242905:T:C			0.354	0.408	0.346	3312	430	2882	0.177	0.077	1.194	1.026	1.389	2.20e-02	44.826	2	rs13050728
hgi_manuscript	second analysis	META	age:41-60	chr17:46142465:T:A			0.292	0.229	0.3	5653	577	5076	-0.319	0.076	0.727	0.626	0.844	2.97e-05	81.681	2	rs1819040
hgi_manuscript	second analysis	META	age:41-60 male	chr17:46142465:T:A			0.289	0.22	0.3	3312	430	2882	-0.396	0.091	0.673	0.563	0.804	1.32e-05	0	2	rs1819040
hgi_manuscript	second analysis	META	age:41-60	chr6:41534945:A:C			0.029	0.043	0.027	5653	577	5076	0.347	0.164	1.414	1.026	1.949	3.41e-02	0	2	rs1886814
hgi_manuscript	second analysis	META	age:41-60 male	chr6:41534945:A:C			0.029	0.043	0.028	3312	430	2882	0.33	0.194	1.39	0.95	2.034	8.95e-02	0	2	rs1886814
hgi_manuscript	second analysis	META	age:41-60	chr19:4719431:G:A			0.293	0.339	0.288	5653	577	5076	0.298	0.068	1.347	1.178	1.54	1.28e-05	0	2	rs2109069
hgi_manuscript	second analysis	META	age:41-60 male	chr19:4719431:G:A			0.292	0.339	0.285	3312	430	2882	0.29	0.08	1.337	1.142	1.564	2.96e-04	47.418	2	rs2109069
hgi_manuscript	second analysis	META	age:41-60	chr3:45796521:G:T			0.155	0.192	0.151	5653	577	5076	0.189	0.083	1.208	1.027	1.422	2.28e-02	0	2	rs2271616
hgi_manuscript	second analysis	META	age:41-60 male	chr3:45796521:G:T			0.158	0.187	0.154	3312	430	2882	0.165	0.099	1.179	0.972	1.43	9.53e-02	0	2	rs2271616
hgi_manuscript	second analysis	META	age:41-60	chr19:48867352:G:T			0.178	0.16	0.18	5653	577	5076	-0.163	0.086	0.849	0.717	1.006	5.85e-02	61.123	2	rs4801778
hgi_manuscript	second analysis	META	age:41-60 male	chr19:48867352:G:T			0.181	0.169	0.182	3312	430	2882	-0.101	0.1	0.904	0.743	1.099	3.10e-01	76.364	2	rs4801778
hgi_manuscript	second analysis	META	age:41-60	chr8:124324323:T:C			0.011	0.008	0.011	5653	577	5076	-0.308	0.336	0.735	0.381	1.418	3.59e-01	0	2	rs72711165
hgi_manuscript	second analysis	META	age:41-60 male	chr8:124324323:T:C			0.01	0.007	0.01	3312	430	2882	-0.42	0.44	0.657	0.277	1.558	3.40e-01	0	2	rs72711165
hgi_manuscript	second analysis	META	age:41-60	chr19:10317045:T:A			0.036	0.052	0.034	5653	577	5076	0.577	0.152	1.78	1.32	2.4	1.55e-04	0	2	rs74956615
hgi_manuscript	second analysis	META	age:41-60 male	chr19:10317045:T:A			0.034	0.052	0.032	3312	430	2882	0.671	0.183	1.956	1.368	2.798	2.36e-04	0	2	rs74956615
hgi_manuscript	second analysis	META	age:41-60	chr17:49863303:C:T			0.024	0.034	0.023	5653	577	5076	0.426	0.18	1.531	1.076	2.18	1.80e-02	0	2	rs77534576
hgi_manuscript	second analysis	META	age:41-60 male	chr17:49863303:C:T			0.024	0.038	0.022	3312	430	2882	0.56	0.204	1.751	1.174	2.611	6.02e-03	0	2	rs77534576
hgi_manuscript	second analysis	META	age:41-60	chr9:133274084:C:T			0.343	0.378	0.339	5653	577	5076	0.185	0.067	1.203	1.056	1.371	5.51e-03	0	2	rs912805253
hgi_manuscript	second analysis	META	age:41-60 male	chr9:133274084:C:T			0.335	0.364	0.331	3312	430	2882	0.16	0.079	1.173	1.006	1.369	4.22e-02	0	2	rs912805253
hgi_manuscript	second analysis	META	age:61-80	chr3:45823240:T:C			0.085	0.122	0.072	3707	960	2747	0.52	0.096	1.683	1.393	2.032	6.60e-08	55.362	3	rs10490770
hgi_manuscript	second analysis	META	age:61-80 female	chr3:45823240:T:C			0.077	0.115	0.069	1346	238	1108	0.566	0.173	1.76	1.254	2.47	1.07e-03	82.332	2	rs10490770
hgi_manuscript	second analysis	META	age:61-80 male	chr3:45823240:T:C			0.094	0.125	0.075	1713	657	1056	0.514	0.125	1.672	1.31	2.134	3.64e-05	0	2	rs10490770
hgi_manuscript	second analysis	META	age:61-80	chr12:112919388:G:A			0.375	0.352	0.384	3707	960	2747	-0.218	0.061	0.804	0.713	0.907	3.83e-04	0	3	rs10774671
hgi_manuscript	second analysis	META	age:61-80 female	chr12:112919388:G:A			0.385	0.329	0.397	1346	238	1108	-0.381	0.115	0.683	0.545	0.856	9.41e-04	0	2	rs10774671
hgi_manuscript	second analysis	META	age:61-80 male	chr12:112919388:G:A			0.38	0.361	0.392	1713	657	1056	-0.151	0.078	0.86	0.738	1.002	5.35e-02	63.743	2	rs10774671
hgi_manuscript	second analysis	META	age:61-80	chr3:101705614:T:C			0.295	0.276	0.302	3707	960	2747	-0.107	0.063	0.899	0.794	1.018	9.24e-02	0	3	rs11919389
hgi_manuscript	second analysis	META	age:61-80 female	chr3:101705614:T:C			0.292	0.271	0.297	1346	238	1108	-0.119	0.117	0.888	0.706	1.117	3.10e-01	0	2	rs11919389
hgi_manuscript	second analysis	META	age:61-80 male	chr3:101705614:T:C			0.298	0.277	0.311	1713	657	1056	-0.116	0.081	0.89	0.76	1.043	1.50e-01	0	2	rs11919389
hgi_manuscript	second analysis	META	age:61-80	chr21:33242905:T:C			0.361	0.387	0.352	3707	960	2747	0.149	0.061	1.161	1.03	1.308	1.43e-02	0	3	rs13050728
hgi_manuscript	second analysis	META	age:61-80 female	chr21:33242905:T:C			0.37	0.418	0.36	1346	238	1108	0.255	0.108	1.29	1.043	1.595	1.87e-02	67.392	2	rs13050728
hgi_manuscript	second analysis	META	age:61-80 male	chr21:33242905:T:C			0.361	0.376	0.352	1713	657	1056	0.066	0.079	1.068	0.915	1.246	4.03e-01	0	2	rs13050728
hgi_manuscript	second analysis	META	age:61-80	chr17:46142465:T:A			0.263	0.265	0.263	3707	960	2747	-0.036	0.065	0.964	0.849	1.096	5.76e-01	72.503	3	rs1819040
hgi_manuscript	second analysis	META	age:61-80 female	chr17:46142465:T:A			0.274	0.271	0.275	1346	238	1108	-0.029	0.117	0.971	0.772	1.223	8.04e-01	42.707	2	rs1819040
hgi_manuscript	second analysis	META	age:61-80 male	chr17:46142465:T:A			0.28	0.269	0.287	1713	657	1056	-0.07	0.082	0.932	0.794	1.095	3.94e-01	71.347	2	rs1819040
hgi_manuscript	second analysis	META	age:61-80	chr6:41534945:A:C			0.034	0.043	0.03	3707	960	2747	0.253	0.149	1.288	0.962	1.724	8.96e-02	14.592	3	rs1886814
hgi_manuscript	second analysis	META	age:61-80 female	chr6:41534945:A:C			0.032	0.032	0.033	1346	238	1108	0.072	0.296	1.075	0.602	1.92	8.07e-01	0	2	rs1886814
hgi_manuscript	second analysis	META	age:61-80 male	chr6:41534945:A:C			0.038	0.045	0.033	1713	657	1056	0.321	0.185	1.378	0.959	1.98	8.27e-02	37.468	2	rs1886814
hgi_manuscript	second analysis	META	age:61-80	chr19:4719431:G:A			0.304	0.329	0.295	3707	960	2747	0.18	0.063	1.198	1.059	1.355	4.08e-03	66.296	3	rs2109069
hgi_manuscript	second analysis	META	age:61-80 female	chr19:4719431:G:A			0.29	0.313	0.285	1346	238	1108	0.152	0.115	1.165	0.93	1.459	1.85e-01	78.426	2	rs2109069
hgi_manuscript	second analysis	META	age:61-80 male	chr19:4719431:G:A			0.3	0.335	0.278	1713	657	1056	0.241	0.08	1.272	1.087	1.489	2.74e-03	0	2	rs2109069
hgi_manuscript	second analysis	META	age:61-80	chr3:45796521:G:T			0.16	0.173	0.156	3707	960	2747	0.088	0.079	1.092	0.935	1.275	2.66e-01	47.754	3	rs2271616
hgi_manuscript	second analysis	META	age:61-80 female	chr3:45796521:G:T			0.162	0.167	0.161	1346	238	1108	0.062	0.143	1.064	0.804	1.409	6.64e-01	0	2	rs2271616
hgi_manuscript	second analysis	META	age:61-80 male	chr3:45796521:G:T			0.166	0.172	0.163	1713	657	1056	0.044	0.101	1.045	0.857	1.274	6.66e-01	0	2	rs2271616
hgi_manuscript	second analysis	META	age:61-80	chr19:48867352:G:T			0.177	0.172	0.178	3707	960	2747	-0.063	0.075	0.939	0.81	1.088	4.01e-01	0	3	rs4801778
hgi_manuscript	second analysis	META	age:61-80 female	chr19:48867352:G:T			0.178	0.183	0.177	1346	238	1108	0.046	0.135	1.047	0.804	1.364	7.33e-01	73.768	2	rs4801778
hgi_manuscript	second analysis	META	age:61-80 male	chr19:48867352:G:T			0.179	0.172	0.184	1713	657	1056	-0.113	0.096	0.893	0.74	1.078	2.38e-01	0	2	rs4801778
hgi_manuscript	second analysis	META	age:61-80	chr8:124324323:T:C			0.014	0.016	0.013	3707	960	2747	0.028	0.247	1.029	0.634	1.669	9.09e-01	0	3	rs72711165
hgi_manuscript	second analysis	META	age:61-80 female	chr8:124324323:T:C			0.013	0.017	0.012	1346	238	1108	0.731	0.459	2.076	0.845	5.101	1.11e-01	0	2	rs72711165
hgi_manuscript	second analysis	META	age:61-80 male	chr8:124324323:T:C			0.014	0.014	0.013	1713	657	1056	-0.189	0.32	0.828	0.442	1.55	5.55e-01	0	2	rs72711165
hgi_manuscript	second analysis	META	age:61-80	chr19:10317045:T:A			0.039	0.04	0.038	3707	960	2747	0.152	0.153	1.165	0.863	1.573	3.19e-01	37.748	3	rs74956615
hgi_manuscript	second analysis	META	age:61-80 female	chr19:10317045:T:A			0.036	0.046	0.034	1346	238	1108	0.427	0.264	1.533	0.914	2.571	1.05e-01	0	2	rs74956615
hgi_manuscript	second analysis	META	age:61-80 male	chr19:10317045:T:A			0.037	0.039	0.036	1713	657	1056	0.173	0.202	1.189	0.8	1.766	3.92e-01	0	2	rs74956615
hgi_manuscript	second analysis	META	age:61-80	chr17:49863303:C:T			0.028	0.033	0.026	3707	960	2747	0.243	0.165	1.275	0.923	1.761	1.41e-01	0	3	rs77534576
hgi_manuscript	second analysis	META	age:61-80 female	chr17:49863303:C:T			0.028	0.037	0.027	1346	238	1108	0.269	0.278	1.309	0.76	2.256	3.32e-01	0	2	rs77534576
hgi_manuscript	second analysis	META	age:61-80 male	chr17:49863303:C:T			0.028	0.031	0.027	1713	657	1056	0.204	0.225	1.226	0.788	1.906	3.66e-01	0	2	rs77534576
hgi_manuscript	second analysis	META	age:61-80	chr9:133274084:C:T			0.345	0.37	0.337	3707	960	2747	0.198	0.06	1.22	1.084	1.371	9.20e-04	0	3	rs912805253
hgi_manuscript	second analysis	META	age:61-80 female	chr9:133274084:C:T			0.354	0.391	0.346	1346	238	1108	0.214	0.107	1.238	1.005	1.526	4.51e-02	35.531	2	rs912805253
hgi_manuscript	second analysis	META	age:61-80 male	chr9:133274084:C:T			0.336	0.363	0.319	1713	657	1056	0.22	0.078	1.246	1.07	1.452	4.72e-03	0	2	rs912805253
hgi_manuscript	second analysis	META	age:<=60	chr3:45823240:T:C			0.082	0.167	0.076	10086	712	9374	0.834	0.081	2.301	1.963	2.698	9.03e-25	84.193	3	rs10490770
hgi_manuscript	second analysis	META	age:<=60 male	chr3:45823240:T:C			0.083	0.173	0.072	4501	482	4019	0.889	0.1	2.433	2.001	2.957	4.42e-19	91.703	2	rs10490770
hgi_manuscript	second analysis	META	age:<=60	chr12:112919388:G:A			0.376	0.353	0.378	10086	712	9374	-0.201	0.06	0.818	0.726	0.921	8.85e-04	62.22	3	rs10774671
hgi_manuscript	second analysis	META	age:<=60 male	chr12:112919388:G:A			0.396	0.36	0.401	4501	482	4019	-0.208	0.073	0.812	0.704	0.937	4.33e-03	58.931	2	rs10774671
hgi_manuscript	second analysis	META	age:<=60	chr3:101705614:T:C			0.296	0.264	0.298	10086	712	9374	-0.128	0.064	0.88	0.775	0.998	4.61e-02	35.028	3	rs11919389
hgi_manuscript	second analysis	META	age:<=60 male	chr3:101705614:T:C			0.288	0.264	0.291	4501	482	4019	-0.11	0.079	0.896	0.767	1.045	1.63e-01	87.983	2	rs11919389
hgi_manuscript	second analysis	META	age:<=60	chr21:33242905:T:C			0.355	0.421	0.35	10086	712	9374	0.203	0.058	1.225	1.094	1.372	4.56e-04	75.242	3	rs13050728
hgi_manuscript	second analysis	META	age:<=60 male	chr21:33242905:T:C			0.361	0.406	0.356	4501	482	4019	0.134	0.071	1.144	0.995	1.315	5.92e-02	64.259	2	rs13050728
hgi_manuscript	second analysis	META	age:<=60	chr17:46142465:T:A			0.267	0.23	0.27	10086	712	9374	-0.251	0.068	0.778	0.681	0.888	1.96e-04	57.87	3	rs1819040
hgi_manuscript	second analysis	META	age:<=60 male	chr17:46142465:T:A			0.287	0.225	0.294	4501	482	4019	-0.338	0.083	0.713	0.606	0.84	4.97e-05	0	2	rs1819040
hgi_manuscript	second analysis	META	age:<=60	chr6:41534945:A:C			0.028	0.039	0.028	10086	712	9374	0.167	0.149	1.182	0.883	1.582	2.60e-01	0	3	rs1886814
hgi_manuscript	second analysis	META	age:<=60 male	chr6:41534945:A:C			0.031	0.039	0.03	4501	482	4019	0.157	0.181	1.17	0.821	1.667	3.85e-01	0	2	rs1886814
hgi_manuscript	second analysis	META	age:<=60	chr19:4719431:G:A			0.294	0.334	0.291	10086	712	9374	0.251	0.061	1.285	1.141	1.447	3.43e-05	0	3	rs2109069
hgi_manuscript	second analysis	META	age:<=60 male	chr19:4719431:G:A			0.29	0.338	0.285	4501	482	4019	0.269	0.074	1.309	1.133	1.512	2.55e-04	0	2	rs2109069
hgi_manuscript	second analysis	META	age:<=60	chr3:45796521:G:T			0.147	0.18	0.145	10086	712	9374	0.152	0.076	1.165	1.004	1.35	4.35e-02	0	3	rs2271616
hgi_manuscript	second analysis	META	age:<=60 male	chr3:45796521:G:T			0.156	0.188	0.152	4501	482	4019	0.186	0.091	1.205	1.008	1.44	4.03e-02	0	2	rs2271616
hgi_manuscript	second analysis	META	age:<=60	chr19:48867352:G:T			0.174	0.159	0.175	10086	712	9374	-0.164	0.077	0.849	0.73	0.987	3.35e-02	0.01	3	rs4801778
hgi_manuscript	second analysis	META	age:<=60 male	chr19:48867352:G:T			0.179	0.171	0.18	4501	482	4019	-0.072	0.092	0.931	0.778	1.114	4.33e-01	64.987	2	rs4801778
hgi_manuscript	second analysis	META	age:<=60	chr8:124324323:T:C			0.013	0.01	0.013	10086	712	9374	-0.204	0.274	0.815	0.476	1.395	4.56e-01	0	3	rs72711165
hgi_manuscript	second analysis	META	age:<=60 male	chr8:124324323:T:C			0.011	0.009	0.012	4501	482	4019	-0.227	0.361	0.797	0.393	1.616	5.30e-01	0	2	rs72711165
hgi_manuscript	second analysis	META	age:<=60	chr19:10317045:T:A			0.042	0.056	0.04	10086	712	9374	0.45	0.128	1.568	1.22	2.014	4.37e-04	0	3	rs74956615
hgi_manuscript	second analysis	META	age:<=60 male	chr19:10317045:T:A			0.036	0.053	0.034	4501	482	4019	0.533	0.161	1.704	1.243	2.335	9.32e-04	0	2	rs74956615
hgi_manuscript	second analysis	META	age:<=60	chr17:49863303:C:T			0.025	0.035	0.024	10086	712	9374	0.347	0.157	1.415	1.04	1.925	2.71e-02	0	3	rs77534576
hgi_manuscript	second analysis	META	age:<=60 male	chr17:49863303:C:T			0.025	0.037	0.023	4501	482	4019	0.443	0.187	1.557	1.079	2.247	1.80e-02	0	2	rs77534576
hgi_manuscript	second analysis	META	age:<=60	chr9:133274084:C:T			0.353	0.381	0.351	10086	712	9374	0.199	0.059	1.22	1.086	1.37	8.05e-04	0	3	rs912805253
hgi_manuscript	second analysis	META	age:<=60 male	chr9:133274084:C:T			0.332	0.363	0.328	4501	482	4019	0.161	0.073	1.175	1.018	1.356	2.80e-02	0	2	rs912805253
hgi_manuscript	second analysis	META	age:>60	chr3:45823240:T:C			0.085	0.118	0.072	4051	1199	2852	0.503	0.09	1.654	1.388	1.971	1.95e-08	54.008	3	rs10490770
hgi_manuscript	second analysis	META	age:>60 female	chr3:45823240:T:C			0.081	0.12	0.069	1497	342	1155	0.572	0.148	1.771	1.324	2.369	1.16e-04	77.661	2	rs10490770
hgi_manuscript	second analysis	META	age:>60 male	chr3:45823240:T:C			0.09	0.12	0.074	2309	834	1475	0.506	0.115	1.659	1.323	2.079	1.13e-05	0	3	rs10490770
hgi_manuscript	second analysis	META	age:>60	chr12:112919388:G:A			0.379	0.365	0.384	4051	1199	2852	-0.152	0.055	0.859	0.771	0.958	6.13e-03	0	3	rs10774671
hgi_manuscript	second analysis	META	age:>60 female	chr12:112919388:G:A			0.384	0.348	0.395	1497	342	1155	-0.233	0.096	0.792	0.655	0.957	1.56e-02	0	2	rs10774671
hgi_manuscript	second analysis	META	age:>60 male	chr12:112919388:G:A			0.378	0.371	0.382	2309	834	1475	-0.116	0.07	0.891	0.776	1.022	1.00e-01	21.357	3	rs10774671
hgi_manuscript	second analysis	META	age:>60	chr3:101705614:T:C			0.295	0.28	0.301	4051	1199	2852	-0.073	0.058	0.929	0.83	1.041	2.07e-01	0	3	rs11919389
hgi_manuscript	second analysis	META	age:>60 female	chr3:101705614:T:C			0.288	0.271	0.294	1497	342	1155	-0.089	0.101	0.915	0.751	1.116	3.81e-01	0	2	rs11919389
hgi_manuscript	second analysis	META	age:>60 male	chr3:101705614:T:C			0.297	0.284	0.305	2309	834	1475	-0.057	0.073	0.944	0.818	1.09	4.33e-01	0	3	rs11919389
hgi_manuscript	second analysis	META	age:>60	chr21:33242905:T:C			0.362	0.384	0.352	4051	1199	2852	0.129	0.056	1.138	1.02	1.268	2.04e-02	0	3	rs13050728
hgi_manuscript	second analysis	META	age:>60 female	chr21:33242905:T:C			0.371	0.408	0.36	1497	342	1155	0.209	0.094	1.232	1.025	1.482	2.62e-02	27.947	2	rs13050728
hgi_manuscript	second analysis	META	age:>60 male	chr21:33242905:T:C			0.358	0.373	0.349	2309	834	1475	0.069	0.072	1.072	0.931	1.233	3.34e-01	0	3	rs13050728
hgi_manuscript	second analysis	META	age:>60	chr17:46142465:T:A			0.264	0.264	0.264	4051	1199	2852	-0.04	0.059	0.961	0.855	1.08	5.05e-01	61.851	3	rs1819040
hgi_manuscript	second analysis	META	age:>60 female	chr17:46142465:T:A			0.276	0.27	0.278	1497	342	1155	-0.04	0.101	0.961	0.789	1.17	6.90e-01	43.518	2	rs1819040
hgi_manuscript	second analysis	META	age:>60 male	chr17:46142465:T:A			0.263	0.261	0.264	2309	834	1475	-0.059	0.076	0.943	0.813	1.094	4.39e-01	14.761	3	rs1819040
hgi_manuscript	second analysis	META	age:>60	chr6:41534945:A:C			0.034	0.042	0.031	4051	1199	2852	0.273	0.137	1.313	1.004	1.719	4.70e-02	0	3	rs1886814
hgi_manuscript	second analysis	META	age:>60 female	chr6:41534945:A:C			0.035	0.037	0.034	1497	342	1155	0.161	0.242	1.174	0.73	1.889	5.07e-01	0	2	rs1886814
hgi_manuscript	second analysis	META	age:>60 male	chr6:41534945:A:C			0.035	0.043	0.03	2309	834	1475	0.314	0.173	1.369	0.976	1.92	6.90e-02	0	3	rs1886814
hgi_manuscript	second analysis	META	age:>60	chr19:4719431:G:A			0.303	0.324	0.294	4051	1199	2852	0.161	0.057	1.175	1.051	1.314	4.73e-03	55.028	3	rs2109069
hgi_manuscript	second analysis	META	age:>60 female	chr19:4719431:G:A			0.288	0.301	0.285	1497	342	1155	0.089	0.099	1.094	0.901	1.327	3.66e-01	77.429	2	rs2109069
hgi_manuscript	second analysis	META	age:>60 male	chr19:4719431:G:A			0.309	0.336	0.294	2309	834	1475	0.22	0.073	1.246	1.081	1.437	2.43e-03	0	3	rs2109069
hgi_manuscript	second analysis	META	age:>60	chr3:45796521:G:T			0.163	0.178	0.157	4051	1199	2852	0.126	0.072	1.134	0.985	1.305	7.99e-02	62.719	3	rs2271616
hgi_manuscript	second analysis	META	age:>60 female	chr3:45796521:G:T			0.164	0.173	0.162	1497	342	1155	0.112	0.122	1.119	0.881	1.42	3.56e-01	0	2	rs2271616
hgi_manuscript	second analysis	META	age:>60 male	chr3:45796521:G:T			0.162	0.178	0.153	2309	834	1475	0.086	0.093	1.089	0.909	1.306	3.55e-01	0	3	rs2271616
hgi_manuscript	second analysis	META	age:>60	chr19:48867352:G:T			0.177	0.17	0.18	4051	1199	2852	-0.086	0.069	0.918	0.802	1.05	2.12e-01	0	3	rs4801778
hgi_manuscript	second analysis	META	age:>60 female	chr19:48867352:G:T			0.178	0.173	0.18	1497	342	1155	-0.031	0.118	0.97	0.77	1.221	7.94e-01	63.037	2	rs4801778
hgi_manuscript	second analysis	META	age:>60 male	chr19:48867352:G:T			0.176	0.169	0.179	2309	834	1475	-0.114	0.087	0.892	0.752	1.058	1.89e-01	0	3	rs4801778
hgi_manuscript	second analysis	META	age:>60	chr8:124324323:T:C			0.014	0.017	0.013	4051	1199	2852	0.172	0.222	1.188	0.769	1.837	4.38e-01	0	3	rs72711165
hgi_manuscript	second analysis	META	age:>60 female	chr8:124324323:T:C			0.014	0.021	0.012	1497	342	1155	0.568	0.367	1.765	0.859	3.624	1.22e-01	57.541	2	rs72711165
hgi_manuscript	second analysis	META	age:>60 male	chr8:124324323:T:C			0.014	0.015	0.014	2309	834	1475	-0.054	0.285	0.948	0.542	1.656	8.50e-01	0	3	rs72711165
hgi_manuscript	second analysis	META	age:>60	chr19:10317045:T:A			0.038	0.04	0.038	4051	1199	2852	0.145	0.14	1.156	0.878	1.522	3.03e-01	0	3	rs74956615
hgi_manuscript	second analysis	META	age:>60 female	chr19:10317045:T:A			0.036	0.043	0.034	1497	342	1155	0.28	0.238	1.323	0.83	2.11	2.40e-01	0	2	rs74956615
hgi_manuscript	second analysis	META	age:>60 male	chr19:10317045:T:A			0.038	0.037	0.038	2309	834	1475	0.082	0.184	1.085	0.757	1.556	6.55e-01	19.052	3	rs74956615
hgi_manuscript	second analysis	META	age:>60	chr17:49863303:C:T			0.027	0.03	0.026	4051	1199	2852	0.101	0.156	1.107	0.815	1.503	5.16e-01	0	3	rs77534576
hgi_manuscript	second analysis	META	age:>60 female	chr17:49863303:C:T			0.028	0.03	0.027	1497	342	1155	0.057	0.258	1.059	0.638	1.755	8.25e-01	0	2	rs77534576
hgi_manuscript	second analysis	META	age:>60 male	chr17:49863303:C:T			0.028	0.03	0.027	2309	834	1475	0.092	0.207	1.096	0.73	1.646	6.57e-01	0	3	rs77534576
hgi_manuscript	second analysis	META	age:>60	chr9:133274084:C:T			0.346	0.369	0.336	4051	1199	2852	0.185	0.055	1.203	1.081	1.34	7.47e-04	0	3	rs912805253
hgi_manuscript	second analysis	META	age:>60 female	chr9:133274084:C:T			0.355	0.393	0.344	1497	342	1155	0.224	0.092	1.251	1.044	1.499	1.54e-02	41.469	2	rs912805253
hgi_manuscript	second analysis	META	age:>60 male	chr9:133274084:C:T			0.34	0.363	0.328	2309	834	1475	0.198	0.071	1.219	1.062	1.4	4.95e-03	0	3	rs912805253
hgi_manuscript	second analysis	META	Diabetes	chr3:45823240:T:C			0.134	0.138	0.133	1469	268	1201	0.096	0.148	1.101	0.823	1.471	5.18e-01	8.127	2	rs10490770
hgi_manuscript	second analysis	META	Diabetes	chr12:112919388:G:A			0.358	0.362	0.357	1469	268	1201	0.055	0.109	1.057	0.853	1.31	6.15e-01	80.009	2	rs10774671
hgi_manuscript	second analysis	META	Diabetes	chr3:101705614:T:C			0.282	0.294	0.279	1469	268	1201	0.036	0.111	1.036	0.834	1.288	7.49e-01	23.766	2	rs11919389
hgi_manuscript	second analysis	META	Diabetes	chr21:33242905:T:C			0.393	0.367	0.399	1469	268	1201	-0.031	0.107	0.969	0.786	1.196	7.72e-01	0	2	rs13050728
hgi_manuscript	second analysis	META	Diabetes	chr17:46142465:T:A			0.259	0.258	0.259	1469	268	1201	-0.072	0.115	0.931	0.743	1.166	5.33e-01	0	2	rs1819040
hgi_manuscript	second analysis	META	Diabetes	chr6:41534945:A:C			0.039	0.03	0.041	1469	268	1201	-0.404	0.285	0.668	0.382	1.169	1.57e-01	0	2	rs1886814
hgi_manuscript	second analysis	META	Diabetes	chr19:4719431:G:A			0.328	0.334	0.327	1469	268	1201	0.042	0.104	1.043	0.85	1.28	6.84e-01	0	2	rs2109069
hgi_manuscript	second analysis	META	Diabetes	chr3:45796521:G:T			0.176	0.159	0.18	1469	268	1201	-0.16	0.142	0.853	0.646	1.126	2.60e-01	0	2	rs2271616
hgi_manuscript	second analysis	META	Diabetes	chr19:48867352:G:T			0.168	0.187	0.164	1469	268	1201	0.172	0.132	1.187	0.917	1.538	1.93e-01	0	2	rs4801778
hgi_manuscript	second analysis	META	Diabetes	chr8:124324323:T:C			0.015	0.022	0.013	1469	268	1201	0.773	0.375	2.166	1.038	4.519	3.93e-02	0	2	rs72711165
hgi_manuscript	second analysis	META	Diabetes	chr19:10317045:T:A			0.044	0.051	0.043	1469	268	1201	0.359	0.239	1.432	0.896	2.289	1.33e-01	61.963	2	rs74956615
hgi_manuscript	second analysis	META	Diabetes	chr17:49863303:C:T			0.031	0.022	0.033	1469	268	1201	-0.269	0.327	0.764	0.403	1.45	4.10e-01	0	2	rs77534576
hgi_manuscript	second analysis	META	Diabetes	chr9:133274084:C:T			0.372	0.369	0.372	1469	268	1201	-0.001	0.105	0.999	0.813	1.229	9.95e-01	0	2	rs912805253
hgi_manuscript	second analysis	META	Hypertension	chr3:45823240:T:C			0.134	0.129	0.137	1469	632	837	-0.018	0.12	0.982	0.776	1.244	8.83e-01	34.9	2	rs10490770
hgi_manuscript	second analysis	META	Hypertension	chr12:112919388:G:A			0.358	0.356	0.359	1469	632	837	-0.02	0.086	0.98	0.828	1.16	8.15e-01	46.173	2	rs10774671
hgi_manuscript	second analysis	META	Hypertension	chr3:101705614:T:C			0.282	0.292	0.274	1469	632	837	0.086	0.089	1.089	0.915	1.298	3.37e-01	86.209	2	rs11919389
hgi_manuscript	second analysis	META	Hypertension	chr21:33242905:T:C			0.393	0.384	0.401	1469	632	837	0.035	0.084	1.036	0.878	1.221	6.75e-01	0	2	rs13050728
hgi_manuscript	second analysis	META	Hypertension	chr17:46142465:T:A			0.259	0.277	0.244	1469	632	837	0.135	0.092	1.145	0.956	1.37	1.41e-01	0	2	rs1819040
hgi_manuscript	second analysis	META	Hypertension	chr6:41534945:A:C			0.039	0.047	0.033	1469	632	837	0.365	0.208	1.441	0.958	2.167	7.96e-02	62.584	2	rs1886814
hgi_manuscript	second analysis	META	Hypertension	chr19:4719431:G:A			0.328	0.334	0.324	1469	632	837	0.046	0.083	1.047	0.889	1.233	5.83e-01	75.279	2	rs2109069
hgi_manuscript	second analysis	META	Hypertension	chr3:45796521:G:T			0.176	0.177	0.175	1469	632	837	0.022	0.109	1.022	0.825	1.266	8.43e-01	0	2	rs2271616
hgi_manuscript	second analysis	META	Hypertension	chr19:48867352:G:T			0.168	0.169	0.167	1469	632	837	0.014	0.108	1.015	0.821	1.254	8.93e-01	0	2	rs4801778
hgi_manuscript	second analysis	META	Hypertension	chr8:124324323:T:C			0.015	0.014	0.016	1469	632	837	-0.039	0.345	0.961	0.489	1.891	9.09e-01	0	2	rs72711165
hgi_manuscript	second analysis	META	Hypertension	chr19:10317045:T:A			0.044	0.044	0.045	1469	632	837	0.032	0.2	1.033	0.697	1.529	8.73e-01	50.149	2	rs74956615
hgi_manuscript	second analysis	META	Hypertension	chr17:49863303:C:T			0.031	0.032	0.031	1469	632	837	0.121	0.23	1.129	0.719	1.772	5.98e-01	72.739	2	rs77534576
hgi_manuscript	second analysis	META	Hypertension	chr9:133274084:C:T			0.372	0.366	0.376	1469	632	837	-0.05	0.085	0.951	0.806	1.122	5.53e-01	0	2	rs912805253
hgi_manuscript	second analysis	META	CAD	chr3:45823240:T:C			0.134	0.139	0.133	1469	218	1251	0.093	0.164	1.098	0.797	1.513	5.69e-01	0	2	rs10490770
hgi_manuscript	second analysis	META	CAD	chr12:112919388:G:A			0.358	0.38	0.354	1469	218	1251	0.064	0.12	1.066	0.843	1.348	5.91e-01	76.113	2	rs10774671
hgi_manuscript	second analysis	META	CAD	chr3:101705614:T:C			0.282	0.288	0.28	1469	218	1251	-0.003	0.124	0.997	0.782	1.271	9.81e-01	26.672	2	rs11919389
hgi_manuscript	second analysis	META	CAD	chr21:33242905:T:C			0.393	0.387	0.394	1469	218	1251	0.061	0.117	1.063	0.845	1.337	6.01e-01	44.273	2	rs13050728
hgi_manuscript	second analysis	META	CAD	chr17:46142465:T:A			0.259	0.255	0.259	1469	218	1251	-0.052	0.127	0.95	0.74	1.218	6.85e-01	0	2	rs1819040
hgi_manuscript	second analysis	META	CAD	chr6:41534945:A:C			0.039	0.037	0.04	1469	218	1251	-0.109	0.289	0.897	0.509	1.579	7.06e-01	0	2	rs1886814
hgi_manuscript	second analysis	META	CAD	chr19:4719431:G:A			0.328	0.319	0.33	1469	218	1251	0.01	0.115	1.01	0.806	1.265	9.33e-01	10.731	2	rs2109069
hgi_manuscript	second analysis	META	CAD	chr3:45796521:G:T			0.176	0.172	0.177	1469	218	1251	-0.04	0.15	0.96	0.715	1.29	7.88e-01	0	2	rs2271616
hgi_manuscript	second analysis	META	CAD	chr19:48867352:G:T			0.168	0.158	0.17	1469	218	1251	-0.08	0.151	0.923	0.687	1.241	5.97e-01	0	2	rs4801778
hgi_manuscript	second analysis	META	CAD	chr8:124324323:T:C			0.015	0.01	0.016	1469	218	1251	-0.408	0.574	0.665	0.216	2.051	4.78e-01	63.204	2	rs72711165
hgi_manuscript	second analysis	META	CAD	chr19:10317045:T:A			0.044	0.036	0.046	1469	218	1251	-0.163	0.307	0.85	0.466	1.552	5.96e-01	0	2	rs74956615
hgi_manuscript	second analysis	META	CAD	chr17:49863303:C:T			0.031	0.039	0.03	1469	218	1251	0.336	0.298	1.399	0.779	2.51	2.61e-01	0	2	rs77534576
hgi_manuscript	second analysis	META	CAD	chr9:133274084:C:T			0.372	0.381	0.37	1469	218	1251	0.084	0.116	1.088	0.867	1.365	4.68e-01	0	2	rs912805253
this study	first analysis	META	unstratified	chr19:50379362:T:C	C	T	0.317	0.331	0.314	15743	3255	12488	0.145	0.037	1.156	1.075	1.243	8.93e-05	0	4	rs1405655
this study	first analysis	META	female	chr19:50379362:T:C	C	T	0.318	0.331	0.315	6193	1077	5116	0.112	0.064	1.119	0.987	1.268	7.93e-02	10.371	3	rs1405655
this study	first analysis	META	male	chr19:50379362:T:C	C	T	0.317	0.33	0.313	9226	2116	7110	0.158	0.046	1.171	1.07	1.283	6.47e-04	0	3	rs1405655
this study	first analysis	META	age:41-60	chr19:50379362:T:C	C	T	0.322	0.342	0.319	7543	959	6584	0.161	0.055	1.174	1.055	1.308	3.42e-03	0	3	rs1405655
this study	first analysis	META	age:41-60 female	chr19:50379362:T:C	C	T	0.32	0.333	0.318	2451	257	2194	0.052	0.103	1.054	0.861	1.289	6.11e-01	0	2	rs1405655
this study	first analysis	META	age:41-60 male	chr19:50379362:T:C	C	T	0.319	0.347	0.314	4530	686	3844	0.203	0.066	1.225	1.076	1.395	2.13e-03	0	3	rs1405655
this study	first analysis	META	age:61-80	chr19:50379362:T:C	C	T	0.312	0.324	0.306	4303	1556	2747	0.109	0.054	1.115	1.003	1.239	4.47e-02	0	3	rs1405655
this study	first analysis	META	age:61-80 female	chr19:50379362:T:C	C	T	0.307	0.325	0.3	1546	438	1108	0.122	0.092	1.129	0.943	1.353	1.86e-01	56.54	2	rs1405655
this study	first analysis	META	age:61-80 male	chr19:50379362:T:C	C	T	0.314	0.324	0.306	2505	1088	1417	0.118	0.069	1.125	0.983	1.288	8.67e-02	0	3	rs1405655
this study	first analysis	META	severity	chr19:50379362:T:C	C	T	0.33	0.332	0.327	3193	1911	1282	-0.014	0.065	0.987	0.869	1.12	8.35e-01	0	3	rs1405655
this study	first analysis	META	severity female	chr19:50379362:T:C	C	T	0.333	0.325	0.341	1012	517	495	0.005	0.113	1.005	0.805	1.255	9.62e-01	65.047	2	rs1405655
this study	first analysis	META	severity male	chr19:50379362:T:C	C	T	0.33	0.336	0.32	2116	1364	752	-0.039	0.082	0.962	0.819	1.129	6.36e-01	0	3	rs1405655
this study	first analysis	META	age:<=60	chr19:50379362:T:C	C	T	0.319	0.34	0.316	10454	1080	9374	0.139	0.05	1.149	1.042	1.268	5.47e-03	0	3	rs1405655
this study	first analysis	META	age:<=60 female	chr19:50379362:T:C	C	T	0.316	0.332	0.314	3125	297	2828	0.069	0.093	1.072	0.892	1.287	4.58e-01	0	2	rs1405655
this study	first analysis	META	age:<=60 male	chr19:50379362:T:C	C	T	0.318	0.343	0.314	6396	761	5635	0.17	0.06	1.186	1.053	1.335	4.84e-03	0	3	rs1405655
this study	first analysis	META	age:>60	chr19:50379362:T:C	C	T	0.314	0.326	0.306	4965	2113	2852	0.109	0.048	1.116	1.015	1.227	2.39e-02	0	3	rs1405655
this study	first analysis	META	age:>60 female	chr19:50379362:T:C	C	T	0.312	0.333	0.298	1870	715	1155	0.139	0.078	1.149	0.986	1.338	7.44e-02	70.42	2	rs1405655
this study	first analysis	META	age:>60 male	chr19:50379362:T:C	C	T	0.315	0.322	0.309	2830	1355	1475	0.112	0.064	1.118	0.986	1.268	8.07e-02	0	3	rs1405655
this study	first analysis	META	Diabetes	chr19:50379362:T:C	C	T	0.326	0.336	0.324	2600	521	2079	0.081	0.079	1.085	0.929	1.266	3.03e-01	0	2	rs1405655
this study	first analysis	META	Hypertension	chr19:50379362:T:C	C	T	0.326	0.33	0.323	2762	1266	1496	0.065	0.064	1.068	0.942	1.21	3.06e-01	3.267	3	rs1405655
this study	first analysis	META	CAD	chr19:50379362:T:C	C	T	0.326	0.328	0.326	2599	348	2251	0.027	0.094	1.028	0.855	1.235	7.71e-01	0	2	rs1405655
this study	second analysis	META	unstratified	chr19:50379362:T:C	C	T	0.317	0.332	0.314	14137	1911	12226	0.142	0.043	1.152	1.058	1.255	1.10e-03	0	3	rs1405655
this study	second analysis	META	female	chr19:50379362:T:C	C	T	0.311	0.325	0.309	4500	517	3983	0.095	0.08	1.1	0.941	1.286	2.33e-01	49.378	2	rs1405655
this study	second analysis	META	male	chr19:50379362:T:C	C	T	0.317	0.336	0.313	8474	1364	7110	0.17	0.053	1.185	1.069	1.314	1.27e-03	0	3	rs1405655
this study	second analysis	META	age:41-60	chr19:50379362:T:C	C	T	0.313	0.347	0.309	5653	577	5076	0.169	0.068	1.184	1.036	1.354	1.35e-02	0	2	rs1405655
this study	second analysis	META	age:41-60 male	chr19:50379362:T:C	C	T	0.309	0.355	0.303	3312	430	2882	0.216	0.08	1.242	1.062	1.452	6.66e-03	0	2	rs1405655
this study	second analysis	META	age:61-80	chr19:50379362:T:C	C	T	0.312	0.33	0.306	3707	960	2747	0.133	0.062	1.142	1.011	1.29	3.22e-02	0	3	rs1405655
this study	second analysis	META	age:61-80 female	chr19:50379362:T:C	C	T	0.307	0.338	0.3	1346	238	1108	0.159	0.11	1.173	0.944	1.456	1.50e-01	68.988	2	rs1405655
this study	second analysis	META	age:61-80 male	chr19:50379362:T:C	C	T	0.31	0.326	0.3	1713	657	1056	0.128	0.081	1.136	0.97	1.331	1.14e-01	37.174	2	rs1405655
this study	second analysis	META	age:<=60	chr19:50379362:T:C	C	T	0.318	0.342	0.316	10086	712	9374	0.138	0.06	1.148	1.02	1.292	2.25e-02	0	3	rs1405655
this study	second analysis	META	age:<=60 male	chr19:50379362:T:C	C	T	0.309	0.353	0.304	4501	482	4019	0.192	0.073	1.212	1.05	1.398	8.59e-03	0	2	rs1405655
this study	second analysis	META	age:>60	chr19:50379362:T:C	C	T	0.312	0.326	0.306	4051	1199	2852	0.112	0.057	1.119	1.001	1.251	4.82e-02	0	3	rs1405655
this study	second analysis	META	age:>60 female	chr19:50379362:T:C	C	T	0.305	0.329	0.298	1497	342	1155	0.126	0.097	1.134	0.938	1.37	1.94e-01	72.355	2	rs1405655
this study	second analysis	META	age:>60 male	chr19:50379362:T:C	C	T	0.315	0.325	0.309	2309	834	1475	0.111	0.073	1.118	0.969	1.29	1.27e-01	0	3	rs1405655
this study	second analysis	META	Diabetes	chr19:50379362:T:C	C	T	0.324	0.326	0.323	1469	268	1201	0.084	0.111	1.087	0.874	1.353	4.52e-01	0	2	rs1405655
this study	second analysis	META	Hypertension	chr19:50379362:T:C	C	T	0.324	0.336	0.315	1469	632	837	0.175	0.089	1.192	1.001	1.418	4.84e-02	0	2	rs1405655
this study	second analysis	META	CAD	chr19:50379362:T:C	C	T	0.324	0.326	0.324	1469	218	1251	0.039	0.122	1.04	0.818	1.321	7.49e-01	0	2	rs1405655
this study	first analysis	META	unstratified	inversion	P	A	0.266	0.26	0.267	15743	3255	12488	-0.143	0.039	0.866	0.802	0.936	2.82e-04	80.917	4	inversion
this study	first analysis	META	female	inversion	P	A	0.27	0.274	0.269	6193	1077	5116	-0.084	0.067	0.92	0.806	1.049	2.14e-01	80.919	3	inversion
this study	first analysis	META	male	inversion	P	A	0.266	0.255	0.269	9226	2116	7110	-0.172	0.05	0.842	0.764	0.928	5.23e-04	69.002	3	inversion
this study	first analysis	META	age:41-60	inversion	P	A	0.274	0.238	0.279	7543	959	6584	-0.288	0.06	0.75	0.666	0.843	1.59e-06	35.637	3	inversion
this study	first analysis	META	age:41-60 female	inversion	P	A	0.294	0.259	0.298	2451	257	2194	-0.21	0.11	0.811	0.654	1.005	5.56e-02	84.218	2	inversion
this study	first analysis	META	age:41-60 male	inversion	P	A	0.271	0.232	0.278	4530	686	3844	-0.322	0.073	0.725	0.628	0.836	1.05e-05	0	3	inversion
this study	first analysis	META	age:61-80	inversion	P	A	0.266	0.272	0.263	4303	1556	2747	-0.044	0.056	0.957	0.857	1.068	4.31e-01	83.829	3	inversion
this study	first analysis	META	age:61-80 female	inversion	P	A	0.274	0.276	0.273	1546	438	1108	-0.078	0.096	0.925	0.766	1.116	4.15e-01	70.142	2	inversion
this study	first analysis	META	age:61-80 male	inversion	P	A	0.267	0.27	0.265	2505	1088	1417	-0.043	0.071	0.958	0.833	1.102	5.48e-01	72.109	3	inversion
this study	first analysis	META	severity	inversion	P	A	0.262	0.251	0.277	3193	1911	1282	-0.018	0.069	0.982	0.858	1.124	7.93e-01	0	3	inversion
this study	first analysis	META	severity female	inversion	P	A	0.274	0.265	0.283	1012	517	495	-0.032	0.119	0.969	0.767	1.224	7.90e-01	0	2	inversion
this study	first analysis	META	severity male	inversion	P	A	0.255	0.246	0.273	2116	1364	752	0	0.087	1	0.844	1.185	9.97e-01	0	3	inversion
this study	first analysis	META	age:<=60	inversion	P	A	0.267	0.24	0.27	10454	1080	9374	-0.242	0.055	0.785	0.705	0.875	1.25e-05	54.54	3	inversion
this study	first analysis	META	age:<=60 female	inversion	P	A	0.285	0.254	0.288	3125	297	2828	-0.176	0.101	0.839	0.688	1.022	8.15e-02	82.646	2	inversion
this study	first analysis	META	age:<=60 male	inversion	P	A	0.265	0.233	0.27	6396	761	5635	-0.284	0.067	0.753	0.66	0.859	2.60e-05	0	3	inversion
this study	first analysis	META	age:>60	inversion	P	A	0.268	0.273	0.264	4965	2113	2852	-0.053	0.051	0.948	0.858	1.047	2.90e-01	83.792	3	inversion
this study	first analysis	META	age:>60 female	inversion	P	A	0.278	0.282	0.276	1870	715	1155	-0.065	0.08	0.937	0.801	1.097	4.18e-01	68.696	2	inversion
this study	first analysis	META	age:>60 male	inversion	P	A	0.267	0.268	0.265	2830	1355	1475	-0.073	0.067	0.929	0.815	1.06	2.74e-01	69.992	3	inversion
this study	first analysis	META	Diabetes	inversion	P	A	0.268	0.274	0.267	2600	521	2079	-0.026	0.081	0.974	0.831	1.142	7.45e-01	0	2	inversion
this study	first analysis	META	Hypertension	inversion	P	A	0.266	0.277	0.258	2762	1266	1496	0.06	0.066	1.062	0.933	1.209	3.64e-01	39.146	3	inversion
this study	first analysis	META	CAD	inversion	P	A	0.268	0.261	0.269	2599	348	2251	-0.028	0.098	0.972	0.803	1.178	7.75e-01	0	2	inversion
this study	second analysis	META	unstratified	inversion	P	A	0.266	0.251	0.269	14137	1911	12226	-0.145	0.047	0.865	0.789	0.948	2.02e-03	82.583	3	inversion
this study	second analysis	META	female	inversion	P	A	0.282	0.265	0.285	4500	517	3983	-0.068	0.085	0.935	0.791	1.104	4.25e-01	77.965	2	inversion
this study	second analysis	META	male	inversion	P	A	0.265	0.246	0.269	8474	1364	7110	-0.194	0.057	0.824	0.737	0.922	7.02e-04	61.044	3	inversion
this study	second analysis	META	age:41-60	inversion	P	A	0.292	0.23	0.299	5653	577	5076	-0.31	0.077	0.733	0.631	0.852	5.02e-05	82.367	2	inversion
this study	second analysis	META	age:41-60 male	inversion	P	A	0.29	0.22	0.3	3312	430	2882	-0.394	0.091	0.674	0.564	0.806	1.50e-05	0	2	inversion
this study	second analysis	META	age:61-80	inversion	P	A	0.263	0.265	0.263	3707	960	2747	-0.042	0.066	0.958	0.842	1.09	5.19e-01	77.286	3	inversion
this study	second analysis	META	age:61-80 female	inversion	P	A	0.272	0.269	0.273	1346	238	1108	-0.03	0.118	0.97	0.769	1.224	8.00e-01	54.648	2	inversion
this study	second analysis	META	age:61-80 male	inversion	P	A	0.28	0.269	0.287	1713	657	1056	-0.08	0.083	0.923	0.784	1.086	3.32e-01	77.769	2	inversion
this study	second analysis	META	age:<=60	inversion	P	A	0.267	0.23	0.27	10086	712	9374	-0.251	0.068	0.778	0.681	0.889	2.16e-04	53.72	3	inversion
this study	second analysis	META	age:<=60 male	inversion	P	A	0.287	0.224	0.295	4501	482	4019	-0.342	0.084	0.71	0.603	0.837	4.30e-05	0	2	inversion
this study	second analysis	META	age:>60	inversion	P	A	0.264	0.264	0.264	4051	1199	2852	-0.042	0.06	0.959	0.853	1.079	4.87e-01	68.331	3	inversion
this study	second analysis	META	age:>60 female	inversion	P	A	0.275	0.27	0.276	1497	342	1155	-0.035	0.101	0.966	0.792	1.178	7.29e-01	54.263	2	inversion
this study	second analysis	META	age:>60 male	inversion	P	A	0.264	0.262	0.265	2309	834	1475	-0.067	0.076	0.935	0.805	1.086	3.81e-01	32.513	3	inversion
this study	second analysis	META	Diabetes	inversion	P	A	0.259	0.259	0.259	1469	268	1201	-0.049	0.116	0.952	0.758	1.195	6.70e-01	0	2	inversion
this study	second analysis	META	Hypertension	inversion	P	A	0.259	0.278	0.244	1469	632	837	0.15	0.093	1.162	0.969	1.393	1.05e-01	0	2	inversion
this study	second analysis	META	CAD	inversion	P	A	0.259	0.257	0.259	1469	218	1251	-0.044	0.128	0.957	0.745	1.23	7.32e-01	0	2	inversion

### Sheet: SINGLE_ANALYSES
Candidate-based association statistics and stratified analyses of genome-wide and suggestive variants from the first and second analyses, HGI variants, novel variant at 19q13.33 and the inversion. variant_origin: variant taken either from this study or the COVID-19 HGI release 5 manuscript; individuals_from: lookup in cohort of first or second analysis; population: either Germany/Austria/Italy/Norway or Spain; type: unstratified analysis, sex, age categories, severity or comorbidity; id: id of the marker as chr:pos:alleles, genome build hg38; A1: minor allele from TopMed imputation; A2: major allele from TopMed imputation or presence (P) and absence (A) for the inversion allele H2; FRQ/FRQ_U/FRQ_A: frequency of allele A1 in all individuals/ unaffected individuals/affected individuals; N: Total number of samples; N_A: total number of cases; N_U: total number of controls; N_MISSING: Number of individuals missing an information; BETA/SE/OR/OR_95L/OR_95U: effect size and corresponsing standard error/ odds ratio & 95% confidence interval of A1; P: P-value; N_STUDIES: Number of studies considered in the meta-analysis; rsid: rsid of the variant; NOTE: Only cohorts with N_A and N_U > 50 were included in the analysis.
variant_origin	individuals_from	population	type	id	A1	A2	FRQ	FRQ_A	FRQ_U	N	N_A	N_U	N_MISSING	BETA	SE	OR	OR_95U	OR_95L	P	rsid
this study	first analysis	Italy	unstratified	chr17:45933112:G:A	G	A	0.345	0.368	0.338	6270	1536	4734	0	0.153	0.05	1.165	1.284	1.056	2.20e-03	rs8065800
this study	first analysis	Italy	female	chr17:45933112:G:A	G	A	0.337	0.351	0.334	2640	504	2136	0	0.104	0.084	1.11	1.309	0.941	2.14e-01	rs8065800
this study	first analysis	Italy	male	chr17:45933112:G:A	G	A	0.351	0.376	0.341	3630	1032	2598	0	0.18	0.062	1.197	1.352	1.059	3.97e-03	rs8065800
this study	first analysis	Italy	unstratified	chr19:10351837:C:T	T	C	0.275	0.3	0.267	6270	1536	4734	0	0.215	0.051	1.239	1.371	1.121	2.94e-05	rs11085725
this study	first analysis	Italy	female	chr19:10351837:C:T	T	C	0.277	0.297	0.272	2640	504	2136	0	0.166	0.087	1.181	1.4	0.996	5.52e-02	rs11085725
this study	first analysis	Italy	male	chr19:10351837:C:T	T	C	0.274	0.301	0.263	3630	1032	2598	0	0.237	0.064	1.268	1.438	1.118	2.22e-04	rs11085725
this study	first analysis	Italy	unstratified	chr19:4717660:A:G	G	A	0.262	0.297	0.25	6270	1536	4734	0	0.25	0.051	1.285	1.421	1.162	1.10e-06	rs12610495
this study	first analysis	Italy	female	chr19:4717660:A:G	G	A	0.253	0.279	0.247	2640	504	2136	0	0.22	0.089	1.246	1.482	1.048	1.29e-02	rs12610495
this study	first analysis	Italy	male	chr19:4717660:A:G	G	A	0.268	0.306	0.253	3630	1032	2598	0	0.28	0.064	1.323	1.499	1.167	1.16e-05	rs12610495
this study	first analysis	Italy	unstratified	chr21:33247902:C:T	C	T	0.395	0.414	0.388	6270	1536	4734	0	0.164	0.048	1.178	1.295	1.072	7.02e-04	rs2834161
this study	first analysis	Italy	female	chr21:33247902:C:T	C	T	0.392	0.425	0.384	2640	504	2136	0	0.217	0.081	1.242	1.456	1.06	7.33e-03	rs2834161
this study	first analysis	Italy	male	chr21:33247902:C:T	C	T	0.397	0.409	0.392	3630	1032	2598	0	0.123	0.061	1.131	1.274	1.004	4.25e-02	rs2834161
this study	first analysis	Italy	unstratified	chr3:45848457:C:T	T	C	0.101	0.134	0.09	6270	1536	4734	0	0.526	0.073	1.693	1.952	1.467	5.05e-13	rs35731912
this study	first analysis	Italy	female	chr3:45848457:C:T	T	C	0.092	0.123	0.084	2640	504	2136	0	0.445	0.124	1.561	1.989	1.225	3.20e-04	rs35731912
this study	first analysis	Italy	male	chr3:45848457:C:T	T	C	0.108	0.14	0.095	3630	1032	2598	0	0.566	0.091	1.761	2.106	1.473	5.52e-10	rs35731912
this study	first analysis	Italy	unstratified	chr3:45859597:C:T	T	C	0.102	0.135	0.091	6270	1536	4734	0	0.533	0.073	1.703	1.965	1.477	2.72e-13	rs73064425
this study	first analysis	Italy	female	chr3:45859597:C:T	T	C	0.093	0.124	0.085	2640	504	2136	0	0.468	0.124	1.597	2.037	1.253	1.60e-04	rs73064425
this study	first analysis	Italy	male	chr3:45859597:C:T	T	C	0.109	0.141	0.096	3630	1032	2598	0	0.563	0.091	1.755	2.099	1.468	6.81e-10	rs73064425
this study	first analysis	Italy	unstratified	chr9:133271182:T:C	T	C	0.26	0.287	0.251	6270	1536	4734	0	0.214	0.052	1.238	1.372	1.117	4.62e-05	rs550057
this study	first analysis	Italy	female	chr9:133271182:T:C	T	C	0.265	0.292	0.259	2640	504	2136	0	0.194	0.087	1.214	1.438	1.024	2.53e-02	rs550057
this study	first analysis	Italy	male	chr9:133271182:T:C	T	C	0.256	0.284	0.245	3630	1032	2598	0	0.232	0.066	1.261	1.436	1.107	4.85e-04	rs550057
this study	first analysis	Italy	unstratified	chr9:133261703:A:G	A	G	0.359	0.391	0.348	6270	1536	4734	0	0.193	0.048	1.212	1.333	1.103	6.94e-05	rs687289
this study	first analysis	Italy	female	chr9:133261703:A:G	A	G	0.367	0.399	0.36	2640	504	2136	0	0.185	0.08	1.203	1.409	1.028	2.13e-02	rs687289
this study	first analysis	Italy	male	chr9:133261703:A:G	A	G	0.352	0.387	0.339	3630	1032	2598	0	0.202	0.061	1.224	1.38	1.086	9.17e-04	rs687289
this study	first analysis	Italy	age:41-60	chr17:45933112:G:A	G	A	0.352	0.373	0.347	2556	478	2078	0	0.107	0.076	1.113	1.292	0.959	1.58e-01	rs8065800
this study	first analysis	Italy	age:41-60 female	chr17:45933112:G:A	G	A	0.338	0.324	0.34	990	134	856	0	-0.067	0.141	0.936	1.233	0.71	6.37e-01	rs8065800
this study	first analysis	Italy	age:41-60 male	chr17:45933112:G:A	G	A	0.361	0.392	0.353	1566	344	1222	0	0.184	0.091	1.202	1.438	1.006	4.32e-02	rs8065800
this study	first analysis	Italy	age:41-60	chr19:10351837:C:T	T	C	0.271	0.306	0.263	2556	478	2078	0	0.226	0.079	1.253	1.463	1.074	4.14e-03	rs11085725
this study	first analysis	Italy	age:41-60 female	chr19:10351837:C:T	T	C	0.275	0.32	0.268	990	134	856	0	0.281	0.144	1.324	1.757	0.998	5.15e-02	rs11085725
this study	first analysis	Italy	age:41-60 male	chr19:10351837:C:T	T	C	0.269	0.301	0.26	1566	344	1222	0	0.214	0.095	1.238	1.492	1.028	2.43e-02	rs11085725
this study	first analysis	Italy	age:41-60	chr19:4717660:A:G	G	A	0.258	0.321	0.244	2556	478	2078	0	0.381	0.079	1.464	1.708	1.255	1.29e-06	rs12610495
this study	first analysis	Italy	age:41-60 female	chr19:4717660:A:G	G	A	0.254	0.333	0.242	990	134	856	0	0.478	0.146	1.613	2.15	1.211	1.09e-03	rs12610495
this study	first analysis	Italy	age:41-60 male	chr19:4717660:A:G	G	A	0.261	0.316	0.246	1566	344	1222	0	0.353	0.094	1.423	1.711	1.184	1.72e-04	rs12610495
this study	first analysis	Italy	age:41-60	chr21:33247902:C:T	C	T	0.399	0.44	0.389	2556	478	2078	0	0.219	0.073	1.245	1.436	1.078	2.76e-03	rs2834161
this study	first analysis	Italy	age:41-60 female	chr21:33247902:C:T	C	T	0.399	0.478	0.387	990	134	856	0	0.362	0.131	1.436	1.856	1.11	5.79e-03	rs2834161
this study	first analysis	Italy	age:41-60 male	chr21:33247902:C:T	C	T	0.398	0.425	0.391	1566	344	1222	0	0.15	0.088	1.162	1.382	0.977	8.97e-02	rs2834161
this study	first analysis	Italy	age:41-60	chr3:45848457:C:T	T	C	0.106	0.169	0.091	2556	478	2078	0	0.67	0.104	1.955	2.395	1.596	9.83e-11	rs35731912
this study	first analysis	Italy	age:41-60 female	chr3:45848457:C:T	T	C	0.098	0.152	0.09	990	134	856	0	0.543	0.191	1.721	2.504	1.183	4.49e-03	rs35731912
this study	first analysis	Italy	age:41-60 male	chr3:45848457:C:T	T	C	0.111	0.176	0.093	1566	344	1222	0	0.726	0.125	2.067	2.639	1.618	5.85e-09	rs35731912
this study	first analysis	Italy	age:41-60	chr3:45859597:C:T	T	C	0.107	0.171	0.092	2556	478	2078	0	0.678	0.103	1.971	2.413	1.61	5.05e-11	rs73064425
this study	first analysis	Italy	age:41-60 female	chr3:45859597:C:T	T	C	0.099	0.154	0.09	990	134	856	0	0.546	0.191	1.726	2.511	1.187	4.29e-03	rs73064425
this study	first analysis	Italy	age:41-60 male	chr3:45859597:C:T	T	C	0.112	0.178	0.094	1566	344	1222	0	0.738	0.124	2.091	2.668	1.639	2.85e-09	rs73064425
this study	first analysis	Italy	age:41-60	chr9:133271182:T:C	T	C	0.266	0.285	0.262	2556	478	2078	0	0.154	0.082	1.166	1.37	0.993	6.05e-02	rs550057
this study	first analysis	Italy	age:41-60 female	chr9:133271182:T:C	T	C	0.277	0.306	0.273	990	134	856	0	0.203	0.146	1.225	1.629	0.921	1.64e-01	rs550057
this study	first analysis	Italy	age:41-60 male	chr9:133271182:T:C	T	C	0.26	0.276	0.255	1566	344	1222	0	0.143	0.1	1.154	1.403	0.948	1.53e-01	rs550057
this study	first analysis	Italy	age:41-60	chr9:133261703:A:G	A	G	0.364	0.395	0.356	2556	478	2078	0	0.201	0.075	1.222	1.417	1.055	7.71e-03	rs687289
this study	first analysis	Italy	age:41-60 female	chr9:133261703:A:G	A	G	0.38	0.428	0.373	990	134	856	0	0.249	0.136	1.283	1.676	0.983	6.70e-02	rs687289
this study	first analysis	Italy	age:41-60 male	chr9:133261703:A:G	A	G	0.353	0.382	0.345	1566	344	1222	0	0.183	0.091	1.201	1.436	1.005	4.44e-02	rs687289
this study	first analysis	Italy	age:61-80	chr17:45933112:G:A	G	A	0.338	0.358	0.327	1959	697	1262	0	0.17	0.076	1.186	1.377	1.021	2.58e-02	rs8065800
this study	first analysis	Italy	age:61-80 female	chr17:45933112:G:A	G	A	0.34	0.383	0.328	927	204	723	0	0.253	0.12	1.287	1.63	1.017	3.58e-02	rs8065800
this study	first analysis	Italy	age:61-80 male	chr17:45933112:G:A	G	A	0.337	0.347	0.327	1032	493	539	0	0.098	0.1	1.103	1.342	0.907	3.25e-01	rs8065800
this study	first analysis	Italy	age:61-80	chr19:10351837:C:T	T	C	0.278	0.303	0.264	1959	697	1262	0	0.212	0.078	1.236	1.44	1.061	6.62e-03	rs11085725
this study	first analysis	Italy	age:61-80 female	chr19:10351837:C:T	T	C	0.269	0.289	0.263	927	204	723	0	0.132	0.127	1.141	1.465	0.889	2.99e-01	rs11085725
this study	first analysis	Italy	age:61-80 male	chr19:10351837:C:T	T	C	0.286	0.308	0.265	1032	493	539	0	0.292	0.101	1.339	1.632	1.099	3.84e-03	rs11085725
this study	first analysis	Italy	age:61-80	chr19:4717660:A:G	G	A	0.27	0.295	0.257	1959	697	1262	0	0.182	0.078	1.2	1.399	1.029	1.98e-02	rs12610495
this study	first analysis	Italy	age:61-80 female	chr19:4717660:A:G	G	A	0.264	0.276	0.261	927	204	723	0	0.096	0.129	1.1	1.417	0.855	4.59e-01	rs12610495
this study	first analysis	Italy	age:61-80 male	chr19:4717660:A:G	G	A	0.276	0.303	0.252	1032	493	539	0	0.23	0.101	1.259	1.533	1.033	2.22e-02	rs12610495
this study	first analysis	Italy	age:61-80	chr21:33247902:C:T	C	T	0.394	0.412	0.384	1959	697	1262	0	0.134	0.074	1.143	1.322	0.989	7.02e-02	rs2834161
this study	first analysis	Italy	age:61-80 female	chr21:33247902:C:T	C	T	0.387	0.413	0.38	927	204	723	0	0.137	0.119	1.146	1.447	0.908	2.50e-01	rs2834161
this study	first analysis	Italy	age:61-80 male	chr21:33247902:C:T	C	T	0.4	0.412	0.39	1032	493	539	0	0.119	0.095	1.127	1.359	0.935	2.11e-01	rs2834161
this study	first analysis	Italy	age:61-80	chr3:45848457:C:T	T	C	0.101	0.126	0.087	1959	697	1262	0	0.327	0.115	1.387	1.736	1.108	4.32e-03	rs35731912
this study	first analysis	Italy	age:61-80 female	chr3:45848457:C:T	T	C	0.087	0.11	0.081	927	204	723	0	0.228	0.188	1.257	1.816	0.87	2.24e-01	rs35731912
this study	first analysis	Italy	age:61-80 male	chr3:45848457:C:T	T	C	0.112	0.132	0.094	1032	493	539	0	0.389	0.149	1.476	1.976	1.103	8.86e-03	rs35731912
this study	first analysis	Italy	age:61-80	chr3:45859597:C:T	T	C	0.101	0.127	0.087	1959	697	1262	0	0.33	0.116	1.391	1.745	1.11	4.24e-03	rs73064425
this study	first analysis	Italy	age:61-80 female	chr3:45859597:C:T	T	C	0.088	0.112	0.081	927	204	723	0	0.286	0.189	1.331	1.927	0.92	1.29e-01	rs73064425
this study	first analysis	Italy	age:61-80 male	chr3:45859597:C:T	T	C	0.113	0.133	0.096	1032	493	539	0	0.355	0.149	1.426	1.911	1.065	1.73e-02	rs73064425
this study	first analysis	Italy	age:61-80	chr9:133271182:T:C	T	C	0.261	0.297	0.24	1959	697	1262	0	0.298	0.078	1.347	1.571	1.155	1.42e-04	rs550057
this study	first analysis	Italy	age:61-80 female	chr9:133271182:T:C	T	C	0.263	0.282	0.258	927	204	723	0	0.116	0.125	1.123	1.436	0.879	3.54e-01	rs550057
this study	first analysis	Italy	age:61-80 male	chr9:133271182:T:C	T	C	0.258	0.303	0.217	1032	493	539	0	0.42	0.104	1.521	1.865	1.241	5.51e-05	rs550057
this study	first analysis	Italy	age:61-80	chr9:133261703:A:G	A	G	0.361	0.389	0.346	1959	697	1262	0	0.183	0.072	1.201	1.384	1.043	1.12e-02	rs687289
this study	first analysis	Italy	age:61-80 female	chr9:133261703:A:G	A	G	0.363	0.381	0.358	927	204	723	0	0.084	0.115	1.087	1.363	0.867	4.69e-01	rs687289
this study	first analysis	Italy	age:61-80 male	chr9:133261703:A:G	A	G	0.36	0.392	0.332	1032	493	539	0	0.242	0.094	1.274	1.533	1.058	1.04e-02	rs687289
this study	first analysis	Italy	severity	chr17:45933112:G:A	G	A	0.368	0.364	0.388	1536	1260	276	0	-0.154	0.105	0.857	1.054	0.697	1.44e-01	rs8065800
this study	first analysis	Italy	severity female	chr17:45933112:G:A	G	A	0.351	0.351	0.351	504	374	130	0	0.023	0.166	1.023	1.417	0.739	8.91e-01	rs8065800
this study	first analysis	Italy	severity male	chr17:45933112:G:A	G	A	0.376	0.369	0.42	1032	886	146	0	-0.255	0.138	0.775	1.015	0.591	6.36e-02	rs8065800
this study	first analysis	Italy	severity	chr19:10351837:C:T	T	C	0.3	0.305	0.279	1536	1260	276	0	0.113	0.107	1.119	1.381	0.907	2.95e-01	rs11085725
this study	first analysis	Italy	severity female	chr19:10351837:C:T	T	C	0.297	0.303	0.28	504	374	130	0	0.119	0.165	1.127	1.558	0.815	4.70e-01	rs11085725
this study	first analysis	Italy	severity male	chr19:10351837:C:T	T	C	0.301	0.305	0.277	1032	886	146	0	0.102	0.143	1.107	1.465	0.837	4.76e-01	rs11085725
this study	first analysis	Italy	severity	chr19:4717660:A:G	G	A	0.297	0.303	0.269	1536	1260	276	0	0.118	0.107	1.125	1.387	0.913	2.69e-01	rs12610495
this study	first analysis	Italy	severity female	chr19:4717660:A:G	G	A	0.279	0.275	0.29	504	374	130	0	-0.119	0.169	0.888	1.236	0.638	4.82e-01	rs12610495
this study	first analysis	Italy	severity male	chr19:4717660:A:G	G	A	0.306	0.315	0.25	1032	886	146	0	0.281	0.142	1.324	1.748	1.003	4.75e-02	rs12610495
this study	first analysis	Italy	severity	chr21:33247902:C:T	C	T	0.414	0.411	0.427	1536	1260	276	0	-0.151	0.1	0.86	1.047	0.706	1.33e-01	rs2834161
this study	first analysis	Italy	severity female	chr21:33247902:C:T	C	T	0.425	0.426	0.421	504	374	130	0	-0.11	0.158	0.896	1.222	0.657	4.89e-01	rs2834161
this study	first analysis	Italy	severity male	chr21:33247902:C:T	C	T	0.409	0.405	0.432	1032	886	146	0	-0.18	0.131	0.835	1.08	0.646	1.71e-01	rs2834161
this study	first analysis	Italy	severity	chr3:45848457:C:T	T	C	0.134	0.143	0.093	1536	1260	276	0	0.441	0.164	1.554	2.143	1.127	7.14e-03	rs35731912
this study	first analysis	Italy	severity female	chr3:45848457:C:T	T	C	0.123	0.135	0.088	504	374	130	0	0.466	0.254	1.594	2.622	0.969	6.61e-02	rs35731912
this study	first analysis	Italy	severity male	chr3:45848457:C:T	T	C	0.14	0.147	0.098	1032	886	146	0	0.413	0.216	1.511	2.31	0.989	5.62e-02	rs35731912
this study	first analysis	Italy	severity	chr3:45859597:C:T	T	C	0.135	0.145	0.094	1536	1260	276	0	0.465	0.165	1.592	2.2	1.152	4.83e-03	rs73064425
this study	first analysis	Italy	severity female	chr3:45859597:C:T	T	C	0.124	0.136	0.089	504	374	130	0	0.485	0.254	1.624	2.673	0.987	5.65e-02	rs73064425
this study	first analysis	Italy	severity male	chr3:45859597:C:T	T	C	0.141	0.148	0.098	1032	886	146	0	0.441	0.219	1.555	2.387	1.013	4.36e-02	rs73064425
this study	first analysis	Italy	severity	chr9:133271182:T:C	T	C	0.287	0.288	0.279	1536	1260	276	0	0.069	0.109	1.071	1.326	0.866	5.26e-01	rs550057
this study	first analysis	Italy	severity female	chr9:133271182:T:C	T	C	0.292	0.306	0.25	504	374	130	0	0.302	0.171	1.353	1.89	0.968	7.69e-02	rs550057
this study	first analysis	Italy	severity male	chr9:133271182:T:C	T	C	0.284	0.281	0.305	1032	886	146	0	-0.095	0.143	0.909	1.204	0.687	5.07e-01	rs550057
this study	first analysis	Italy	severity	chr9:133261703:A:G	A	G	0.391	0.39	0.395	1536	1260	276	0	0	0.101	1	1.218	0.82	9.96e-01	rs687289
this study	first analysis	Italy	severity female	chr9:133261703:A:G	A	G	0.399	0.411	0.365	504	374	130	0	0.233	0.157	1.262	1.717	0.928	1.38e-01	rs687289
this study	first analysis	Italy	severity male	chr9:133261703:A:G	A	G	0.387	0.381	0.421	1032	886	146	0	-0.164	0.134	0.848	1.103	0.653	2.19e-01	rs687289
this study	first analysis	Italy	age:<=60	chr17:45933112:G:A	G	A	0.347	0.376	0.342	3917	549	3368	0	0.152	0.069	1.164	1.332	1.017	2.78e-02	rs8065800
this study	first analysis	Italy	age:<=60 female	chr17:45933112:G:A	G	A	0.336	0.322	0.338	1523	157	1366	0	-0.06	0.129	0.942	1.213	0.731	6.42e-01	rs8065800
this study	first analysis	Italy	age:<=60 male	chr17:45933112:G:A	G	A	0.354	0.397	0.345	2394	392	2002	0	0.233	0.082	1.262	1.483	1.074	4.58e-03	rs8065800
this study	first analysis	Italy	age:<=60	chr19:10351837:C:T	T	C	0.274	0.304	0.268	3917	549	3368	0	0.184	0.071	1.202	1.381	1.046	9.35e-03	rs11085725
this study	first analysis	Italy	age:<=60 female	chr19:10351837:C:T	T	C	0.281	0.314	0.277	1523	157	1366	0	0.199	0.129	1.22	1.573	0.947	1.24e-01	rs11085725
this study	first analysis	Italy	age:<=60 male	chr19:10351837:C:T	T	C	0.269	0.301	0.263	2394	392	2002	0	0.183	0.085	1.201	1.419	1.017	3.13e-02	rs11085725
this study	first analysis	Italy	age:<=60	chr19:4717660:A:G	G	A	0.258	0.319	0.248	3917	549	3368	0	0.342	0.071	1.407	1.617	1.225	1.41e-06	rs12610495
this study	first analysis	Italy	age:<=60 female	chr19:4717660:A:G	G	A	0.248	0.322	0.24	1523	157	1366	0	0.438	0.133	1.55	2.012	1.194	9.83e-04	rs12610495
this study	first analysis	Italy	age:<=60 male	chr19:4717660:A:G	G	A	0.264	0.318	0.253	2394	392	2002	0	0.315	0.084	1.37	1.616	1.162	1.79e-04	rs12610495
this study	first analysis	Italy	age:<=60	chr21:33247902:C:T	C	T	0.397	0.434	0.391	3917	549	3368	0	0.175	0.066	1.191	1.356	1.046	8.19e-03	rs2834161
this study	first analysis	Italy	age:<=60 female	chr21:33247902:C:T	C	T	0.396	0.474	0.387	1523	157	1366	0	0.339	0.119	1.403	1.773	1.11	4.57e-03	rs2834161
this study	first analysis	Italy	age:<=60 male	chr21:33247902:C:T	C	T	0.397	0.418	0.393	2394	392	2002	0	0.1	0.08	1.105	1.292	0.945	2.10e-01	rs2834161
this study	first analysis	Italy	age:<=60	chr3:45848457:C:T	T	C	0.102	0.163	0.093	3917	549	3368	0	0.619	0.093	1.858	2.23	1.548	2.84e-11	rs35731912
this study	first analysis	Italy	age:<=60 female	chr3:45848457:C:T	T	C	0.093	0.145	0.086	1523	157	1366	0	0.521	0.174	1.684	2.367	1.198	2.69e-03	rs35731912
this study	first analysis	Italy	age:<=60 male	chr3:45848457:C:T	T	C	0.109	0.17	0.097	2394	392	2002	0	0.662	0.111	1.939	2.411	1.559	2.74e-09	rs35731912
this study	first analysis	Italy	age:<=60	chr3:45859597:C:T	T	C	0.104	0.165	0.094	3917	549	3368	0	0.623	0.093	1.864	2.235	1.555	1.76e-11	rs73064425
this study	first analysis	Italy	age:<=60 female	chr3:45859597:C:T	T	C	0.094	0.147	0.087	1523	157	1366	0	0.523	0.174	1.687	2.37	1.2	2.61e-03	rs73064425
this study	first analysis	Italy	age:<=60 male	chr3:45859597:C:T	T	C	0.11	0.173	0.098	2394	392	2002	0	0.667	0.111	1.948	2.419	1.568	1.64e-09	rs73064425
this study	first analysis	Italy	age:<=60	chr9:133271182:T:C	T	C	0.26	0.291	0.254	3917	549	3368	0	0.214	0.074	1.238	1.43	1.072	3.66e-03	rs550057
this study	first analysis	Italy	age:<=60 female	chr9:133271182:T:C	T	C	0.267	0.325	0.261	1523	157	1366	0	0.356	0.13	1.427	1.842	1.106	6.28e-03	rs550057
this study	first analysis	Italy	age:<=60 male	chr9:133271182:T:C	T	C	0.255	0.277	0.25	2394	392	2002	0	0.156	0.09	1.169	1.394	0.98	8.25e-02	rs550057
this study	first analysis	Italy	age:<=60	chr9:133261703:A:G	A	G	0.356	0.396	0.349	3917	549	3368	0	0.237	0.069	1.267	1.45	1.107	5.78e-04	rs687289
this study	first analysis	Italy	age:<=60 female	chr9:133261703:A:G	A	G	0.371	0.436	0.363	1523	157	1366	0	0.33	0.124	1.39	1.771	1.091	7.64e-03	rs687289
this study	first analysis	Italy	age:<=60 male	chr9:133261703:A:G	A	G	0.346	0.381	0.339	2394	392	2002	0	0.199	0.083	1.22	1.437	1.037	1.66e-02	rs687289
this study	first analysis	Italy	age:>60	chr17:45933112:G:A	G	A	0.342	0.364	0.327	2353	987	1366	0	0.169	0.066	1.185	1.349	1.04	1.06e-02	rs8065800
this study	first analysis	Italy	age:>60 female	chr17:45933112:G:A	G	A	0.339	0.365	0.328	1117	347	770	0	0.164	0.099	1.178	1.432	0.97	9.85e-02	rs8065800
this study	first analysis	Italy	age:>60 male	chr17:45933112:G:A	G	A	0.345	0.363	0.326	1236	640	596	0	0.159	0.09	1.173	1.398	0.984	7.58e-02	rs8065800
this study	first analysis	Italy	age:>60	chr19:10351837:C:T	T	C	0.278	0.297	0.263	2353	987	1366	0	0.19	0.068	1.209	1.382	1.058	5.37e-03	rs11085725
this study	first analysis	Italy	age:>60 female	chr19:10351837:C:T	T	C	0.271	0.29	0.262	1117	347	770	0	0.152	0.104	1.164	1.427	0.95	1.42e-01	rs11085725
this study	first analysis	Italy	age:>60 male	chr19:10351837:C:T	T	C	0.284	0.301	0.265	1236	640	596	0	0.245	0.092	1.278	1.53	1.068	7.55e-03	rs11085725
this study	first analysis	Italy	age:>60	chr19:4717660:A:G	G	A	0.268	0.285	0.256	2353	987	1366	0	0.128	0.068	1.137	1.299	0.994	6.02e-02	rs12610495
this study	first analysis	Italy	age:>60 female	chr19:4717660:A:G	G	A	0.26	0.26	0.26	1117	347	770	0	0.011	0.105	1.011	1.244	0.823	9.14e-01	rs12610495
this study	first analysis	Italy	age:>60 male	chr19:4717660:A:G	G	A	0.275	0.298	0.251	1236	640	596	0	0.207	0.091	1.23	1.471	1.029	2.29e-02	rs12610495
this study	first analysis	Italy	age:>60	chr21:33247902:C:T	C	T	0.391	0.403	0.383	2353	987	1366	0	0.114	0.064	1.121	1.272	0.988	7.67e-02	rs2834161
this study	first analysis	Italy	age:>60 female	chr21:33247902:C:T	C	T	0.387	0.403	0.38	1117	347	770	0	0.106	0.098	1.112	1.347	0.919	2.75e-01	rs2834161
this study	first analysis	Italy	age:>60 male	chr21:33247902:C:T	C	T	0.395	0.403	0.386	1236	640	596	0	0.106	0.087	1.112	1.318	0.938	2.22e-01	rs2834161
this study	first analysis	Italy	age:>60	chr3:45848457:C:T	T	C	0.099	0.118	0.085	2353	987	1366	0	0.307	0.103	1.359	1.664	1.11	2.98e-03	rs35731912
this study	first analysis	Italy	age:>60 female	chr3:45848457:C:T	T	C	0.091	0.112	0.081	1117	347	770	0	0.268	0.155	1.307	1.77	0.965	8.38e-02	rs35731912
this study	first analysis	Italy	age:>60 male	chr3:45848457:C:T	T	C	0.106	0.121	0.089	1236	640	596	0	0.336	0.141	1.4	1.845	1.062	1.69e-02	rs35731912
this study	first analysis	Italy	age:>60	chr3:45859597:C:T	T	C	0.099	0.119	0.085	2353	987	1366	0	0.312	0.104	1.366	1.675	1.114	2.72e-03	rs73064425
this study	first analysis	Italy	age:>60 female	chr3:45859597:C:T	T	C	0.091	0.114	0.081	1117	347	770	0	0.309	0.156	1.362	1.849	1.004	4.72e-02	rs73064425
this study	first analysis	Italy	age:>60 male	chr3:45859597:C:T	T	C	0.107	0.121	0.091	1236	640	596	0	0.307	0.141	1.36	1.793	1.031	2.95e-02	rs73064425
this study	first analysis	Italy	age:>60	chr9:133271182:T:C	T	C	0.26	0.285	0.243	2353	987	1366	0	0.203	0.069	1.225	1.402	1.071	3.17e-03	rs550057
this study	first analysis	Italy	age:>60 female	chr9:133271182:T:C	T	C	0.262	0.277	0.256	1117	347	770	0	0.089	0.103	1.093	1.338	0.894	3.86e-01	rs550057
this study	first analysis	Italy	age:>60 male	chr9:133271182:T:C	T	C	0.258	0.289	0.226	1236	640	596	0	0.294	0.095	1.342	1.615	1.115	1.87e-03	rs550057
this study	first analysis	Italy	age:>60	chr9:133261703:A:G	A	G	0.364	0.388	0.346	2353	987	1366	0	0.172	0.063	1.188	1.345	1.05	6.29e-03	rs687289
this study	first analysis	Italy	age:>60 female	chr9:133261703:A:G	A	G	0.363	0.382	0.354	1117	347	770	0	0.105	0.094	1.111	1.337	0.923	2.64e-01	rs687289
this study	first analysis	Italy	age:>60 male	chr9:133261703:A:G	A	G	0.364	0.391	0.336	1236	640	596	0	0.223	0.086	1.25	1.48	1.057	9.28e-03	rs687289
this study	first analysis	Italy	Diabetes	chr17:45933112:G:A	G	A	0.367	0.355	0.369	1536	180	1031	325	-0.028	0.127	0.973	1.248	0.758	8.28e-01	rs8065800
this study	first analysis	Italy	Diabetes	chr19:10351837:C:T	T	C	0.293	0.31	0.29	1536	180	1031	325	0.083	0.127	1.086	1.393	0.847	5.14e-01	rs11085725
this study	first analysis	Italy	Diabetes	chr19:4717660:A:G	G	A	0.298	0.319	0.294	1536	180	1031	325	0.131	0.121	1.14	1.444	0.9	2.76e-01	rs12610495
this study	first analysis	Italy	Diabetes	chr21:33247902:C:T	C	T	0.417	0.41	0.418	1536	180	1031	325	0.027	0.121	1.027	1.302	0.81	8.25e-01	rs2834161
this study	first analysis	Italy	Diabetes	chr3:45848457:C:T	T	C	0.129	0.132	0.129	1536	180	1031	325	0.04	0.177	1.041	1.474	0.735	8.21e-01	rs35731912
this study	first analysis	Italy	Diabetes	chr3:45859597:C:T	T	C	0.131	0.133	0.131	1536	180	1031	325	0.046	0.177	1.047	1.481	0.74	7.96e-01	rs73064425
this study	first analysis	Italy	Diabetes	chr9:133271182:T:C	T	C	0.286	0.297	0.284	1536	180	1031	325	0.074	0.131	1.077	1.392	0.833	5.72e-01	rs550057
this study	first analysis	Italy	Diabetes	chr9:133261703:A:G	A	G	0.39	0.391	0.389	1536	180	1031	325	0	0.122	1	1.27	0.788	9.98e-01	rs687289
this study	first analysis	Italy	Hypertension	chr17:45933112:G:A	G	A	0.367	0.345	0.382	1536	491	720	325	-0.166	0.095	0.847	1.021	0.703	8.18e-02	rs8065800
this study	first analysis	Italy	Hypertension	chr19:10351837:C:T	T	C	0.293	0.281	0.301	1536	491	720	325	-0.126	0.096	0.881	1.064	0.73	1.89e-01	rs11085725
this study	first analysis	Italy	Hypertension	chr19:4717660:A:G	G	A	0.298	0.321	0.283	1536	491	720	325	0.202	0.093	1.224	1.468	1.021	2.89e-02	rs12610495
this study	first analysis	Italy	Hypertension	chr21:33247902:C:T	C	T	0.417	0.406	0.424	1536	491	720	325	0.003	0.09	1.003	1.196	0.84	9.78e-01	rs2834161
this study	first analysis	Italy	Hypertension	chr3:45848457:C:T	T	C	0.129	0.12	0.136	1536	491	720	325	-0.131	0.134	0.877	1.14	0.675	3.27e-01	rs35731912
this study	first analysis	Italy	Hypertension	chr3:45859597:C:T	T	C	0.131	0.121	0.137	1536	491	720	325	-0.125	0.133	0.882	1.146	0.679	3.47e-01	rs73064425
this study	first analysis	Italy	Hypertension	chr9:133271182:T:C	T	C	0.286	0.288	0.284	1536	491	720	325	0.021	0.099	1.021	1.239	0.842	8.32e-01	rs550057
this study	first analysis	Italy	Hypertension	chr9:133261703:A:G	A	G	0.39	0.391	0.389	1536	491	720	325	0.007	0.091	1.007	1.204	0.842	9.40e-01	rs687289
this study	first analysis	Italy	CAD	chr17:45933112:G:A	G	A	0.367	0.36	0.368	1536	207	1004	325	-0.005	0.123	0.995	1.267	0.781	9.68e-01	rs8065800
this study	first analysis	Italy	CAD	chr19:10351837:C:T	T	C	0.293	0.277	0.296	1536	207	1004	325	-0.099	0.126	0.906	1.161	0.707	4.35e-01	rs11085725
this study	first analysis	Italy	CAD	chr19:4717660:A:G	G	A	0.298	0.31	0.296	1536	207	1004	325	0.145	0.118	1.155	1.457	0.916	2.22e-01	rs12610495
this study	first analysis	Italy	CAD	chr21:33247902:C:T	C	T	0.417	0.379	0.425	1536	207	1004	325	-0.096	0.119	0.909	1.147	0.72	4.20e-01	rs2834161
this study	first analysis	Italy	CAD	chr3:45848457:C:T	T	C	0.129	0.124	0.13	1536	207	1004	325	0.051	0.177	1.053	1.49	0.744	7.73e-01	rs35731912
this study	first analysis	Italy	CAD	chr3:45859597:C:T	T	C	0.131	0.125	0.132	1536	207	1004	325	0.057	0.177	1.059	1.498	0.748	7.47e-01	rs73064425
this study	first analysis	Italy	CAD	chr9:133271182:T:C	T	C	0.286	0.275	0.288	1536	207	1004	325	-0.08	0.131	0.923	1.194	0.713	5.40e-01	rs550057
this study	first analysis	Italy	CAD	chr9:133261703:A:G	A	G	0.39	0.411	0.385	1536	207	1004	325	0.11	0.119	1.117	1.41	0.884	3.54e-01	rs687289
this study	first analysis	Spain	unstratified	chr17:45933112:G:A	G	A	0.298	0.323	0.29	5798	1416	4382	0	0.327	0.061	1.386	1.563	1.229	1.02e-07	rs8065800
this study	first analysis	Spain	female	chr17:45933112:G:A	G	A	0.298	0.314	0.294	2355	508	1847	0	0.304	0.106	1.355	1.67	1.1	4.27e-03	rs8065800
this study	first analysis	Spain	male	chr17:45933112:G:A	G	A	0.298	0.329	0.287	3443	908	2535	0	0.34	0.076	1.405	1.63	1.211	7.16e-06	rs8065800
this study	first analysis	Spain	unstratified	chr19:10351837:C:T	T	C	0.265	0.295	0.256	5798	1416	4382	0	0.302	0.062	1.352	1.528	1.197	1.25e-06	rs11085725
this study	first analysis	Spain	female	chr19:10351837:C:T	T	C	0.267	0.3	0.259	2355	508	1847	0	0.292	0.106	1.339	1.647	1.088	5.84e-03	rs11085725
this study	first analysis	Spain	male	chr19:10351837:C:T	T	C	0.264	0.292	0.254	3443	908	2535	0	0.318	0.078	1.374	1.601	1.179	4.67e-05	rs11085725
this study	first analysis	Spain	unstratified	chr19:4717660:A:G	G	A	0.277	0.302	0.269	5798	1416	4382	0	0.204	0.063	1.226	1.387	1.083	1.22e-03	rs12610495
this study	first analysis	Spain	female	chr19:4717660:A:G	G	A	0.278	0.296	0.273	2355	508	1847	0	0.182	0.108	1.2	1.482	0.971	9.12e-02	rs12610495
this study	first analysis	Spain	male	chr19:4717660:A:G	G	A	0.277	0.305	0.267	3443	908	2535	0	0.214	0.078	1.239	1.444	1.062	6.30e-03	rs12610495
this study	first analysis	Spain	unstratified	chr21:33247902:C:T	C	T	0.324	0.341	0.319	5798	1416	4382	0	0.213	0.06	1.237	1.391	1.1	3.81e-04	rs2834161
this study	first analysis	Spain	female	chr21:33247902:C:T	C	T	0.328	0.359	0.32	2355	508	1847	0	0.252	0.101	1.286	1.567	1.056	1.24e-02	rs2834161
this study	first analysis	Spain	male	chr21:33247902:C:T	C	T	0.321	0.331	0.318	3443	908	2535	0	0.191	0.075	1.21	1.403	1.044	1.14e-02	rs2834161
this study	first analysis	Spain	unstratified	chr3:45848457:C:T	T	C	0.059	0.08	0.052	5798	1416	4382	0	0.789	0.108	2.202	2.723	1.781	3.16e-13	rs35731912
this study	first analysis	Spain	female	chr3:45848457:C:T	T	C	0.059	0.073	0.055	2355	508	1847	0	0.581	0.187	1.787	2.58	1.238	1.94e-03	rs35731912
this study	first analysis	Spain	male	chr3:45848457:C:T	T	C	0.058	0.084	0.049	3443	908	2535	0	0.872	0.135	2.392	3.119	1.834	1.21e-10	rs35731912
this study	first analysis	Spain	unstratified	chr3:45859597:C:T	T	C	0.059	0.079	0.052	5798	1416	4382	0	0.753	0.11	2.123	2.632	1.712	6.96e-12	rs73064425
this study	first analysis	Spain	female	chr3:45859597:C:T	T	C	0.059	0.071	0.055	2355	508	1847	0	0.506	0.192	1.658	2.418	1.137	8.57e-03	rs73064425
this study	first analysis	Spain	male	chr3:45859597:C:T	T	C	0.058	0.084	0.049	3443	908	2535	0	0.848	0.137	2.335	3.051	1.787	5.27e-10	rs73064425
this study	first analysis	Spain	unstratified	chr9:133271182:T:C	T	C	0.284	0.32	0.272	5798	1416	4382	0	0.257	0.063	1.294	1.462	1.144	3.91e-05	rs550057
this study	first analysis	Spain	female	chr9:133271182:T:C	T	C	0.289	0.337	0.276	2355	508	1847	0	0.265	0.106	1.304	1.605	1.059	1.25e-02	rs550057
this study	first analysis	Spain	male	chr9:133271182:T:C	T	C	0.281	0.311	0.27	3443	908	2535	0	0.261	0.078	1.299	1.514	1.114	8.31e-04	rs550057
this study	first analysis	Spain	unstratified	chr9:133261703:A:G	A	G	0.351	0.387	0.339	5798	1416	4382	0	0.259	0.06	1.295	1.456	1.152	1.45e-05	rs687289
this study	first analysis	Spain	female	chr9:133261703:A:G	A	G	0.362	0.407	0.35	2355	508	1847	0	0.275	0.102	1.316	1.607	1.079	6.83e-03	rs687289
this study	first analysis	Spain	male	chr9:133261703:A:G	A	G	0.344	0.376	0.332	3443	908	2535	0	0.253	0.075	1.289	1.491	1.113	6.74e-04	rs687289
this study	first analysis	Spain	age:41-60	chr17:45933112:G:A	G	A	0.302	0.358	0.294	3392	394	2998	0	0.357	0.081	1.429	1.674	1.22	9.88e-06	rs8065800
this study	first analysis	Spain	age:41-60 female	chr17:45933112:G:A	G	A	0.298	0.361	0.292	1461	123	1338	0	0.456	0.143	1.577	2.086	1.193	1.40e-03	rs8065800
this study	first analysis	Spain	age:41-60 male	chr17:45933112:G:A	G	A	0.304	0.357	0.296	1931	271	1660	0	0.321	0.099	1.378	1.672	1.136	1.13e-03	rs8065800
this study	first analysis	Spain	age:41-60	chr19:10351837:C:T	T	C	0.264	0.304	0.258	3392	394	2998	0	0.263	0.085	1.301	1.537	1.101	2.01e-03	rs11085725
this study	first analysis	Spain	age:41-60 female	chr19:10351837:C:T	T	C	0.271	0.328	0.266	1461	123	1338	0	0.327	0.144	1.387	1.838	1.047	2.26e-02	rs11085725
this study	first analysis	Spain	age:41-60 male	chr19:10351837:C:T	T	C	0.258	0.294	0.252	1931	271	1660	0	0.239	0.106	1.27	1.565	1.031	2.47e-02	rs11085725
this study	first analysis	Spain	age:41-60	chr19:4717660:A:G	G	A	0.282	0.326	0.276	3392	394	2998	0	0.215	0.084	1.239	1.461	1.051	1.06e-02	rs12610495
this study	first analysis	Spain	age:41-60 female	chr19:4717660:A:G	G	A	0.287	0.333	0.283	1461	123	1338	0	0.224	0.145	1.252	1.663	0.942	1.22e-01	rs12610495
this study	first analysis	Spain	age:41-60 male	chr19:4717660:A:G	G	A	0.278	0.323	0.271	1931	271	1660	0	0.212	0.104	1.237	1.516	1.009	4.12e-02	rs12610495
this study	first analysis	Spain	age:41-60	chr21:33247902:C:T	C	T	0.325	0.376	0.318	3392	394	2998	0	0.265	0.082	1.303	1.53	1.111	1.17e-03	rs2834161
this study	first analysis	Spain	age:41-60 female	chr21:33247902:C:T	C	T	0.326	0.345	0.324	1461	123	1338	0	0.139	0.145	1.149	1.527	0.865	3.38e-01	rs2834161
this study	first analysis	Spain	age:41-60 male	chr21:33247902:C:T	C	T	0.324	0.39	0.313	1931	271	1660	0	0.344	0.1	1.411	1.717	1.159	6.07e-04	rs2834161
this study	first analysis	Spain	age:41-60	chr3:45848457:C:T	T	C	0.058	0.108	0.051	3392	394	2998	0	0.947	0.137	2.577	3.369	1.972	4.20e-12	rs35731912
this study	first analysis	Spain	age:41-60 female	chr3:45848457:C:T	T	C	0.059	0.076	0.057	1461	123	1338	0	0.389	0.263	1.475	2.471	0.881	1.39e-01	rs35731912
this study	first analysis	Spain	age:41-60 male	chr3:45848457:C:T	T	C	0.057	0.122	0.046	1931	271	1660	0	1.155	0.166	3.174	4.397	2.291	3.86e-12	rs35731912
this study	first analysis	Spain	age:41-60	chr3:45859597:C:T	T	C	0.058	0.105	0.051	3392	394	2998	0	0.872	0.139	2.393	3.141	1.823	3.28e-10	rs73064425
this study	first analysis	Spain	age:41-60 female	chr3:45859597:C:T	T	C	0.058	0.071	0.057	1461	123	1338	0	0.267	0.274	1.306	2.236	0.763	3.30e-01	rs73064425
this study	first analysis	Spain	age:41-60 male	chr3:45859597:C:T	T	C	0.057	0.121	0.046	1931	271	1660	0	1.089	0.168	2.972	4.131	2.139	8.80e-11	rs73064425
this study	first analysis	Spain	age:41-60	chr9:133271182:T:C	T	C	0.275	0.31	0.27	3392	394	2998	0	0.236	0.084	1.267	1.493	1.075	4.81e-03	rs550057
this study	first analysis	Spain	age:41-60 female	chr9:133271182:T:C	T	C	0.275	0.333	0.269	1461	123	1338	0	0.317	0.147	1.373	1.833	1.028	3.16e-02	rs550057
this study	first analysis	Spain	age:41-60 male	chr9:133271182:T:C	T	C	0.275	0.299	0.271	1931	271	1660	0	0.198	0.103	1.218	1.491	0.996	5.49e-02	rs550057
this study	first analysis	Spain	age:41-60	chr9:133261703:A:G	A	G	0.343	0.379	0.339	3392	394	2998	0	0.233	0.081	1.262	1.479	1.077	4.00e-03	rs687289
this study	first analysis	Spain	age:41-60 female	chr9:133261703:A:G	A	G	0.351	0.409	0.345	1461	123	1338	0	0.293	0.143	1.341	1.776	1.012	4.08e-02	rs687289
this study	first analysis	Spain	age:41-60 male	chr9:133261703:A:G	A	G	0.338	0.366	0.333	1931	271	1660	0	0.204	0.099	1.227	1.489	1.01	3.90e-02	rs687289
this study	first analysis	Spain	age:61-80	chr17:45933112:G:A	G	A	0.293	0.311	0.279	1648	746	902	0	0.31	0.086	1.363	1.613	1.152	3.02e-04	rs8065800
this study	first analysis	Spain	age:61-80 female	chr17:45933112:G:A	G	A	0.286	0.296	0.281	619	234	385	0	0.275	0.148	1.316	1.759	0.985	6.33e-02	rs8065800
this study	first analysis	Spain	age:61-80 male	chr17:45933112:G:A	G	A	0.298	0.318	0.277	1029	512	517	0	0.352	0.107	1.422	1.754	1.152	1.04e-03	rs8065800
this study	first analysis	Spain	age:61-80	chr19:10351837:C:T	T	C	0.265	0.288	0.245	1648	746	902	0	0.292	0.084	1.339	1.579	1.136	5.12e-04	rs11085725
this study	first analysis	Spain	age:61-80 female	chr19:10351837:C:T	T	C	0.255	0.284	0.238	619	234	385	0	0.257	0.144	1.293	1.715	0.974	7.53e-02	rs11085725
this study	first analysis	Spain	age:61-80 male	chr19:10351837:C:T	T	C	0.271	0.291	0.251	1029	512	517	0	0.303	0.105	1.354	1.664	1.102	3.90e-03	rs11085725
this study	first analysis	Spain	age:61-80	chr19:4717660:A:G	G	A	0.28	0.3	0.263	1648	746	902	0	0.18	0.087	1.197	1.418	1.01	3.83e-02	rs12610495
this study	first analysis	Spain	age:61-80 female	chr19:4717660:A:G	G	A	0.273	0.308	0.252	619	234	385	0	0.304	0.147	1.356	1.808	1.017	3.83e-02	rs12610495
this study	first analysis	Spain	age:61-80 male	chr19:4717660:A:G	G	A	0.283	0.296	0.271	1029	512	517	0	0.116	0.109	1.123	1.39	0.907	2.88e-01	rs12610495
this study	first analysis	Spain	age:61-80	chr21:33247902:C:T	C	T	0.323	0.329	0.318	1648	746	902	0	0.064	0.082	1.067	1.253	0.908	4.34e-01	rs2834161
this study	first analysis	Spain	age:61-80 female	chr21:33247902:C:T	C	T	0.346	0.383	0.323	619	234	385	0	0.292	0.136	1.34	1.749	1.026	3.14e-02	rs2834161
this study	first analysis	Spain	age:61-80 male	chr21:33247902:C:T	C	T	0.309	0.305	0.313	1029	512	517	0	-0.066	0.105	0.936	1.151	0.762	5.33e-01	rs2834161
this study	first analysis	Spain	age:61-80	chr3:45848457:C:T	T	C	0.063	0.074	0.053	1648	746	902	0	0.493	0.154	1.636	2.215	1.209	1.42e-03	rs35731912
this study	first analysis	Spain	age:61-80 female	chr3:45848457:C:T	T	C	0.061	0.085	0.046	619	234	385	0	0.951	0.261	2.587	4.314	1.552	2.69e-04	rs35731912
this study	first analysis	Spain	age:61-80 male	chr3:45848457:C:T	T	C	0.064	0.069	0.058	1029	512	517	0	0.257	0.194	1.293	1.891	0.884	1.86e-01	rs35731912
this study	first analysis	Spain	age:61-80	chr3:45859597:C:T	T	C	0.062	0.075	0.052	1648	746	902	0	0.488	0.156	1.629	2.214	1.199	1.82e-03	rs73064425
this study	first analysis	Spain	age:61-80 female	chr3:45859597:C:T	T	C	0.061	0.085	0.047	619	234	385	0	0.936	0.266	2.551	4.294	1.515	4.25e-04	rs73064425
this study	first analysis	Spain	age:61-80 male	chr3:45859597:C:T	T	C	0.063	0.07	0.057	1029	512	517	0	0.258	0.196	1.295	1.9	0.882	1.87e-01	rs73064425
this study	first analysis	Spain	age:61-80	chr9:133271182:T:C	T	C	0.297	0.324	0.275	1648	746	902	0	0.328	0.086	1.388	1.645	1.172	1.47e-04	rs550057
this study	first analysis	Spain	age:61-80 female	chr9:133271182:T:C	T	C	0.31	0.344	0.29	619	234	385	0	0.376	0.145	1.456	1.936	1.095	9.65e-03	rs550057
this study	first analysis	Spain	age:61-80 male	chr9:133271182:T:C	T	C	0.289	0.314	0.264	1029	512	517	0	0.317	0.109	1.374	1.702	1.108	3.73e-03	rs550057
this study	first analysis	Spain	age:61-80	chr9:133261703:A:G	A	G	0.364	0.392	0.341	1648	746	902	0	0.341	0.081	1.406	1.649	1.198	2.89e-05	rs687289
this study	first analysis	Spain	age:61-80 female	chr9:133261703:A:G	A	G	0.38	0.419	0.356	619	234	385	0	0.412	0.138	1.51	1.981	1.152	2.87e-03	rs687289
this study	first analysis	Spain	age:61-80 male	chr9:133261703:A:G	A	G	0.354	0.379	0.329	1029	512	517	0	0.318	0.103	1.374	1.681	1.124	1.97e-03	rs687289
this study	first analysis	Spain	severity	chr17:45933112:G:A	G	A	0.323	0.363	0.3	1416	519	897	0	0.209	0.087	1.232	1.462	1.039	1.64e-02	rs8065800
this study	first analysis	Spain	severity female	chr17:45933112:G:A	G	A	0.314	0.364	0.295	508	143	365	0	0.255	0.157	1.29	1.753	0.949	1.04e-01	rs8065800
this study	first analysis	Spain	severity male	chr17:45933112:G:A	G	A	0.329	0.363	0.304	908	376	532	0	0.173	0.106	1.189	1.464	0.965	1.04e-01	rs8065800
this study	first analysis	Spain	severity	chr19:10351837:C:T	T	C	0.295	0.311	0.285	1416	519	897	0	0.128	0.088	1.137	1.352	0.956	1.46e-01	rs11085725
this study	first analysis	Spain	severity female	chr19:10351837:C:T	T	C	0.3	0.354	0.278	508	143	365	0	0.381	0.155	1.464	1.984	1.08	1.40e-02	rs11085725
this study	first analysis	Spain	severity male	chr19:10351837:C:T	T	C	0.292	0.295	0.29	908	376	532	0	0	0.109	1	1.238	0.808	9.98e-01	rs11085725
this study	first analysis	Spain	severity	chr19:4717660:A:G	G	A	0.302	0.311	0.296	1416	519	897	0	0.062	0.089	1.064	1.266	0.894	4.85e-01	rs12610495
this study	first analysis	Spain	severity female	chr19:4717660:A:G	G	A	0.296	0.339	0.279	508	143	365	0	0.271	0.152	1.312	1.769	0.973	7.52e-02	rs12610495
this study	first analysis	Spain	severity male	chr19:4717660:A:G	G	A	0.305	0.3	0.308	908	376	532	0	-0.028	0.111	0.972	1.209	0.782	8.00e-01	rs12610495
this study	first analysis	Spain	severity	chr21:33247902:C:T	C	T	0.341	0.359	0.331	1416	519	897	0	0.109	0.089	1.116	1.328	0.937	2.18e-01	rs2834161
this study	first analysis	Spain	severity female	chr21:33247902:C:T	C	T	0.359	0.403	0.342	508	143	365	0	0.278	0.151	1.321	1.777	0.982	6.60e-02	rs2834161
this study	first analysis	Spain	severity male	chr21:33247902:C:T	C	T	0.331	0.342	0.324	908	376	532	0	0.027	0.112	1.027	1.278	0.825	8.11e-01	rs2834161
this study	first analysis	Spain	severity	chr3:45848457:C:T	T	C	0.08	0.119	0.057	1416	519	897	0	0.719	0.149	2.052	2.747	1.534	1.33e-06	rs35731912
this study	first analysis	Spain	severity female	chr3:45848457:C:T	T	C	0.073	0.109	0.059	508	143	365	0	0.638	0.258	1.893	3.14	1.141	1.35e-02	rs35731912
this study	first analysis	Spain	severity male	chr3:45848457:C:T	T	C	0.084	0.123	0.056	908	376	532	0	0.782	0.187	2.186	3.155	1.515	2.95e-05	rs35731912
this study	first analysis	Spain	severity	chr3:45859597:C:T	T	C	0.079	0.119	0.056	1416	519	897	0	0.702	0.151	2.018	2.712	1.502	3.23e-06	rs73064425
this study	first analysis	Spain	severity female	chr3:45859597:C:T	T	C	0.071	0.109	0.057	508	143	365	0	0.627	0.267	1.871	3.156	1.11	1.87e-02	rs73064425
this study	first analysis	Spain	severity male	chr3:45859597:C:T	T	C	0.084	0.123	0.056	908	376	532	0	0.759	0.189	2.135	3.091	1.475	5.86e-05	rs73064425
this study	first analysis	Spain	severity	chr9:133271182:T:C	T	C	0.32	0.318	0.322	1416	519	897	0	-0.027	0.09	0.974	1.161	0.816	7.66e-01	rs550057
this study	first analysis	Spain	severity female	chr9:133271182:T:C	T	C	0.337	0.378	0.321	508	143	365	0	0.275	0.158	1.317	1.795	0.967	8.10e-02	rs550057
this study	first analysis	Spain	severity male	chr9:133271182:T:C	T	C	0.311	0.295	0.322	908	376	532	0	-0.175	0.111	0.84	1.043	0.676	1.15e-01	rs550057
this study	first analysis	Spain	severity	chr9:133261703:A:G	A	G	0.387	0.375	0.394	1416	519	897	0	-0.128	0.087	0.88	1.043	0.742	1.40e-01	rs687289
this study	first analysis	Spain	severity female	chr9:133261703:A:G	A	G	0.407	0.426	0.4	508	143	365	0	0.1	0.154	1.105	1.494	0.817	5.18e-01	rs687289
this study	first analysis	Spain	severity male	chr9:133261703:A:G	A	G	0.376	0.356	0.389	908	376	532	0	-0.237	0.106	0.789	0.971	0.64	2.55e-02	rs687289
this study	first analysis	Spain	age:<=60	chr17:45933112:G:A	G	A	0.299	0.351	0.293	3908	429	3479	0	0.302	0.077	1.352	1.571	1.163	8.35e-05	rs8065800
this study	first analysis	Spain	age:<=60 female	chr17:45933112:G:A	G	A	0.302	0.346	0.297	1602	140	1462	0	0.292	0.133	1.34	1.737	1.033	2.74e-02	rs8065800
this study	first analysis	Spain	age:<=60 male	chr17:45933112:G:A	G	A	0.297	0.353	0.289	2306	289	2017	0	0.318	0.094	1.375	1.654	1.142	7.60e-04	rs8065800
this study	first analysis	Spain	age:<=60	chr19:10351837:C:T	T	C	0.264	0.309	0.258	3908	429	3479	0	0.269	0.08	1.308	1.532	1.117	8.36e-04	rs11085725
this study	first analysis	Spain	age:<=60 female	chr19:10351837:C:T	T	C	0.27	0.329	0.264	1602	140	1462	0	0.314	0.134	1.369	1.782	1.052	1.94e-02	rs11085725
this study	first analysis	Spain	age:<=60 male	chr19:10351837:C:T	T	C	0.26	0.299	0.254	2306	289	2017	0	0.257	0.101	1.293	1.576	1.061	1.10e-02	rs11085725
this study	first analysis	Spain	age:<=60	chr19:4717660:A:G	G	A	0.277	0.322	0.271	3908	429	3479	0	0.233	0.08	1.262	1.476	1.079	3.58e-03	rs12610495
this study	first analysis	Spain	age:<=60 female	chr19:4717660:A:G	G	A	0.281	0.31	0.278	1602	140	1462	0	0.145	0.137	1.157	1.512	0.885	2.87e-01	rs12610495
this study	first analysis	Spain	age:<=60 male	chr19:4717660:A:G	G	A	0.274	0.327	0.266	2306	289	2017	0	0.274	0.099	1.315	1.598	1.082	5.91e-03	rs12610495
this study	first analysis	Spain	age:<=60	chr21:33247902:C:T	C	T	0.326	0.382	0.319	3908	429	3479	0	0.277	0.077	1.319	1.534	1.135	3.15e-04	rs2834161
this study	first analysis	Spain	age:<=60 female	chr21:33247902:C:T	C	T	0.324	0.37	0.319	1602	140	1462	0	0.254	0.133	1.289	1.672	0.994	5.57e-02	rs2834161
this study	first analysis	Spain	age:<=60 male	chr21:33247902:C:T	C	T	0.327	0.387	0.319	2306	289	2017	0	0.309	0.096	1.362	1.643	1.129	1.27e-03	rs2834161
this study	first analysis	Spain	age:<=60	chr3:45848457:C:T	T	C	0.057	0.105	0.052	3908	429	3479	0	0.87	0.129	2.387	3.076	1.852	1.75e-11	rs35731912
this study	first analysis	Spain	age:<=60 female	chr3:45848457:C:T	T	C	0.059	0.074	0.057	1602	140	1462	0	0.337	0.248	1.401	2.276	0.862	1.73e-01	rs35731912
this study	first analysis	Spain	age:<=60 male	chr3:45848457:C:T	T	C	0.056	0.121	0.047	2306	289	2017	0	1.094	0.158	2.985	4.066	2.191	4.19e-12	rs35731912
this study	first analysis	Spain	age:<=60	chr3:45859597:C:T	T	C	0.057	0.103	0.052	3908	429	3479	0	0.805	0.131	2.236	2.894	1.728	9.22e-10	rs73064425
this study	first analysis	Spain	age:<=60 female	chr3:45859597:C:T	T	C	0.058	0.069	0.057	1602	140	1462	0	0.237	0.257	1.267	2.099	0.765	3.58e-01	rs73064425
this study	first analysis	Spain	age:<=60 male	chr3:45859597:C:T	T	C	0.057	0.12	0.048	2306	289	2017	0	1.032	0.159	2.807	3.836	2.054	9.37e-11	rs73064425
this study	first analysis	Spain	age:<=60	chr9:133271182:T:C	T	C	0.276	0.312	0.272	3908	429	3479	0	0.212	0.079	1.236	1.444	1.057	7.74e-03	rs550057
this study	first analysis	Spain	age:<=60 female	chr9:133271182:T:C	T	C	0.278	0.336	0.273	1602	140	1462	0	0.306	0.137	1.359	1.778	1.038	2.56e-02	rs550057
this study	first analysis	Spain	age:<=60 male	chr9:133271182:T:C	T	C	0.275	0.301	0.271	2306	289	2017	0	0.162	0.098	1.176	1.427	0.97	9.91e-02	rs550057
this study	first analysis	Spain	age:<=60	chr9:133261703:A:G	A	G	0.344	0.383	0.339	3908	429	3479	0	0.215	0.076	1.239	1.439	1.067	4.90e-03	rs687289
this study	first analysis	Spain	age:<=60 female	chr9:133261703:A:G	A	G	0.353	0.409	0.348	1602	140	1462	0	0.275	0.133	1.316	1.708	1.015	3.84e-02	rs687289
this study	first analysis	Spain	age:<=60 male	chr9:133261703:A:G	A	G	0.337	0.371	0.333	2306	289	2017	0	0.185	0.094	1.203	1.448	1	4.98e-02	rs687289
this study	first analysis	Spain	age:>60	chr17:45933112:G:A	G	A	0.296	0.311	0.279	1890	987	903	0	0.301	0.08	1.351	1.581	1.155	1.68e-04	rs8065800
this study	first analysis	Spain	age:>60 female	chr17:45933112:G:A	G	A	0.291	0.302	0.281	753	368	385	0	0.283	0.129	1.327	1.71	1.03	2.88e-02	rs8065800
this study	first analysis	Spain	age:>60 male	chr17:45933112:G:A	G	A	0.299	0.317	0.277	1137	619	518	0	0.338	0.104	1.402	1.718	1.144	1.11e-03	rs8065800
this study	first analysis	Spain	age:>60	chr19:10351837:C:T	T	C	0.268	0.288	0.245	1890	987	903	0	0.309	0.079	1.362	1.589	1.167	8.88e-05	rs11085725
this study	first analysis	Spain	age:>60 female	chr19:10351837:C:T	T	C	0.262	0.288	0.238	753	368	385	0	0.326	0.129	1.386	1.785	1.076	1.15e-02	rs11085725
this study	first analysis	Spain	age:>60 male	chr19:10351837:C:T	T	C	0.271	0.288	0.25	1137	619	518	0	0.293	0.101	1.34	1.632	1.1	3.68e-03	rs11085725
this study	first analysis	Spain	age:>60	chr19:4717660:A:G	G	A	0.278	0.293	0.263	1890	987	903	0	0.121	0.08	1.128	1.321	0.964	1.34e-01	rs12610495
this study	first analysis	Spain	age:>60 female	chr19:4717660:A:G	G	A	0.271	0.291	0.252	753	368	385	0	0.179	0.129	1.196	1.54	0.928	1.67e-01	rs12610495
this study	first analysis	Spain	age:>60 male	chr19:4717660:A:G	G	A	0.283	0.294	0.271	1137	619	518	0	0.081	0.104	1.085	1.33	0.884	4.35e-01	rs12610495
this study	first analysis	Spain	age:>60	chr21:33247902:C:T	C	T	0.321	0.324	0.318	1890	987	903	0	0.008	0.077	1.008	1.171	0.867	9.18e-01	rs2834161
this study	first analysis	Spain	age:>60 female	chr21:33247902:C:T	C	T	0.339	0.355	0.323	753	368	385	0	0.133	0.121	1.142	1.448	0.901	2.71e-01	rs2834161
this study	first analysis	Spain	age:>60 male	chr21:33247902:C:T	C	T	0.309	0.305	0.315	1137	619	518	0	-0.079	0.101	0.924	1.125	0.758	4.30e-01	rs2834161
this study	first analysis	Spain	age:>60	chr3:45848457:C:T	T	C	0.061	0.068	0.053	1890	987	903	0	0.402	0.146	1.494	1.99	1.122	5.95e-03	rs35731912
this study	first analysis	Spain	age:>60 female	chr3:45848457:C:T	T	C	0.059	0.072	0.046	753	368	385	0	0.7	0.241	2.014	3.228	1.257	3.62e-03	rs35731912
this study	first analysis	Spain	age:>60 male	chr3:45848457:C:T	T	C	0.062	0.066	0.058	1137	619	518	0	0.223	0.187	1.25	1.804	0.867	2.32e-01	rs35731912
this study	first analysis	Spain	age:>60	chr3:45859597:C:T	T	C	0.061	0.069	0.052	1890	987	903	0	0.399	0.148	1.49	1.991	1.115	6.99e-03	rs73064425
this study	first analysis	Spain	age:>60 female	chr3:45859597:C:T	T	C	0.059	0.072	0.047	753	368	385	0	0.685	0.244	1.984	3.204	1.229	5.05e-03	rs73064425
this study	first analysis	Spain	age:>60 male	chr3:45859597:C:T	T	C	0.062	0.067	0.056	1137	619	518	0	0.227	0.189	1.255	1.817	0.867	2.28e-01	rs73064425
this study	first analysis	Spain	age:>60	chr9:133271182:T:C	T	C	0.3	0.324	0.275	1890	987	903	0	0.311	0.08	1.364	1.597	1.166	1.10e-04	rs550057
this study	first analysis	Spain	age:>60 female	chr9:133271182:T:C	T	C	0.313	0.337	0.29	753	368	385	0	0.27	0.127	1.309	1.679	1.021	3.36e-02	rs550057
this study	first analysis	Spain	age:>60 male	chr9:133271182:T:C	T	C	0.292	0.316	0.264	1137	619	518	0	0.337	0.105	1.4	1.72	1.14	1.36e-03	rs550057
this study	first analysis	Spain	age:>60	chr9:133261703:A:G	A	G	0.366	0.388	0.341	1890	987	903	0	0.313	0.075	1.367	1.586	1.179	3.39e-05	rs687289
this study	first analysis	Spain	age:>60 female	chr9:133261703:A:G	A	G	0.381	0.406	0.356	753	368	385	0	0.293	0.12	1.34	1.695	1.059	1.47e-02	rs687289
this study	first analysis	Spain	age:>60 male	chr9:133261703:A:G	A	G	0.356	0.378	0.329	1137	619	518	0	0.328	0.099	1.388	1.684	1.144	8.84e-04	rs687289
this study	first analysis	Spain	Diabetes	chr17:45933112:G:A	G	A	0.322	0.32	0.323	1416	341	1048	27	0.01	0.098	1.01	1.224	0.833	9.21e-01	rs8065800
this study	first analysis	Spain	Diabetes	chr19:10351837:C:T	T	C	0.295	0.272	0.302	1416	341	1048	27	-0.099	0.101	0.905	1.103	0.743	3.24e-01	rs11085725
this study	first analysis	Spain	Diabetes	chr19:4717660:A:G	G	A	0.299	0.279	0.305	1416	341	1048	27	-0.097	0.101	0.907	1.105	0.745	3.35e-01	rs12610495
this study	first analysis	Spain	Diabetes	chr21:33247902:C:T	C	T	0.34	0.304	0.352	1416	341	1048	27	-0.157	0.101	0.854	1.042	0.7	1.20e-01	rs2834161
this study	first analysis	Spain	Diabetes	chr3:45848457:C:T	T	C	0.08	0.071	0.082	1416	341	1048	27	-0.037	0.175	0.964	1.358	0.683	8.32e-01	rs35731912
this study	first analysis	Spain	Diabetes	chr3:45859597:C:T	T	C	0.079	0.073	0.082	1416	341	1048	27	-0.026	0.177	0.975	1.38	0.689	8.85e-01	rs73064425
this study	first analysis	Spain	Diabetes	chr9:133271182:T:C	T	C	0.321	0.333	0.318	1416	341	1048	27	0.088	0.1	1.092	1.328	0.898	3.77e-01	rs550057
this study	first analysis	Spain	Diabetes	chr9:133261703:A:G	A	G	0.389	0.407	0.383	1416	341	1048	27	0.13	0.096	1.139	1.374	0.944	1.75e-01	rs687289
this study	first analysis	Spain	Hypertension	chr17:45933112:G:A	G	A	0.322	0.319	0.326	1416	689	700	27	-0.005	0.088	0.995	1.182	0.837	9.50e-01	rs8065800
this study	first analysis	Spain	Hypertension	chr19:10351837:C:T	T	C	0.295	0.295	0.294	1416	689	700	27	0.077	0.089	1.08	1.287	0.906	3.91e-01	rs11085725
this study	first analysis	Spain	Hypertension	chr19:4717660:A:G	G	A	0.299	0.29	0.308	1416	689	700	27	-0.034	0.089	0.966	1.151	0.811	7.00e-01	rs12610495
this study	first analysis	Spain	Hypertension	chr21:33247902:C:T	C	T	0.34	0.324	0.356	1416	689	700	27	-0.044	0.089	0.957	1.14	0.803	6.22e-01	rs2834161
this study	first analysis	Spain	Hypertension	chr3:45848457:C:T	T	C	0.08	0.074	0.086	1416	689	700	27	0.025	0.154	1.025	1.386	0.759	8.71e-01	rs35731912
this study	first analysis	Spain	Hypertension	chr3:45859597:C:T	T	C	0.079	0.073	0.085	1416	689	700	27	-0.004	0.156	0.996	1.353	0.733	9.79e-01	rs73064425
this study	first analysis	Spain	Hypertension	chr9:133271182:T:C	T	C	0.321	0.316	0.326	1416	689	700	27	-0.071	0.091	0.931	1.112	0.78	4.31e-01	rs550057
this study	first analysis	Spain	Hypertension	chr9:133261703:A:G	A	G	0.389	0.378	0.399	1416	689	700	27	-0.108	0.087	0.897	1.064	0.757	2.14e-01	rs687289
this study	first analysis	Spain	CAD	chr17:45933112:G:A	G	A	0.322	0.348	0.319	1416	141	1247	28	0.079	0.137	1.083	1.415	0.828	5.61e-01	rs8065800
this study	first analysis	Spain	CAD	chr19:10351837:C:T	T	C	0.295	0.306	0.294	1416	141	1247	28	0.093	0.138	1.097	1.44	0.837	5.02e-01	rs11085725
this study	first analysis	Spain	CAD	chr19:4717660:A:G	G	A	0.299	0.288	0.3	1416	141	1247	28	0.008	0.143	1.008	1.335	0.761	9.57e-01	rs12610495
this study	first analysis	Spain	CAD	chr21:33247902:C:T	C	T	0.34	0.316	0.343	1416	141	1247	28	-0.003	0.144	0.997	1.322	0.752	9.86e-01	rs2834161
this study	first analysis	Spain	CAD	chr3:45848457:C:T	T	C	0.08	0.084	0.079	1416	141	1247	28	0.046	0.239	1.047	1.673	0.656	8.47e-01	rs35731912
this study	first analysis	Spain	CAD	chr3:45859597:C:T	T	C	0.079	0.085	0.079	1416	141	1247	28	0.082	0.239	1.085	1.735	0.679	7.32e-01	rs73064425
this study	first analysis	Spain	CAD	chr9:133271182:T:C	T	C	0.321	0.337	0.32	1416	141	1247	28	0.055	0.14	1.056	1.389	0.803	6.95e-01	rs550057
this study	first analysis	Spain	CAD	chr9:133261703:A:G	A	G	0.389	0.39	0.388	1416	141	1247	28	-0.011	0.134	0.989	1.286	0.761	9.35e-01	rs687289
this study	first analysis	Norway	unstratified	chr17:45933112:G:A	G	A	0.346	0.331	0.35	324	62	262	0	0.062	0.288	1.064	1.869	0.605	8.30e-01	rs8065800
this study	first analysis	Norway	unstratified	chr19:10351837:C:T	T	C	0.296	0.417	0.267	324	62	262	0	0.78	0.289	2.182	3.847	1.238	6.98e-03	rs11085725
this study	first analysis	Norway	unstratified	chr19:4717660:A:G	G	A	0.287	0.323	0.279	324	62	262	0	0.459	0.266	1.582	2.663	0.94	8.44e-02	rs12610495
this study	first analysis	Norway	unstratified	chr21:33247902:C:T	C	T	0.349	0.355	0.347	324	62	262	0	0.029	0.248	1.029	1.674	0.633	9.08e-01	rs2834161
this study	first analysis	Norway	unstratified	chr3:45848457:C:T	T	C	0.086	0.089	0.085	324	62	262	0	-0.068	0.472	0.935	2.357	0.371	8.86e-01	rs35731912
this study	first analysis	Norway	unstratified	chr3:45859597:C:T	T	C	0.087	0.091	0.086	324	62	262	0	-0.068	0.472	0.935	2.357	0.371	8.86e-01	rs73064425
this study	first analysis	Norway	unstratified	chr9:133271182:T:C	T	C	0.287	0.347	0.273	324	62	262	0	0.331	0.266	1.393	2.346	0.827	2.13e-01	rs550057
this study	first analysis	Norway	unstratified	chr9:133261703:A:G	A	G	0.339	0.404	0.324	324	62	262	0	0.325	0.255	1.384	2.282	0.84	2.02e-01	rs687289
this study	first analysis	Germany/Austria	unstratified	chr17:45933112:G:A	G	A	0.323	0.297	0.325	3351	241	3110	0	-0.128	0.137	0.88	1.151	0.673	3.51e-01	rs8065800
this study	first analysis	Germany/Austria	female	chr17:45933112:G:A	G	A	0.319	0.272	0.322	1198	65	1133	0	-0.632	0.311	0.531	0.977	0.289	4.20e-02	rs8065800
this study	first analysis	Germany/Austria	male	chr17:45933112:G:A	G	A	0.325	0.307	0.326	2153	176	1977	0	-0.015	0.158	0.985	1.343	0.723	9.26e-01	rs8065800
this study	first analysis	Germany/Austria	unstratified	chr19:10351837:C:T	T	C	0.281	0.339	0.276	3351	241	3110	0	0.285	0.133	1.33	1.725	1.026	3.15e-02	rs11085725
this study	first analysis	Germany/Austria	female	chr19:10351837:C:T	T	C	0.278	0.359	0.273	1198	65	1133	0	0.471	0.285	1.601	2.8	0.916	9.85e-02	rs11085725
this study	first analysis	Germany/Austria	male	chr19:10351837:C:T	T	C	0.282	0.332	0.277	2153	176	1977	0	0.257	0.154	1.294	1.75	0.956	9.49e-02	rs11085725
this study	first analysis	Germany/Austria	unstratified	chr19:4717660:A:G	G	A	0.304	0.289	0.305	3351	241	3110	0	-0.165	0.139	0.848	1.114	0.645	2.37e-01	rs12610495
this study	first analysis	Germany/Austria	female	chr19:4717660:A:G	G	A	0.284	0.239	0.286	1198	65	1133	0	-0.521	0.316	0.594	1.104	0.319	9.95e-02	rs12610495
this study	first analysis	Germany/Austria	male	chr19:4717660:A:G	G	A	0.315	0.308	0.315	2153	176	1977	0	-0.058	0.158	0.944	1.286	0.693	7.15e-01	rs12610495
this study	first analysis	Germany/Austria	unstratified	chr21:33247902:C:T	C	T	0.343	0.41	0.337	3351	241	3110	0	0.43	0.132	1.538	1.99	1.189	1.06e-03	rs2834161
this study	first analysis	Germany/Austria	female	chr21:33247902:C:T	C	T	0.345	0.388	0.342	1198	65	1133	0	0.288	0.267	1.334	2.252	0.79	2.81e-01	rs2834161
this study	first analysis	Germany/Austria	male	chr21:33247902:C:T	C	T	0.341	0.418	0.334	2153	176	1977	0	0.488	0.154	1.629	2.204	1.204	1.54e-03	rs2834161
this study	first analysis	Germany/Austria	unstratified	chr3:45848457:C:T	T	C	0.089	0.143	0.085	3351	241	3110	0	0.929	0.193	2.531	3.693	1.735	1.45e-06	rs35731912
this study	first analysis	Germany/Austria	female	chr3:45848457:C:T	T	C	0.087	0.145	0.083	1198	65	1133	0	1.553	0.385	4.724	10.039	2.223	5.41e-05	rs35731912
this study	first analysis	Germany/Austria	male	chr3:45848457:C:T	T	C	0.09	0.143	0.086	2153	176	1977	0	0.784	0.228	2.19	3.423	1.402	5.77e-04	rs35731912
this study	first analysis	Germany/Austria	unstratified	chr3:45859597:C:T	T	C	0.089	0.144	0.085	3351	241	3110	0	0.924	0.193	2.52	3.677	1.728	1.60e-06	rs73064425
this study	first analysis	Germany/Austria	female	chr3:45859597:C:T	T	C	0.086	0.145	0.083	1198	65	1133	0	1.553	0.385	4.726	10.041	2.224	5.38e-05	rs73064425
this study	first analysis	Germany/Austria	male	chr3:45859597:C:T	T	C	0.09	0.143	0.086	2153	176	1977	0	0.778	0.228	2.177	3.401	1.394	6.30e-04	rs73064425
this study	first analysis	Germany/Austria	unstratified	chr9:133271182:T:C	T	C	0.287	0.286	0.287	3351	241	3110	0	0.158	0.138	1.171	1.536	0.893	2.53e-01	rs550057
this study	first analysis	Germany/Austria	female	chr9:133271182:T:C	T	C	0.305	0.278	0.307	1198	65	1133	0	-0.013	0.293	0.987	1.754	0.556	9.66e-01	rs550057
this study	first analysis	Germany/Austria	male	chr9:133271182:T:C	T	C	0.276	0.288	0.275	2153	176	1977	0	0.201	0.161	1.223	1.677	0.891	2.13e-01	rs550057
this study	first analysis	Germany/Austria	unstratified	chr9:133261703:A:G	A	G	0.385	0.387	0.385	3351	241	3110	0	0.108	0.125	1.114	1.424	0.871	3.90e-01	rs687289
this study	first analysis	Germany/Austria	female	chr9:133261703:A:G	A	G	0.395	0.34	0.398	1198	65	1133	0	-0.089	0.269	0.915	1.55	0.54	7.40e-01	rs687289
this study	first analysis	Germany/Austria	male	chr9:133261703:A:G	A	G	0.38	0.405	0.378	2153	176	1977	0	0.183	0.146	1.2	1.597	0.902	2.10e-01	rs687289
this study	first analysis	Germany/Austria	age:41-60	chr17:45933112:G:A	G	A	0.331	0.319	0.332	1595	87	1508	0	0.08	0.214	1.083	1.647	0.712	7.09e-01	rs8065800
this study	first analysis	Germany/Austria	age:41-60 male	chr17:45933112:G:A	G	A	0.334	0.328	0.334	1033	71	962	0	0.132	0.238	1.141	1.819	0.715	5.81e-01	rs8065800
this study	first analysis	Germany/Austria	age:41-60	chr19:10351837:C:T	T	C	0.275	0.373	0.27	1595	87	1508	0	0.566	0.213	1.762	2.673	1.161	7.78e-03	rs11085725
this study	first analysis	Germany/Austria	age:41-60 male	chr19:10351837:C:T	T	C	0.278	0.386	0.27	1033	71	962	0	0.673	0.235	1.96	3.106	1.237	4.18e-03	rs11085725
this study	first analysis	Germany/Austria	age:41-60	chr19:4717660:A:G	G	A	0.31	0.304	0.311	1595	87	1508	0	-0.007	0.207	0.993	1.489	0.662	9.71e-01	rs12610495
this study	first analysis	Germany/Austria	age:41-60 male	chr19:4717660:A:G	G	A	0.325	0.323	0.325	1033	71	962	0	0.06	0.226	1.062	1.653	0.682	7.91e-01	rs12610495
this study	first analysis	Germany/Austria	age:41-60	chr21:33247902:C:T	C	T	0.346	0.462	0.339	1595	87	1508	0	0.495	0.197	1.641	2.416	1.115	1.21e-02	rs2834161
this study	first analysis	Germany/Austria	age:41-60 male	chr21:33247902:C:T	C	T	0.339	0.457	0.33	1033	71	962	0	0.523	0.22	1.687	2.597	1.096	1.75e-02	rs2834161
this study	first analysis	Germany/Austria	age:41-60	chr3:45848457:C:T	T	C	0.089	0.198	0.083	1595	87	1508	0	0.964	0.273	2.622	4.476	1.536	4.08e-04	rs35731912
this study	first analysis	Germany/Austria	age:41-60 male	chr3:45848457:C:T	T	C	0.089	0.179	0.083	1033	71	962	0	0.862	0.318	2.367	4.419	1.268	6.80e-03	rs35731912
this study	first analysis	Germany/Austria	age:41-60	chr3:45859597:C:T	T	C	0.089	0.198	0.083	1595	87	1508	0	0.964	0.273	2.623	4.477	1.537	4.06e-04	rs73064425
this study	first analysis	Germany/Austria	age:41-60 male	chr3:45859597:C:T	T	C	0.089	0.179	0.083	1033	71	962	0	0.862	0.318	2.367	4.419	1.268	6.80e-03	rs73064425
this study	first analysis	Germany/Austria	age:41-60	chr9:133271182:T:C	T	C	0.286	0.266	0.288	1595	87	1508	0	0.085	0.218	1.089	1.67	0.71	6.95e-01	rs550057
this study	first analysis	Germany/Austria	age:41-60 male	chr9:133271182:T:C	T	C	0.282	0.263	0.283	1033	71	962	0	0.102	0.249	1.107	1.804	0.68	6.82e-01	rs550057
this study	first analysis	Germany/Austria	age:41-60	chr9:133261703:A:G	A	G	0.381	0.37	0.381	1595	87	1508	0	-0.019	0.199	0.982	1.45	0.664	9.26e-01	rs687289
this study	first analysis	Germany/Austria	age:41-60 male	chr9:133261703:A:G	A	G	0.376	0.369	0.377	1033	71	962	0	-0.075	0.228	0.928	1.45	0.594	7.42e-01	rs687289
this study	first analysis	Germany/Austria	age:61-80	chr17:45933112:G:A	G	A	0.315	0.284	0.321	696	113	583	0	-0.471	0.201	0.624	0.927	0.421	1.94e-02	rs8065800
this study	first analysis	Germany/Austria	age:61-80 male	chr17:45933112:G:A	G	A	0.309	0.28	0.315	444	83	361	0	-0.473	0.239	0.623	0.996	0.39	4.79e-02	rs8065800
this study	first analysis	Germany/Austria	age:61-80	chr19:10351837:C:T	T	C	0.285	0.326	0.277	696	113	583	0	0.072	0.194	1.074	1.572	0.734	7.13e-01	rs11085725
this study	first analysis	Germany/Austria	age:61-80 male	chr19:10351837:C:T	T	C	0.273	0.294	0.268	444	83	361	0	-0.108	0.238	0.898	1.432	0.563	6.50e-01	rs11085725
this study	first analysis	Germany/Austria	age:61-80	chr19:4717660:A:G	G	A	0.323	0.275	0.333	696	113	583	0	-0.435	0.212	0.647	0.981	0.427	4.04e-02	rs12610495
this study	first analysis	Germany/Austria	age:61-80 male	chr19:4717660:A:G	G	A	0.321	0.283	0.33	444	83	361	0	-0.312	0.246	0.732	1.185	0.452	2.04e-01	rs12610495
this study	first analysis	Germany/Austria	age:61-80	chr21:33247902:C:T	C	T	0.341	0.361	0.337	696	113	583	0	0.187	0.196	1.206	1.77	0.821	3.39e-01	rs2834161
this study	first analysis	Germany/Austria	age:61-80 male	chr21:33247902:C:T	C	T	0.345	0.377	0.337	444	83	361	0	0.278	0.239	1.321	2.111	0.827	2.44e-01	rs2834161
this study	first analysis	Germany/Austria	age:61-80	chr3:45848457:C:T	T	C	0.08	0.118	0.072	696	113	583	0	0.549	0.316	1.731	3.215	0.933	8.21e-02	rs35731912
this study	first analysis	Germany/Austria	age:61-80 male	chr3:45848457:C:T	T	C	0.084	0.13	0.074	444	83	361	0	0.652	0.366	1.92	3.937	0.936	7.51e-02	rs35731912
this study	first analysis	Germany/Austria	age:61-80	chr3:45859597:C:T	T	C	0.079	0.118	0.072	696	113	583	0	0.534	0.314	1.706	3.16	0.921	8.92e-02	rs73064425
this study	first analysis	Germany/Austria	age:61-80 male	chr3:45859597:C:T	T	C	0.084	0.131	0.074	444	83	361	0	0.632	0.364	1.882	3.845	0.921	8.27e-02	rs73064425
this study	first analysis	Germany/Austria	age:61-80	chr9:133271182:T:C	T	C	0.263	0.307	0.254	696	113	583	0	0.237	0.202	1.268	1.883	0.853	2.41e-01	rs550057
this study	first analysis	Germany/Austria	age:61-80 male	chr9:133271182:T:C	T	C	0.257	0.32	0.243	444	83	361	0	0.366	0.241	1.442	2.313	0.899	1.29e-01	rs550057
this study	first analysis	Germany/Austria	age:61-80	chr9:133261703:A:G	A	G	0.363	0.417	0.353	696	113	583	0	0.264	0.179	1.302	1.851	0.916	1.41e-01	rs687289
this study	first analysis	Germany/Austria	age:61-80 male	chr9:133261703:A:G	A	G	0.366	0.441	0.349	444	83	361	0	0.418	0.214	1.519	2.311	0.999	5.06e-02	rs687289
this study	first analysis	Germany/Austria	severity	chr17:45933112:G:A	G	A	0.297	0.315	0.276	241	132	109	0	0.154	0.217	1.167	1.786	0.762	4.78e-01	rs8065800
this study	first analysis	Germany/Austria	severity male	chr17:45933112:G:A	G	A	0.307	0.312	0.299	176	102	74	0	-0.038	0.243	0.963	1.552	0.598	8.77e-01	rs8065800
this study	first analysis	Germany/Austria	severity	chr19:10351837:C:T	T	C	0.339	0.321	0.362	241	132	109	0	-0.118	0.193	0.889	1.296	0.609	5.41e-01	rs11085725
this study	first analysis	Germany/Austria	severity male	chr19:10351837:C:T	T	C	0.332	0.288	0.393	176	102	74	0	-0.397	0.226	0.672	1.047	0.431	7.88e-02	rs11085725
this study	first analysis	Germany/Austria	severity	chr19:4717660:A:G	G	A	0.289	0.325	0.245	241	132	109	0	0.314	0.226	1.368	2.131	0.879	1.65e-01	rs12610495
this study	first analysis	Germany/Austria	severity male	chr19:4717660:A:G	G	A	0.308	0.338	0.266	176	102	74	0	0.282	0.261	1.326	2.211	0.795	2.79e-01	rs12610495
this study	first analysis	Germany/Austria	severity	chr21:33247902:C:T	C	T	0.41	0.434	0.381	241	132	109	0	0.25	0.2	1.285	1.902	0.868	2.11e-01	rs2834161
this study	first analysis	Germany/Austria	severity male	chr21:33247902:C:T	C	T	0.418	0.426	0.407	176	102	74	0	0.094	0.239	1.098	1.755	0.687	6.95e-01	rs2834161
this study	first analysis	Germany/Austria	severity	chr3:45848457:C:T	T	C	0.143	0.141	0.146	241	132	109	0	-0.126	0.294	0.882	1.57	0.495	6.69e-01	rs35731912
this study	first analysis	Germany/Austria	severity male	chr3:45848457:C:T	T	C	0.143	0.153	0.129	176	102	74	0	0.04	0.346	1.041	2.052	0.528	9.09e-01	rs35731912
this study	first analysis	Germany/Austria	severity	chr3:45859597:C:T	T	C	0.144	0.141	0.146	241	132	109	0	-0.087	0.292	0.917	1.626	0.517	7.67e-01	rs73064425
this study	first analysis	Germany/Austria	severity male	chr3:45859597:C:T	T	C	0.143	0.154	0.129	176	102	74	0	0.081	0.344	1.084	2.127	0.553	8.14e-01	rs73064425
this study	first analysis	Germany/Austria	severity	chr9:133271182:T:C	T	C	0.286	0.289	0.281	241	132	109	0	0.097	0.217	1.102	1.687	0.72	6.54e-01	rs550057
this study	first analysis	Germany/Austria	severity male	chr9:133271182:T:C	T	C	0.288	0.3	0.272	176	102	74	0	0.172	0.255	1.187	1.956	0.72	5.01e-01	rs550057
this study	first analysis	Germany/Austria	severity	chr9:133261703:A:G	A	G	0.387	0.388	0.387	241	132	109	0	0.051	0.206	1.052	1.575	0.703	8.04e-01	rs687289
this study	first analysis	Germany/Austria	severity male	chr9:133261703:A:G	A	G	0.405	0.423	0.38	176	102	74	0	0.309	0.248	1.362	2.216	0.837	2.14e-01	rs687289
this study	first analysis	Germany/Austria	age:<=60	chr17:45933112:G:A	G	A	0.326	0.331	0.325	2629	102	2527	0	0.172	0.182	1.187	1.696	0.831	3.46e-01	rs8065800
this study	first analysis	Germany/Austria	age:<=60 male	chr17:45933112:G:A	G	A	0.33	0.352	0.329	1696	80	1616	0	0.337	0.203	1.4	2.083	0.942	9.63e-02	rs8065800
this study	first analysis	Germany/Austria	age:<=60	chr19:10351837:C:T	T	C	0.279	0.357	0.276	2629	102	2527	0	0.44	0.176	1.552	2.19	1.1	1.23e-02	rs11085725
this study	first analysis	Germany/Austria	age:<=60 male	chr19:10351837:C:T	T	C	0.284	0.368	0.28	1696	80	1616	0	0.478	0.196	1.613	2.369	1.099	1.47e-02	rs11085725
this study	first analysis	Germany/Austria	age:<=60	chr19:4717660:A:G	G	A	0.299	0.308	0.298	2629	102	2527	0	0.078	0.182	1.081	1.545	0.756	6.70e-01	rs12610495
this study	first analysis	Germany/Austria	age:<=60 male	chr19:4717660:A:G	G	A	0.314	0.337	0.312	1696	80	1616	0	0.17	0.201	1.185	1.757	0.8	3.97e-01	rs12610495
this study	first analysis	Germany/Austria	age:<=60	chr21:33247902:C:T	C	T	0.343	0.474	0.337	2629	102	2527	0	0.585	0.173	1.795	2.517	1.279	7.07e-04	rs2834161
this study	first analysis	Germany/Austria	age:<=60 male	chr21:33247902:C:T	C	T	0.34	0.471	0.334	1696	80	1616	0	0.603	0.194	1.827	2.671	1.25	1.85e-03	rs2834161
this study	first analysis	Germany/Austria	age:<=60	chr3:45848457:C:T	T	C	0.092	0.199	0.088	2629	102	2527	0	0.878	0.235	2.406	3.813	1.518	1.87e-04	rs35731912
this study	first analysis	Germany/Austria	age:<=60 male	chr3:45848457:C:T	T	C	0.093	0.179	0.088	1696	80	1616	0	0.693	0.279	2	3.454	1.158	1.29e-02	rs35731912
this study	first analysis	Germany/Austria	age:<=60	chr3:45859597:C:T	T	C	0.092	0.199	0.088	2629	102	2527	0	0.881	0.235	2.412	3.823	1.522	1.79e-04	rs73064425
this study	first analysis	Germany/Austria	age:<=60 male	chr3:45859597:C:T	T	C	0.093	0.179	0.088	1696	80	1616	0	0.697	0.279	2.008	3.468	1.162	1.24e-02	rs73064425
this study	first analysis	Germany/Austria	age:<=60	chr9:133271182:T:C	T	C	0.293	0.276	0.294	2629	102	2527	0	-0.002	0.186	0.998	1.438	0.693	9.93e-01	rs550057
this study	first analysis	Germany/Austria	age:<=60 male	chr9:133271182:T:C	T	C	0.281	0.264	0.282	1696	80	1616	0	-0.009	0.216	0.991	1.514	0.649	9.67e-01	rs550057
this study	first analysis	Germany/Austria	age:<=60	chr9:133261703:A:G	A	G	0.392	0.375	0.393	2629	102	2527	0	-0.077	0.173	0.926	1.299	0.66	6.57e-01	rs687289
this study	first analysis	Germany/Austria	age:<=60 male	chr9:133261703:A:G	A	G	0.384	0.371	0.384	1696	80	1616	0	-0.132	0.2	0.877	1.298	0.592	5.11e-01	rs687289
this study	first analysis	Germany/Austria	age:>60	chr17:45933112:G:A	G	A	0.312	0.272	0.321	722	139	583	0	-0.477	0.182	0.621	0.887	0.434	8.93e-03	rs8065800
this study	first analysis	Germany/Austria	age:>60 male	chr17:45933112:G:A	G	A	0.305	0.269	0.315	457	96	361	0	-0.526	0.229	0.591	0.925	0.377	2.15e-02	rs8065800
this study	first analysis	Germany/Austria	age:>60	chr19:10351837:C:T	T	C	0.286	0.327	0.277	722	139	583	0	0.089	0.175	1.093	1.541	0.776	6.10e-01	rs11085725
this study	first analysis	Germany/Austria	age:>60 male	chr19:10351837:C:T	T	C	0.275	0.303	0.268	457	96	361	0	-0.079	0.226	0.924	1.439	0.593	7.27e-01	rs11085725
this study	first analysis	Germany/Austria	age:>60	chr19:4717660:A:G	G	A	0.322	0.275	0.333	722	139	583	0	-0.403	0.19	0.668	0.969	0.461	3.35e-02	rs12610495
this study	first analysis	Germany/Austria	age:>60 male	chr19:4717660:A:G	G	A	0.32	0.283	0.33	457	96	361	0	-0.311	0.234	0.733	1.159	0.463	1.84e-01	rs12610495
this study	first analysis	Germany/Austria	age:>60	chr21:33247902:C:T	C	T	0.342	0.363	0.337	722	139	583	0	0.21	0.175	1.233	1.738	0.876	2.30e-01	rs2834161
this study	first analysis	Germany/Austria	age:>60 male	chr21:33247902:C:T	C	T	0.345	0.374	0.337	457	96	361	0	0.263	0.226	1.301	2.027	0.835	2.45e-01	rs2834161
this study	first analysis	Germany/Austria	age:>60	chr3:45848457:C:T	T	C	0.078	0.102	0.072	722	139	583	0	0.397	0.293	1.487	2.643	0.837	1.76e-01	rs35731912
this study	first analysis	Germany/Austria	age:>60 male	chr3:45848457:C:T	T	C	0.082	0.113	0.074	457	96	361	0	0.48	0.362	1.616	3.286	0.795	1.85e-01	rs35731912
this study	first analysis	Germany/Austria	age:>60	chr3:45859597:C:T	T	C	0.078	0.103	0.072	722	139	583	0	0.381	0.292	1.463	2.593	0.826	1.92e-01	rs73064425
this study	first analysis	Germany/Austria	age:>60 male	chr3:45859597:C:T	T	C	0.082	0.113	0.074	457	96	361	0	0.452	0.359	1.572	3.179	0.777	2.08e-01	rs73064425
this study	first analysis	Germany/Austria	age:>60	chr9:133271182:T:C	T	C	0.261	0.293	0.254	722	139	583	0	0.143	0.183	1.154	1.653	0.806	4.34e-01	rs550057
this study	first analysis	Germany/Austria	age:>60 male	chr9:133271182:T:C	T	C	0.257	0.308	0.243	457	96	361	0	0.294	0.229	1.342	2.102	0.857	1.99e-01	rs550057
this study	first analysis	Germany/Austria	age:>60	chr9:133261703:A:G	A	G	0.361	0.397	0.353	722	139	583	0	0.175	0.162	1.191	1.637	0.867	2.81e-01	rs687289
this study	first analysis	Germany/Austria	age:>60 male	chr9:133261703:A:G	A	G	0.367	0.433	0.349	457	96	361	0	0.403	0.203	1.496	2.226	1.006	4.68e-02	rs687289
this study	first analysis	Germany/Austria	Hypertension	chr17:45933112:G:A	G	A	0.315	0.292	0.342	241	86	76	79	-0.077	0.297	0.926	1.657	0.517	7.95e-01	rs8065800
this study	first analysis	Germany/Austria	Hypertension	chr19:10351837:C:T	T	C	0.342	0.354	0.328	241	86	76	79	0.231	0.262	1.259	2.106	0.753	3.79e-01	rs11085725
this study	first analysis	Germany/Austria	Hypertension	chr19:4717660:A:G	G	A	0.293	0.262	0.328	241	86	76	79	-0.713	0.312	0.49	0.903	0.266	2.22e-02	rs12610495
this study	first analysis	Germany/Austria	Hypertension	chr21:33247902:C:T	C	T	0.432	0.445	0.419	241	86	76	79	0.24	0.252	1.272	2.086	0.776	3.41e-01	rs2834161
this study	first analysis	Germany/Austria	Hypertension	chr3:45848457:C:T	T	C	0.13	0.135	0.123	241	86	76	79	0.558	0.409	1.747	3.898	0.783	1.73e-01	rs35731912
this study	first analysis	Germany/Austria	Hypertension	chr3:45859597:C:T	T	C	0.13	0.136	0.124	241	86	76	79	0.558	0.409	1.747	3.898	0.783	1.73e-01	rs73064425
this study	first analysis	Germany/Austria	Hypertension	chr9:133271182:T:C	T	C	0.248	0.222	0.278	241	86	76	79	-0.231	0.296	0.794	1.419	0.444	4.36e-01	rs550057
this study	first analysis	Germany/Austria	Hypertension	chr9:133261703:A:G	A	G	0.35	0.339	0.363	241	86	76	79	-0.126	0.269	0.881	1.492	0.52	6.38e-01	rs687289
this study	second analysis	Italy	unstratified	chr17:45933112:G:A	G	A	0.343	0.364	0.338	5994	1260	4734	0	0.127	0.053	1.136	1.259	1.024	1.58e-02	rs8065800
this study	second analysis	Italy	female	chr17:45933112:G:A	G	A	0.337	0.351	0.334	2510	374	2136	0	0.084	0.091	1.087	1.3	0.909	3.60e-01	rs8065800
this study	second analysis	Italy	male	chr17:45933112:G:A	G	A	0.348	0.369	0.341	3484	886	2598	0	0.147	0.065	1.158	1.315	1.02	2.38e-02	rs8065800
this study	second analysis	Italy	unstratified	chr19:10351837:C:T	T	C	0.275	0.305	0.267	5994	1260	4734	0	0.23	0.054	1.259	1.399	1.132	2.05e-05	rs11085725
this study	second analysis	Italy	female	chr19:10351837:C:T	T	C	0.276	0.303	0.272	2510	374	2136	0	0.187	0.094	1.205	1.448	1.003	4.63e-02	rs11085725
this study	second analysis	Italy	male	chr19:10351837:C:T	T	C	0.274	0.305	0.263	3484	886	2598	0	0.249	0.067	1.283	1.462	1.126	1.85e-04	rs11085725
this study	second analysis	Italy	unstratified	chr19:4717660:A:G	G	A	0.261	0.303	0.25	5994	1260	4734	0	0.262	0.054	1.299	1.444	1.169	1.25e-06	rs12610495
this study	second analysis	Italy	female	chr19:4717660:A:G	G	A	0.251	0.275	0.247	2510	374	2136	0	0.186	0.096	1.205	1.455	0.998	5.28e-02	rs12610495
this study	second analysis	Italy	male	chr19:4717660:A:G	G	A	0.269	0.315	0.253	3484	886	2598	0	0.312	0.066	1.367	1.555	1.201	2.18e-06	rs12610495
this study	second analysis	Italy	unstratified	chr21:33247902:C:T	C	T	0.393	0.411	0.388	5994	1260	4734	0	0.142	0.051	1.152	1.274	1.042	5.64e-03	rs2834161
this study	second analysis	Italy	female	chr21:33247902:C:T	C	T	0.391	0.426	0.384	2510	374	2136	0	0.184	0.088	1.202	1.428	1.012	3.60e-02	rs2834161
this study	second analysis	Italy	male	chr21:33247902:C:T	C	T	0.395	0.405	0.392	3484	886	2598	0	0.107	0.063	1.113	1.26	0.983	8.99e-02	rs2834161
this study	second analysis	Italy	unstratified	chr3:45848457:C:T	T	C	0.101	0.143	0.09	5994	1260	4734	0	0.579	0.075	1.784	2.069	1.539	1.73e-14	rs35731912
this study	second analysis	Italy	female	chr3:45848457:C:T	T	C	0.092	0.135	0.084	2510	374	2136	0	0.515	0.13	1.674	2.161	1.296	7.81e-05	rs35731912
this study	second analysis	Italy	male	chr3:45848457:C:T	T	C	0.108	0.147	0.095	3484	886	2598	0	0.609	0.094	1.838	2.209	1.53	8.13e-11	rs35731912
this study	second analysis	Italy	unstratified	chr3:45859597:C:T	T	C	0.102	0.145	0.091	5994	1260	4734	0	0.587	0.075	1.799	2.086	1.551	7.34e-15	rs73064425
this study	second analysis	Italy	female	chr3:45859597:C:T	T	C	0.093	0.136	0.085	2510	374	2136	0	0.542	0.131	1.72	2.222	1.331	3.35e-05	rs73064425
this study	second analysis	Italy	male	chr3:45859597:C:T	T	C	0.109	0.148	0.096	3484	886	2598	0	0.607	0.094	1.835	2.205	1.528	8.51e-11	rs73064425
this study	second analysis	Italy	unstratified	chr9:133271182:T:C	T	C	0.259	0.288	0.251	5994	1260	4734	0	0.228	0.055	1.256	1.4	1.127	3.94e-05	rs550057
this study	second analysis	Italy	female	chr9:133271182:T:C	T	C	0.266	0.306	0.259	2510	374	2136	0	0.255	0.093	1.291	1.55	1.075	6.23e-03	rs550057
this study	second analysis	Italy	male	chr9:133271182:T:C	T	C	0.254	0.281	0.245	3484	886	2598	0	0.219	0.069	1.245	1.426	1.087	1.55e-03	rs550057
this study	second analysis	Italy	unstratified	chr9:133261703:A:G	A	G	0.357	0.39	0.348	5994	1260	4734	0	0.197	0.051	1.218	1.346	1.102	1.10e-04	rs687289
this study	second analysis	Italy	female	chr9:133261703:A:G	A	G	0.368	0.411	0.36	2510	374	2136	0	0.223	0.087	1.25	1.482	1.054	1.03e-02	rs687289
this study	second analysis	Italy	male	chr9:133261703:A:G	A	G	0.349	0.381	0.339	3484	886	2598	0	0.188	0.063	1.206	1.366	1.066	3.03e-03	rs687289
this study	second analysis	Italy	age:41-60	chr17:45933112:G:A	G	A	0.35	0.363	0.347	2497	419	2078	0	0.061	0.081	1.063	1.245	0.908	4.49e-01	rs8065800
this study	second analysis	Italy	age:41-60 female	chr17:45933112:G:A	G	A	0.336	0.312	0.34	968	112	856	0	-0.131	0.155	0.877	1.188	0.648	3.96e-01	rs8065800
this study	second analysis	Italy	age:41-60 male	chr17:45933112:G:A	G	A	0.358	0.381	0.353	1529	307	1222	0	0.14	0.095	1.151	1.387	0.954	1.42e-01	rs8065800
this study	second analysis	Italy	age:41-60	chr19:10351837:C:T	T	C	0.271	0.307	0.263	2497	419	2078	0	0.228	0.083	1.256	1.477	1.068	5.91e-03	rs11085725
this study	second analysis	Italy	age:41-60 female	chr19:10351837:C:T	T	C	0.274	0.316	0.268	968	112	856	0	0.277	0.156	1.319	1.79	0.971	7.63e-02	rs11085725
this study	second analysis	Italy	age:41-60 male	chr19:10351837:C:T	T	C	0.269	0.303	0.26	1529	307	1222	0	0.224	0.099	1.251	1.519	1.031	2.33e-02	rs11085725
this study	second analysis	Italy	age:41-60	chr19:4717660:A:G	G	A	0.257	0.322	0.244	2497	419	2078	0	0.383	0.083	1.466	1.726	1.246	4.10e-06	rs12610495
this study	second analysis	Italy	age:41-60 female	chr19:4717660:A:G	G	A	0.251	0.322	0.242	968	112	856	0	0.431	0.16	1.538	2.104	1.125	7.03e-03	rs12610495
this study	second analysis	Italy	age:41-60 male	chr19:4717660:A:G	G	A	0.261	0.321	0.246	1529	307	1222	0	0.378	0.098	1.46	1.769	1.205	1.12e-04	rs12610495
this study	second analysis	Italy	age:41-60	chr21:33247902:C:T	C	T	0.396	0.426	0.389	2497	419	2078	0	0.154	0.077	1.167	1.358	1.002	4.69e-02	rs2834161
this study	second analysis	Italy	age:41-60 female	chr21:33247902:C:T	C	T	0.395	0.453	0.387	968	112	856	0	0.253	0.142	1.288	1.702	0.975	7.53e-02	rs2834161
this study	second analysis	Italy	age:41-60 male	chr21:33247902:C:T	C	T	0.396	0.417	0.391	1529	307	1222	0	0.11	0.093	1.116	1.339	0.931	2.35e-01	rs2834161
this study	second analysis	Italy	age:41-60	chr3:45848457:C:T	T	C	0.105	0.175	0.091	2497	419	2078	0	0.715	0.108	2.044	2.528	1.653	3.98e-11	rs35731912
this study	second analysis	Italy	age:41-60 female	chr3:45848457:C:T	T	C	0.098	0.161	0.09	968	112	856	0	0.615	0.204	1.85	2.758	1.241	2.54e-03	rs35731912
this study	second analysis	Italy	age:41-60 male	chr3:45848457:C:T	T	C	0.11	0.18	0.093	1529	307	1222	0	0.758	0.129	2.135	2.75	1.657	4.37e-09	rs35731912
this study	second analysis	Italy	age:41-60	chr3:45859597:C:T	T	C	0.107	0.177	0.092	2497	419	2078	0	0.723	0.108	2.061	2.546	1.668	2.03e-11	rs73064425
this study	second analysis	Italy	age:41-60 female	chr3:45859597:C:T	T	C	0.099	0.162	0.09	968	112	856	0	0.619	0.204	1.856	2.768	1.245	2.40e-03	rs73064425
this study	second analysis	Italy	age:41-60 male	chr3:45859597:C:T	T	C	0.112	0.182	0.094	1529	307	1222	0	0.77	0.129	2.16	2.78	1.679	2.12e-09	rs73064425
this study	second analysis	Italy	age:41-60	chr9:133271182:T:C	T	C	0.266	0.282	0.262	2497	419	2078	0	0.14	0.087	1.151	1.364	0.971	1.06e-01	rs550057
this study	second analysis	Italy	age:41-60 female	chr9:133271182:T:C	T	C	0.277	0.308	0.273	968	112	856	0	0.211	0.158	1.235	1.682	0.907	1.80e-01	rs550057
this study	second analysis	Italy	age:41-60 male	chr9:133271182:T:C	T	C	0.258	0.272	0.255	1529	307	1222	0	0.122	0.105	1.13	1.387	0.92	2.46e-01	rs550057
this study	second analysis	Italy	age:41-60	chr9:133261703:A:G	A	G	0.363	0.398	0.356	2497	419	2078	0	0.214	0.079	1.239	1.447	1.06	7.05e-03	rs687289
this study	second analysis	Italy	age:41-60 female	chr9:133261703:A:G	A	G	0.38	0.432	0.373	968	112	856	0	0.266	0.147	1.305	1.742	0.978	7.06e-02	rs687289
this study	second analysis	Italy	age:41-60 male	chr9:133261703:A:G	A	G	0.353	0.386	0.345	1529	307	1222	0	0.197	0.095	1.218	1.467	1.011	3.83e-02	rs687289
this study	second analysis	Italy	age:61-80	chr17:45933112:G:A	G	A	0.336	0.355	0.327	1840	578	1262	0	0.161	0.082	1.174	1.379	1	4.96e-02	rs8065800
this study	second analysis	Italy	age:61-80 female	chr17:45933112:G:A	G	A	0.337	0.382	0.328	878	155	723	0	0.241	0.134	1.272	1.654	0.979	7.22e-02	rs8065800
this study	second analysis	Italy	age:61-80 male	chr17:45933112:G:A	G	A	0.335	0.345	0.327	962	423	539	0	0.09	0.105	1.095	1.344	0.892	3.87e-01	rs8065800
this study	second analysis	Italy	age:61-80	chr19:10351837:C:T	T	C	0.277	0.306	0.264	1840	578	1262	0	0.232	0.083	1.261	1.484	1.071	5.34e-03	rs11085725
this study	second analysis	Italy	age:61-80 female	chr19:10351837:C:T	T	C	0.269	0.296	0.263	878	155	723	0	0.171	0.141	1.186	1.564	0.9	2.26e-01	rs11085725
this study	second analysis	Italy	age:61-80 male	chr19:10351837:C:T	T	C	0.284	0.309	0.265	962	423	539	0	0.299	0.105	1.349	1.658	1.097	4.47e-03	rs11085725
this study	second analysis	Italy	age:61-80	chr19:4717660:A:G	G	A	0.27	0.299	0.257	1840	578	1262	0	0.19	0.083	1.209	1.424	1.027	2.25e-02	rs12610495
this study	second analysis	Italy	age:61-80 female	chr19:4717660:A:G	G	A	0.26	0.255	0.261	878	155	723	0	0.004	0.147	1.004	1.339	0.753	9.80e-01	rs12610495
this study	second analysis	Italy	age:61-80 male	chr19:4717660:A:G	G	A	0.279	0.314	0.252	962	423	539	0	0.275	0.104	1.316	1.614	1.073	8.29e-03	rs12610495
this study	second analysis	Italy	age:61-80	chr21:33247902:C:T	C	T	0.394	0.415	0.384	1840	578	1262	0	0.133	0.079	1.142	1.333	0.978	9.36e-02	rs2834161
this study	second analysis	Italy	age:61-80 female	chr21:33247902:C:T	C	T	0.386	0.413	0.38	878	155	723	0	0.122	0.132	1.129	1.464	0.871	3.59e-01	rs2834161
this study	second analysis	Italy	age:61-80 male	chr21:33247902:C:T	C	T	0.401	0.415	0.39	962	423	539	0	0.131	0.1	1.14	1.386	0.938	1.89e-01	rs2834161
this study	second analysis	Italy	age:61-80	chr3:45848457:C:T	T	C	0.101	0.132	0.087	1840	578	1262	0	0.384	0.121	1.468	1.861	1.159	1.47e-03	rs35731912
this study	second analysis	Italy	age:61-80 female	chr3:45848457:C:T	T	C	0.087	0.117	0.081	878	155	723	0	0.308	0.205	1.361	2.035	0.909	1.34e-01	rs35731912
this study	second analysis	Italy	age:61-80 male	chr3:45848457:C:T	T	C	0.113	0.138	0.094	962	423	539	0	0.439	0.154	1.551	2.097	1.148	4.31e-03	rs35731912
this study	second analysis	Italy	age:61-80	chr3:45859597:C:T	T	C	0.102	0.133	0.087	1840	578	1262	0	0.394	0.122	1.483	1.883	1.168	1.21e-03	rs73064425
this study	second analysis	Italy	age:61-80 female	chr3:45859597:C:T	T	C	0.088	0.118	0.081	878	155	723	0	0.38	0.206	1.463	2.191	0.976	6.54e-02	rs73064425
this study	second analysis	Italy	age:61-80 male	chr3:45859597:C:T	T	C	0.114	0.138	0.096	962	423	539	0	0.413	0.154	1.512	2.045	1.118	7.31e-03	rs73064425
this study	second analysis	Italy	age:61-80	chr9:133271182:T:C	T	C	0.26	0.301	0.24	1840	578	1262	0	0.342	0.084	1.408	1.659	1.195	4.23e-05	rs550057
this study	second analysis	Italy	age:61-80 female	chr9:133271182:T:C	T	C	0.265	0.297	0.258	878	155	723	0	0.213	0.138	1.237	1.623	0.943	1.24e-01	rs550057
this study	second analysis	Italy	age:61-80 male	chr9:133271182:T:C	T	C	0.255	0.303	0.217	962	423	539	0	0.428	0.108	1.534	1.896	1.241	7.51e-05	rs550057
this study	second analysis	Italy	age:61-80	chr9:133261703:A:G	A	G	0.36	0.388	0.346	1840	578	1262	0	0.19	0.077	1.209	1.405	1.04	1.35e-02	rs687289
this study	second analysis	Italy	age:61-80 female	chr9:133261703:A:G	A	G	0.363	0.388	0.358	878	155	723	0	0.125	0.129	1.133	1.459	0.881	3.31e-01	rs687289
this study	second analysis	Italy	age:61-80 male	chr9:133261703:A:G	A	G	0.357	0.389	0.332	962	423	539	0	0.224	0.097	1.252	1.514	1.035	2.09e-02	rs687289
this study	second analysis	Italy	age:<=60	chr17:45933112:G:A	G	A	0.345	0.367	0.342	3856	488	3368	0	0.111	0.073	1.118	1.289	0.969	1.26e-01	rs8065800
this study	second analysis	Italy	age:<=60 female	chr17:45933112:G:A	G	A	0.335	0.311	0.338	1501	135	1366	0	-0.115	0.14	0.891	1.173	0.677	4.12e-01	rs8065800
this study	second analysis	Italy	age:<=60 male	chr17:45933112:G:A	G	A	0.352	0.388	0.345	2355	353	2002	0	0.193	0.086	1.213	1.436	1.025	2.44e-02	rs8065800
this study	second analysis	Italy	age:<=60	chr19:10351837:C:T	T	C	0.273	0.305	0.268	3856	488	3368	0	0.187	0.074	1.205	1.394	1.042	1.21e-02	rs11085725
this study	second analysis	Italy	age:<=60 female	chr19:10351837:C:T	T	C	0.28	0.309	0.277	1501	135	1366	0	0.187	0.139	1.205	1.583	0.918	1.79e-01	rs11085725
this study	second analysis	Italy	age:<=60 male	chr19:10351837:C:T	T	C	0.269	0.303	0.263	2355	353	2002	0	0.194	0.089	1.214	1.444	1.02	2.90e-02	rs11085725
this study	second analysis	Italy	age:<=60	chr19:4717660:A:G	G	A	0.257	0.319	0.248	3856	488	3368	0	0.337	0.075	1.401	1.622	1.211	6.02e-06	rs12610495
this study	second analysis	Italy	age:<=60 female	chr19:4717660:A:G	G	A	0.246	0.311	0.24	1501	135	1366	0	0.393	0.144	1.481	1.962	1.118	6.19e-03	rs12610495
this study	second analysis	Italy	age:<=60 male	chr19:4717660:A:G	G	A	0.264	0.322	0.253	2355	353	2002	0	0.332	0.088	1.393	1.654	1.174	1.51e-04	rs12610495
this study	second analysis	Italy	age:<=60	chr21:33247902:C:T	C	T	0.395	0.422	0.391	3856	488	3368	0	0.117	0.07	1.124	1.29	0.981	9.33e-02	rs2834161
this study	second analysis	Italy	age:<=60 female	chr21:33247902:C:T	C	T	0.393	0.453	0.387	1501	135	1366	0	0.242	0.128	1.274	1.639	0.991	5.91e-02	rs2834161
this study	second analysis	Italy	age:<=60 male	chr21:33247902:C:T	C	T	0.396	0.41	0.393	2355	353	2002	0	0.064	0.084	1.066	1.256	0.905	4.44e-01	rs2834161
this study	second analysis	Italy	age:<=60	chr3:45848457:C:T	T	C	0.102	0.168	0.093	3856	488	3368	0	0.656	0.097	1.928	2.331	1.594	1.33e-11	rs35731912
this study	second analysis	Italy	age:<=60 female	chr3:45848457:C:T	T	C	0.092	0.151	0.086	1501	135	1366	0	0.568	0.184	1.765	2.529	1.232	1.97e-03	rs35731912
this study	second analysis	Italy	age:<=60 male	chr3:45848457:C:T	T	C	0.108	0.174	0.097	2355	353	2002	0	0.693	0.115	1.999	2.506	1.595	1.87e-09	rs35731912
this study	second analysis	Italy	age:<=60	chr3:45859597:C:T	T	C	0.103	0.17	0.094	3856	488	3368	0	0.659	0.096	1.934	2.336	1.601	8.12e-12	rs73064425
this study	second analysis	Italy	age:<=60 female	chr3:45859597:C:T	T	C	0.093	0.153	0.087	1501	135	1366	0	0.57	0.184	1.768	2.533	1.234	1.91e-03	rs73064425
this study	second analysis	Italy	age:<=60 male	chr3:45859597:C:T	T	C	0.11	0.177	0.098	2355	353	2002	0	0.698	0.114	2.009	2.514	1.605	1.10e-09	rs73064425
this study	second analysis	Italy	age:<=60	chr9:133271182:T:C	T	C	0.259	0.289	0.254	3856	488	3368	0	0.206	0.078	1.229	1.431	1.056	7.84e-03	rs550057
this study	second analysis	Italy	age:<=60 female	chr9:133271182:T:C	T	C	0.267	0.33	0.261	1501	135	1366	0	0.375	0.139	1.455	1.911	1.108	7.00e-03	rs550057
this study	second analysis	Italy	age:<=60 male	chr9:133271182:T:C	T	C	0.254	0.273	0.25	2355	353	2002	0	0.141	0.094	1.151	1.384	0.957	1.35e-01	rs550057
this study	second analysis	Italy	age:<=60	chr9:133261703:A:G	A	G	0.355	0.399	0.349	3856	488	3368	0	0.246	0.072	1.279	1.474	1.11	6.61e-04	rs687289
this study	second analysis	Italy	age:<=60 female	chr9:133261703:A:G	A	G	0.37	0.44	0.363	1501	135	1366	0	0.344	0.132	1.411	1.828	1.089	9.14e-03	rs687289
this study	second analysis	Italy	age:<=60 male	chr9:133261703:A:G	A	G	0.346	0.383	0.339	2355	353	2002	0	0.209	0.087	1.233	1.461	1.04	1.59e-02	rs687289
this study	second analysis	Italy	age:>60	chr17:45933112:G:A	G	A	0.339	0.362	0.327	2138	772	1366	0	0.168	0.072	1.183	1.362	1.028	1.91e-02	rs8065800
this study	second analysis	Italy	age:>60 female	chr17:45933112:G:A	G	A	0.339	0.374	0.328	1009	239	770	0	0.201	0.112	1.222	1.523	0.981	7.35e-02	rs8065800
this study	second analysis	Italy	age:>60 male	chr17:45933112:G:A	G	A	0.34	0.356	0.326	1129	533	596	0	0.13	0.094	1.138	1.37	0.946	1.69e-01	rs8065800
this study	second analysis	Italy	age:>60	chr19:10351837:C:T	T	C	0.278	0.304	0.263	2138	772	1366	0	0.23	0.074	1.258	1.454	1.089	1.84e-03	rs11085725
this study	second analysis	Italy	age:>60 female	chr19:10351837:C:T	T	C	0.271	0.3	0.262	1009	239	770	0	0.198	0.118	1.219	1.534	0.968	9.28e-02	rs11085725
this study	second analysis	Italy	age:>60 male	chr19:10351837:C:T	T	C	0.284	0.306	0.265	1129	533	596	0	0.277	0.096	1.32	1.594	1.093	3.97e-03	rs11085725
this study	second analysis	Italy	age:>60	chr19:4717660:A:G	G	A	0.269	0.293	0.256	2138	772	1366	0	0.169	0.074	1.184	1.368	1.025	2.15e-02	rs12610495
this study	second analysis	Italy	age:>60 female	chr19:4717660:A:G	G	A	0.259	0.255	0.26	1009	239	770	0	-0.001	0.121	0.999	1.267	0.789	9.97e-01	rs12610495
this study	second analysis	Italy	age:>60 male	chr19:4717660:A:G	G	A	0.279	0.31	0.251	1129	533	596	0	0.267	0.095	1.306	1.574	1.084	5.01e-03	rs12610495
this study	second analysis	Italy	age:>60	chr21:33247902:C:T	C	T	0.39	0.405	0.383	2138	772	1366	0	0.118	0.07	1.125	1.291	0.981	9.30e-02	rs2834161
this study	second analysis	Italy	age:>60 female	chr21:33247902:C:T	C	T	0.387	0.411	0.38	1009	239	770	0	0.139	0.111	1.149	1.429	0.924	2.11e-01	rs2834161
this study	second analysis	Italy	age:>60 male	chr21:33247902:C:T	C	T	0.393	0.402	0.386	1129	533	596	0	0.095	0.091	1.1	1.316	0.92	2.97e-01	rs2834161
this study	second analysis	Italy	age:>60	chr3:45848457:C:T	T	C	0.1	0.127	0.085	2138	772	1366	0	0.404	0.11	1.498	1.857	1.208	2.31e-04	rs35731912
this study	second analysis	Italy	age:>60 female	chr3:45848457:C:T	T	C	0.092	0.125	0.081	1009	239	770	0	0.403	0.17	1.497	2.088	1.073	1.77e-02	rs35731912
this study	second analysis	Italy	age:>60 male	chr3:45848457:C:T	T	C	0.108	0.128	0.089	1129	533	596	0	0.409	0.146	1.505	2.002	1.131	5.02e-03	rs35731912
this study	second analysis	Italy	age:>60	chr3:45859597:C:T	T	C	0.101	0.128	0.085	2138	772	1366	0	0.414	0.11	1.513	1.879	1.219	1.77e-04	rs73064425
this study	second analysis	Italy	age:>60 female	chr3:45859597:C:T	T	C	0.092	0.127	0.081	1009	239	770	0	0.453	0.171	1.574	2.2	1.125	8.03e-03	rs73064425
this study	second analysis	Italy	age:>60 male	chr3:45859597:C:T	T	C	0.109	0.129	0.091	1129	533	596	0	0.387	0.146	1.472	1.96	1.106	8.05e-03	rs73064425
this study	second analysis	Italy	age:>60	chr9:133271182:T:C	T	C	0.259	0.288	0.243	2138	772	1366	0	0.244	0.075	1.277	1.479	1.103	1.08e-03	rs550057
this study	second analysis	Italy	age:>60 female	chr9:133271182:T:C	T	C	0.265	0.293	0.256	1009	239	770	0	0.178	0.117	1.195	1.502	0.951	1.27e-01	rs550057
this study	second analysis	Italy	age:>60 male	chr9:133271182:T:C	T	C	0.254	0.286	0.226	1129	533	596	0	0.293	0.099	1.341	1.629	1.103	3.18e-03	rs550057
this study	second analysis	Italy	age:>60	chr9:133261703:A:G	A	G	0.36	0.385	0.346	2138	772	1366	0	0.17	0.068	1.185	1.354	1.036	1.30e-02	rs687289
this study	second analysis	Italy	age:>60 female	chr9:133261703:A:G	A	G	0.364	0.395	0.354	1009	239	770	0	0.159	0.107	1.172	1.446	0.95	1.38e-01	rs687289
this study	second analysis	Italy	age:>60 male	chr9:133261703:A:G	A	G	0.357	0.381	0.336	1129	533	596	0	0.178	0.089	1.195	1.424	1.003	4.67e-02	rs687289
this study	second analysis	Italy	Diabetes	chr17:45933112:G:A	G	A	0.36	0.356	0.361	1260	141	826	293	0.02	0.146	1.02	1.357	0.767	8.91e-01	rs8065800
this study	second analysis	Italy	Diabetes	chr19:10351837:C:T	T	C	0.298	0.324	0.293	1260	141	826	293	0.13	0.143	1.139	1.508	0.86	3.64e-01	rs11085725
this study	second analysis	Italy	Diabetes	chr19:4717660:A:G	G	A	0.304	0.333	0.299	1260	141	826	293	0.152	0.135	1.164	1.516	0.894	2.58e-01	rs12610495
this study	second analysis	Italy	Diabetes	chr21:33247902:C:T	C	T	0.415	0.409	0.416	1260	141	826	293	0.009	0.139	1.009	1.326	0.768	9.49e-01	rs2834161
this study	second analysis	Italy	Diabetes	chr3:45848457:C:T	T	C	0.14	0.158	0.137	1260	141	826	293	0.168	0.189	1.183	1.714	0.817	3.74e-01	rs35731912
this study	second analysis	Italy	Diabetes	chr3:45859597:C:T	T	C	0.142	0.158	0.139	1260	141	826	293	0.173	0.189	1.189	1.721	0.821	3.59e-01	rs73064425
this study	second analysis	Italy	Diabetes	chr9:133271182:T:C	T	C	0.286	0.291	0.285	1260	141	826	293	0.018	0.149	1.018	1.365	0.76	9.04e-01	rs550057
this study	second analysis	Italy	Diabetes	chr9:133261703:A:G	A	G	0.388	0.385	0.389	1260	141	826	293	-0.021	0.136	0.979	1.279	0.75	8.78e-01	rs687289
this study	second analysis	Italy	Hypertension	chr17:45933112:G:A	G	A	0.36	0.339	0.374	1260	370	597	293	-0.154	0.109	0.857	1.062	0.691	1.58e-01	rs8065800
this study	second analysis	Italy	Hypertension	chr19:10351837:C:T	T	C	0.298	0.288	0.303	1260	370	597	293	-0.119	0.109	0.888	1.099	0.717	2.74e-01	rs11085725
this study	second analysis	Italy	Hypertension	chr19:4717660:A:G	G	A	0.304	0.329	0.288	1260	370	597	293	0.191	0.104	1.211	1.484	0.988	6.53e-02	rs12610495
this study	second analysis	Italy	Hypertension	chr21:33247902:C:T	C	T	0.415	0.413	0.416	1260	370	597	293	0.038	0.104	1.038	1.273	0.847	7.16e-01	rs2834161
this study	second analysis	Italy	Hypertension	chr3:45848457:C:T	T	C	0.14	0.134	0.144	1260	370	597	293	-0.133	0.147	0.875	1.167	0.656	3.63e-01	rs35731912
this study	second analysis	Italy	Hypertension	chr3:45859597:C:T	T	C	0.142	0.135	0.146	1260	370	597	293	-0.127	0.146	0.881	1.173	0.661	3.86e-01	rs73064425
this study	second analysis	Italy	Hypertension	chr9:133271182:T:C	T	C	0.286	0.288	0.285	1260	370	597	293	-0.005	0.113	0.995	1.241	0.798	9.67e-01	rs550057
this study	second analysis	Italy	Hypertension	chr9:133261703:A:G	A	G	0.388	0.387	0.389	1260	370	597	293	-0.024	0.102	0.977	1.194	0.799	8.17e-01	rs687289
this study	second analysis	Italy	CAD	chr17:45933112:G:A	G	A	0.36	0.364	0.36	1260	155	812	293	0.045	0.143	1.046	1.384	0.791	7.52e-01	rs8065800
this study	second analysis	Italy	CAD	chr19:10351837:C:T	T	C	0.298	0.279	0.301	1260	155	812	293	-0.133	0.147	0.876	1.167	0.657	3.65e-01	rs11085725
this study	second analysis	Italy	CAD	chr19:4717660:A:G	G	A	0.304	0.314	0.302	1260	155	812	293	0.121	0.135	1.129	1.47	0.867	3.67e-01	rs12610495
this study	second analysis	Italy	CAD	chr21:33247902:C:T	C	T	0.415	0.39	0.419	1260	155	812	293	-0.039	0.139	0.961	1.262	0.732	7.76e-01	rs2834161
this study	second analysis	Italy	CAD	chr3:45848457:C:T	T	C	0.14	0.139	0.14	1260	155	812	293	0.068	0.196	1.071	1.572	0.729	7.28e-01	rs35731912
this study	second analysis	Italy	CAD	chr3:45859597:C:T	T	C	0.142	0.14	0.142	1260	155	812	293	0.074	0.195	1.077	1.579	0.734	7.06e-01	rs73064425
this study	second analysis	Italy	CAD	chr9:133271182:T:C	T	C	0.286	0.277	0.288	1260	155	812	293	-0.064	0.152	0.938	1.264	0.696	6.74e-01	rs550057
this study	second analysis	Italy	CAD	chr9:133261703:A:G	A	G	0.388	0.412	0.384	1260	155	812	293	0.14	0.136	1.15	1.501	0.882	3.01e-01	rs687289
this study	second analysis	Spain	unstratified	chr17:45933112:G:A	G	A	0.298	0.363	0.29	4901	519	4382	0	0.482	0.085	1.619	1.913	1.371	1.43e-08	rs8065800
this study	second analysis	Spain	female	chr17:45933112:G:A	G	A	0.299	0.364	0.294	1990	143	1847	0	0.465	0.165	1.593	2.199	1.153	4.71e-03	rs8065800
this study	second analysis	Spain	male	chr17:45933112:G:A	G	A	0.297	0.363	0.287	2911	376	2535	0	0.494	0.1	1.64	1.994	1.348	7.60e-07	rs8065800
this study	second analysis	Spain	unstratified	chr19:10351837:C:T	T	C	0.262	0.311	0.256	4901	519	4382	0	0.367	0.085	1.444	1.707	1.221	1.69e-05	rs11085725
this study	second analysis	Spain	female	chr19:10351837:C:T	T	C	0.265	0.354	0.259	1990	143	1847	0	0.526	0.157	1.692	2.304	1.243	8.28e-04	rs11085725
this study	second analysis	Spain	male	chr19:10351837:C:T	T	C	0.259	0.295	0.254	2911	376	2535	0	0.313	0.102	1.367	1.671	1.119	2.26e-03	rs11085725
this study	second analysis	Spain	unstratified	chr19:4717660:A:G	G	A	0.274	0.311	0.269	4901	519	4382	0	0.268	0.087	1.307	1.551	1.101	2.18e-03	rs12610495
this study	second analysis	Spain	female	chr19:4717660:A:G	G	A	0.277	0.339	0.273	1990	143	1847	0	0.409	0.163	1.505	2.071	1.094	1.20e-02	rs12610495
this study	second analysis	Spain	male	chr19:4717660:A:G	G	A	0.271	0.3	0.267	2911	376	2535	0	0.199	0.104	1.22	1.496	0.996	5.52e-02	rs12610495
this study	second analysis	Spain	unstratified	chr21:33247902:C:T	C	T	0.323	0.359	0.319	4901	519	4382	0	0.259	0.082	1.296	1.522	1.103	1.59e-03	rs2834161
this study	second analysis	Spain	female	chr21:33247902:C:T	C	T	0.326	0.403	0.32	1990	143	1847	0	0.422	0.151	1.524	2.051	1.133	5.38e-03	rs2834161
this study	second analysis	Spain	male	chr21:33247902:C:T	C	T	0.321	0.342	0.318	2911	376	2535	0	0.194	0.099	1.214	1.473	1.001	4.90e-02	rs2834161
this study	second analysis	Spain	unstratified	chr3:45848457:C:T	T	C	0.059	0.119	0.052	4901	519	4382	0	1.167	0.135	3.212	4.185	2.465	5.58e-18	rs35731912
this study	second analysis	Spain	female	chr3:45848457:C:T	T	C	0.059	0.109	0.055	1990	143	1847	0	1.054	0.254	2.869	4.719	1.744	3.33e-05	rs35731912
this study	second analysis	Spain	male	chr3:45848457:C:T	T	C	0.059	0.123	0.049	2911	376	2535	0	1.212	0.162	3.36	4.614	2.446	7.01e-14	rs35731912
this study	second analysis	Spain	unstratified	chr3:45859597:C:T	T	C	0.059	0.119	0.052	4901	519	4382	0	1.125	0.137	3.081	4.029	2.356	2.06e-16	rs73064425
this study	second analysis	Spain	female	chr3:45859597:C:T	T	C	0.059	0.109	0.055	1990	143	1847	0	0.952	0.263	2.591	4.335	1.548	2.90e-04	rs73064425
this study	second analysis	Spain	male	chr3:45859597:C:T	T	C	0.059	0.123	0.049	2911	376	2535	0	1.182	0.163	3.261	4.488	2.369	4.08e-13	rs73064425
this study	second analysis	Spain	unstratified	chr9:133271182:T:C	T	C	0.277	0.318	0.272	4901	519	4382	0	0.238	0.087	1.268	1.505	1.069	6.57e-03	rs550057
this study	second analysis	Spain	female	chr9:133271182:T:C	T	C	0.284	0.378	0.276	1990	143	1847	0	0.399	0.161	1.49	2.044	1.086	1.35e-02	rs550057
this study	second analysis	Spain	male	chr9:133271182:T:C	T	C	0.273	0.295	0.27	2911	376	2535	0	0.177	0.105	1.194	1.466	0.972	9.08e-02	rs550057
this study	second analysis	Spain	unstratified	chr9:133261703:A:G	A	G	0.343	0.375	0.339	4901	519	4382	0	0.188	0.084	1.206	1.422	1.024	2.51e-02	rs687289
this study	second analysis	Spain	female	chr9:133261703:A:G	A	G	0.355	0.426	0.35	1990	143	1847	0	0.275	0.157	1.317	1.792	0.968	7.97e-02	rs687289
this study	second analysis	Spain	male	chr9:133261703:A:G	A	G	0.335	0.356	0.332	2911	376	2535	0	0.155	0.1	1.168	1.421	0.96	1.21e-01	rs687289
this study	second analysis	Spain	age:41-60	chr17:45933112:G:A	G	A	0.301	0.43	0.294	3156	158	2998	0	0.606	0.118	1.834	2.309	1.456	2.52e-07	rs8065800
this study	second analysis	Spain	age:41-60 male	chr17:45933112:G:A	G	A	0.304	0.423	0.296	1783	123	1660	0	0.557	0.135	1.746	2.274	1.341	3.48e-05	rs8065800
this study	second analysis	Spain	age:41-60	chr19:10351837:C:T	T	C	0.26	0.299	0.258	3156	158	2998	0	0.235	0.129	1.265	1.629	0.982	6.91e-02	rs11085725
this study	second analysis	Spain	age:41-60 male	chr19:10351837:C:T	T	C	0.254	0.275	0.252	1783	123	1660	0	0.125	0.153	1.133	1.527	0.84	4.14e-01	rs11085725
this study	second analysis	Spain	age:41-60	chr19:4717660:A:G	G	A	0.279	0.324	0.276	3156	158	2998	0	0.23	0.127	1.258	1.614	0.981	7.07e-02	rs12610495
this study	second analysis	Spain	age:41-60 male	chr19:4717660:A:G	G	A	0.274	0.31	0.271	1783	123	1660	0	0.166	0.148	1.18	1.578	0.883	2.64e-01	rs12610495
this study	second analysis	Spain	age:41-60	chr21:33247902:C:T	C	T	0.321	0.38	0.318	3156	158	2998	0	0.274	0.122	1.315	1.671	1.035	2.50e-02	rs2834161
this study	second analysis	Spain	age:41-60 male	chr21:33247902:C:T	C	T	0.319	0.389	0.313	1783	123	1660	0	0.339	0.14	1.404	1.849	1.066	1.58e-02	rs2834161
this study	second analysis	Spain	age:41-60	chr3:45848457:C:T	T	C	0.056	0.152	0.051	3156	158	2998	0	1.356	0.181	3.882	5.534	2.722	6.69e-14	rs35731912
this study	second analysis	Spain	age:41-60 male	chr3:45848457:C:T	T	C	0.054	0.165	0.046	1783	123	1660	0	1.51	0.21	4.526	6.826	3.001	5.88e-13	rs35731912
this study	second analysis	Spain	age:41-60	chr3:45859597:C:T	T	C	0.056	0.151	0.051	3156	158	2998	0	1.266	0.183	3.547	5.082	2.475	5.24e-12	rs73064425
this study	second analysis	Spain	age:41-60 male	chr3:45859597:C:T	T	C	0.055	0.163	0.046	1783	123	1660	0	1.425	0.211	4.158	6.29	2.749	1.47e-11	rs73064425
this study	second analysis	Spain	age:41-60	chr9:133271182:T:C	T	C	0.272	0.307	0.27	3156	158	2998	0	0.188	0.126	1.207	1.544	0.943	1.35e-01	rs550057
this study	second analysis	Spain	age:41-60 male	chr9:133271182:T:C	T	C	0.273	0.293	0.271	1783	123	1660	0	0.131	0.145	1.14	1.516	0.857	3.67e-01	rs550057
this study	second analysis	Spain	age:41-60	chr9:133261703:A:G	A	G	0.341	0.379	0.339	3156	158	2998	0	0.203	0.121	1.225	1.554	0.966	9.36e-02	rs687289
this study	second analysis	Spain	age:41-60 male	chr9:133261703:A:G	A	G	0.335	0.368	0.333	1783	123	1660	0	0.183	0.139	1.2	1.577	0.914	1.90e-01	rs687289
this study	second analysis	Spain	age:61-80	chr17:45933112:G:A	G	A	0.294	0.336	0.279	1219	317	902	0	0.359	0.11	1.432	1.777	1.154	1.13e-03	rs8065800
this study	second analysis	Spain	age:61-80 female	chr17:45933112:G:A	G	A	0.285	0.307	0.281	468	83	385	0	0.22	0.212	1.245	1.887	0.822	3.00e-01	rs8065800
this study	second analysis	Spain	age:61-80 male	chr17:45933112:G:A	G	A	0.299	0.346	0.277	751	234	517	0	0.43	0.131	1.538	1.988	1.189	1.03e-03	rs8065800
this study	second analysis	Spain	age:61-80	chr19:10351837:C:T	T	C	0.263	0.315	0.245	1219	317	902	0	0.407	0.106	1.503	1.848	1.222	1.15e-04	rs11085725
this study	second analysis	Spain	age:61-80 female	chr19:10351837:C:T	T	C	0.26	0.365	0.238	468	83	385	0	0.609	0.192	1.839	2.681	1.261	1.55e-03	rs11085725
this study	second analysis	Spain	age:61-80 male	chr19:10351837:C:T	T	C	0.265	0.297	0.251	751	234	517	0	0.312	0.127	1.366	1.753	1.065	1.41e-02	rs11085725
this study	second analysis	Spain	age:61-80	chr19:4717660:A:G	G	A	0.275	0.311	0.263	1219	317	902	0	0.245	0.111	1.277	1.587	1.028	2.72e-02	rs12610495
this study	second analysis	Spain	age:61-80 female	chr19:4717660:A:G	G	A	0.27	0.356	0.252	468	83	385	0	0.536	0.205	1.709	2.556	1.142	9.09e-03	rs12610495
this study	second analysis	Spain	age:61-80 male	chr19:4717660:A:G	G	A	0.279	0.295	0.271	751	234	517	0	0.106	0.133	1.112	1.443	0.857	4.25e-01	rs12610495
this study	second analysis	Spain	age:61-80	chr21:33247902:C:T	C	T	0.323	0.34	0.318	1219	317	902	0	0.153	0.103	1.165	1.426	0.952	1.39e-01	rs2834161
this study	second analysis	Spain	age:61-80 female	chr21:33247902:C:T	C	T	0.343	0.433	0.323	468	83	385	0	0.535	0.186	1.708	2.462	1.185	4.07e-03	rs2834161
this study	second analysis	Spain	age:61-80 male	chr21:33247902:C:T	C	T	0.311	0.307	0.313	751	234	517	0	-0.021	0.128	0.979	1.257	0.763	8.68e-01	rs2834161
this study	second analysis	Spain	age:61-80	chr3:45848457:C:T	T	C	0.067	0.105	0.053	1219	317	902	0	0.796	0.177	2.217	3.138	1.566	7.15e-06	rs35731912
this study	second analysis	Spain	age:61-80 female	chr3:45848457:C:T	T	C	0.058	0.112	0.046	468	83	385	0	1.222	0.325	3.393	6.421	1.793	1.75e-04	rs35731912
this study	second analysis	Spain	age:61-80 male	chr3:45848457:C:T	T	C	0.072	0.103	0.058	751	234	517	0	0.631	0.213	1.879	2.852	1.238	3.06e-03	rs35731912
this study	second analysis	Spain	age:61-80	chr3:45859597:C:T	T	C	0.066	0.106	0.052	1219	317	902	0	0.784	0.18	2.19	3.119	1.537	1.40e-05	rs73064425
this study	second analysis	Spain	age:61-80 female	chr3:45859597:C:T	T	C	0.058	0.112	0.047	468	83	385	0	1.188	0.336	3.282	6.338	1.699	4.01e-04	rs73064425
this study	second analysis	Spain	age:61-80 male	chr3:45859597:C:T	T	C	0.071	0.104	0.057	751	234	517	0	0.624	0.215	1.867	2.844	1.225	3.67e-03	rs73064425
this study	second analysis	Spain	age:61-80	chr9:133271182:T:C	T	C	0.288	0.323	0.275	1219	317	902	0	0.367	0.111	1.443	1.792	1.162	9.06e-04	rs550057
this study	second analysis	Spain	age:61-80 female	chr9:133271182:T:C	T	C	0.306	0.38	0.29	468	83	385	0	0.531	0.194	1.7	2.489	1.161	6.34e-03	rs550057
this study	second analysis	Spain	age:61-80 male	chr9:133271182:T:C	T	C	0.276	0.303	0.264	751	234	517	0	0.315	0.137	1.37	1.791	1.048	2.13e-02	rs550057
this study	second analysis	Spain	age:61-80	chr9:133261703:A:G	A	G	0.349	0.373	0.341	1219	317	902	0	0.251	0.105	1.286	1.579	1.047	1.64e-02	rs687289
this study	second analysis	Spain	age:61-80 female	chr9:133261703:A:G	A	G	0.369	0.43	0.356	468	83	385	0	0.408	0.188	1.504	2.176	1.04	3.01e-02	rs687289
this study	second analysis	Spain	age:61-80 male	chr9:133261703:A:G	A	G	0.336	0.353	0.329	751	234	517	0	0.201	0.129	1.223	1.574	0.951	1.17e-01	rs687289
this study	second analysis	Spain	age:<=60	chr17:45933112:G:A	G	A	0.298	0.414	0.293	3648	169	3479	0	0.526	0.113	1.692	2.111	1.356	3.25e-06	rs8065800
this study	second analysis	Spain	age:<=60 male	chr17:45933112:G:A	G	A	0.296	0.407	0.289	2146	129	2017	0	0.501	0.131	1.65	2.132	1.277	1.28e-04	rs8065800
this study	second analysis	Spain	age:<=60	chr19:10351837:C:T	T	C	0.261	0.309	0.258	3648	169	3479	0	0.264	0.123	1.302	1.657	1.023	3.19e-02	rs11085725
this study	second analysis	Spain	age:<=60 male	chr19:10351837:C:T	T	C	0.256	0.29	0.254	2146	129	2017	0	0.177	0.145	1.194	1.588	0.898	2.23e-01	rs11085725
this study	second analysis	Spain	age:<=60	chr19:4717660:A:G	G	A	0.273	0.317	0.271	3648	169	3479	0	0.227	0.123	1.255	1.596	0.986	6.48e-02	rs12610495
this study	second analysis	Spain	age:<=60 male	chr19:4717660:A:G	G	A	0.269	0.311	0.266	2146	129	2017	0	0.202	0.144	1.224	1.624	0.923	1.61e-01	rs12610495
this study	second analysis	Spain	age:<=60	chr21:33247902:C:T	C	T	0.323	0.396	0.319	3648	169	3479	0	0.317	0.116	1.373	1.724	1.093	6.46e-03	rs2834161
this study	second analysis	Spain	age:<=60 male	chr21:33247902:C:T	C	T	0.323	0.396	0.319	2146	129	2017	0	0.331	0.136	1.392	1.817	1.067	1.49e-02	rs2834161
this study	second analysis	Spain	age:<=60	chr3:45848457:C:T	T	C	0.056	0.156	0.052	3648	169	3479	0	1.342	0.171	3.828	5.351	2.738	4.03e-15	rs35731912
this study	second analysis	Spain	age:<=60 male	chr3:45848457:C:T	T	C	0.055	0.168	0.047	2146	129	2017	0	1.487	0.2	4.423	6.55	2.986	1.17e-13	rs35731912
this study	second analysis	Spain	age:<=60	chr3:45859597:C:T	T	C	0.057	0.155	0.052	3648	169	3479	0	1.264	0.173	3.539	4.969	2.521	2.88e-13	rs73064425
this study	second analysis	Spain	age:<=60 male	chr3:45859597:C:T	T	C	0.055	0.167	0.048	2146	129	2017	0	1.408	0.202	4.089	6.073	2.753	2.96e-12	rs73064425
this study	second analysis	Spain	age:<=60	chr9:133271182:T:C	T	C	0.273	0.302	0.272	3648	169	3479	0	0.131	0.122	1.14	1.448	0.898	2.82e-01	rs550057
this study	second analysis	Spain	age:<=60 male	chr9:133271182:T:C	T	C	0.272	0.287	0.271	2146	129	2017	0	0.053	0.142	1.054	1.393	0.797	7.12e-01	rs550057
this study	second analysis	Spain	age:<=60	chr9:133261703:A:G	A	G	0.341	0.378	0.339	3648	169	3479	0	0.166	0.117	1.18	1.483	0.939	1.55e-01	rs687289
this study	second analysis	Spain	age:<=60 male	chr9:133261703:A:G	A	G	0.335	0.371	0.333	2146	129	2017	0	0.145	0.135	1.156	1.507	0.887	2.82e-01	rs687289
this study	second analysis	Spain	age:>60	chr17:45933112:G:A	G	A	0.295	0.339	0.279	1253	350	903	0	0.375	0.107	1.455	1.793	1.18	4.41e-04	rs8065800
this study	second analysis	Spain	age:>60 female	chr17:45933112:G:A	G	A	0.292	0.335	0.281	488	103	385	0	0.335	0.195	1.397	2.047	0.954	8.56e-02	rs8065800
this study	second analysis	Spain	age:>60 male	chr17:45933112:G:A	G	A	0.297	0.34	0.277	765	247	518	0	0.412	0.13	1.51	1.947	1.171	1.48e-03	rs8065800
this study	second analysis	Spain	age:>60	chr19:10351837:C:T	T	C	0.264	0.312	0.245	1253	350	903	0	0.4	0.102	1.492	1.822	1.222	8.80e-05	rs11085725
this study	second analysis	Spain	age:>60 female	chr19:10351837:C:T	T	C	0.261	0.346	0.238	488	103	385	0	0.554	0.18	1.741	2.477	1.223	2.08e-03	rs11085725
this study	second analysis	Spain	age:>60 male	chr19:10351837:C:T	T	C	0.266	0.298	0.25	765	247	518	0	0.318	0.125	1.374	1.756	1.075	1.11e-02	rs11085725
this study	second analysis	Spain	age:>60	chr19:4717660:A:G	G	A	0.275	0.307	0.263	1253	350	903	0	0.226	0.107	1.254	1.546	1.017	3.44e-02	rs12610495
this study	second analysis	Spain	age:>60 female	chr19:4717660:A:G	G	A	0.271	0.34	0.252	488	103	385	0	0.457	0.191	1.579	2.296	1.086	1.67e-02	rs12610495
this study	second analysis	Spain	age:>60 male	chr19:4717660:A:G	G	A	0.278	0.294	0.271	765	247	518	0	0.101	0.13	1.106	1.429	0.857	4.38e-01	rs12610495
this study	second analysis	Spain	age:>60	chr21:33247902:C:T	C	T	0.325	0.341	0.318	1253	350	903	0	0.125	0.099	1.134	1.378	0.933	2.07e-01	rs2834161
this study	second analysis	Spain	age:>60 female	chr21:33247902:C:T	C	T	0.341	0.407	0.323	488	103	385	0	0.394	0.174	1.483	2.085	1.054	2.37e-02	rs2834161
this study	second analysis	Spain	age:>60 male	chr21:33247902:C:T	C	T	0.314	0.314	0.315	765	247	518	0	0	0.125	1	1.276	0.783	9.98e-01	rs2834161
this study	second analysis	Spain	age:>60	chr3:45848457:C:T	T	C	0.066	0.101	0.053	1253	350	903	0	0.774	0.173	2.167	3.045	1.543	8.23e-06	rs35731912
this study	second analysis	Spain	age:>60 female	chr3:45848457:C:T	T	C	0.059	0.105	0.046	488	103	385	0	1.145	0.309	3.143	5.761	1.715	2.11e-04	rs35731912
this study	second analysis	Spain	age:>60 male	chr3:45848457:C:T	T	C	0.071	0.099	0.058	765	247	518	0	0.613	0.212	1.846	2.797	1.219	3.80e-03	rs35731912
this study	second analysis	Spain	age:>60	chr3:45859597:C:T	T	C	0.066	0.102	0.052	1253	350	903	0	0.763	0.176	2.144	3.03	1.518	1.52e-05	rs73064425
this study	second analysis	Spain	age:>60 female	chr3:45859597:C:T	T	C	0.059	0.105	0.047	488	103	385	0	1.116	0.318	3.051	5.689	1.637	4.48e-04	rs73064425
this study	second analysis	Spain	age:>60 male	chr3:45859597:C:T	T	C	0.071	0.1	0.056	765	247	518	0	0.607	0.214	1.835	2.789	1.207	4.53e-03	rs73064425
this study	second analysis	Spain	age:>60	chr9:133271182:T:C	T	C	0.289	0.326	0.275	1253	350	903	0	0.379	0.107	1.46	1.801	1.184	4.04e-04	rs550057
this study	second analysis	Spain	age:>60 female	chr9:133271182:T:C	T	C	0.31	0.388	0.29	488	103	385	0	0.565	0.184	1.759	2.521	1.227	2.11e-03	rs550057
this study	second analysis	Spain	age:>60 male	chr9:133271182:T:C	T	C	0.275	0.3	0.264	765	247	518	0	0.302	0.134	1.353	1.761	1.039	2.47e-02	rs550057
this study	second analysis	Spain	age:>60	chr9:133261703:A:G	A	G	0.35	0.374	0.341	1253	350	903	0	0.254	0.101	1.289	1.573	1.057	1.23e-02	rs687289
this study	second analysis	Spain	age:>60 female	chr9:133261703:A:G	A	G	0.373	0.434	0.356	488	103	385	0	0.425	0.177	1.529	2.164	1.08	1.66e-02	rs687289
this study	second analysis	Spain	age:>60 male	chr9:133261703:A:G	A	G	0.336	0.348	0.329	765	247	518	0	0.185	0.127	1.203	1.542	0.939	1.44e-01	rs687289
this study	second analysis	Spain	Diabetes	chr17:45933112:G:A	G	A	0.364	0.382	0.357	519	127	375	17	0.197	0.163	1.217	1.676	0.884	2.28e-01	rs8065800
this study	second analysis	Spain	Diabetes	chr19:10351837:C:T	T	C	0.314	0.259	0.333	519	127	375	17	-0.25	0.17	0.779	1.087	0.558	1.42e-01	rs11085725
this study	second analysis	Spain	Diabetes	chr19:4717660:A:G	G	A	0.307	0.277	0.317	519	127	375	17	-0.154	0.173	0.857	1.204	0.61	3.74e-01	rs12610495
this study	second analysis	Spain	Diabetes	chr21:33247902:C:T	C	T	0.355	0.324	0.365	519	127	375	17	-0.078	0.166	0.925	1.281	0.668	6.38e-01	rs2834161
this study	second analysis	Spain	Diabetes	chr3:45848457:C:T	T	C	0.12	0.113	0.122	519	127	375	17	-0.137	0.248	0.872	1.418	0.537	5.82e-01	rs35731912
this study	second analysis	Spain	Diabetes	chr3:45859597:C:T	T	C	0.12	0.115	0.122	519	127	375	17	-0.143	0.253	0.867	1.422	0.528	5.71e-01	rs73064425
this study	second analysis	Spain	Diabetes	chr9:133271182:T:C	T	C	0.32	0.307	0.324	519	127	375	17	-0.047	0.171	0.954	1.334	0.682	7.83e-01	rs550057
this study	second analysis	Spain	Diabetes	chr9:133261703:A:G	A	G	0.378	0.376	0.378	519	127	375	17	0.014	0.164	1.014	1.399	0.735	9.32e-01	rs687289
this study	second analysis	Spain	Hypertension	chr17:45933112:G:A	G	A	0.364	0.35	0.378	519	262	240	17	-0.108	0.144	0.898	1.19	0.677	4.53e-01	rs8065800
this study	second analysis	Spain	Hypertension	chr19:10351837:C:T	T	C	0.314	0.314	0.314	519	262	240	17	0.116	0.144	1.122	1.488	0.847	4.21e-01	rs11085725
this study	second analysis	Spain	Hypertension	chr19:4717660:A:G	G	A	0.307	0.285	0.331	519	262	240	17	-0.171	0.148	0.843	1.126	0.631	2.47e-01	rs12610495
this study	second analysis	Spain	Hypertension	chr21:33247902:C:T	C	T	0.355	0.344	0.367	519	262	240	17	0.021	0.143	1.022	1.352	0.772	8.81e-01	rs2834161
this study	second analysis	Spain	Hypertension	chr3:45848457:C:T	T	C	0.12	0.119	0.121	519	262	240	17	0.185	0.214	1.203	1.831	0.791	3.88e-01	rs35731912
this study	second analysis	Spain	Hypertension	chr3:45859597:C:T	T	C	0.12	0.12	0.12	519	262	240	17	0.213	0.22	1.237	1.906	0.803	3.34e-01	rs73064425
this study	second analysis	Spain	Hypertension	chr9:133271182:T:C	T	C	0.32	0.305	0.335	519	262	240	17	-0.177	0.15	0.838	1.124	0.624	2.38e-01	rs550057
this study	second analysis	Spain	Hypertension	chr9:133261703:A:G	A	G	0.378	0.363	0.394	519	262	240	17	-0.151	0.146	0.86	1.144	0.646	3.00e-01	rs687289
this study	second analysis	Spain	CAD	chr17:45933112:G:A	G	A	0.364	0.356	0.365	519	63	439	17	-0.061	0.213	0.941	1.427	0.62	7.74e-01	rs8065800
this study	second analysis	Spain	CAD	chr19:10351837:C:T	T	C	0.314	0.315	0.314	519	63	439	17	0.093	0.217	1.098	1.679	0.717	6.68e-01	rs11085725
this study	second analysis	Spain	CAD	chr19:4717660:A:G	G	A	0.307	0.27	0.312	519	63	439	17	-0.136	0.235	0.872	1.384	0.55	5.62e-01	rs12610495
this study	second analysis	Spain	CAD	chr21:33247902:C:T	C	T	0.355	0.379	0.352	519	63	439	17	0.279	0.217	1.322	2.021	0.865	1.98e-01	rs2834161
this study	second analysis	Spain	CAD	chr3:45848457:C:T	T	C	0.12	0.139	0.117	519	63	439	17	0.16	0.305	1.174	2.133	0.646	5.99e-01	rs35731912
this study	second analysis	Spain	CAD	chr3:45859597:C:T	T	C	0.12	0.14	0.117	519	63	439	17	0.221	0.308	1.248	2.282	0.682	4.72e-01	rs73064425
this study	second analysis	Spain	CAD	chr9:133271182:T:C	T	C	0.32	0.341	0.317	519	63	439	17	0.212	0.221	1.236	1.905	0.802	3.37e-01	rs550057
this study	second analysis	Spain	CAD	chr9:133261703:A:G	A	G	0.378	0.384	0.377	519	63	439	17	0.113	0.214	1.12	1.702	0.737	5.96e-01	rs687289
this study	second analysis	Germany/Austria	unstratified	chr17:45933112:G:A	G	A	0.324	0.315	0.325	3242	132	3110	0	-0.029	0.169	0.972	1.354	0.698	8.66e-01	rs8065800
this study	second analysis	Germany/Austria	male	chr17:45933112:G:A	G	A	0.325	0.312	0.326	2079	102	1977	0	0.029	0.191	1.029	1.497	0.708	8.79e-01	rs8065800
this study	second analysis	Germany/Austria	unstratified	chr19:10351837:C:T	T	C	0.278	0.321	0.276	3242	132	3110	0	0.273	0.169	1.314	1.829	0.944	1.05e-01	rs11085725
this study	second analysis	Germany/Austria	male	chr19:10351837:C:T	T	C	0.278	0.288	0.277	2079	102	1977	0	0.127	0.193	1.135	1.658	0.778	5.11e-01	rs11085725
this study	second analysis	Germany/Austria	unstratified	chr19:4717660:A:G	G	A	0.306	0.325	0.305	3242	132	3110	0	-0.052	0.172	0.95	1.329	0.678	7.63e-01	rs12610495
this study	second analysis	Germany/Austria	male	chr19:4717660:A:G	G	A	0.317	0.338	0.315	2079	102	1977	0	0.024	0.189	1.024	1.483	0.707	9.01e-01	rs12610495
this study	second analysis	Germany/Austria	unstratified	chr21:33247902:C:T	C	T	0.341	0.434	0.337	3242	132	3110	0	0.597	0.166	1.817	2.515	1.312	3.22e-04	rs2834161
this study	second analysis	Germany/Austria	male	chr21:33247902:C:T	C	T	0.339	0.426	0.334	2079	102	1977	0	0.557	0.188	1.745	2.524	1.206	3.13e-03	rs2834161
this study	second analysis	Germany/Austria	unstratified	chr3:45848457:C:T	T	C	0.087	0.141	0.085	3242	132	3110	0	0.903	0.245	2.468	3.99	1.527	2.27e-04	rs35731912
this study	second analysis	Germany/Austria	male	chr3:45848457:C:T	T	C	0.089	0.153	0.086	2079	102	1977	0	0.843	0.269	2.324	3.94	1.37	1.75e-03	rs35731912
this study	second analysis	Germany/Austria	unstratified	chr3:45859597:C:T	T	C	0.087	0.141	0.085	3242	132	3110	0	0.898	0.245	2.456	3.969	1.519	2.44e-04	rs73064425
this study	second analysis	Germany/Austria	male	chr3:45859597:C:T	T	C	0.089	0.154	0.086	2079	102	1977	0	0.836	0.269	2.307	3.911	1.361	1.91e-03	rs73064425
this study	second analysis	Germany/Austria	unstratified	chr9:133271182:T:C	T	C	0.287	0.289	0.287	3242	132	3110	0	0.129	0.175	1.138	1.602	0.808	4.58e-01	rs550057
this study	second analysis	Germany/Austria	male	chr9:133271182:T:C	T	C	0.276	0.3	0.275	2079	102	1977	0	0.184	0.195	1.202	1.76	0.821	3.45e-01	rs550057
this study	second analysis	Germany/Austria	unstratified	chr9:133261703:A:G	A	G	0.385	0.388	0.385	3242	132	3110	0	0.078	0.159	1.081	1.475	0.792	6.24e-01	rs687289
this study	second analysis	Germany/Austria	male	chr9:133261703:A:G	A	G	0.38	0.423	0.378	2079	102	1977	0	0.217	0.177	1.242	1.755	0.879	2.20e-01	rs687289
this study	second analysis	Germany/Austria	age:61-80	chr17:45933112:G:A	G	A	0.319	0.298	0.321	648	65	583	0	-0.326	0.241	0.722	1.157	0.451	1.76e-01	rs8065800
this study	second analysis	Germany/Austria	age:61-80	chr19:10351837:C:T	T	C	0.274	0.253	0.277	648	65	583	0	-0.307	0.259	0.735	1.222	0.443	2.36e-01	rs11085725
this study	second analysis	Germany/Austria	age:61-80	chr19:4717660:A:G	G	A	0.331	0.315	0.333	648	65	583	0	-0.316	0.258	0.729	1.209	0.44	2.21e-01	rs12610495
this study	second analysis	Germany/Austria	age:61-80	chr21:33247902:C:T	C	T	0.341	0.382	0.337	648	65	583	0	0.404	0.249	1.498	2.44	0.919	1.05e-01	rs2834161
this study	second analysis	Germany/Austria	age:61-80	chr3:45848457:C:T	T	C	0.077	0.12	0.072	648	65	583	0	0.49	0.381	1.632	3.444	0.773	1.99e-01	rs35731912
this study	second analysis	Germany/Austria	age:61-80	chr3:45859597:C:T	T	C	0.077	0.121	0.072	648	65	583	0	0.476	0.38	1.61	3.392	0.764	2.10e-01	rs73064425
this study	second analysis	Germany/Austria	age:61-80	chr9:133271182:T:C	T	C	0.254	0.255	0.254	648	65	583	0	-0.178	0.258	0.837	1.389	0.505	4.92e-01	rs550057
this study	second analysis	Germany/Austria	age:61-80	chr9:133261703:A:G	A	G	0.355	0.378	0.353	648	65	583	0	0.016	0.224	1.016	1.575	0.655	9.44e-01	rs687289
this study	second analysis	Germany/Austria	age:<=60	chr17:45933112:G:A	G	A	0.325	0.325	0.325	2582	55	2527	0	0.184	0.236	1.202	1.91	0.757	4.35e-01	rs8065800
this study	second analysis	Germany/Austria	age:<=60	chr19:10351837:C:T	T	C	0.278	0.398	0.276	2582	55	2527	0	0.697	0.226	2.007	3.125	1.29	2.03e-03	rs11085725
this study	second analysis	Germany/Austria	age:<=60	chr19:4717660:A:G	G	A	0.299	0.344	0.298	2582	55	2527	0	0.221	0.231	1.247	1.962	0.792	3.40e-01	rs12610495
this study	second analysis	Germany/Austria	age:<=60	chr21:33247902:C:T	C	T	0.341	0.506	0.337	2582	55	2527	0	0.725	0.224	2.066	3.202	1.333	1.18e-03	rs2834161
this study	second analysis	Germany/Austria	age:<=60	chr3:45848457:C:T	T	C	0.09	0.195	0.088	2582	55	2527	0	0.979	0.304	2.663	4.832	1.468	1.27e-03	rs35731912
this study	second analysis	Germany/Austria	age:<=60	chr3:45859597:C:T	T	C	0.09	0.196	0.088	2582	55	2527	0	0.982	0.304	2.67	4.842	1.472	1.23e-03	rs73064425
this study	second analysis	Germany/Austria	age:<=60	chr9:133271182:T:C	T	C	0.295	0.32	0.294	2582	55	2527	0	0.212	0.234	1.236	1.956	0.78	3.67e-01	rs550057
this study	second analysis	Germany/Austria	age:<=60	chr9:133261703:A:G	A	G	0.393	0.402	0.393	2582	55	2527	0	0.024	0.224	1.024	1.59	0.66	9.14e-01	rs687289
this study	second analysis	Germany/Austria	age:>60	chr17:45933112:G:A	G	A	0.32	0.308	0.321	660	77	583	0	-0.25	0.217	0.779	1.191	0.509	2.48e-01	rs8065800
this study	second analysis	Germany/Austria	age:>60 male	chr17:45933112:G:A	G	A	0.312	0.29	0.315	415	54	361	0	-0.416	0.278	0.66	1.138	0.383	1.35e-01	rs8065800
this study	second analysis	Germany/Austria	age:>60	chr19:10351837:C:T	T	C	0.275	0.265	0.277	660	77	583	0	-0.171	0.23	0.843	1.322	0.537	4.57e-01	rs11085725
this study	second analysis	Germany/Austria	age:>60 male	chr19:10351837:C:T	T	C	0.259	0.204	0.268	415	54	361	0	-0.706	0.317	0.494	0.919	0.265	2.60e-02	rs11085725
this study	second analysis	Germany/Austria	age:>60	chr19:4717660:A:G	G	A	0.33	0.312	0.333	660	77	583	0	-0.257	0.23	0.774	1.213	0.493	2.64e-01	rs12610495
this study	second analysis	Germany/Austria	age:>60 male	chr19:4717660:A:G	G	A	0.33	0.333	0.33	415	54	361	0	-0.097	0.283	0.908	1.583	0.521	7.34e-01	rs12610495
this study	second analysis	Germany/Austria	age:>60	chr21:33247902:C:T	C	T	0.342	0.382	0.337	660	77	583	0	0.363	0.222	1.438	2.221	0.93	1.02e-01	rs2834161
this study	second analysis	Germany/Austria	age:>60 male	chr21:33247902:C:T	C	T	0.342	0.372	0.337	415	54	361	0	0.337	0.297	1.4	2.508	0.782	2.58e-01	rs2834161
this study	second analysis	Germany/Austria	age:>60	chr3:45848457:C:T	T	C	0.076	0.102	0.072	660	77	583	0	0.266	0.361	1.304	2.648	0.642	4.62e-01	rs35731912
this study	second analysis	Germany/Austria	age:>60 male	chr3:45848457:C:T	T	C	0.082	0.136	0.074	415	54	361	0	0.758	0.423	2.135	4.891	0.932	7.30e-02	rs35731912
this study	second analysis	Germany/Austria	age:>60	chr3:45859597:C:T	T	C	0.075	0.103	0.072	660	77	583	0	0.251	0.36	1.286	2.603	0.635	4.85e-01	rs73064425
this study	second analysis	Germany/Austria	age:>60 male	chr3:45859597:C:T	T	C	0.082	0.137	0.074	415	54	361	0	0.732	0.421	2.08	4.743	0.912	8.18e-02	rs73064425
this study	second analysis	Germany/Austria	age:>60	chr9:133271182:T:C	T	C	0.256	0.268	0.254	660	77	583	0	-0.088	0.231	0.916	1.441	0.582	7.03e-01	rs550057
this study	second analysis	Germany/Austria	age:>60 male	chr9:133271182:T:C	T	C	0.25	0.297	0.243	415	54	361	0	0.086	0.286	1.09	1.908	0.623	7.63e-01	rs550057
this study	second analysis	Germany/Austria	age:>60	chr9:133261703:A:G	A	G	0.356	0.378	0.353	660	77	583	0	0.031	0.202	1.031	1.532	0.694	8.79e-01	rs687289
this study	second analysis	Germany/Austria	age:>60 male	chr9:133261703:A:G	A	G	0.361	0.445	0.349	415	54	361	0	0.345	0.249	1.412	2.3	0.866	1.67e-01	rs687289
hgi_manuscript	first analysis	Italy	unstratified	chr3:45823240:T:C	C	T	0.101	0.134	0.09	6270	1536	4734	0	0.527	0.073	1.694	1.953	1.469	3.81e-13	rs10490770
hgi_manuscript	first analysis	Italy	female	chr3:45823240:T:C	C	T	0.092	0.123	0.084	2640	504	2136	0	0.448	0.123	1.565	1.992	1.229	2.81e-04	rs10490770
hgi_manuscript	first analysis	Italy	male	chr3:45823240:T:C	C	T	0.107	0.139	0.095	3630	1032	2598	0	0.565	0.091	1.76	2.104	1.473	5.15e-10	rs10490770
hgi_manuscript	first analysis	Italy	unstratified	chr12:112919388:G:A	G	A	0.402	0.389	0.406	6270	1536	4734	0	-0.098	0.049	0.907	0.998	0.824	4.44e-02	rs10774671
hgi_manuscript	first analysis	Italy	female	chr12:112919388:G:A	G	A	0.397	0.378	0.401	2640	504	2136	0	-0.098	0.083	0.907	1.066	0.771	2.37e-01	rs10774671
hgi_manuscript	first analysis	Italy	male	chr12:112919388:G:A	G	A	0.405	0.394	0.41	3630	1032	2598	0	-0.09	0.061	0.914	1.029	0.811	1.37e-01	rs10774671
hgi_manuscript	first analysis	Italy	unstratified	chr3:101705614:T:C	C	T	0.278	0.267	0.282	6270	1536	4734	0	-0.092	0.052	0.912	1.01	0.823	7.68e-02	rs11919389
hgi_manuscript	first analysis	Italy	female	chr3:101705614:T:C	C	T	0.282	0.258	0.287	2640	504	2136	0	-0.142	0.089	0.868	1.032	0.729	1.09e-01	rs11919389
hgi_manuscript	first analysis	Italy	male	chr3:101705614:T:C	C	T	0.276	0.271	0.278	3630	1032	2598	0	-0.056	0.065	0.945	1.074	0.832	3.88e-01	rs11919389
hgi_manuscript	first analysis	Italy	unstratified	chr21:33242905:T:C	T	C	0.394	0.413	0.388	6270	1536	4734	0	0.159	0.048	1.172	1.289	1.066	1.01e-03	rs13050728
hgi_manuscript	first analysis	Italy	female	chr21:33242905:T:C	T	C	0.391	0.423	0.384	2640	504	2136	0	0.212	0.081	1.236	1.448	1.055	8.81e-03	rs13050728
hgi_manuscript	first analysis	Italy	male	chr21:33242905:T:C	T	C	0.396	0.408	0.391	3630	1032	2598	0	0.119	0.061	1.126	1.268	1	5.06e-02	rs13050728
hgi_manuscript	first analysis	Italy	unstratified	chr17:46142465:T:A	A	T	0.259	0.246	0.264	6270	1536	4734	0	-0.094	0.054	0.911	1.012	0.819	8.21e-02	rs1819040
hgi_manuscript	first analysis	Italy	female	chr17:46142465:T:A	A	T	0.26	0.263	0.26	2640	504	2136	0	-0.004	0.089	0.996	1.186	0.837	9.65e-01	rs1819040
hgi_manuscript	first analysis	Italy	male	chr17:46142465:T:A	A	T	0.259	0.238	0.267	3630	1032	2598	0	-0.152	0.068	0.859	0.982	0.751	2.62e-02	rs1819040
hgi_manuscript	first analysis	Italy	unstratified	chr6:41534945:A:C	C	A	0.04	0.046	0.037	6270	1536	4734	0	0.151	0.116	1.163	1.46	0.927	1.93e-01	rs1886814
hgi_manuscript	first analysis	Italy	female	chr6:41534945:A:C	C	A	0.04	0.048	0.038	2640	504	2136	0	0.052	0.198	1.053	1.553	0.714	7.94e-01	rs1886814
hgi_manuscript	first analysis	Italy	male	chr6:41534945:A:C	C	A	0.039	0.045	0.037	3630	1032	2598	0	0.194	0.145	1.214	1.613	0.913	1.82e-01	rs1886814
hgi_manuscript	first analysis	Italy	unstratified	chr19:4719431:G:A	A	G	0.282	0.318	0.271	6270	1536	4734	0	0.216	0.05	1.241	1.37	1.125	1.78e-05	rs2109069
hgi_manuscript	first analysis	Italy	female	chr19:4719431:G:A	A	G	0.272	0.297	0.266	2640	504	2136	0	0.178	0.087	1.195	1.416	1.009	3.95e-02	rs2109069
hgi_manuscript	first analysis	Italy	male	chr19:4719431:G:A	A	G	0.29	0.328	0.275	3630	1032	2598	0	0.253	0.063	1.287	1.455	1.139	5.48e-05	rs2109069
hgi_manuscript	first analysis	Italy	unstratified	chr3:45796521:G:T	T	G	0.18	0.193	0.176	6270	1536	4734	0	0.153	0.061	1.165	1.313	1.034	1.20e-02	rs2271616
hgi_manuscript	first analysis	Italy	female	chr3:45796521:G:T	T	G	0.176	0.19	0.173	2640	504	2136	0	0.232	0.103	1.262	1.543	1.031	2.38e-02	rs2271616
hgi_manuscript	first analysis	Italy	male	chr3:45796521:G:T	T	G	0.183	0.195	0.178	3630	1032	2598	0	0.112	0.076	1.119	1.298	0.964	1.40e-01	rs2271616
hgi_manuscript	first analysis	Italy	unstratified	chr19:48867352:G:T	T	G	0.181	0.173	0.184	6270	1536	4734	0	-0.092	0.061	0.912	1.028	0.809	1.33e-01	rs4801778
hgi_manuscript	first analysis	Italy	female	chr19:48867352:G:T	T	G	0.181	0.171	0.183	2640	504	2136	0	-0.1	0.104	0.904	1.108	0.738	3.32e-01	rs4801778
hgi_manuscript	first analysis	Italy	male	chr19:48867352:G:T	T	G	0.182	0.174	0.185	3630	1032	2598	0	-0.089	0.076	0.915	1.063	0.788	2.45e-01	rs4801778
hgi_manuscript	first analysis	Italy	unstratified	chr8:124324323:T:C	C	T	0.014	0.015	0.014	6270	1536	4734	0	0.159	0.194	1.173	1.717	0.801	4.12e-01	rs72711165
hgi_manuscript	first analysis	Italy	female	chr8:124324323:T:C	C	T	0.015	0.019	0.014	2640	504	2136	0	0.295	0.298	1.343	2.41	0.748	3.23e-01	rs72711165
hgi_manuscript	first analysis	Italy	male	chr8:124324323:T:C	C	T	0.014	0.014	0.014	3630	1032	2598	0	0.062	0.254	1.064	1.752	0.646	8.07e-01	rs72711165
hgi_manuscript	first analysis	Italy	unstratified	chr19:10317045:T:A	A	T	0.038	0.042	0.037	6270	1536	4734	0	0.329	0.122	1.389	1.766	1.093	7.27e-03	rs74956615
hgi_manuscript	first analysis	Italy	female	chr19:10317045:T:A	A	T	0.04	0.04	0.04	2640	504	2136	0	0.08	0.213	1.084	1.645	0.714	7.06e-01	rs74956615
hgi_manuscript	first analysis	Italy	male	chr19:10317045:T:A	A	T	0.037	0.043	0.034	3630	1032	2598	0	0.465	0.153	1.593	2.151	1.179	2.39e-03	rs74956615
hgi_manuscript	first analysis	Italy	unstratified	chr17:49863303:C:T	T	C	0.027	0.03	0.027	6270	1536	4734	0	0.199	0.136	1.221	1.594	0.935	1.43e-01	rs77534576
hgi_manuscript	first analysis	Italy	female	chr17:49863303:C:T	T	C	0.027	0.027	0.028	2640	504	2136	0	-0.03	0.235	0.97	1.539	0.612	8.97e-01	rs77534576
hgi_manuscript	first analysis	Italy	male	chr17:49863303:C:T	T	C	0.027	0.032	0.026	3630	1032	2598	0	0.318	0.171	1.375	1.923	0.983	6.31e-02	rs77534576
hgi_manuscript	first analysis	Italy	unstratified	chr9:133274084:C:T	C	T	0.345	0.374	0.336	6270	1536	4734	0	0.183	0.049	1.201	1.321	1.092	1.69e-04	rs912805253
hgi_manuscript	first analysis	Italy	female	chr9:133274084:C:T	C	T	0.354	0.381	0.347	2640	504	2136	0	0.169	0.081	1.184	1.387	1.01	3.67e-02	rs912805253
hgi_manuscript	first analysis	Italy	male	chr9:133274084:C:T	C	T	0.339	0.371	0.326	3630	1032	2598	0	0.198	0.061	1.219	1.375	1.081	1.23e-03	rs912805253
hgi_manuscript	first analysis	Italy	age:41-60	chr3:45823240:T:C	C	T	0.106	0.17	0.091	2556	478	2078	0	0.671	0.103	1.957	2.397	1.598	8.55e-11	rs10490770
hgi_manuscript	first analysis	Italy	age:41-60 female	chr3:45823240:T:C	C	T	0.097	0.153	0.089	990	134	856	0	0.544	0.191	1.722	2.505	1.184	4.46e-03	rs10490770
hgi_manuscript	first analysis	Italy	age:41-60 male	chr3:45823240:T:C	C	T	0.111	0.176	0.093	1566	344	1222	0	0.728	0.124	2.071	2.643	1.623	4.91e-09	rs10490770
hgi_manuscript	first analysis	Italy	age:41-60	chr12:112919388:G:A	G	A	0.396	0.386	0.399	2556	478	2078	0	-0.056	0.075	0.945	1.096	0.815	4.57e-01	rs10774671
hgi_manuscript	first analysis	Italy	age:41-60 female	chr12:112919388:G:A	G	A	0.402	0.422	0.399	990	134	856	0	0.12	0.14	1.128	1.483	0.858	3.88e-01	rs10774671
hgi_manuscript	first analysis	Italy	age:41-60 male	chr12:112919388:G:A	G	A	0.392	0.372	0.398	1566	344	1222	0	-0.128	0.091	0.88	1.051	0.737	1.59e-01	rs10774671
hgi_manuscript	first analysis	Italy	age:41-60	chr3:101705614:T:C	C	T	0.28	0.267	0.283	2556	478	2078	0	-0.079	0.082	0.924	1.085	0.788	3.35e-01	rs11919389
hgi_manuscript	first analysis	Italy	age:41-60 female	chr3:101705614:T:C	C	T	0.287	0.239	0.295	990	134	856	0	-0.268	0.154	0.765	1.034	0.566	8.14e-02	rs11919389
hgi_manuscript	first analysis	Italy	age:41-60 male	chr3:101705614:T:C	C	T	0.275	0.277	0.275	1566	344	1222	0	0.001	0.097	1.001	1.212	0.828	9.88e-01	rs11919389
hgi_manuscript	first analysis	Italy	age:41-60	chr21:33242905:T:C	T	C	0.398	0.439	0.389	2556	478	2078	0	0.214	0.073	1.238	1.429	1.073	3.43e-03	rs13050728
hgi_manuscript	first analysis	Italy	age:41-60 female	chr21:33242905:T:C	T	C	0.399	0.474	0.387	990	134	856	0	0.349	0.131	1.418	1.832	1.097	7.61e-03	rs13050728
hgi_manuscript	first analysis	Italy	age:41-60 male	chr21:33242905:T:C	T	C	0.398	0.425	0.39	1566	344	1222	0	0.149	0.088	1.161	1.38	0.976	9.20e-02	rs13050728
hgi_manuscript	first analysis	Italy	age:41-60	chr17:46142465:T:A	A	T	0.264	0.235	0.271	2556	478	2078	0	-0.211	0.086	0.81	0.958	0.685	1.37e-02	rs1819040
hgi_manuscript	first analysis	Italy	age:41-60 female	chr17:46142465:T:A	A	T	0.271	0.271	0.271	990	134	856	0	0.021	0.149	1.021	1.368	0.762	8.90e-01	rs1819040
hgi_manuscript	first analysis	Italy	age:41-60 male	chr17:46142465:T:A	A	T	0.26	0.221	0.271	1566	344	1222	0	-0.326	0.105	0.722	0.887	0.587	1.96e-03	rs1819040
hgi_manuscript	first analysis	Italy	age:41-60	chr6:41534945:A:C	C	A	0.035	0.047	0.033	2556	478	2078	0	0.342	0.177	1.408	1.993	0.995	5.35e-02	rs1886814
hgi_manuscript	first analysis	Italy	age:41-60 female	chr6:41534945:A:C	C	A	0.037	0.048	0.035	990	134	856	0	0.377	0.321	1.458	2.733	0.778	2.40e-01	rs1886814
hgi_manuscript	first analysis	Italy	age:41-60 male	chr6:41534945:A:C	C	A	0.034	0.046	0.031	1566	344	1222	0	0.317	0.215	1.373	2.091	0.902	1.39e-01	rs1886814
hgi_manuscript	first analysis	Italy	age:41-60	chr19:4719431:G:A	A	G	0.278	0.334	0.264	2556	478	2078	0	0.338	0.078	1.402	1.632	1.204	1.35e-05	rs2109069
hgi_manuscript	first analysis	Italy	age:41-60 female	chr19:4719431:G:A	A	G	0.271	0.334	0.261	990	134	856	0	0.381	0.145	1.464	1.944	1.102	8.52e-03	rs2109069
hgi_manuscript	first analysis	Italy	age:41-60 male	chr19:4719431:G:A	A	G	0.282	0.335	0.267	1566	344	1222	0	0.338	0.093	1.402	1.681	1.169	2.72e-04	rs2109069
hgi_manuscript	first analysis	Italy	age:41-60	chr3:45796521:G:T	T	G	0.184	0.205	0.179	2556	478	2078	0	0.186	0.091	1.204	1.44	1.007	4.22e-02	rs2271616
hgi_manuscript	first analysis	Italy	age:41-60 female	chr3:45796521:G:T	T	G	0.182	0.221	0.176	990	134	856	0	0.33	0.161	1.391	1.905	1.015	4.01e-02	rs2271616
hgi_manuscript	first analysis	Italy	age:41-60 male	chr3:45796521:G:T	T	G	0.185	0.199	0.181	1566	344	1222	0	0.116	0.111	1.123	1.397	0.903	2.98e-01	rs2271616
hgi_manuscript	first analysis	Italy	age:41-60	chr19:48867352:G:T	T	G	0.181	0.163	0.185	2556	478	2078	0	-0.17	0.097	0.843	1.019	0.698	7.81e-02	rs4801778
hgi_manuscript	first analysis	Italy	age:41-60 female	chr19:48867352:G:T	T	G	0.179	0.159	0.183	990	134	856	0	-0.152	0.179	0.859	1.222	0.605	3.98e-01	rs4801778
hgi_manuscript	first analysis	Italy	age:41-60 male	chr19:48867352:G:T	T	G	0.182	0.165	0.187	1566	344	1222	0	-0.176	0.115	0.839	1.051	0.669	1.27e-01	rs4801778
hgi_manuscript	first analysis	Italy	age:41-60	chr8:124324323:T:C	C	T	0.013	0.011	0.014	2556	478	2078	0	-0.139	0.332	0.87	1.669	0.454	6.76e-01	rs72711165
hgi_manuscript	first analysis	Italy	age:41-60 female	chr8:124324323:T:C	C	T	0.016	0.015	0.016	990	134	856	0	-0.225	0.522	0.799	2.224	0.287	6.67e-01	rs72711165
hgi_manuscript	first analysis	Italy	age:41-60 male	chr8:124324323:T:C	C	T	0.012	0.01	0.012	1566	344	1222	0	-0.173	0.427	0.841	1.944	0.364	6.86e-01	rs72711165
hgi_manuscript	first analysis	Italy	age:41-60	chr19:10317045:T:A	A	T	0.037	0.051	0.034	2556	478	2078	0	0.549	0.176	1.731	2.446	1.225	1.88e-03	rs74956615
hgi_manuscript	first analysis	Italy	age:41-60 female	chr19:10317045:T:A	A	T	0.041	0.051	0.039	990	134	856	0	0.371	0.322	1.449	2.723	0.771	2.49e-01	rs74956615
hgi_manuscript	first analysis	Italy	age:41-60 male	chr19:10317045:T:A	A	T	0.035	0.051	0.03	1566	344	1222	0	0.659	0.216	1.934	2.952	1.267	2.25e-03	rs74956615
hgi_manuscript	first analysis	Italy	age:41-60	chr17:49863303:C:T	T	C	0.027	0.034	0.025	2556	478	2078	0	0.376	0.206	1.456	2.179	0.973	6.80e-02	rs77534576
hgi_manuscript	first analysis	Italy	age:41-60 female	chr17:49863303:C:T	T	C	0.026	0.022	0.027	990	134	856	0	-0.074	0.452	0.929	2.253	0.383	8.70e-01	rs77534576
hgi_manuscript	first analysis	Italy	age:41-60 male	chr17:49863303:C:T	T	C	0.027	0.039	0.024	1566	344	1222	0	0.533	0.237	1.703	2.712	1.07	2.48e-02	rs77534576
hgi_manuscript	first analysis	Italy	age:41-60	chr9:133274084:C:T	C	T	0.352	0.379	0.346	2556	478	2078	0	0.173	0.075	1.188	1.378	1.025	2.22e-02	rs912805253
hgi_manuscript	first analysis	Italy	age:41-60 female	chr9:133274084:C:T	C	T	0.369	0.414	0.362	990	134	856	0	0.241	0.136	1.273	1.663	0.974	7.70e-02	rs912805253
hgi_manuscript	first analysis	Italy	age:41-60 male	chr9:133274084:C:T	C	T	0.341	0.365	0.335	1566	344	1222	0	0.15	0.091	1.162	1.389	0.971	1.01e-01	rs912805253
hgi_manuscript	first analysis	Italy	age:61-80	chr3:45823240:T:C	C	T	0.1	0.125	0.086	1959	697	1262	0	0.324	0.114	1.382	1.729	1.105	4.57e-03	rs10490770
hgi_manuscript	first analysis	Italy	age:61-80 female	chr3:45823240:T:C	C	T	0.087	0.11	0.081	927	204	723	0	0.229	0.187	1.257	1.812	0.872	2.20e-01	rs10490770
hgi_manuscript	first analysis	Italy	age:61-80 male	chr3:45823240:T:C	C	T	0.111	0.131	0.093	1032	493	539	0	0.38	0.148	1.462	1.955	1.093	1.05e-02	rs10490770
hgi_manuscript	first analysis	Italy	age:61-80	chr12:112919388:G:A	G	A	0.395	0.379	0.403	1959	697	1262	0	-0.141	0.074	0.868	1.004	0.751	5.71e-02	rs10774671
hgi_manuscript	first analysis	Italy	age:61-80 female	chr12:112919388:G:A	G	A	0.39	0.341	0.404	927	204	723	0	-0.317	0.124	0.728	0.929	0.571	1.07e-02	rs10774671
hgi_manuscript	first analysis	Italy	age:61-80 male	chr12:112919388:G:A	G	A	0.399	0.395	0.403	1032	493	539	0	-0.047	0.095	0.954	1.15	0.791	6.19e-01	rs10774671
hgi_manuscript	first analysis	Italy	age:61-80	chr3:101705614:T:C	C	T	0.28	0.263	0.289	1959	697	1262	0	-0.103	0.078	0.903	1.051	0.775	1.87e-01	rs11919389
hgi_manuscript	first analysis	Italy	age:61-80 female	chr3:101705614:T:C	C	T	0.288	0.267	0.294	927	204	723	0	-0.124	0.127	0.883	1.132	0.689	3.27e-01	rs11919389
hgi_manuscript	first analysis	Italy	age:61-80 male	chr3:101705614:T:C	C	T	0.272	0.262	0.282	1032	493	539	0	-0.088	0.1	0.916	1.114	0.753	3.79e-01	rs11919389
hgi_manuscript	first analysis	Italy	age:61-80	chr21:33242905:T:C	T	C	0.393	0.411	0.384	1959	697	1262	0	0.131	0.074	1.14	1.318	0.986	7.65e-02	rs13050728
hgi_manuscript	first analysis	Italy	age:61-80 female	chr21:33242905:T:C	T	C	0.387	0.412	0.379	927	204	723	0	0.137	0.119	1.146	1.447	0.908	2.50e-01	rs13050728
hgi_manuscript	first analysis	Italy	age:61-80 male	chr21:33242905:T:C	T	C	0.4	0.411	0.389	1032	493	539	0	0.114	0.095	1.121	1.352	0.93	2.31e-01	rs13050728
hgi_manuscript	first analysis	Italy	age:61-80	chr17:46142465:T:A	A	T	0.255	0.26	0.253	1959	697	1262	0	0.047	0.08	1.048	1.227	0.896	5.57e-01	rs1819040
hgi_manuscript	first analysis	Italy	age:61-80 female	chr17:46142465:T:A	A	T	0.255	0.265	0.253	927	204	723	0	0.076	0.129	1.079	1.389	0.839	5.52e-01	rs1819040
hgi_manuscript	first analysis	Italy	age:61-80 male	chr17:46142465:T:A	A	T	0.256	0.258	0.254	1032	493	539	0	0.024	0.104	1.024	1.255	0.836	8.17e-01	rs1819040
hgi_manuscript	first analysis	Italy	age:61-80	chr6:41534945:A:C	C	A	0.041	0.044	0.039	1959	697	1262	0	0.097	0.176	1.102	1.554	0.781	5.82e-01	rs1886814
hgi_manuscript	first analysis	Italy	age:61-80 female	chr6:41534945:A:C	C	A	0.036	0.035	0.037	927	204	723	0	0.012	0.311	1.012	1.862	0.55	9.69e-01	rs1886814
hgi_manuscript	first analysis	Italy	age:61-80 male	chr6:41534945:A:C	C	A	0.045	0.049	0.041	1032	493	539	0	0.182	0.218	1.2	1.838	0.783	4.03e-01	rs1886814
hgi_manuscript	first analysis	Italy	age:61-80	chr19:4719431:G:A	A	G	0.292	0.318	0.278	1959	697	1262	0	0.169	0.076	1.185	1.375	1.02	2.62e-02	rs2109069
hgi_manuscript	first analysis	Italy	age:61-80 female	chr19:4719431:G:A	A	G	0.285	0.299	0.281	927	204	723	0	0.109	0.125	1.116	1.424	0.874	3.80e-01	rs2109069
hgi_manuscript	first analysis	Italy	age:61-80 male	chr19:4719431:G:A	A	G	0.299	0.326	0.274	1032	493	539	0	0.212	0.098	1.236	1.498	1.02	3.08e-02	rs2109069
hgi_manuscript	first analysis	Italy	age:61-80	chr3:45796521:G:T	T	G	0.179	0.191	0.172	1959	697	1262	0	0.115	0.093	1.122	1.346	0.935	2.17e-01	rs2271616
hgi_manuscript	first analysis	Italy	age:61-80 female	chr3:45796521:G:T	T	G	0.171	0.193	0.165	927	204	723	0	0.186	0.151	1.204	1.62	0.895	2.20e-01	rs2271616
hgi_manuscript	first analysis	Italy	age:61-80 male	chr3:45796521:G:T	T	G	0.186	0.19	0.182	1032	493	539	0	0.084	0.119	1.087	1.372	0.862	4.81e-01	rs2271616
hgi_manuscript	first analysis	Italy	age:61-80	chr19:48867352:G:T	T	G	0.179	0.181	0.178	1959	697	1262	0	-0.029	0.092	0.972	1.164	0.811	7.54e-01	rs4801778
hgi_manuscript	first analysis	Italy	age:61-80 female	chr19:48867352:G:T	T	G	0.175	0.185	0.173	927	204	723	0	0.078	0.147	1.081	1.442	0.81	5.97e-01	rs4801778
hgi_manuscript	first analysis	Italy	age:61-80 male	chr19:48867352:G:T	T	G	0.182	0.179	0.185	1032	493	539	0	-0.1	0.119	0.905	1.143	0.716	4.01e-01	rs4801778
hgi_manuscript	first analysis	Italy	age:61-80	chr8:124324323:T:C	C	T	0.015	0.017	0.014	1959	697	1262	0	0.083	0.286	1.086	1.903	0.62	7.73e-01	rs72711165
hgi_manuscript	first analysis	Italy	age:61-80 female	chr8:124324323:T:C	C	T	0.014	0.022	0.011	927	204	723	0	0.627	0.44	1.871	4.429	0.791	1.54e-01	rs72711165
hgi_manuscript	first analysis	Italy	age:61-80 male	chr8:124324323:T:C	C	T	0.016	0.015	0.017	1032	493	539	0	-0.161	0.369	0.851	1.753	0.414	6.63e-01	rs72711165
hgi_manuscript	first analysis	Italy	age:61-80	chr19:10317045:T:A	A	T	0.036	0.038	0.035	1959	697	1262	0	0.122	0.196	1.13	1.66	0.769	5.35e-01	rs74956615
hgi_manuscript	first analysis	Italy	age:61-80 female	chr19:10317045:T:A	A	T	0.034	0.037	0.033	927	204	723	0	0.094	0.326	1.099	2.081	0.58	7.72e-01	rs74956615
hgi_manuscript	first analysis	Italy	age:61-80 male	chr19:10317045:T:A	A	T	0.038	0.039	0.037	1032	493	539	0	0.16	0.25	1.173	1.916	0.719	5.23e-01	rs74956615
hgi_manuscript	first analysis	Italy	age:61-80	chr17:49863303:C:T	T	C	0.029	0.034	0.027	1959	697	1262	0	0.279	0.2	1.322	1.957	0.893	1.63e-01	rs77534576
hgi_manuscript	first analysis	Italy	age:61-80 female	chr17:49863303:C:T	T	C	0.031	0.041	0.028	927	204	723	0	0.275	0.288	1.316	2.314	0.749	3.39e-01	rs77534576
hgi_manuscript	first analysis	Italy	age:61-80 male	chr17:49863303:C:T	T	C	0.028	0.031	0.025	1032	493	539	0	0.211	0.281	1.235	2.143	0.711	4.54e-01	rs77534576
hgi_manuscript	first analysis	Italy	age:61-80	chr9:133274084:C:T	C	T	0.345	0.372	0.33	1959	697	1262	0	0.188	0.073	1.206	1.391	1.046	9.91e-03	rs912805253
hgi_manuscript	first analysis	Italy	age:61-80 female	chr9:133274084:C:T	C	T	0.346	0.36	0.342	927	204	723	0	0.063	0.116	1.065	1.338	0.847	5.91e-01	rs912805253
hgi_manuscript	first analysis	Italy	age:61-80 male	chr9:133274084:C:T	C	T	0.343	0.376	0.313	1032	493	539	0	0.262	0.095	1.3	1.566	1.079	5.82e-03	rs912805253
hgi_manuscript	first analysis	Italy	severity	chr3:45823240:T:C	C	T	0.134	0.143	0.094	1536	1260	276	0	0.429	0.163	1.536	2.112	1.117	8.29e-03	rs10490770
hgi_manuscript	first analysis	Italy	severity female	chr3:45823240:T:C	C	T	0.123	0.135	0.088	504	374	130	0	0.418	0.25	1.518	2.477	0.931	9.44e-02	rs10490770
hgi_manuscript	first analysis	Italy	severity male	chr3:45823240:T:C	C	T	0.139	0.146	0.098	1032	886	146	0	0.425	0.216	1.53	2.335	1.002	4.87e-02	rs10490770
hgi_manuscript	first analysis	Italy	severity	chr12:112919388:G:A	G	A	0.389	0.383	0.413	1536	1260	276	0	-0.113	0.1	0.893	1.087	0.733	2.60e-01	rs10774671
hgi_manuscript	first analysis	Italy	severity female	chr12:112919388:G:A	G	A	0.378	0.366	0.416	504	374	130	0	-0.191	0.154	0.826	1.117	0.611	2.14e-01	rs10774671
hgi_manuscript	first analysis	Italy	severity male	chr12:112919388:G:A	G	A	0.394	0.391	0.41	1032	886	146	0	-0.055	0.134	0.947	1.232	0.728	6.83e-01	rs10774671
hgi_manuscript	first analysis	Italy	severity	chr3:101705614:T:C	C	T	0.267	0.269	0.256	1536	1260	276	0	0.083	0.111	1.086	1.35	0.874	4.56e-01	rs11919389
hgi_manuscript	first analysis	Italy	severity female	chr3:101705614:T:C	C	T	0.258	0.259	0.256	504	374	130	0	-0.014	0.17	0.986	1.376	0.707	9.34e-01	rs11919389
hgi_manuscript	first analysis	Italy	severity male	chr3:101705614:T:C	C	T	0.271	0.273	0.256	1032	886	146	0	0.147	0.149	1.159	1.55	0.866	3.22e-01	rs11919389
hgi_manuscript	first analysis	Italy	severity	chr21:33242905:T:C	T	C	0.413	0.411	0.426	1536	1260	276	0	-0.153	0.1	0.858	1.045	0.705	1.28e-01	rs13050728
hgi_manuscript	first analysis	Italy	severity female	chr21:33242905:T:C	T	C	0.423	0.424	0.421	504	374	130	0	-0.113	0.158	0.893	1.218	0.655	4.76e-01	rs13050728
hgi_manuscript	first analysis	Italy	severity male	chr21:33242905:T:C	T	C	0.408	0.405	0.43	1032	886	146	0	-0.181	0.131	0.834	1.079	0.645	1.68e-01	rs13050728
hgi_manuscript	first analysis	Italy	severity	chr17:46142465:T:A	A	T	0.246	0.248	0.238	1536	1260	276	0	0.095	0.116	1.099	1.379	0.877	4.12e-01	rs1819040
hgi_manuscript	first analysis	Italy	severity female	chr17:46142465:T:A	A	T	0.263	0.265	0.257	504	374	130	0	0.065	0.172	1.067	1.495	0.761	7.08e-01	rs1819040
hgi_manuscript	first analysis	Italy	severity male	chr17:46142465:T:A	A	T	0.238	0.241	0.221	1032	886	146	0	0.109	0.157	1.115	1.516	0.82	4.87e-01	rs1819040
hgi_manuscript	first analysis	Italy	severity	chr6:41534945:A:C	C	A	0.046	0.044	0.054	1536	1260	276	0	-0.221	0.222	0.802	1.239	0.519	3.20e-01	rs1886814
hgi_manuscript	first analysis	Italy	severity female	chr6:41534945:A:C	C	A	0.048	0.043	0.061	504	374	130	0	-0.346	0.341	0.708	1.382	0.362	3.12e-01	rs1886814
hgi_manuscript	first analysis	Italy	severity male	chr6:41534945:A:C	C	A	0.045	0.045	0.048	1032	886	146	0	-0.149	0.303	0.862	1.562	0.476	6.24e-01	rs1886814
hgi_manuscript	first analysis	Italy	severity	chr19:4719431:G:A	A	G	0.318	0.321	0.303	1536	1260	276	0	0.046	0.104	1.047	1.283	0.854	6.60e-01	rs2109069
hgi_manuscript	first analysis	Italy	severity female	chr19:4719431:G:A	A	G	0.297	0.284	0.335	504	374	130	0	-0.282	0.164	0.754	1.041	0.547	8.60e-02	rs2109069
hgi_manuscript	first analysis	Italy	severity male	chr19:4719431:G:A	A	G	0.328	0.336	0.274	1032	886	146	0	0.259	0.139	1.295	1.7	0.987	6.21e-02	rs2109069
hgi_manuscript	first analysis	Italy	severity	chr3:45796521:G:T	T	G	0.193	0.193	0.194	1536	1260	276	0	-0.085	0.125	0.918	1.173	0.719	4.95e-01	rs2271616
hgi_manuscript	first analysis	Italy	severity female	chr3:45796521:G:T	T	G	0.19	0.194	0.179	504	374	130	0	-0.076	0.198	0.927	1.367	0.628	7.00e-01	rs2271616
hgi_manuscript	first analysis	Italy	severity male	chr3:45796521:G:T	T	G	0.195	0.193	0.208	1032	886	146	0	-0.105	0.162	0.9	1.237	0.655	5.16e-01	rs2271616
hgi_manuscript	first analysis	Italy	severity	chr19:48867352:G:T	T	G	0.173	0.167	0.204	1536	1260	276	0	-0.264	0.124	0.768	0.978	0.602	3.27e-02	rs4801778
hgi_manuscript	first analysis	Italy	severity female	chr19:48867352:G:T	T	G	0.171	0.17	0.175	504	374	130	0	-0.009	0.201	0.991	1.469	0.668	9.62e-01	rs4801778
hgi_manuscript	first analysis	Italy	severity male	chr19:48867352:G:T	T	G	0.174	0.165	0.229	1032	886	146	0	-0.431	0.158	0.65	0.886	0.477	6.45e-03	rs4801778
hgi_manuscript	first analysis	Italy	severity	chr8:124324323:T:C	C	T	0.015	0.016	0.012	1536	1260	276	0	0.18	0.43	1.197	2.782	0.515	6.77e-01	rs72711165
hgi_manuscript	first analysis	Italy	severity female	chr8:124324323:T:C	C	T	0.019	0.021	0.011	504	374	130	0	0.57	0.661	1.768	6.463	0.484	3.89e-01	rs72711165
hgi_manuscript	first analysis	Italy	severity male	chr8:124324323:T:C	C	T	0.014	0.014	0.013	1032	886	146	0	-0.178	0.56	0.837	2.508	0.279	7.50e-01	rs72711165
hgi_manuscript	first analysis	Italy	severity	chr19:10317045:T:A	A	T	0.042	0.043	0.035	1536	1260	276	0	0.165	0.278	1.179	2.032	0.684	5.53e-01	rs74956615
hgi_manuscript	first analysis	Italy	severity female	chr19:10317045:T:A	A	T	0.04	0.044	0.029	504	374	130	0	0.501	0.47	1.651	4.148	0.657	2.86e-01	rs74956615
hgi_manuscript	first analysis	Italy	severity male	chr19:10317045:T:A	A	T	0.043	0.043	0.04	1032	886	146	0	-0.03	0.342	0.97	1.897	0.496	9.30e-01	rs74956615
hgi_manuscript	first analysis	Italy	severity	chr17:49863303:C:T	T	C	0.03	0.032	0.023	1536	1260	276	0	0.285	0.311	1.33	2.444	0.723	3.59e-01	rs77534576
hgi_manuscript	first analysis	Italy	severity female	chr17:49863303:C:T	T	C	0.027	0.029	0.019	504	374	130	0	0.449	0.509	1.567	4.247	0.578	3.78e-01	rs77534576
hgi_manuscript	first analysis	Italy	severity male	chr17:49863303:C:T	T	C	0.032	0.033	0.027	1032	886	146	0	0.212	0.392	1.236	2.666	0.573	5.90e-01	rs77534576
hgi_manuscript	first analysis	Italy	severity	chr9:133274084:C:T	C	T	0.374	0.373	0.377	1536	1260	276	0	0.002	0.101	1.002	1.222	0.822	9.80e-01	rs912805253
hgi_manuscript	first analysis	Italy	severity female	chr9:133274084:C:T	C	T	0.381	0.396	0.338	504	374	130	0	0.282	0.158	1.326	1.806	0.973	7.40e-02	rs912805253
hgi_manuscript	first analysis	Italy	severity male	chr9:133274084:C:T	C	T	0.371	0.364	0.411	1032	886	146	0	-0.199	0.134	0.819	1.066	0.63	1.38e-01	rs912805253
hgi_manuscript	first analysis	Italy	age:<=60	chr3:45823240:T:C	C	T	0.102	0.164	0.092	3917	549	3368	0	0.617	0.093	1.854	2.224	1.546	2.87e-11	rs10490770
hgi_manuscript	first analysis	Italy	age:<=60 female	chr3:45823240:T:C	C	T	0.092	0.146	0.086	1523	157	1366	0	0.522	0.174	1.685	2.369	1.199	2.66e-03	rs10490770
hgi_manuscript	first analysis	Italy	age:<=60 male	chr3:45823240:T:C	C	T	0.109	0.171	0.097	2394	392	2002	0	0.66	0.111	1.934	2.403	1.556	2.66e-09	rs10490770
hgi_manuscript	first analysis	Italy	age:<=60	chr12:112919388:G:A	G	A	0.403	0.381	0.407	3917	549	3368	0	-0.117	0.069	0.889	1.018	0.777	8.80e-02	rs10774671
hgi_manuscript	first analysis	Italy	age:<=60 female	chr12:112919388:G:A	G	A	0.401	0.394	0.402	1523	157	1366	0	-0.012	0.129	0.988	1.274	0.767	9.29e-01	rs10774671
hgi_manuscript	first analysis	Italy	age:<=60 male	chr12:112919388:G:A	G	A	0.405	0.376	0.411	2394	392	2002	0	-0.151	0.082	0.86	1.009	0.732	6.43e-02	rs10774671
hgi_manuscript	first analysis	Italy	age:<=60	chr3:101705614:T:C	C	T	0.278	0.266	0.28	3917	549	3368	0	-0.067	0.074	0.935	1.081	0.808	3.62e-01	rs11919389
hgi_manuscript	first analysis	Italy	age:<=60 female	chr3:101705614:T:C	C	T	0.281	0.242	0.286	1523	157	1366	0	-0.207	0.14	0.813	1.069	0.618	1.38e-01	rs11919389
hgi_manuscript	first analysis	Italy	age:<=60 male	chr3:101705614:T:C	C	T	0.276	0.275	0.277	2394	392	2002	0	-0.004	0.088	0.996	1.183	0.838	9.60e-01	rs11919389
hgi_manuscript	first analysis	Italy	age:<=60	chr21:33242905:T:C	T	C	0.396	0.433	0.39	3917	549	3368	0	0.17	0.066	1.185	1.349	1.041	1.01e-02	rs13050728
hgi_manuscript	first analysis	Italy	age:<=60 female	chr21:33242905:T:C	T	C	0.395	0.47	0.387	1523	157	1366	0	0.33	0.119	1.391	1.757	1.1	5.77e-03	rs13050728
hgi_manuscript	first analysis	Italy	age:<=60 male	chr21:33242905:T:C	T	C	0.397	0.418	0.393	2394	392	2002	0	0.098	0.08	1.102	1.289	0.943	2.21e-01	rs13050728
hgi_manuscript	first analysis	Italy	age:<=60	chr17:46142465:T:A	A	T	0.262	0.234	0.267	3917	549	3368	0	-0.197	0.078	0.821	0.955	0.705	1.09e-02	rs1819040
hgi_manuscript	first analysis	Italy	age:<=60 female	chr17:46142465:T:A	A	T	0.261	0.26	0.261	1523	157	1366	0	0.021	0.137	1.021	1.336	0.78	8.81e-01	rs1819040
hgi_manuscript	first analysis	Italy	age:<=60 male	chr17:46142465:T:A	A	T	0.263	0.224	0.27	2394	392	2002	0	-0.287	0.094	0.75	0.903	0.623	2.33e-03	rs1819040
hgi_manuscript	first analysis	Italy	age:<=60	chr6:41534945:A:C	C	A	0.037	0.042	0.037	3917	549	3368	0	0.126	0.165	1.134	1.568	0.82	4.48e-01	rs1886814
hgi_manuscript	first analysis	Italy	age:<=60 female	chr6:41534945:A:C	C	A	0.038	0.041	0.037	1523	157	1366	0	0.138	0.309	1.148	2.102	0.627	6.55e-01	rs1886814
hgi_manuscript	first analysis	Italy	age:<=60 male	chr6:41534945:A:C	C	A	0.037	0.042	0.036	2394	392	2002	0	0.113	0.197	1.12	1.648	0.761	5.65e-01	rs1886814
hgi_manuscript	first analysis	Italy	age:<=60	chr19:4719431:G:A	A	G	0.277	0.332	0.268	3917	549	3368	0	0.294	0.07	1.341	1.539	1.169	2.79e-05	rs2109069
hgi_manuscript	first analysis	Italy	age:<=60 female	chr19:4719431:G:A	A	G	0.264	0.322	0.257	1523	157	1366	0	0.336	0.132	1.4	1.814	1.08	1.09e-02	rs2109069
hgi_manuscript	first analysis	Italy	age:<=60 male	chr19:4719431:G:A	A	G	0.285	0.336	0.275	2394	392	2002	0	0.291	0.083	1.337	1.574	1.136	4.70e-04	rs2109069
hgi_manuscript	first analysis	Italy	age:<=60	chr3:45796521:G:T	T	G	0.18	0.201	0.177	3917	549	3368	0	0.169	0.083	1.184	1.393	1.005	4.29e-02	rs2271616
hgi_manuscript	first analysis	Italy	age:<=60 female	chr3:45796521:G:T	T	G	0.179	0.202	0.177	1523	157	1366	0	0.189	0.151	1.209	1.626	0.898	2.11e-01	rs2271616
hgi_manuscript	first analysis	Italy	age:<=60 male	chr3:45796521:G:T	T	G	0.181	0.2	0.177	2394	392	2002	0	0.149	0.1	1.16	1.412	0.954	1.37e-01	rs2271616
hgi_manuscript	first analysis	Italy	age:<=60	chr19:48867352:G:T	T	G	0.182	0.166	0.185	3917	549	3368	0	-0.141	0.087	0.869	1.031	0.732	1.06e-01	rs4801778
hgi_manuscript	first analysis	Italy	age:<=60 female	chr19:48867352:G:T	T	G	0.183	0.152	0.186	1523	157	1366	0	-0.241	0.168	0.786	1.091	0.566	1.50e-01	rs4801778
hgi_manuscript	first analysis	Italy	age:<=60 male	chr19:48867352:G:T	T	G	0.182	0.172	0.184	2394	392	2002	0	-0.094	0.102	0.91	1.112	0.745	3.58e-01	rs4801778
hgi_manuscript	first analysis	Italy	age:<=60	chr8:124324323:T:C	C	T	0.014	0.013	0.014	3917	549	3368	0	-0.026	0.281	0.974	1.689	0.562	9.25e-01	rs72711165
hgi_manuscript	first analysis	Italy	age:<=60 female	chr8:124324323:T:C	C	T	0.015	0.016	0.015	1523	157	1366	0	-0.116	0.464	0.891	2.213	0.359	8.03e-01	rs72711165
hgi_manuscript	first analysis	Italy	age:<=60 male	chr8:124324323:T:C	C	T	0.013	0.012	0.013	2394	392	2002	0	-0.017	0.352	0.983	1.959	0.493	9.61e-01	rs72711165
hgi_manuscript	first analysis	Italy	age:<=60	chr19:10317045:T:A	A	T	0.04	0.051	0.038	3917	549	3368	0	0.369	0.154	1.447	1.955	1.07	1.63e-02	rs74956615
hgi_manuscript	first analysis	Italy	age:<=60 female	chr19:10317045:T:A	A	T	0.044	0.048	0.044	1523	157	1366	0	0.168	0.292	1.182	2.096	0.667	5.66e-01	rs74956615
hgi_manuscript	first analysis	Italy	age:<=60 male	chr19:10317045:T:A	A	T	0.037	0.052	0.034	2394	392	2002	0	0.485	0.183	1.624	2.325	1.134	8.15e-03	rs74956615
hgi_manuscript	first analysis	Italy	age:<=60	chr17:49863303:C:T	T	C	0.027	0.032	0.026	3917	549	3368	0	0.244	0.187	1.277	1.841	0.885	1.91e-01	rs77534576
hgi_manuscript	first analysis	Italy	age:<=60 female	chr17:49863303:C:T	T	C	0.026	0.019	0.027	1523	157	1366	0	-0.303	0.439	0.739	1.745	0.313	4.90e-01	rs77534576
hgi_manuscript	first analysis	Italy	age:<=60 male	chr17:49863303:C:T	T	C	0.028	0.038	0.026	2394	392	2002	0	0.402	0.21	1.494	2.256	0.99	5.61e-02	rs77534576
hgi_manuscript	first analysis	Italy	age:<=60	chr9:133274084:C:T	C	T	0.344	0.381	0.338	3917	549	3368	0	0.216	0.069	1.24	1.419	1.084	1.72e-03	rs912805253
hgi_manuscript	first analysis	Italy	age:<=60 female	chr9:133274084:C:T	C	T	0.359	0.424	0.352	1523	157	1366	0	0.328	0.124	1.388	1.769	1.09	7.89e-03	rs912805253
hgi_manuscript	first analysis	Italy	age:<=60 male	chr9:133274084:C:T	C	T	0.334	0.364	0.329	2394	392	2002	0	0.171	0.083	1.186	1.396	1.007	4.05e-02	rs912805253
hgi_manuscript	first analysis	Italy	age:>60	chr3:45823240:T:C	C	T	0.098	0.117	0.084	2353	987	1366	0	0.314	0.103	1.369	1.675	1.119	2.28e-03	rs10490770
hgi_manuscript	first analysis	Italy	age:>60 female	chr3:45823240:T:C	C	T	0.091	0.112	0.081	1117	347	770	0	0.282	0.154	1.326	1.792	0.981	6.63e-02	rs10490770
hgi_manuscript	first analysis	Italy	age:>60 male	chr3:45823240:T:C	C	T	0.105	0.12	0.089	1236	640	596	0	0.333	0.14	1.395	1.837	1.059	1.77e-02	rs10490770
hgi_manuscript	first analysis	Italy	age:>60	chr12:112919388:G:A	G	A	0.399	0.393	0.404	2353	987	1366	0	-0.067	0.064	0.936	1.06	0.826	2.97e-01	rs10774671
hgi_manuscript	first analysis	Italy	age:>60 female	chr12:112919388:G:A	G	A	0.391	0.371	0.4	1117	347	770	0	-0.131	0.098	0.877	1.062	0.725	1.80e-01	rs10774671
hgi_manuscript	first analysis	Italy	age:>60 male	chr12:112919388:G:A	G	A	0.406	0.405	0.408	1236	640	596	0	-0.012	0.086	0.988	1.17	0.835	8.92e-01	rs10774671
hgi_manuscript	first analysis	Italy	age:>60	chr3:101705614:T:C	C	T	0.279	0.267	0.287	2353	987	1366	0	-0.085	0.068	0.918	1.049	0.803	2.09e-01	rs11919389
hgi_manuscript	first analysis	Italy	age:>60 female	chr3:101705614:T:C	C	T	0.282	0.266	0.289	1117	347	770	0	-0.105	0.104	0.9	1.104	0.734	3.12e-01	rs11919389
hgi_manuscript	first analysis	Italy	age:>60 male	chr3:101705614:T:C	C	T	0.276	0.268	0.283	1236	640	596	0	-0.061	0.091	0.941	1.124	0.787	5.01e-01	rs11919389
hgi_manuscript	first analysis	Italy	age:>60	chr21:33242905:T:C	T	C	0.391	0.403	0.382	2353	987	1366	0	0.11	0.065	1.116	1.266	0.983	8.88e-02	rs13050728
hgi_manuscript	first analysis	Italy	age:>60 female	chr21:33242905:T:C	T	C	0.386	0.402	0.379	1117	347	770	0	0.106	0.098	1.112	1.347	0.919	2.75e-01	rs13050728
hgi_manuscript	first analysis	Italy	age:>60 male	chr21:33242905:T:C	T	C	0.395	0.403	0.386	1236	640	596	0	0.098	0.087	1.103	1.307	0.93	2.60e-01	rs13050728
hgi_manuscript	first analysis	Italy	age:>60	chr17:46142465:T:A	A	T	0.255	0.253	0.256	2353	987	1366	0	-0.001	0.07	0.999	1.147	0.871	9.94e-01	rs1819040
hgi_manuscript	first analysis	Italy	age:>60 female	chr17:46142465:T:A	A	T	0.26	0.265	0.258	1117	347	770	0	0.044	0.104	1.045	1.281	0.853	6.70e-01	rs1819040
hgi_manuscript	first analysis	Italy	age:>60 male	chr17:46142465:T:A	A	T	0.251	0.247	0.255	1236	640	596	0	-0.046	0.096	0.955	1.152	0.792	6.29e-01	rs1819040
hgi_manuscript	first analysis	Italy	age:>60	chr6:41534945:A:C	C	A	0.043	0.049	0.04	2353	987	1366	0	0.27	0.152	1.309	1.763	0.973	7.54e-02	rs1886814
hgi_manuscript	first analysis	Italy	age:>60 female	chr6:41534945:A:C	C	A	0.043	0.051	0.039	1117	347	770	0	0.35	0.226	1.419	2.208	0.912	1.21e-01	rs1886814
hgi_manuscript	first analysis	Italy	age:>60 male	chr6:41534945:A:C	C	A	0.044	0.048	0.04	1236	640	596	0	0.224	0.203	1.251	1.863	0.841	2.69e-01	rs1886814
hgi_manuscript	first analysis	Italy	age:>60	chr19:4719431:G:A	A	G	0.292	0.31	0.279	2353	987	1366	0	0.127	0.066	1.136	1.294	0.997	5.53e-02	rs2109069
hgi_manuscript	first analysis	Italy	age:>60 female	chr19:4719431:G:A	A	G	0.282	0.286	0.281	1117	347	770	0	0.032	0.102	1.032	1.261	0.845	7.57e-01	rs2109069
hgi_manuscript	first analysis	Italy	age:>60 male	chr19:4719431:G:A	A	G	0.3	0.323	0.276	1236	640	596	0	0.198	0.089	1.218	1.451	1.023	2.67e-02	rs2109069
hgi_manuscript	first analysis	Italy	age:>60	chr3:45796521:G:T	T	G	0.179	0.189	0.172	2353	987	1366	0	0.104	0.082	1.11	1.303	0.945	2.05e-01	rs2271616
hgi_manuscript	first analysis	Italy	age:>60 female	chr3:45796521:G:T	T	G	0.171	0.184	0.166	1117	347	770	0	0.14	0.125	1.15	1.469	0.9	2.62e-01	rs2271616
hgi_manuscript	first analysis	Italy	age:>60 male	chr3:45796521:G:T	T	G	0.187	0.192	0.181	1236	640	596	0	0.087	0.109	1.091	1.352	0.88	4.28e-01	rs2271616
hgi_manuscript	first analysis	Italy	age:>60	chr19:48867352:G:T	T	G	0.18	0.177	0.181	2353	987	1366	0	-0.047	0.08	0.954	1.116	0.815	5.56e-01	rs4801778
hgi_manuscript	first analysis	Italy	age:>60 female	chr19:48867352:G:T	T	G	0.178	0.18	0.177	1117	347	770	0	0.04	0.12	1.04	1.317	0.822	7.42e-01	rs4801778
hgi_manuscript	first analysis	Italy	age:>60 male	chr19:48867352:G:T	T	G	0.181	0.176	0.187	1236	640	596	0	-0.116	0.108	0.891	1.101	0.721	2.84e-01	rs4801778
hgi_manuscript	first analysis	Italy	age:>60	chr8:124324323:T:C	C	T	0.015	0.016	0.013	2353	987	1366	0	0.213	0.255	1.237	2.04	0.75	4.05e-01	rs72711165
hgi_manuscript	first analysis	Italy	age:>60 female	chr8:124324323:T:C	C	T	0.014	0.02	0.011	1117	347	770	0	0.647	0.379	1.909	4.011	0.909	8.78e-02	rs72711165
hgi_manuscript	first analysis	Italy	age:>60 male	chr8:124324323:T:C	C	T	0.015	0.015	0.016	1236	640	596	0	-0.033	0.34	0.967	1.883	0.497	9.22e-01	rs72711165
hgi_manuscript	first analysis	Italy	age:>60	chr19:10317045:T:A	A	T	0.035	0.037	0.034	2353	987	1366	0	0.127	0.176	1.135	1.602	0.804	4.71e-01	rs74956615
hgi_manuscript	first analysis	Italy	age:>60 female	chr19:10317045:T:A	A	T	0.034	0.036	0.034	1117	347	770	0	0.047	0.267	1.048	1.769	0.621	8.62e-01	rs74956615
hgi_manuscript	first analysis	Italy	age:>60 male	chr19:10317045:T:A	A	T	0.036	0.037	0.035	1236	640	596	0	0.211	0.238	1.235	1.968	0.775	3.74e-01	rs74956615
hgi_manuscript	first analysis	Italy	age:>60	chr17:49863303:C:T	T	C	0.028	0.029	0.027	2353	987	1366	0	0.052	0.184	1.053	1.51	0.735	7.79e-01	rs77534576
hgi_manuscript	first analysis	Italy	age:>60 female	chr17:49863303:C:T	T	C	0.029	0.03	0.028	1117	347	770	0	-0.021	0.263	0.98	1.641	0.585	9.37e-01	rs77534576
hgi_manuscript	first analysis	Italy	age:>60 male	chr17:49863303:C:T	T	C	0.027	0.028	0.025	1236	640	596	0	0.063	0.263	1.065	1.785	0.636	8.10e-01	rs77534576
hgi_manuscript	first analysis	Italy	age:>60	chr9:133274084:C:T	C	T	0.347	0.37	0.329	2353	987	1366	0	0.172	0.064	1.188	1.346	1.049	6.70e-03	rs912805253
hgi_manuscript	first analysis	Italy	age:>60 female	chr9:133274084:C:T	C	T	0.346	0.362	0.34	1117	347	770	0	0.084	0.095	1.088	1.311	0.902	3.78e-01	rs912805253
hgi_manuscript	first analysis	Italy	age:>60 male	chr9:133274084:C:T	C	T	0.347	0.375	0.316	1236	640	596	0	0.242	0.087	1.273	1.509	1.074	5.29e-03	rs912805253
hgi_manuscript	first analysis	Italy	Diabetes	chr3:45823240:T:C	C	T	0.13	0.133	0.129	1536	180	1031	325	0.083	0.175	1.087	1.53	0.772	6.34e-01	rs10490770
hgi_manuscript	first analysis	Italy	Diabetes	chr12:112919388:G:A	G	A	0.386	0.423	0.379	1536	180	1031	325	0.139	0.122	1.149	1.46	0.904	2.57e-01	rs10774671
hgi_manuscript	first analysis	Italy	Diabetes	chr3:101705614:T:C	C	T	0.276	0.3	0.272	1536	180	1031	325	0.112	0.128	1.119	1.439	0.87	3.81e-01	rs11919389
hgi_manuscript	first analysis	Italy	Diabetes	chr21:33242905:T:C	T	C	0.416	0.409	0.418	1536	180	1031	325	0.028	0.121	1.028	1.303	0.811	8.18e-01	rs13050728
hgi_manuscript	first analysis	Italy	Diabetes	chr17:46142465:T:A	A	T	0.249	0.252	0.248	1536	180	1031	325	-0.008	0.136	0.992	1.294	0.76	9.53e-01	rs1819040
hgi_manuscript	first analysis	Italy	Diabetes	chr6:41534945:A:C	C	A	0.044	0.036	0.046	1536	180	1031	325	-0.323	0.309	0.724	1.325	0.395	2.95e-01	rs1886814
hgi_manuscript	first analysis	Italy	Diabetes	chr19:4719431:G:A	A	G	0.319	0.331	0.317	1536	180	1031	325	0.069	0.12	1.072	1.357	0.847	5.65e-01	rs2109069
hgi_manuscript	first analysis	Italy	Diabetes	chr3:45796521:G:T	T	G	0.192	0.177	0.195	1536	180	1031	325	-0.124	0.155	0.884	1.198	0.652	4.26e-01	rs2271616
hgi_manuscript	first analysis	Italy	Diabetes	chr19:48867352:G:T	T	G	0.174	0.181	0.172	1536	180	1031	325	0.121	0.153	1.129	1.525	0.836	4.28e-01	rs4801778
hgi_manuscript	first analysis	Italy	Diabetes	chr8:124324323:T:C	C	T	0.017	0.03	0.015	1536	180	1031	325	1.008	0.383	2.74	5.8	1.294	8.43e-03	rs72711165
hgi_manuscript	first analysis	Italy	Diabetes	chr19:10317045:T:A	A	T	0.042	0.058	0.04	1536	180	1031	325	0.643	0.268	1.903	3.216	1.126	1.62e-02	rs74956615
hgi_manuscript	first analysis	Italy	Diabetes	chr17:49863303:C:T	T	C	0.03	0.03	0.03	1536	180	1031	325	0.042	0.344	1.043	2.047	0.532	9.02e-01	rs77534576
hgi_manuscript	first analysis	Italy	Diabetes	chr9:133274084:C:T	C	T	0.373	0.386	0.371	1536	180	1031	325	0.063	0.122	1.065	1.353	0.838	6.06e-01	rs912805253
hgi_manuscript	first analysis	Italy	Hypertension	chr3:45823240:T:C	C	T	0.13	0.121	0.135	1536	491	720	325	-0.12	0.133	0.887	1.15	0.684	3.66e-01	rs10490770
hgi_manuscript	first analysis	Italy	Hypertension	chr12:112919388:G:A	G	A	0.386	0.396	0.378	1536	491	720	325	0.04	0.092	1.041	1.247	0.869	6.63e-01	rs10774671
hgi_manuscript	first analysis	Italy	Hypertension	chr3:101705614:T:C	C	T	0.276	0.301	0.259	1536	491	720	325	0.219	0.097	1.245	1.505	1.029	2.39e-02	rs11919389
hgi_manuscript	first analysis	Italy	Hypertension	chr21:33242905:T:C	T	C	0.416	0.406	0.424	1536	491	720	325	0.004	0.09	1.004	1.198	0.842	9.62e-01	rs13050728
hgi_manuscript	first analysis	Italy	Hypertension	chr17:46142465:T:A	A	T	0.249	0.261	0.241	1536	491	720	325	0.085	0.101	1.089	1.328	0.893	4.00e-01	rs1819040
hgi_manuscript	first analysis	Italy	Hypertension	chr6:41534945:A:C	C	A	0.044	0.052	0.039	1536	491	720	325	0.274	0.207	1.316	1.976	0.876	1.86e-01	rs1886814
hgi_manuscript	first analysis	Italy	Hypertension	chr19:4719431:G:A	A	G	0.319	0.342	0.303	1536	491	720	325	0.195	0.091	1.215	1.453	1.016	3.28e-02	rs2109069
hgi_manuscript	first analysis	Italy	Hypertension	chr3:45796521:G:T	T	G	0.192	0.191	0.192	1536	491	720	325	-0.027	0.113	0.974	1.216	0.78	8.13e-01	rs2271616
hgi_manuscript	first analysis	Italy	Hypertension	chr19:48867352:G:T	T	G	0.174	0.165	0.18	1536	491	720	325	-0.027	0.117	0.974	1.225	0.774	8.21e-01	rs4801778
hgi_manuscript	first analysis	Italy	Hypertension	chr8:124324323:T:C	C	T	0.017	0.014	0.019	1536	491	720	325	-0.163	0.358	0.85	1.716	0.421	6.50e-01	rs72711165
hgi_manuscript	first analysis	Italy	Hypertension	chr19:10317045:T:A	A	T	0.042	0.045	0.041	1536	491	720	325	0.222	0.226	1.249	1.944	0.802	3.26e-01	rs74956615
hgi_manuscript	first analysis	Italy	Hypertension	chr17:49863303:C:T	T	C	0.03	0.036	0.026	1536	491	720	325	0.367	0.251	1.444	2.361	0.883	1.44e-01	rs77534576
hgi_manuscript	first analysis	Italy	Hypertension	chr9:133274084:C:T	C	T	0.373	0.376	0.371	1536	491	720	325	0.027	0.092	1.027	1.23	0.858	7.68e-01	rs912805253
hgi_manuscript	first analysis	Italy	CAD	chr3:45823240:T:C	C	T	0.13	0.124	0.131	1536	207	1004	325	0.057	0.176	1.058	1.493	0.75	7.47e-01	rs10490770
hgi_manuscript	first analysis	Italy	CAD	chr12:112919388:G:A	G	A	0.386	0.429	0.377	1536	207	1004	325	0.149	0.119	1.161	1.465	0.92	2.09e-01	rs10774671
hgi_manuscript	first analysis	Italy	CAD	chr3:101705614:T:C	C	T	0.276	0.296	0.272	1536	207	1004	325	0.087	0.127	1.091	1.398	0.851	4.94e-01	rs11919389
hgi_manuscript	first analysis	Italy	CAD	chr21:33242905:T:C	T	C	0.416	0.379	0.424	1536	207	1004	325	-0.096	0.119	0.909	1.147	0.72	4.21e-01	rs13050728
hgi_manuscript	first analysis	Italy	CAD	chr17:46142465:T:A	A	T	0.249	0.245	0.25	1536	207	1004	325	-0.065	0.133	0.937	1.216	0.722	6.25e-01	rs1819040
hgi_manuscript	first analysis	Italy	CAD	chr6:41534945:A:C	C	A	0.044	0.041	0.045	1536	207	1004	325	-0.147	0.287	0.863	1.515	0.492	6.08e-01	rs1886814
hgi_manuscript	first analysis	Italy	CAD	chr19:4719431:G:A	A	G	0.319	0.331	0.316	1536	207	1004	325	0.128	0.117	1.137	1.43	0.903	2.74e-01	rs2109069
hgi_manuscript	first analysis	Italy	CAD	chr3:45796521:G:T	T	G	0.192	0.198	0.191	1536	207	1004	325	0.079	0.146	1.082	1.442	0.812	5.89e-01	rs2271616
hgi_manuscript	first analysis	Italy	CAD	chr19:48867352:G:T	T	G	0.174	0.165	0.175	1536	207	1004	325	0.017	0.154	1.017	1.374	0.753	9.13e-01	rs4801778
hgi_manuscript	first analysis	Italy	CAD	chr8:124324323:T:C	C	T	0.017	0.007	0.019	1536	207	1004	325	-0.903	0.623	0.406	1.375	0.12	1.47e-01	rs72711165
hgi_manuscript	first analysis	Italy	CAD	chr19:10317045:T:A	A	T	0.042	0.034	0.044	1536	207	1004	325	-0.091	0.326	0.913	1.728	0.482	7.79e-01	rs74956615
hgi_manuscript	first analysis	Italy	CAD	chr17:49863303:C:T	T	C	0.03	0.041	0.028	1536	207	1004	325	0.481	0.305	1.618	2.941	0.89	1.15e-01	rs77534576
hgi_manuscript	first analysis	Italy	CAD	chr9:133274084:C:T	C	T	0.373	0.384	0.371	1536	207	1004	325	0.056	0.12	1.057	1.338	0.835	6.43e-01	rs912805253
hgi_manuscript	first analysis	Spain	unstratified	chr3:45823240:T:C	C	T	0.058	0.079	0.051	5798	1416	4382	0	0.791	0.109	2.205	2.727	1.782	3.24e-13	rs10490770
hgi_manuscript	first analysis	Spain	female	chr3:45823240:T:C	C	T	0.058	0.072	0.054	2355	508	1847	0	0.557	0.189	1.746	2.526	1.206	3.13e-03	rs10490770
hgi_manuscript	first analysis	Spain	male	chr3:45823240:T:C	C	T	0.058	0.084	0.049	3443	908	2535	0	0.887	0.136	2.428	3.168	1.861	6.08e-11	rs10490770
hgi_manuscript	first analysis	Spain	unstratified	chr12:112919388:G:A	G	A	0.37	0.333	0.382	5798	1416	4382	0	-0.205	0.06	0.815	0.917	0.724	6.73e-04	rs10774671
hgi_manuscript	first analysis	Spain	female	chr12:112919388:G:A	G	A	0.369	0.352	0.374	2355	508	1847	0	-0.118	0.102	0.889	1.085	0.728	2.46e-01	rs10774671
hgi_manuscript	first analysis	Spain	male	chr12:112919388:G:A	G	A	0.371	0.322	0.389	3443	908	2535	0	-0.253	0.075	0.776	0.899	0.67	7.53e-04	rs10774671
hgi_manuscript	first analysis	Spain	unstratified	chr3:101705614:T:C	C	T	0.307	0.297	0.311	5798	1416	4382	0	-0.118	0.062	0.889	1.004	0.787	5.84e-02	rs11919389
hgi_manuscript	first analysis	Spain	female	chr3:101705614:T:C	C	T	0.306	0.302	0.308	2355	508	1847	0	-0.028	0.108	0.972	1.2	0.787	7.92e-01	rs11919389
hgi_manuscript	first analysis	Spain	male	chr3:101705614:T:C	C	T	0.308	0.295	0.313	3443	908	2535	0	-0.175	0.077	0.84	0.976	0.722	2.32e-02	rs11919389
hgi_manuscript	first analysis	Spain	unstratified	chr21:33242905:T:C	T	C	0.323	0.34	0.318	5798	1416	4382	0	0.21	0.06	1.233	1.387	1.096	4.71e-04	rs13050728
hgi_manuscript	first analysis	Spain	female	chr21:33242905:T:C	T	C	0.327	0.358	0.319	2355	508	1847	0	0.25	0.101	1.284	1.565	1.053	1.33e-02	rs13050728
hgi_manuscript	first analysis	Spain	male	chr21:33242905:T:C	T	C	0.321	0.33	0.318	3443	908	2535	0	0.187	0.075	1.205	1.397	1.04	1.33e-02	rs13050728
hgi_manuscript	first analysis	Spain	unstratified	chr17:46142465:T:A	A	T	0.309	0.283	0.318	5798	1416	4382	0	-0.303	0.063	0.739	0.836	0.653	1.46e-06	rs1819040
hgi_manuscript	first analysis	Spain	female	chr17:46142465:T:A	A	T	0.309	0.281	0.317	2355	508	1847	0	-0.323	0.108	0.724	0.894	0.586	2.75e-03	rs1819040
hgi_manuscript	first analysis	Spain	male	chr17:46142465:T:A	A	T	0.309	0.285	0.318	3443	908	2535	0	-0.273	0.078	0.761	0.886	0.653	4.50e-04	rs1819040
hgi_manuscript	first analysis	Spain	unstratified	chr6:41534945:A:C	C	A	0.025	0.028	0.023	5798	1416	4382	0	0.314	0.167	1.369	1.898	0.987	5.97e-02	rs1886814
hgi_manuscript	first analysis	Spain	female	chr6:41534945:A:C	C	A	0.023	0.027	0.022	2355	508	1847	0	0.503	0.276	1.654	2.841	0.963	6.82e-02	rs1886814
hgi_manuscript	first analysis	Spain	male	chr6:41534945:A:C	C	A	0.026	0.03	0.024	3443	908	2535	0	0.244	0.212	1.277	1.934	0.843	2.48e-01	rs1886814
hgi_manuscript	first analysis	Spain	unstratified	chr19:4719431:G:A	A	G	0.306	0.334	0.297	5798	1416	4382	0	0.186	0.061	1.204	1.357	1.068	2.41e-03	rs2109069
hgi_manuscript	first analysis	Spain	female	chr19:4719431:G:A	A	G	0.31	0.333	0.304	2355	508	1847	0	0.11	0.104	1.116	1.368	0.911	2.89e-01	rs2109069
hgi_manuscript	first analysis	Spain	male	chr19:4719431:G:A	A	G	0.303	0.335	0.291	3443	908	2535	0	0.221	0.076	1.248	1.45	1.074	3.78e-03	rs2109069
hgi_manuscript	first analysis	Spain	unstratified	chr3:45796521:G:T	T	G	0.135	0.147	0.131	5798	1416	4382	0	0.168	0.082	1.183	1.39	1.008	4.00e-02	rs2271616
hgi_manuscript	first analysis	Spain	female	chr3:45796521:G:T	T	G	0.135	0.145	0.132	2355	508	1847	0	0.125	0.139	1.133	1.487	0.863	3.70e-01	rs2271616
hgi_manuscript	first analysis	Spain	male	chr3:45796521:G:T	T	G	0.136	0.148	0.131	3443	908	2535	0	0.182	0.102	1.2	1.467	0.982	7.54e-02	rs2271616
hgi_manuscript	first analysis	Spain	unstratified	chr19:48867352:G:T	T	G	0.172	0.157	0.178	5798	1416	4382	0	-0.109	0.075	0.897	1.038	0.774	1.44e-01	rs4801778
hgi_manuscript	first analysis	Spain	female	chr19:48867352:G:T	T	G	0.171	0.145	0.178	2355	508	1847	0	-0.204	0.131	0.816	1.055	0.63	1.21e-01	rs4801778
hgi_manuscript	first analysis	Spain	male	chr19:48867352:G:T	T	G	0.173	0.163	0.177	3443	908	2535	0	-0.056	0.092	0.945	1.132	0.79	5.41e-01	rs4801778
hgi_manuscript	first analysis	Spain	unstratified	chr8:124324323:T:C	C	T	0.011	0.011	0.011	5798	1416	4382	0	-0.079	0.277	0.924	1.588	0.537	7.74e-01	rs72711165
hgi_manuscript	first analysis	Spain	female	chr8:124324323:T:C	C	T	0.011	0.011	0.011	2355	508	1847	0	-0.348	0.487	0.706	1.835	0.272	4.75e-01	rs72711165
hgi_manuscript	first analysis	Spain	male	chr8:124324323:T:C	C	T	0.01	0.011	0.01	3443	908	2535	0	0.094	0.342	1.099	2.149	0.562	7.83e-01	rs72711165
hgi_manuscript	first analysis	Spain	unstratified	chr19:10317045:T:A	A	T	0.037	0.044	0.035	5798	1416	4382	0	0.327	0.147	1.386	1.848	1.04	2.58e-02	rs74956615
hgi_manuscript	first analysis	Spain	female	chr19:10317045:T:A	A	T	0.039	0.045	0.037	2355	508	1847	0	0.086	0.259	1.09	1.81	0.656	7.39e-01	rs74956615
hgi_manuscript	first analysis	Spain	male	chr19:10317045:T:A	A	T	0.036	0.043	0.034	3443	908	2535	0	0.464	0.183	1.59	2.275	1.111	1.13e-02	rs74956615
hgi_manuscript	first analysis	Spain	unstratified	chr17:49863303:C:T	T	C	0.023	0.025	0.022	5798	1416	4382	0	0.185	0.185	1.203	1.727	0.838	3.18e-01	rs77534576
hgi_manuscript	first analysis	Spain	female	chr17:49863303:C:T	T	C	0.022	0.025	0.022	2355	508	1847	0	-0.001	0.333	0.999	1.918	0.521	9.98e-01	rs77534576
hgi_manuscript	first analysis	Spain	male	chr17:49863303:C:T	T	C	0.023	0.026	0.022	3443	908	2535	0	0.316	0.222	1.371	2.12	0.887	1.56e-01	rs77534576
hgi_manuscript	first analysis	Spain	unstratified	chr9:133274084:C:T	C	T	0.347	0.384	0.335	5798	1416	4382	0	0.261	0.06	1.298	1.458	1.155	1.22e-05	rs912805253
hgi_manuscript	first analysis	Spain	female	chr9:133274084:C:T	C	T	0.359	0.408	0.345	2355	508	1847	0	0.31	0.101	1.364	1.661	1.119	2.06e-03	rs912805253
hgi_manuscript	first analysis	Spain	male	chr9:133274084:C:T	C	T	0.339	0.371	0.328	3443	908	2535	0	0.238	0.075	1.269	1.469	1.096	1.44e-03	rs912805253
hgi_manuscript	first analysis	Spain	age:41-60	chr3:45823240:T:C	C	T	0.057	0.106	0.051	3392	394	2998	0	0.93	0.137	2.535	3.316	1.938	1.15e-11	rs10490770
hgi_manuscript	first analysis	Spain	age:41-60 female	chr3:45823240:T:C	C	T	0.057	0.072	0.056	1461	123	1338	0	0.325	0.268	1.384	2.342	0.818	2.26e-01	rs10490770
hgi_manuscript	first analysis	Spain	age:41-60 male	chr3:45823240:T:C	C	T	0.057	0.122	0.046	1931	271	1660	0	1.158	0.166	3.183	4.41	2.297	3.49e-12	rs10490770
hgi_manuscript	first analysis	Spain	age:41-60	chr12:112919388:G:A	G	A	0.38	0.347	0.385	3392	394	2998	0	-0.176	0.082	0.839	0.984	0.715	3.11e-02	rs10774671
hgi_manuscript	first analysis	Spain	age:41-60 female	chr12:112919388:G:A	G	A	0.369	0.341	0.371	1461	123	1338	0	-0.113	0.141	0.894	1.177	0.678	4.24e-01	rs10774671
hgi_manuscript	first analysis	Spain	age:41-60 male	chr12:112919388:G:A	G	A	0.389	0.349	0.395	1931	271	1660	0	-0.207	0.1	0.813	0.99	0.668	3.92e-02	rs10774671
hgi_manuscript	first analysis	Spain	age:41-60	chr3:101705614:T:C	C	T	0.302	0.273	0.306	3392	394	2998	0	-0.172	0.086	0.842	0.998	0.711	4.70e-02	rs11919389
hgi_manuscript	first analysis	Spain	age:41-60 female	chr3:101705614:T:C	C	T	0.309	0.304	0.309	1461	123	1338	0	-0.025	0.149	0.975	1.307	0.728	8.67e-01	rs11919389
hgi_manuscript	first analysis	Spain	age:41-60 male	chr3:101705614:T:C	C	T	0.298	0.259	0.304	1931	271	1660	0	-0.255	0.107	0.775	0.955	0.628	1.70e-02	rs11919389
hgi_manuscript	first analysis	Spain	age:41-60	chr21:33242905:T:C	T	C	0.324	0.374	0.318	3392	394	2998	0	0.263	0.082	1.301	1.526	1.108	1.29e-03	rs13050728
hgi_manuscript	first analysis	Spain	age:41-60 female	chr21:33242905:T:C	T	C	0.325	0.344	0.323	1461	123	1338	0	0.141	0.145	1.151	1.529	0.866	3.32e-01	rs13050728
hgi_manuscript	first analysis	Spain	age:41-60 male	chr21:33242905:T:C	T	C	0.324	0.388	0.313	1931	271	1660	0	0.34	0.1	1.405	1.711	1.154	7.08e-04	rs13050728
hgi_manuscript	first analysis	Spain	age:41-60	chr17:46142465:T:A	A	T	0.311	0.249	0.32	3392	394	2998	0	-0.425	0.089	0.654	0.779	0.549	1.90e-06	rs1819040
hgi_manuscript	first analysis	Spain	age:41-60 female	chr17:46142465:T:A	A	T	0.311	0.238	0.318	1461	123	1338	0	-0.532	0.159	0.588	0.803	0.43	8.31e-04	rs1819040
hgi_manuscript	first analysis	Spain	age:41-60 male	chr17:46142465:T:A	A	T	0.311	0.255	0.321	1931	271	1660	0	-0.369	0.109	0.691	0.855	0.558	6.89e-04	rs1819040
hgi_manuscript	first analysis	Spain	age:41-60	chr6:41534945:A:C	C	A	0.024	0.029	0.023	3392	394	2998	0	0.287	0.23	1.333	2.093	0.849	2.11e-01	rs1886814
hgi_manuscript	first analysis	Spain	age:41-60 female	chr6:41534945:A:C	C	A	0.023	0.041	0.022	1461	123	1338	0	0.839	0.348	2.313	4.571	1.17	1.58e-02	rs1886814
hgi_manuscript	first analysis	Spain	age:41-60 male	chr6:41534945:A:C	C	A	0.025	0.024	0.025	1931	271	1660	0	0.005	0.307	1.005	1.834	0.55	9.88e-01	rs1886814
hgi_manuscript	first analysis	Spain	age:41-60	chr19:4719431:G:A	A	G	0.308	0.342	0.303	3392	394	2998	0	0.147	0.082	1.158	1.361	0.985	7.47e-02	rs2109069
hgi_manuscript	first analysis	Spain	age:41-60 female	chr19:4719431:G:A	A	G	0.312	0.347	0.309	1461	123	1338	0	0.166	0.144	1.181	1.566	0.891	2.48e-01	rs2109069
hgi_manuscript	first analysis	Spain	age:41-60 male	chr19:4719431:G:A	A	G	0.304	0.339	0.299	1931	271	1660	0	0.137	0.101	1.147	1.399	0.941	1.75e-01	rs2109069
hgi_manuscript	first analysis	Spain	age:41-60	chr3:45796521:G:T	T	G	0.135	0.158	0.132	3392	394	2998	0	0.23	0.109	1.258	1.559	1.015	3.59e-02	rs2271616
hgi_manuscript	first analysis	Spain	age:41-60 female	chr3:45796521:G:T	T	G	0.133	0.172	0.13	1461	123	1338	0	0.247	0.187	1.281	1.848	0.888	1.86e-01	rs2271616
hgi_manuscript	first analysis	Spain	age:41-60 male	chr3:45796521:G:T	T	G	0.137	0.152	0.134	1931	271	1660	0	0.213	0.136	1.238	1.615	0.949	1.16e-01	rs2271616
hgi_manuscript	first analysis	Spain	age:41-60	chr19:48867352:G:T	T	G	0.176	0.167	0.177	3392	394	2998	0	-0.058	0.103	0.944	1.156	0.771	5.77e-01	rs4801778
hgi_manuscript	first analysis	Spain	age:41-60 female	chr19:48867352:G:T	T	G	0.172	0.148	0.175	1461	123	1338	0	-0.175	0.189	0.84	1.215	0.58	3.55e-01	rs4801778
hgi_manuscript	first analysis	Spain	age:41-60 male	chr19:48867352:G:T	T	G	0.179	0.176	0.179	1931	271	1660	0	0.007	0.125	1.007	1.287	0.788	9.56e-01	rs4801778
hgi_manuscript	first analysis	Spain	age:41-60	chr8:124324323:T:C	C	T	0.01	0.01	0.01	3392	394	2998	0	0.183	0.378	1.201	2.522	0.572	6.28e-01	rs72711165
hgi_manuscript	first analysis	Spain	age:41-60 female	chr8:124324323:T:C	C	T	0.011	0.013	0.011	1461	123	1338	0	0.103	0.618	1.109	3.722	0.33	8.67e-01	rs72711165
hgi_manuscript	first analysis	Spain	age:41-60 male	chr8:124324323:T:C	C	T	0.009	0.009	0.009	1931	271	1660	0	0.336	0.478	1.399	3.569	0.548	4.82e-01	rs72711165
hgi_manuscript	first analysis	Spain	age:41-60	chr19:10317045:T:A	A	T	0.036	0.051	0.034	3392	394	2998	0	0.456	0.184	1.577	2.262	1.1	1.32e-02	rs74956615
hgi_manuscript	first analysis	Spain	age:41-60 female	chr19:10317045:T:A	A	T	0.037	0.045	0.037	1461	123	1338	0	0.059	0.343	1.061	2.079	0.541	8.63e-01	rs74956615
hgi_manuscript	first analysis	Spain	age:41-60 male	chr19:10317045:T:A	A	T	0.036	0.054	0.033	1931	271	1660	0	0.652	0.223	1.919	2.973	1.239	3.52e-03	rs74956615
hgi_manuscript	first analysis	Spain	age:41-60	chr17:49863303:C:T	T	C	0.021	0.025	0.021	3392	394	2998	0	0.26	0.25	1.297	2.116	0.796	2.97e-01	rs77534576
hgi_manuscript	first analysis	Spain	age:41-60 female	chr17:49863303:C:T	T	C	0.02	0.012	0.021	1461	123	1338	0	-0.367	0.601	0.693	2.248	0.213	5.41e-01	rs77534576
hgi_manuscript	first analysis	Spain	age:41-60 male	chr17:49863303:C:T	T	C	0.022	0.031	0.021	1931	271	1660	0	0.478	0.283	1.612	2.806	0.927	9.09e-02	rs77534576
hgi_manuscript	first analysis	Spain	age:41-60	chr9:133274084:C:T	C	T	0.339	0.379	0.334	3392	394	2998	0	0.259	0.081	1.295	1.517	1.105	1.39e-03	rs912805253
hgi_manuscript	first analysis	Spain	age:41-60 female	chr9:133274084:C:T	C	T	0.348	0.419	0.342	1461	123	1338	0	0.359	0.143	1.431	1.893	1.082	1.19e-02	rs912805253
hgi_manuscript	first analysis	Spain	age:41-60 male	chr9:133274084:C:T	C	T	0.333	0.362	0.328	1931	271	1660	0	0.213	0.099	1.237	1.503	1.018	3.22e-02	rs912805253
hgi_manuscript	first analysis	Spain	age:61-80	chr3:45823240:T:C	C	T	0.062	0.074	0.052	1648	746	902	0	0.519	0.155	1.68	2.275	1.24	8.04e-04	rs10490770
hgi_manuscript	first analysis	Spain	age:61-80 female	chr3:45823240:T:C	C	T	0.061	0.085	0.046	619	234	385	0	0.951	0.261	2.587	4.314	1.552	2.69e-04	rs10490770
hgi_manuscript	first analysis	Spain	age:61-80 male	chr3:45823240:T:C	C	T	0.063	0.069	0.056	1029	512	517	0	0.294	0.195	1.341	1.965	0.916	1.32e-01	rs10490770
hgi_manuscript	first analysis	Spain	age:61-80	chr12:112919388:G:A	G	A	0.354	0.321	0.382	1648	746	902	0	-0.26	0.083	0.771	0.907	0.656	1.64e-03	rs10774671
hgi_manuscript	first analysis	Spain	age:61-80 female	chr12:112919388:G:A	G	A	0.372	0.352	0.384	619	234	385	0	-0.167	0.138	0.846	1.109	0.645	2.27e-01	rs10774671
hgi_manuscript	first analysis	Spain	age:61-80 male	chr12:112919388:G:A	G	A	0.344	0.307	0.38	1029	512	517	0	-0.316	0.104	0.729	0.895	0.595	2.46e-03	rs10774671
hgi_manuscript	first analysis	Spain	age:61-80	chr3:101705614:T:C	C	T	0.316	0.305	0.325	1648	746	902	0	-0.097	0.083	0.907	1.068	0.771	2.42e-01	rs11919389
hgi_manuscript	first analysis	Spain	age:61-80 female	chr3:101705614:T:C	C	T	0.302	0.301	0.302	619	234	385	0	0.09	0.146	1.095	1.457	0.823	5.35e-01	rs11919389
hgi_manuscript	first analysis	Spain	age:61-80 male	chr3:101705614:T:C	C	T	0.325	0.307	0.343	1029	512	517	0	-0.188	0.103	0.829	1.015	0.677	6.89e-02	rs11919389
hgi_manuscript	first analysis	Spain	age:61-80	chr21:33242905:T:C	T	C	0.322	0.328	0.317	1648	746	902	0	0.06	0.083	1.061	1.248	0.903	4.70e-01	rs13050728
hgi_manuscript	first analysis	Spain	age:61-80 female	chr21:33242905:T:C	T	C	0.345	0.381	0.323	619	234	385	0	0.295	0.137	1.344	1.758	1.027	3.12e-02	rs13050728
hgi_manuscript	first analysis	Spain	age:61-80 male	chr21:33242905:T:C	T	C	0.308	0.304	0.312	1029	512	517	0	-0.072	0.105	0.931	1.144	0.757	4.96e-01	rs13050728
hgi_manuscript	first analysis	Spain	age:61-80	chr17:46142465:T:A	A	T	0.306	0.29	0.32	1648	746	902	0	-0.205	0.083	0.815	0.959	0.693	1.36e-02	rs1819040
hgi_manuscript	first analysis	Spain	age:61-80 female	chr17:46142465:T:A	A	T	0.307	0.289	0.318	619	234	385	0	-0.265	0.142	0.767	1.013	0.581	6.17e-02	rs1819040
hgi_manuscript	first analysis	Spain	age:61-80 male	chr17:46142465:T:A	A	T	0.306	0.291	0.321	1029	512	517	0	-0.167	0.104	0.846	1.036	0.691	1.06e-01	rs1819040
hgi_manuscript	first analysis	Spain	age:61-80	chr6:41534945:A:C	C	A	0.028	0.033	0.025	1648	746	902	0	0.481	0.226	1.618	2.518	1.039	3.30e-02	rs1886814
hgi_manuscript	first analysis	Spain	age:61-80 female	chr6:41534945:A:C	C	A	0.028	0.032	0.025	619	234	385	0	0.314	0.379	1.369	2.876	0.652	4.07e-01	rs1886814
hgi_manuscript	first analysis	Spain	age:61-80 male	chr6:41534945:A:C	C	A	0.029	0.034	0.024	1029	512	517	0	0.612	0.289	1.844	3.25	1.047	3.41e-02	rs1886814
hgi_manuscript	first analysis	Spain	age:61-80	chr19:4719431:G:A	A	G	0.309	0.336	0.286	1648	746	902	0	0.215	0.084	1.239	1.461	1.051	1.05e-02	rs2109069
hgi_manuscript	first analysis	Spain	age:61-80 female	chr19:4719431:G:A	A	G	0.313	0.348	0.292	619	234	385	0	0.267	0.138	1.306	1.713	0.996	5.39e-02	rs2109069
hgi_manuscript	first analysis	Spain	age:61-80 male	chr19:4719431:G:A	A	G	0.306	0.331	0.282	1029	512	517	0	0.194	0.107	1.215	1.499	0.984	6.96e-02	rs2109069
hgi_manuscript	first analysis	Spain	age:61-80	chr3:45796521:G:T	T	G	0.147	0.146	0.148	1648	746	902	0	0.032	0.111	1.033	1.283	0.831	7.71e-01	rs2271616
hgi_manuscript	first analysis	Spain	age:61-80 female	chr3:45796521:G:T	T	G	0.146	0.132	0.154	619	234	385	0	-0.074	0.189	0.928	1.345	0.641	6.95e-01	rs2271616
hgi_manuscript	first analysis	Spain	age:61-80 male	chr3:45796521:G:T	T	G	0.148	0.152	0.144	1029	512	517	0	0.091	0.14	1.095	1.44	0.833	5.14e-01	rs2271616
hgi_manuscript	first analysis	Spain	age:61-80	chr19:48867352:G:T	T	G	0.168	0.15	0.184	1648	746	902	0	-0.185	0.1	0.831	1.012	0.683	6.55e-02	rs4801778
hgi_manuscript	first analysis	Spain	age:61-80 female	chr19:48867352:G:T	T	G	0.168	0.141	0.185	619	234	385	0	-0.309	0.179	0.734	1.043	0.517	8.43e-02	rs4801778
hgi_manuscript	first analysis	Spain	age:61-80 male	chr19:48867352:G:T	T	G	0.169	0.154	0.183	1029	512	517	0	-0.136	0.124	0.873	1.113	0.685	2.73e-01	rs4801778
hgi_manuscript	first analysis	Spain	age:61-80	chr8:124324323:T:C	C	T	0.011	0.011	0.012	1648	746	902	0	-0.068	0.355	0.934	1.875	0.465	8.48e-01	rs72711165
hgi_manuscript	first analysis	Spain	age:61-80 female	chr8:124324323:T:C	C	T	0.011	0.006	0.014	619	234	385	0	-0.669	0.684	0.512	1.957	0.134	3.28e-01	rs72711165
hgi_manuscript	first analysis	Spain	age:61-80 male	chr8:124324323:T:C	C	T	0.011	0.013	0.01	1029	512	517	0	0.129	0.442	1.138	2.705	0.479	7.70e-01	rs72711165
hgi_manuscript	first analysis	Spain	age:61-80	chr19:10317045:T:A	A	T	0.035	0.035	0.034	1648	746	902	0	0.103	0.214	1.109	1.686	0.729	6.30e-01	rs74956615
hgi_manuscript	first analysis	Spain	age:61-80 female	chr19:10317045:T:A	A	T	0.036	0.037	0.035	619	234	385	0	0.256	0.352	1.292	2.577	0.648	4.67e-01	rs74956615
hgi_manuscript	first analysis	Spain	age:61-80 male	chr19:10317045:T:A	A	T	0.034	0.034	0.034	1029	512	517	0	0.079	0.27	1.082	1.836	0.638	7.70e-01	rs74956615
hgi_manuscript	first analysis	Spain	age:61-80	chr17:49863303:C:T	T	C	0.026	0.025	0.026	1648	746	902	0	0.033	0.243	1.033	1.663	0.642	8.93e-01	rs77534576
hgi_manuscript	first analysis	Spain	age:61-80 female	chr17:49863303:C:T	T	C	0.024	0.025	0.023	619	234	385	0	0.352	0.401	1.421	3.12	0.647	3.81e-01	rs77534576
hgi_manuscript	first analysis	Spain	age:61-80 male	chr17:49863303:C:T	T	C	0.026	0.024	0.029	1029	512	517	0	-0.084	0.304	0.919	1.668	0.507	7.82e-01	rs77534576
hgi_manuscript	first analysis	Spain	age:61-80	chr9:133274084:C:T	C	T	0.36	0.388	0.338	1648	746	902	0	0.324	0.081	1.383	1.621	1.18	6.26e-05	rs912805253
hgi_manuscript	first analysis	Spain	age:61-80 female	chr9:133274084:C:T	C	T	0.379	0.421	0.353	619	234	385	0	0.411	0.137	1.508	1.973	1.152	2.79e-03	rs912805253
hgi_manuscript	first analysis	Spain	age:61-80 male	chr9:133274084:C:T	C	T	0.349	0.373	0.326	1029	512	517	0	0.293	0.102	1.341	1.639	1.097	4.20e-03	rs912805253
hgi_manuscript	first analysis	Spain	severity	chr3:45823240:T:C	C	T	0.079	0.12	0.056	1416	519	897	0	0.746	0.149	2.108	2.823	1.574	5.51e-07	rs10490770
hgi_manuscript	first analysis	Spain	severity female	chr3:45823240:T:C	C	T	0.072	0.11	0.056	508	143	365	0	0.672	0.26	1.958	3.259	1.177	9.70e-03	rs10490770
hgi_manuscript	first analysis	Spain	severity male	chr3:45823240:T:C	C	T	0.084	0.123	0.055	908	376	532	0	0.808	0.187	2.243	3.236	1.554	1.60e-05	rs10490770
hgi_manuscript	first analysis	Spain	severity	chr12:112919388:G:A	G	A	0.333	0.311	0.346	1416	519	897	0	-0.179	0.091	0.836	1	0.699	5.03e-02	rs10774671
hgi_manuscript	first analysis	Spain	severity female	chr12:112919388:G:A	G	A	0.352	0.312	0.368	508	143	365	0	-0.211	0.158	0.81	1.104	0.595	1.82e-01	rs10774671
hgi_manuscript	first analysis	Spain	severity male	chr12:112919388:G:A	G	A	0.322	0.31	0.331	908	376	532	0	-0.142	0.114	0.868	1.085	0.694	2.14e-01	rs10774671
hgi_manuscript	first analysis	Spain	severity	chr3:101705614:T:C	C	T	0.297	0.283	0.306	1416	519	897	0	-0.099	0.09	0.906	1.081	0.76	2.73e-01	rs11919389
hgi_manuscript	first analysis	Spain	severity female	chr3:101705614:T:C	C	T	0.302	0.283	0.309	508	143	365	0	-0.12	0.159	0.887	1.213	0.649	4.53e-01	rs11919389
hgi_manuscript	first analysis	Spain	severity male	chr3:101705614:T:C	C	T	0.295	0.283	0.303	908	376	532	0	-0.086	0.111	0.918	1.14	0.739	4.39e-01	rs11919389
hgi_manuscript	first analysis	Spain	severity	chr21:33242905:T:C	T	C	0.34	0.357	0.33	1416	519	897	0	0.103	0.089	1.108	1.319	0.931	2.47e-01	rs13050728
hgi_manuscript	first analysis	Spain	severity female	chr21:33242905:T:C	T	C	0.358	0.4	0.341	508	143	365	0	0.264	0.152	1.302	1.754	0.967	8.24e-02	rs13050728
hgi_manuscript	first analysis	Spain	severity male	chr21:33242905:T:C	T	C	0.33	0.34	0.322	908	376	532	0	0.024	0.112	1.024	1.274	0.823	8.33e-01	rs13050728
hgi_manuscript	first analysis	Spain	severity	chr17:46142465:T:A	A	T	0.283	0.268	0.292	1416	519	897	0	-0.05	0.09	0.951	1.135	0.796	5.79e-01	rs1819040
hgi_manuscript	first analysis	Spain	severity female	chr17:46142465:T:A	A	T	0.281	0.259	0.29	508	143	365	0	-0.119	0.162	0.888	1.221	0.646	4.65e-01	rs1819040
hgi_manuscript	first analysis	Spain	severity male	chr17:46142465:T:A	A	T	0.285	0.272	0.294	908	376	532	0	-0.018	0.111	0.983	1.221	0.791	8.74e-01	rs1819040
hgi_manuscript	first analysis	Spain	severity	chr6:41534945:A:C	C	A	0.028	0.03	0.028	1416	519	897	0	-0.068	0.237	0.934	1.487	0.587	7.73e-01	rs1886814
hgi_manuscript	first analysis	Spain	severity female	chr6:41534945:A:C	C	A	0.027	0.021	0.029	508	143	365	0	-0.552	0.474	0.576	1.457	0.227	2.44e-01	rs1886814
hgi_manuscript	first analysis	Spain	severity male	chr6:41534945:A:C	C	A	0.03	0.033	0.027	908	376	532	0	0.176	0.291	1.192	2.11	0.673	5.47e-01	rs1886814
hgi_manuscript	first analysis	Spain	severity	chr19:4719431:G:A	A	G	0.334	0.344	0.328	1416	519	897	0	0.093	0.086	1.097	1.299	0.927	2.82e-01	rs2109069
hgi_manuscript	first analysis	Spain	severity female	chr19:4719431:G:A	A	G	0.333	0.374	0.316	508	143	365	0	0.26	0.147	1.297	1.73	0.972	7.73e-02	rs2109069
hgi_manuscript	first analysis	Spain	severity male	chr19:4719431:G:A	A	G	0.335	0.332	0.336	908	376	532	0	0.016	0.108	1.016	1.256	0.822	8.81e-01	rs2109069
hgi_manuscript	first analysis	Spain	severity	chr3:45796521:G:T	T	G	0.147	0.148	0.147	1416	519	897	0	-0.036	0.118	0.964	1.216	0.765	7.59e-01	rs2271616
hgi_manuscript	first analysis	Spain	severity female	chr3:45796521:G:T	T	G	0.145	0.132	0.149	508	143	365	0	-0.184	0.211	0.832	1.26	0.55	3.85e-01	rs2271616
hgi_manuscript	first analysis	Spain	severity male	chr3:45796521:G:T	T	G	0.148	0.154	0.145	908	376	532	0	0.009	0.145	1.009	1.341	0.759	9.52e-01	rs2271616
hgi_manuscript	first analysis	Spain	severity	chr19:48867352:G:T	T	G	0.157	0.171	0.148	1416	519	897	0	0.128	0.111	1.136	1.413	0.913	2.52e-01	rs4801778
hgi_manuscript	first analysis	Spain	severity female	chr19:48867352:G:T	T	G	0.145	0.13	0.151	508	143	365	0	-0.166	0.214	0.847	1.288	0.557	4.37e-01	rs4801778
hgi_manuscript	first analysis	Spain	severity male	chr19:48867352:G:T	T	G	0.163	0.187	0.146	908	376	532	0	0.257	0.135	1.293	1.684	0.993	5.65e-02	rs4801778
hgi_manuscript	first analysis	Spain	severity	chr8:124324323:T:C	C	T	0.011	0.009	0.012	1416	519	897	0	-0.35	0.421	0.705	1.609	0.309	4.06e-01	rs72711165
hgi_manuscript	first analysis	Spain	severity female	chr8:124324323:T:C	C	T	0.011	0.012	0.011	508	143	365	0	0.171	0.726	1.186	4.92	0.286	8.14e-01	rs72711165
hgi_manuscript	first analysis	Spain	severity male	chr8:124324323:T:C	C	T	0.011	0.008	0.012	908	376	532	0	-0.657	0.512	0.519	1.416	0.19	2.00e-01	rs72711165
hgi_manuscript	first analysis	Spain	severity	chr19:10317045:T:A	A	T	0.044	0.044	0.043	1416	519	897	0	0.101	0.201	1.106	1.641	0.746	6.16e-01	rs74956615
hgi_manuscript	first analysis	Spain	severity female	chr19:10317045:T:A	A	T	0.045	0.048	0.044	508	143	365	0	0.128	0.347	1.136	2.241	0.576	7.13e-01	rs74956615
hgi_manuscript	first analysis	Spain	severity male	chr19:10317045:T:A	A	T	0.043	0.043	0.043	908	376	532	0	0.065	0.25	1.067	1.743	0.654	7.94e-01	rs74956615
hgi_manuscript	first analysis	Spain	severity	chr17:49863303:C:T	T	C	0.025	0.03	0.023	1416	519	897	0	0.238	0.259	1.269	2.11	0.764	3.58e-01	rs77534576
hgi_manuscript	first analysis	Spain	severity female	chr17:49863303:C:T	T	C	0.025	0.028	0.024	508	143	365	0	0.001	0.47	1.001	2.515	0.398	9.99e-01	rs77534576
hgi_manuscript	first analysis	Spain	severity male	chr17:49863303:C:T	T	C	0.026	0.03	0.022	908	376	532	0	0.352	0.32	1.422	2.665	0.759	2.71e-01	rs77534576
hgi_manuscript	first analysis	Spain	severity	chr9:133274084:C:T	C	T	0.384	0.37	0.392	1416	519	897	0	-0.144	0.087	0.866	1.026	0.73	9.69e-02	rs912805253
hgi_manuscript	first analysis	Spain	severity female	chr9:133274084:C:T	C	T	0.408	0.423	0.403	508	143	365	0	0.06	0.155	1.062	1.438	0.785	6.96e-01	rs912805253
hgi_manuscript	first analysis	Spain	severity male	chr9:133274084:C:T	C	T	0.371	0.35	0.385	908	376	532	0	-0.244	0.106	0.784	0.965	0.636	2.19e-02	rs912805253
hgi_manuscript	first analysis	Spain	age:<=60	chr3:45823240:T:C	C	T	0.057	0.104	0.051	3908	429	3479	0	0.859	0.13	2.361	3.045	1.83	3.66e-11	rs10490770
hgi_manuscript	first analysis	Spain	age:<=60 female	chr3:45823240:T:C	C	T	0.058	0.07	0.056	1602	140	1462	0	0.288	0.252	1.333	2.186	0.813	2.54e-01	rs10490770
hgi_manuscript	first analysis	Spain	age:<=60 male	chr3:45823240:T:C	C	T	0.056	0.121	0.047	2306	289	2017	0	1.097	0.158	2.996	4.082	2.199	3.61e-12	rs10490770
hgi_manuscript	first analysis	Spain	age:<=60	chr12:112919388:G:A	G	A	0.378	0.342	0.382	3908	429	3479	0	-0.182	0.078	0.834	0.97	0.716	1.89e-02	rs10774671
hgi_manuscript	first analysis	Spain	age:<=60 female	chr12:112919388:G:A	G	A	0.368	0.34	0.371	1602	140	1462	0	-0.122	0.133	0.885	1.149	0.681	3.58e-01	rs10774671
hgi_manuscript	first analysis	Spain	age:<=60 male	chr12:112919388:G:A	G	A	0.385	0.344	0.391	2306	289	2017	0	-0.21	0.096	0.81	0.977	0.672	2.78e-02	rs10774671
hgi_manuscript	first analysis	Spain	age:<=60	chr3:101705614:T:C	C	T	0.304	0.279	0.307	3908	429	3479	0	-0.141	0.081	0.868	1.018	0.741	8.20e-02	rs11919389
hgi_manuscript	first analysis	Spain	age:<=60 female	chr3:101705614:T:C	C	T	0.309	0.306	0.309	1602	140	1462	0	0.004	0.138	1.004	1.316	0.765	9.79e-01	rs11919389
hgi_manuscript	first analysis	Spain	age:<=60 male	chr3:101705614:T:C	C	T	0.301	0.265	0.306	2306	289	2017	0	-0.23	0.101	0.795	0.969	0.651	2.34e-02	rs11919389
hgi_manuscript	first analysis	Spain	age:<=60	chr21:33242905:T:C	T	C	0.325	0.38	0.318	3908	429	3479	0	0.275	0.077	1.317	1.531	1.132	3.47e-04	rs13050728
hgi_manuscript	first analysis	Spain	age:<=60 female	chr21:33242905:T:C	T	C	0.322	0.367	0.318	1602	140	1462	0	0.255	0.133	1.291	1.674	0.995	5.44e-02	rs13050728
hgi_manuscript	first analysis	Spain	age:<=60 male	chr21:33242905:T:C	T	C	0.327	0.386	0.319	2306	289	2017	0	0.305	0.096	1.357	1.637	1.125	1.43e-03	rs13050728
hgi_manuscript	first analysis	Spain	age:<=60	chr17:46142465:T:A	A	T	0.31	0.251	0.317	3908	429	3479	0	-0.374	0.085	0.688	0.812	0.583	1.00e-05	rs1819040
hgi_manuscript	first analysis	Spain	age:<=60 female	chr17:46142465:T:A	A	T	0.31	0.241	0.317	1602	140	1462	0	-0.469	0.147	0.626	0.835	0.469	1.48e-03	rs1819040
hgi_manuscript	first analysis	Spain	age:<=60 male	chr17:46142465:T:A	A	T	0.31	0.256	0.318	2306	289	2017	0	-0.331	0.104	0.718	0.881	0.586	1.52e-03	rs1819040
hgi_manuscript	first analysis	Spain	age:<=60	chr6:41534945:A:C	C	A	0.024	0.028	0.023	3908	429	3479	0	0.248	0.221	1.282	1.976	0.831	2.61e-01	rs1886814
hgi_manuscript	first analysis	Spain	age:<=60 female	chr6:41534945:A:C	C	A	0.023	0.036	0.022	1602	140	1462	0	0.687	0.343	1.988	3.897	1.014	4.55e-02	rs1886814
hgi_manuscript	first analysis	Spain	age:<=60 male	chr6:41534945:A:C	C	A	0.024	0.024	0.024	2306	289	2017	0	0.04	0.29	1.041	1.838	0.59	8.89e-01	rs1886814
hgi_manuscript	first analysis	Spain	age:<=60	chr19:4719431:G:A	A	G	0.303	0.337	0.299	3908	429	3479	0	0.159	0.079	1.172	1.368	1.005	4.29e-02	rs2109069
hgi_manuscript	first analysis	Spain	age:<=60 female	chr19:4719431:G:A	A	G	0.308	0.326	0.307	1602	140	1462	0	0.079	0.135	1.082	1.41	0.83	5.61e-01	rs2109069
hgi_manuscript	first analysis	Spain	age:<=60 male	chr19:4719431:G:A	A	G	0.3	0.343	0.294	2306	289	2017	0	0.197	0.097	1.218	1.473	1.006	4.27e-02	rs2109069
hgi_manuscript	first analysis	Spain	age:<=60	chr3:45796521:G:T	T	G	0.13	0.154	0.127	3908	429	3479	0	0.249	0.105	1.283	1.577	1.044	1.79e-02	rs2271616
hgi_manuscript	first analysis	Spain	age:<=60 female	chr3:45796521:G:T	T	G	0.13	0.166	0.127	1602	140	1462	0	0.25	0.177	1.284	1.817	0.908	1.57e-01	rs2271616
hgi_manuscript	first analysis	Spain	age:<=60 male	chr3:45796521:G:T	T	G	0.13	0.149	0.128	2306	289	2017	0	0.239	0.132	1.271	1.645	0.981	6.93e-02	rs2271616
hgi_manuscript	first analysis	Spain	age:<=60	chr19:48867352:G:T	T	G	0.175	0.169	0.176	3908	429	3479	0	-0.054	0.098	0.947	1.148	0.781	5.79e-01	rs4801778
hgi_manuscript	first analysis	Spain	age:<=60 female	chr19:48867352:G:T	T	G	0.175	0.155	0.177	1602	140	1462	0	-0.145	0.172	0.865	1.213	0.617	4.00e-01	rs4801778
hgi_manuscript	first analysis	Spain	age:<=60 male	chr19:48867352:G:T	T	G	0.176	0.175	0.176	2306	289	2017	0	-0.008	0.121	0.992	1.258	0.783	9.49e-01	rs4801778
hgi_manuscript	first analysis	Spain	age:<=60	chr8:124324323:T:C	C	T	0.01	0.01	0.011	3908	429	3479	0	-0.054	0.375	0.948	1.975	0.455	8.86e-01	rs72711165
hgi_manuscript	first analysis	Spain	age:<=60 female	chr8:124324323:T:C	C	T	0.011	0.011	0.011	1602	140	1462	0	-0.049	0.613	0.952	3.166	0.286	9.36e-01	rs72711165
hgi_manuscript	first analysis	Spain	age:<=60 male	chr8:124324323:T:C	C	T	0.01	0.009	0.01	2306	289	2017	0	0.031	0.474	1.032	2.615	0.407	9.47e-01	rs72711165
hgi_manuscript	first analysis	Spain	age:<=60	chr19:10317045:T:A	A	T	0.037	0.052	0.035	3908	429	3479	0	0.424	0.174	1.527	2.147	1.087	1.47e-02	rs74956615
hgi_manuscript	first analysis	Spain	age:<=60 female	chr19:10317045:T:A	A	T	0.038	0.047	0.038	1602	140	1462	0	0.088	0.314	1.092	2.022	0.59	7.79e-01	rs74956615
hgi_manuscript	first analysis	Spain	age:<=60 male	chr19:10317045:T:A	A	T	0.036	0.054	0.034	2306	289	2017	0	0.613	0.212	1.845	2.797	1.217	3.88e-03	rs74956615
hgi_manuscript	first analysis	Spain	age:<=60	chr17:49863303:C:T	T	C	0.022	0.028	0.021	3908	429	3479	0	0.338	0.228	1.402	2.191	0.897	1.38e-01	rs77534576
hgi_manuscript	first analysis	Spain	age:<=60 female	chr17:49863303:C:T	T	C	0.021	0.018	0.021	1602	140	1462	0	-0.051	0.475	0.951	2.412	0.375	9.15e-01	rs77534576
hgi_manuscript	first analysis	Spain	age:<=60 male	chr17:49863303:C:T	T	C	0.022	0.033	0.021	2306	289	2017	0	0.5	0.265	1.649	2.774	0.98	5.96e-02	rs77534576
hgi_manuscript	first analysis	Spain	age:<=60	chr9:133274084:C:T	C	T	0.34	0.382	0.334	3908	429	3479	0	0.232	0.076	1.261	1.465	1.086	2.38e-03	rs912805253
hgi_manuscript	first analysis	Spain	age:<=60 female	chr9:133274084:C:T	C	T	0.35	0.418	0.343	1602	140	1462	0	0.333	0.132	1.395	1.807	1.076	1.18e-02	rs912805253
hgi_manuscript	first analysis	Spain	age:<=60 male	chr9:133274084:C:T	C	T	0.333	0.365	0.328	2306	289	2017	0	0.184	0.095	1.202	1.448	0.998	5.29e-02	rs912805253
hgi_manuscript	first analysis	Spain	age:>60	chr3:45823240:T:C	C	T	0.06	0.068	0.052	1890	987	903	0	0.424	0.147	1.528	2.036	1.146	3.83e-03	rs10490770
hgi_manuscript	first analysis	Spain	age:>60 female	chr3:45823240:T:C	C	T	0.059	0.072	0.046	753	368	385	0	0.7	0.241	2.014	3.228	1.257	3.62e-03	rs10490770
hgi_manuscript	first analysis	Spain	age:>60 male	chr3:45823240:T:C	C	T	0.062	0.066	0.056	1137	619	518	0	0.257	0.188	1.292	1.868	0.894	1.72e-01	rs10490770
hgi_manuscript	first analysis	Spain	age:>60	chr12:112919388:G:A	G	A	0.354	0.329	0.382	1890	987	903	0	-0.196	0.076	0.822	0.953	0.708	9.53e-03	rs10774671
hgi_manuscript	first analysis	Spain	age:>60 female	chr12:112919388:G:A	G	A	0.371	0.357	0.384	753	368	385	0	-0.105	0.121	0.9	1.141	0.71	3.85e-01	rs10774671
hgi_manuscript	first analysis	Spain	age:>60 male	chr12:112919388:G:A	G	A	0.343	0.312	0.38	1137	619	518	0	-0.263	0.098	0.769	0.932	0.634	7.49e-03	rs10774671
hgi_manuscript	first analysis	Spain	age:>60	chr3:101705614:T:C	C	T	0.315	0.305	0.325	1890	987	903	0	-0.091	0.078	0.913	1.064	0.784	2.43e-01	rs11919389
hgi_manuscript	first analysis	Spain	age:>60 female	chr3:101705614:T:C	C	T	0.301	0.3	0.302	753	368	385	0	0.077	0.129	1.08	1.39	0.839	5.52e-01	rs11919389
hgi_manuscript	first analysis	Spain	age:>60 male	chr3:101705614:T:C	C	T	0.324	0.308	0.342	1137	619	518	0	-0.185	0.099	0.831	1.009	0.684	6.17e-02	rs11919389
hgi_manuscript	first analysis	Spain	age:>60	chr21:33242905:T:C	T	C	0.32	0.322	0.318	1890	987	903	0	0.003	0.077	1.003	1.166	0.863	9.70e-01	rs13050728
hgi_manuscript	first analysis	Spain	age:>60 female	chr21:33242905:T:C	T	C	0.338	0.354	0.323	753	368	385	0	0.137	0.122	1.146	1.455	0.903	2.61e-01	rs13050728
hgi_manuscript	first analysis	Spain	age:>60 male	chr21:33242905:T:C	T	C	0.308	0.303	0.314	1137	619	518	0	-0.088	0.101	0.916	1.115	0.752	3.82e-01	rs13050728
hgi_manuscript	first analysis	Spain	age:>60	chr17:46142465:T:A	A	T	0.308	0.297	0.319	1890	987	903	0	-0.195	0.077	0.823	0.957	0.708	1.12e-02	rs1819040
hgi_manuscript	first analysis	Spain	age:>60 female	chr17:46142465:T:A	A	T	0.307	0.297	0.318	753	368	385	0	-0.244	0.124	0.784	0.999	0.615	4.91e-02	rs1819040
hgi_manuscript	first analysis	Spain	age:>60 male	chr17:46142465:T:A	A	T	0.308	0.298	0.321	1137	619	518	0	-0.163	0.099	0.85	1.032	0.699	1.00e-01	rs1819040
hgi_manuscript	first analysis	Spain	age:>60	chr6:41534945:A:C	C	A	0.027	0.029	0.025	1890	987	903	0	0.342	0.219	1.408	2.164	0.916	1.19e-01	rs1886814
hgi_manuscript	first analysis	Spain	age:>60 female	chr6:41534945:A:C	C	A	0.024	0.023	0.025	753	368	385	0	-0.01	0.364	0.99	2.021	0.485	9.78e-01	rs1886814
hgi_manuscript	first analysis	Spain	age:>60 male	chr6:41534945:A:C	C	A	0.028	0.032	0.024	1137	619	518	0	0.574	0.283	1.776	3.092	1.02	4.24e-02	rs1886814
hgi_manuscript	first analysis	Spain	age:>60	chr19:4719431:G:A	A	G	0.31	0.333	0.286	1890	987	903	0	0.17	0.078	1.185	1.38	1.017	2.94e-02	rs2109069
hgi_manuscript	first analysis	Spain	age:>60 female	chr19:4719431:G:A	A	G	0.313	0.335	0.292	753	368	385	0	0.164	0.122	1.178	1.496	0.927	1.80e-01	rs2109069
hgi_manuscript	first analysis	Spain	age:>60 male	chr19:4719431:G:A	A	G	0.308	0.331	0.281	1137	619	518	0	0.175	0.103	1.191	1.457	0.974	8.89e-02	rs2109069
hgi_manuscript	first analysis	Spain	age:>60	chr3:45796521:G:T	T	G	0.146	0.144	0.148	1890	987	903	0	0.031	0.103	1.031	1.261	0.844	7.63e-01	rs2271616
hgi_manuscript	first analysis	Spain	age:>60 female	chr3:45796521:G:T	T	G	0.145	0.137	0.154	753	368	385	0	-0.003	0.16	0.997	1.364	0.729	9.87e-01	rs2271616
hgi_manuscript	first analysis	Spain	age:>60 male	chr3:45796521:G:T	T	G	0.146	0.148	0.143	1137	619	518	0	0.069	0.135	1.071	1.397	0.822	6.12e-01	rs2271616
hgi_manuscript	first analysis	Spain	age:>60	chr19:48867352:G:T	T	G	0.167	0.151	0.183	1890	987	903	0	-0.189	0.093	0.828	0.994	0.69	4.24e-02	rs4801778
hgi_manuscript	first analysis	Spain	age:>60 female	chr19:48867352:G:T	T	G	0.163	0.141	0.185	753	368	385	0	-0.273	0.155	0.761	1.032	0.562	7.89e-02	rs4801778
hgi_manuscript	first analysis	Spain	age:>60 male	chr19:48867352:G:T	T	G	0.169	0.157	0.182	1137	619	518	0	-0.146	0.118	0.864	1.089	0.686	2.16e-01	rs4801778
hgi_manuscript	first analysis	Spain	age:>60	chr8:124324323:T:C	C	T	0.011	0.011	0.012	1890	987	903	0	-0.101	0.33	0.904	1.727	0.473	7.60e-01	rs72711165
hgi_manuscript	first analysis	Spain	age:>60 female	chr8:124324323:T:C	C	T	0.013	0.011	0.014	753	368	385	0	-0.337	0.519	0.714	1.975	0.258	5.16e-01	rs72711165
hgi_manuscript	first analysis	Spain	age:>60 male	chr8:124324323:T:C	C	T	0.011	0.011	0.01	1137	619	518	0	-0.012	0.437	0.988	2.329	0.419	9.78e-01	rs72711165
hgi_manuscript	first analysis	Spain	age:>60	chr19:10317045:T:A	A	T	0.037	0.04	0.034	1890	987	903	0	0.229	0.188	1.258	1.818	0.87	2.22e-01	rs74956615
hgi_manuscript	first analysis	Spain	age:>60 female	chr19:10317045:T:A	A	T	0.039	0.044	0.035	753	368	385	0	0.36	0.287	1.433	2.516	0.816	2.11e-01	rs74956615
hgi_manuscript	first analysis	Spain	age:>60 male	chr19:10317045:T:A	A	T	0.036	0.038	0.034	1137	619	518	0	0.148	0.253	1.159	1.902	0.706	5.59e-01	rs74956615
hgi_manuscript	first analysis	Spain	age:>60	chr17:49863303:C:T	T	C	0.025	0.024	0.026	1890	987	903	0	0.087	0.223	1.091	1.69	0.705	6.95e-01	rs77534576
hgi_manuscript	first analysis	Spain	age:>60 female	chr17:49863303:C:T	T	C	0.026	0.028	0.023	753	368	385	0	0.478	0.347	1.612	3.186	0.816	1.69e-01	rs77534576
hgi_manuscript	first analysis	Spain	age:>60 male	chr17:49863303:C:T	T	C	0.025	0.022	0.029	1137	619	518	0	-0.14	0.295	0.869	1.55	0.488	6.35e-01	rs77534576
hgi_manuscript	first analysis	Spain	age:>60	chr9:133274084:C:T	C	T	0.362	0.385	0.338	1890	987	903	0	0.297	0.075	1.346	1.559	1.162	7.68e-05	rs912805253
hgi_manuscript	first analysis	Spain	age:>60 female	chr9:133274084:C:T	C	T	0.378	0.405	0.353	753	368	385	0	0.281	0.119	1.325	1.673	1.049	1.80e-02	rs912805253
hgi_manuscript	first analysis	Spain	age:>60 male	chr9:133274084:C:T	C	T	0.352	0.373	0.326	1137	619	518	0	0.308	0.098	1.361	1.65	1.123	1.71e-03	rs912805253
hgi_manuscript	first analysis	Spain	Diabetes	chr3:45823240:T:C	C	T	0.079	0.072	0.082	1416	341	1048	27	-0.015	0.174	0.986	1.387	0.7	9.33e-01	rs10490770
hgi_manuscript	first analysis	Spain	Diabetes	chr12:112919388:G:A	G	A	0.334	0.325	0.337	1416	341	1048	27	-0.015	0.102	0.985	1.202	0.807	8.83e-01	rs10774671
hgi_manuscript	first analysis	Spain	Diabetes	chr3:101705614:T:C	C	T	0.297	0.286	0.301	1416	341	1048	27	-0.065	0.101	0.937	1.143	0.768	5.19e-01	rs11919389
hgi_manuscript	first analysis	Spain	Diabetes	chr21:33242905:T:C	T	C	0.339	0.302	0.35	1416	341	1048	27	-0.158	0.102	0.854	1.042	0.7	1.20e-01	rs13050728
hgi_manuscript	first analysis	Spain	Diabetes	chr17:46142465:T:A	A	T	0.285	0.286	0.284	1416	341	1048	27	-0.05	0.1	0.952	1.158	0.782	6.21e-01	rs1819040
hgi_manuscript	first analysis	Spain	Diabetes	chr6:41534945:A:C	C	A	0.029	0.025	0.03	1416	341	1048	27	-0.219	0.284	0.803	1.402	0.46	4.40e-01	rs1886814
hgi_manuscript	first analysis	Spain	Diabetes	chr19:4719431:G:A	A	G	0.331	0.328	0.333	1416	341	1048	27	-0.004	0.096	0.996	1.203	0.824	9.63e-01	rs2109069
hgi_manuscript	first analysis	Spain	Diabetes	chr3:45796521:G:T	T	G	0.148	0.148	0.148	1416	341	1048	27	-0.017	0.131	0.983	1.272	0.76	8.96e-01	rs2271616
hgi_manuscript	first analysis	Spain	Diabetes	chr19:48867352:G:T	T	G	0.158	0.162	0.156	1416	341	1048	27	0.072	0.123	1.074	1.368	0.844	5.60e-01	rs4801778
hgi_manuscript	first analysis	Spain	Diabetes	chr8:124324323:T:C	C	T	0.011	0.01	0.011	1416	341	1048	27	-0.181	0.45	0.834	2.016	0.345	6.87e-01	rs72711165
hgi_manuscript	first analysis	Spain	Diabetes	chr19:10317045:T:A	A	T	0.044	0.037	0.046	1416	341	1048	27	-0.285	0.242	0.752	1.208	0.468	2.38e-01	rs74956615
hgi_manuscript	first analysis	Spain	Diabetes	chr17:49863303:C:T	T	C	0.025	0.015	0.029	1416	341	1048	27	-0.669	0.357	0.512	1.031	0.255	6.07e-02	rs77534576
hgi_manuscript	first analysis	Spain	Diabetes	chr9:133274084:C:T	C	T	0.386	0.406	0.379	1416	341	1048	27	0.151	0.095	1.163	1.402	0.965	1.13e-01	rs912805253
hgi_manuscript	first analysis	Spain	Hypertension	chr3:45823240:T:C	C	T	0.079	0.073	0.085	1416	689	700	27	0.019	0.154	1.019	1.377	0.754	9.03e-01	rs10490770
hgi_manuscript	first analysis	Spain	Hypertension	chr12:112919388:G:A	G	A	0.334	0.321	0.347	1416	689	700	27	-0.141	0.091	0.869	1.038	0.727	1.22e-01	rs10774671
hgi_manuscript	first analysis	Spain	Hypertension	chr3:101705614:T:C	C	T	0.297	0.286	0.309	1416	689	700	27	-0.13	0.091	0.878	1.048	0.735	1.50e-01	rs11919389
hgi_manuscript	first analysis	Spain	Hypertension	chr21:33242905:T:C	T	C	0.339	0.322	0.355	1416	689	700	27	-0.046	0.089	0.955	1.138	0.802	6.10e-01	rs13050728
hgi_manuscript	first analysis	Spain	Hypertension	chr17:46142465:T:A	A	T	0.285	0.297	0.272	1416	689	700	27	0.065	0.09	1.067	1.273	0.894	4.73e-01	rs1819040
hgi_manuscript	first analysis	Spain	Hypertension	chr6:41534945:A:C	C	A	0.029	0.031	0.026	1416	689	700	27	0.214	0.239	1.239	1.979	0.776	3.70e-01	rs1886814
hgi_manuscript	first analysis	Spain	Hypertension	chr19:4719431:G:A	A	G	0.331	0.325	0.337	1416	689	700	27	-0.031	0.086	0.97	1.148	0.819	7.21e-01	rs2109069
hgi_manuscript	first analysis	Spain	Hypertension	chr3:45796521:G:T	T	G	0.148	0.147	0.148	1416	689	700	27	-0.039	0.118	0.961	1.212	0.762	7.39e-01	rs2271616
hgi_manuscript	first analysis	Spain	Hypertension	chr19:48867352:G:T	T	G	0.158	0.16	0.155	1416	689	700	27	0.057	0.112	1.059	1.32	0.849	6.11e-01	rs4801778
hgi_manuscript	first analysis	Spain	Hypertension	chr8:124324323:T:C	C	T	0.011	0.01	0.012	1416	689	700	27	-0.278	0.399	0.757	1.654	0.347	4.86e-01	rs72711165
hgi_manuscript	first analysis	Spain	Hypertension	chr19:10317045:T:A	A	T	0.044	0.041	0.047	1416	689	700	27	-0.175	0.201	0.84	1.246	0.566	3.86e-01	rs74956615
hgi_manuscript	first analysis	Spain	Hypertension	chr17:49863303:C:T	T	C	0.025	0.024	0.026	1416	689	700	27	-0.044	0.271	0.957	1.627	0.563	8.72e-01	rs77534576
hgi_manuscript	first analysis	Spain	Hypertension	chr9:133274084:C:T	C	T	0.386	0.376	0.395	1416	689	700	27	-0.09	0.087	0.914	1.083	0.771	2.98e-01	rs912805253
hgi_manuscript	first analysis	Spain	CAD	chr3:45823240:T:C	C	T	0.079	0.084	0.079	1416	141	1247	28	0.038	0.239	1.039	1.659	0.65	8.73e-01	rs10490770
hgi_manuscript	first analysis	Spain	CAD	chr12:112919388:G:A	G	A	0.334	0.279	0.34	1416	141	1247	28	-0.265	0.15	0.767	1.03	0.571	7.76e-02	rs10774671
hgi_manuscript	first analysis	Spain	CAD	chr3:101705614:T:C	C	T	0.297	0.265	0.301	1416	141	1247	28	-0.18	0.147	0.835	1.114	0.626	2.21e-01	rs11919389
hgi_manuscript	first analysis	Spain	CAD	chr21:33242905:T:C	T	C	0.339	0.315	0.341	1416	141	1247	28	0.008	0.144	1.008	1.336	0.761	9.56e-01	rs13050728
hgi_manuscript	first analysis	Spain	CAD	chr17:46142465:T:A	A	T	0.285	0.288	0.284	1416	141	1247	28	0.024	0.142	1.024	1.353	0.776	8.65e-01	rs1819040
hgi_manuscript	first analysis	Spain	CAD	chr6:41534945:A:C	C	A	0.029	0.046	0.027	1416	141	1247	28	0.549	0.323	1.731	3.258	0.92	8.88e-02	rs1886814
hgi_manuscript	first analysis	Spain	CAD	chr19:4719431:G:A	A	G	0.332	0.308	0.334	1416	141	1247	28	-0.048	0.139	0.953	1.253	0.725	7.32e-01	rs2109069
hgi_manuscript	first analysis	Spain	CAD	chr3:45796521:G:T	T	G	0.147	0.151	0.147	1416	141	1247	28	-0.059	0.185	0.943	1.356	0.656	7.51e-01	rs2271616
hgi_manuscript	first analysis	Spain	CAD	chr19:48867352:G:T	T	G	0.158	0.15	0.159	1416	141	1247	28	-0.121	0.183	0.886	1.268	0.619	5.07e-01	rs4801778
hgi_manuscript	first analysis	Spain	CAD	chr8:124324323:T:C	C	T	0.011	0.012	0.011	1416	141	1247	28	-0.225	0.63	0.799	2.746	0.232	7.21e-01	rs72711165
hgi_manuscript	first analysis	Spain	CAD	chr19:10317045:T:A	A	T	0.044	0.044	0.044	1416	141	1247	28	0.095	0.315	1.1	2.04	0.593	7.62e-01	rs74956615
hgi_manuscript	first analysis	Spain	CAD	chr17:49863303:C:T	T	C	0.025	0.021	0.026	1416	141	1247	28	-0.289	0.449	0.749	1.805	0.311	5.19e-01	rs77534576
hgi_manuscript	first analysis	Spain	CAD	chr9:133274084:C:T	C	T	0.385	0.383	0.386	1416	141	1247	28	-0.018	0.134	0.982	1.276	0.756	8.94e-01	rs912805253
hgi_manuscript	first analysis	Norway	unstratified	chr3:45823240:T:C	C	T	0.085	0.087	0.085	324	62	262	0	-0.068	0.472	0.935	2.357	0.371	8.86e-01	rs10490770
hgi_manuscript	first analysis	Norway	unstratified	chr12:112919388:G:A	G	A	0.271	0.294	0.266	324	62	262	0	0.331	0.3	1.392	2.508	0.773	2.71e-01	rs10774671
hgi_manuscript	first analysis	Norway	unstratified	chr3:101705614:T:C	C	T	0.412	0.382	0.419	324	62	262	0	-0.121	0.267	0.886	1.496	0.525	6.51e-01	rs11919389
hgi_manuscript	first analysis	Norway	unstratified	chr21:33242905:T:C	T	C	0.347	0.355	0.345	324	62	262	0	0.032	0.248	1.033	1.679	0.636	8.96e-01	rs13050728
hgi_manuscript	first analysis	Norway	unstratified	chr17:46142465:T:A	A	T	0.188	0.168	0.192	324	62	262	0	-0.106	0.348	0.899	1.778	0.455	7.60e-01	rs1819040
hgi_manuscript	first analysis	Norway	unstratified	chr6:41534945:A:C	C	A	0.008	0	0.01	324	62	262	0	-15.493	954.13	0	Inf	0	9.87e-01	rs1886814
hgi_manuscript	first analysis	Norway	unstratified	chr19:4719431:G:A	A	G	0.312	0.355	0.302	324	62	262	0	0.555	0.263	1.743	2.919	1.04	3.49e-02	rs2109069
hgi_manuscript	first analysis	Norway	unstratified	chr3:45796521:G:T	T	G	0.148	0.124	0.153	324	62	262	0	-0.294	0.394	0.745	1.613	0.344	4.56e-01	rs2271616
hgi_manuscript	first analysis	Norway	unstratified	chr19:48867352:G:T	T	G	0.147	0.152	0.146	324	62	262	0	0.004	0.362	1.004	2.043	0.494	9.90e-01	rs4801778
hgi_manuscript	first analysis	Norway	unstratified	chr8:124324323:T:C	C	T	0.002	0	0.002	324	62	262	0	-11.493	882.744	0	Inf	0	9.90e-01	rs72711165
hgi_manuscript	first analysis	Norway	unstratified	chr19:10317045:T:A	A	T	0.065	0.06	0.066	324	62	262	0	-0.466	0.552	0.627	1.852	0.213	3.99e-01	rs74956615
hgi_manuscript	first analysis	Norway	unstratified	chr17:49863303:C:T	T	C	0.025	0.016	0.027	324	62	262	0	-0.426	0.847	0.653	3.437	0.124	6.15e-01	rs77534576
hgi_manuscript	first analysis	Norway	unstratified	chr9:133274084:C:T	C	T	0.338	0.403	0.323	324	62	262	0	0.325	0.255	1.384	2.282	0.84	2.02e-01	rs912805253
hgi_manuscript	first analysis	Germany/Austria	unstratified	chr3:45823240:T:C	C	T	0.089	0.142	0.084	3351	241	3110	0	0.942	0.193	2.565	3.745	1.756	1.08e-06	rs10490770
hgi_manuscript	first analysis	Germany/Austria	female	chr3:45823240:T:C	C	T	0.086	0.144	0.082	1198	65	1133	0	1.572	0.387	4.815	10.28	2.255	4.88e-05	rs10490770
hgi_manuscript	first analysis	Germany/Austria	male	chr3:45823240:T:C	C	T	0.09	0.141	0.086	2153	176	1977	0	0.791	0.228	2.205	3.447	1.411	5.15e-04	rs10490770
hgi_manuscript	first analysis	Germany/Austria	unstratified	chr12:112919388:G:A	G	A	0.334	0.342	0.334	3351	241	3110	0	-0.118	0.133	0.889	1.154	0.685	3.77e-01	rs10774671
hgi_manuscript	first analysis	Germany/Austria	female	chr12:112919388:G:A	G	A	0.334	0.34	0.333	1198	65	1133	0	0.106	0.264	1.112	1.866	0.662	6.89e-01	rs10774671
hgi_manuscript	first analysis	Germany/Austria	male	chr12:112919388:G:A	G	A	0.335	0.343	0.334	2153	176	1977	0	-0.165	0.156	0.848	1.151	0.625	2.90e-01	rs10774671
hgi_manuscript	first analysis	Germany/Austria	unstratified	chr3:101705614:T:C	C	T	0.307	0.305	0.307	3351	241	3110	0	0.097	0.136	1.102	1.437	0.845	4.75e-01	rs11919389
hgi_manuscript	first analysis	Germany/Austria	female	chr3:101705614:T:C	C	T	0.317	0.333	0.316	1198	65	1133	0	0.181	0.282	1.199	2.084	0.69	5.20e-01	rs11919389
hgi_manuscript	first analysis	Germany/Austria	male	chr3:101705614:T:C	C	T	0.301	0.295	0.302	2153	176	1977	0	0.065	0.158	1.067	1.454	0.784	6.79e-01	rs11919389
hgi_manuscript	first analysis	Germany/Austria	unstratified	chr21:33242905:T:C	T	C	0.343	0.408	0.338	3351	241	3110	0	0.42	0.131	1.522	1.969	1.177	1.38e-03	rs13050728
hgi_manuscript	first analysis	Germany/Austria	female	chr21:33242905:T:C	T	C	0.345	0.387	0.343	1198	65	1133	0	0.287	0.267	1.333	2.251	0.789	2.82e-01	rs13050728
hgi_manuscript	first analysis	Germany/Austria	male	chr21:33242905:T:C	T	C	0.341	0.415	0.335	2153	176	1977	0	0.475	0.154	1.609	2.174	1.19	1.99e-03	rs13050728
hgi_manuscript	first analysis	Germany/Austria	unstratified	chr17:46142465:T:A	A	T	0.208	0.228	0.206	3351	241	3110	0	0.318	0.153	1.374	1.853	1.018	3.76e-02	rs1819040
hgi_manuscript	first analysis	Germany/Austria	female	chr17:46142465:T:A	A	T	0.214	0.271	0.211	1198	65	1133	0	0.62	0.309	1.858	3.403	1.015	4.46e-02	rs1819040
hgi_manuscript	first analysis	Germany/Austria	male	chr17:46142465:T:A	A	T	0.204	0.212	0.203	2153	176	1977	0	0.227	0.179	1.254	1.782	0.883	2.06e-01	rs1819040
hgi_manuscript	first analysis	Germany/Austria	unstratified	chr6:41534945:A:C	C	A	0.023	0.047	0.021	3351	241	3110	0	0.196	0.354	1.217	2.435	0.608	5.79e-01	rs1886814
hgi_manuscript	first analysis	Germany/Austria	female	chr6:41534945:A:C	C	A	0.023	0.062	0.021	1198	65	1133	0	0.361	0.652	1.435	5.151	0.4	5.80e-01	rs1886814
hgi_manuscript	first analysis	Germany/Austria	male	chr6:41534945:A:C	C	A	0.023	0.042	0.022	2153	176	1977	0	0.08	0.435	1.083	2.542	0.462	8.54e-01	rs1886814
hgi_manuscript	first analysis	Germany/Austria	unstratified	chr19:4719431:G:A	A	G	0.316	0.303	0.317	3351	241	3110	0	-0.183	0.137	0.833	1.089	0.637	1.81e-01	rs2109069
hgi_manuscript	first analysis	Germany/Austria	female	chr19:4719431:G:A	A	G	0.294	0.246	0.296	1198	65	1133	0	-0.536	0.314	0.585	1.081	0.316	8.72e-02	rs2109069
hgi_manuscript	first analysis	Germany/Austria	male	chr19:4719431:G:A	A	G	0.329	0.324	0.329	2153	176	1977	0	-0.075	0.154	0.928	1.256	0.686	6.28e-01	rs2109069
hgi_manuscript	first analysis	Germany/Austria	unstratified	chr3:45796521:G:T	T	G	0.131	0.169	0.128	3351	241	3110	0	0.241	0.179	1.273	1.807	0.896	1.78e-01	rs2271616
hgi_manuscript	first analysis	Germany/Austria	female	chr3:45796521:G:T	T	G	0.131	0.193	0.128	1198	65	1133	0	0.16	0.333	1.173	2.255	0.611	6.31e-01	rs2271616
hgi_manuscript	first analysis	Germany/Austria	male	chr3:45796521:G:T	T	G	0.13	0.16	0.128	2153	176	1977	0	0.274	0.217	1.316	2.011	0.861	2.05e-01	rs2271616
hgi_manuscript	first analysis	Germany/Austria	unstratified	chr19:48867352:G:T	T	G	0.161	0.145	0.162	3351	241	3110	0	-0.155	0.177	0.857	1.212	0.605	3.82e-01	rs4801778
hgi_manuscript	first analysis	Germany/Austria	female	chr19:48867352:G:T	T	G	0.173	0.149	0.174	1198	65	1133	0	-0.356	0.395	0.7	1.52	0.323	3.67e-01	rs4801778
hgi_manuscript	first analysis	Germany/Austria	male	chr19:48867352:G:T	T	G	0.154	0.144	0.155	2153	176	1977	0	-0.081	0.201	0.922	1.369	0.621	6.88e-01	rs4801778
hgi_manuscript	first analysis	Germany/Austria	unstratified	chr8:124324323:T:C	C	T	0.015	0.015	0.015	3351	241	3110	0	-0.299	0.569	0.742	2.264	0.243	6.00e-01	rs72711165
hgi_manuscript	first analysis	Germany/Austria	female	chr8:124324323:T:C	C	T	0.016	0.023	0.016	1198	65	1133	0	1.361	0.803	3.9	18.826	0.808	9.02e-02	rs72711165
hgi_manuscript	first analysis	Germany/Austria	male	chr8:124324323:T:C	C	T	0.014	0.011	0.014	2153	176	1977	0	-1.314	0.815	0.269	1.327	0.054	1.07e-01	rs72711165
hgi_manuscript	first analysis	Germany/Austria	unstratified	chr19:10317045:T:A	A	T	0.052	0.068	0.051	3351	241	3110	0	-0.115	0.256	0.892	1.472	0.54	6.54e-01	rs74956615
hgi_manuscript	first analysis	Germany/Austria	female	chr19:10317045:T:A	A	T	0.058	0.047	0.059	1198	65	1133	0	-0.621	0.564	0.537	1.624	0.178	2.71e-01	rs74956615
hgi_manuscript	first analysis	Germany/Austria	male	chr19:10317045:T:A	A	T	0.049	0.076	0.046	2153	176	1977	0	0.145	0.303	1.156	2.093	0.638	6.33e-01	rs74956615
hgi_manuscript	first analysis	Germany/Austria	unstratified	chr17:49863303:C:T	T	C	0.026	0.037	0.026	3351	241	3110	0	0.06	0.337	1.062	2.056	0.549	8.58e-01	rs77534576
hgi_manuscript	first analysis	Germany/Austria	female	chr17:49863303:C:T	T	C	0.024	0.031	0.024	1198	65	1133	0	-0.066	0.703	0.936	3.71	0.236	9.25e-01	rs77534576
hgi_manuscript	first analysis	Germany/Austria	male	chr17:49863303:C:T	T	C	0.028	0.04	0.027	2153	176	1977	0	0.112	0.388	1.119	2.394	0.523	7.72e-01	rs77534576
hgi_manuscript	first analysis	Germany/Austria	unstratified	chr9:133274084:C:T	C	T	0.382	0.384	0.382	3351	241	3110	0	0.146	0.125	1.158	1.481	0.905	2.43e-01	rs912805253
hgi_manuscript	first analysis	Germany/Austria	female	chr9:133274084:C:T	C	T	0.391	0.338	0.394	1198	65	1133	0	-0.087	0.27	0.917	1.555	0.541	7.48e-01	rs912805253
hgi_manuscript	first analysis	Germany/Austria	male	chr9:133274084:C:T	C	T	0.378	0.401	0.376	2153	176	1977	0	0.238	0.146	1.269	1.688	0.953	1.03e-01	rs912805253
hgi_manuscript	first analysis	Germany/Austria	age:41-60	chr3:45823240:T:C	C	T	0.089	0.197	0.083	1595	87	1508	0	0.97	0.273	2.638	4.508	1.544	3.87e-04	rs10490770
hgi_manuscript	first analysis	Germany/Austria	age:41-60 male	chr3:45823240:T:C	C	T	0.089	0.178	0.083	1033	71	962	0	0.861	0.318	2.367	4.414	1.269	6.76e-03	rs10490770
hgi_manuscript	first analysis	Germany/Austria	age:41-60	chr12:112919388:G:A	G	A	0.325	0.305	0.326	1595	87	1508	0	-0.045	0.21	0.956	1.445	0.633	8.32e-01	rs10774671
hgi_manuscript	first analysis	Germany/Austria	age:41-60 male	chr12:112919388:G:A	G	A	0.327	0.3	0.329	1033	71	962	0	-0.119	0.233	0.888	1.403	0.562	6.11e-01	rs10774671
hgi_manuscript	first analysis	Germany/Austria	age:41-60	chr3:101705614:T:C	C	T	0.301	0.272	0.303	1595	87	1508	0	-0.233	0.218	0.792	1.214	0.516	2.85e-01	rs11919389
hgi_manuscript	first analysis	Germany/Austria	age:41-60 male	chr3:101705614:T:C	C	T	0.3	0.291	0.301	1033	71	962	0	-0.122	0.241	0.885	1.418	0.552	6.12e-01	rs11919389
hgi_manuscript	first analysis	Germany/Austria	age:41-60	chr21:33242905:T:C	T	C	0.346	0.457	0.339	1595	87	1508	0	0.474	0.197	1.607	2.364	1.092	1.60e-02	rs13050728
hgi_manuscript	first analysis	Germany/Austria	age:41-60 male	chr21:33242905:T:C	T	C	0.339	0.45	0.33	1033	71	962	0	0.499	0.219	1.646	2.531	1.071	2.31e-02	rs13050728
hgi_manuscript	first analysis	Germany/Austria	age:41-60	chr17:46142465:T:A	A	T	0.209	0.193	0.21	1595	87	1508	0	-0.12	0.25	0.887	1.449	0.543	6.32e-01	rs1819040
hgi_manuscript	first analysis	Germany/Austria	age:41-60 male	chr17:46142465:T:A	A	T	0.208	0.195	0.209	1033	71	962	0	-0.109	0.278	0.897	1.546	0.521	6.96e-01	rs1819040
hgi_manuscript	first analysis	Germany/Austria	age:41-60	chr6:41534945:A:C	C	A	0.022	0.051	0.021	1595	87	1508	0	-0.062	0.544	0.94	2.73	0.324	9.10e-01	rs1886814
hgi_manuscript	first analysis	Germany/Austria	age:41-60 male	chr6:41534945:A:C	C	A	0.022	0.048	0.02	1033	71	962	0	-0.3	0.617	0.741	2.484	0.221	6.27e-01	rs1886814
hgi_manuscript	first analysis	Germany/Austria	age:41-60	chr19:4719431:G:A	A	G	0.321	0.305	0.322	1595	87	1508	0	-0.079	0.207	0.924	1.386	0.617	7.04e-01	rs2109069
hgi_manuscript	first analysis	Germany/Austria	age:41-60 male	chr19:4719431:G:A	A	G	0.335	0.324	0.336	1033	71	962	0	-0.023	0.225	0.977	1.519	0.628	9.17e-01	rs2109069
hgi_manuscript	first analysis	Germany/Austria	age:41-60	chr3:45796521:G:T	T	G	0.124	0.143	0.123	1595	87	1508	0	0.296	0.284	1.345	2.349	0.77	2.97e-01	rs2271616
hgi_manuscript	first analysis	Germany/Austria	age:41-60 male	chr3:45796521:G:T	T	G	0.127	0.137	0.126	1033	71	962	0	0.324	0.321	1.383	2.596	0.737	3.12e-01	rs2271616
hgi_manuscript	first analysis	Germany/Austria	age:41-60	chr19:48867352:G:T	T	G	0.159	0.124	0.161	1595	87	1508	0	-0.495	0.309	0.61	1.118	0.333	1.10e-01	rs4801778
hgi_manuscript	first analysis	Germany/Austria	age:41-60 male	chr19:48867352:G:T	T	G	0.152	0.117	0.155	1033	71	962	0	-0.542	0.349	0.582	1.153	0.294	1.21e-01	rs4801778
hgi_manuscript	first analysis	Germany/Austria	age:41-60	chr8:124324323:T:C	C	T	0.014	0.011	0.015	1595	87	1508	0	-0.66	1.042	0.517	3.984	0.067	5.27e-01	rs72711165
hgi_manuscript	first analysis	Germany/Austria	age:41-60 male	chr8:124324323:T:C	C	T	0.013	0.007	0.013	1033	71	962	0	-2.282	1.665	0.102	2.67	0.004	1.71e-01	rs72711165
hgi_manuscript	first analysis	Germany/Austria	age:41-60	chr19:10317045:T:A	A	T	0.05	0.082	0.048	1595	87	1508	0	0.647	0.381	1.91	4.03	0.906	8.91e-02	rs74956615
hgi_manuscript	first analysis	Germany/Austria	age:41-60 male	chr19:10317045:T:A	A	T	0.044	0.093	0.04	1033	71	962	0	1.007	0.424	2.737	6.289	1.191	1.77e-02	rs74956615
hgi_manuscript	first analysis	Germany/Austria	age:41-60	chr17:49863303:C:T	T	C	0.027	0.046	0.026	1595	87	1508	0	0.416	0.5	1.516	4.042	0.569	4.05e-01	rs77534576
hgi_manuscript	first analysis	Germany/Austria	age:41-60 male	chr17:49863303:C:T	T	C	0.027	0.049	0.026	1033	71	962	0	0.487	0.542	1.628	4.71	0.563	3.69e-01	rs77534576
hgi_manuscript	first analysis	Germany/Austria	age:41-60	chr9:133274084:C:T	C	T	0.379	0.368	0.379	1595	87	1508	0	0.109	0.198	1.115	1.644	0.757	5.81e-01	rs912805253
hgi_manuscript	first analysis	Germany/Austria	age:41-60 male	chr9:133274084:C:T	C	T	0.374	0.366	0.375	1033	71	962	0	0.09	0.226	1.094	1.705	0.702	6.92e-01	rs912805253
hgi_manuscript	first analysis	Germany/Austria	age:61-80	chr3:45823240:T:C	C	T	0.079	0.116	0.072	696	113	583	0	0.548	0.315	1.729	3.208	0.932	8.25e-02	rs10490770
hgi_manuscript	first analysis	Germany/Austria	age:61-80 male	chr3:45823240:T:C	C	T	0.084	0.127	0.074	444	83	361	0	0.64	0.365	1.896	3.878	0.927	7.96e-02	rs10490770
hgi_manuscript	first analysis	Germany/Austria	age:61-80	chr12:112919388:G:A	G	A	0.342	0.339	0.343	696	113	583	0	-0.198	0.191	0.821	1.194	0.564	3.01e-01	rs10774671
hgi_manuscript	first analysis	Germany/Austria	age:61-80 male	chr12:112919388:G:A	G	A	0.342	0.337	0.343	444	83	361	0	-0.236	0.23	0.79	1.239	0.503	3.04e-01	rs10774671
hgi_manuscript	first analysis	Germany/Austria	age:61-80	chr3:101705614:T:C	C	T	0.302	0.333	0.296	696	113	583	0	0.304	0.191	1.355	1.969	0.932	1.12e-01	rs11919389
hgi_manuscript	first analysis	Germany/Austria	age:61-80 male	chr3:101705614:T:C	C	T	0.291	0.311	0.286	444	83	361	0	0.242	0.231	1.274	2.005	0.809	2.96e-01	rs11919389
hgi_manuscript	first analysis	Germany/Austria	age:61-80	chr21:33242905:T:C	T	C	0.34	0.361	0.337	696	113	583	0	0.187	0.196	1.205	1.768	0.821	3.40e-01	rs13050728
hgi_manuscript	first analysis	Germany/Austria	age:61-80 male	chr21:33242905:T:C	T	C	0.344	0.377	0.337	444	83	361	0	0.278	0.239	1.321	2.109	0.827	2.44e-01	rs13050728
hgi_manuscript	first analysis	Germany/Austria	age:61-80	chr17:46142465:T:A	A	T	0.202	0.234	0.196	696	113	583	0	0.512	0.225	1.668	2.592	1.074	2.29e-02	rs1819040
hgi_manuscript	first analysis	Germany/Austria	age:61-80 male	chr17:46142465:T:A	A	T	0.203	0.223	0.198	444	83	361	0	0.535	0.277	1.707	2.937	0.992	5.33e-02	rs1819040
hgi_manuscript	first analysis	Germany/Austria	age:61-80	chr6:41534945:A:C	C	A	0.026	0.049	0.021	696	113	583	0	0.47	0.524	1.6	4.465	0.573	3.69e-01	rs1886814
hgi_manuscript	first analysis	Germany/Austria	age:61-80 male	chr6:41534945:A:C	C	A	0.027	0.042	0.024	444	83	361	0	0.451	0.662	1.57	5.746	0.429	4.96e-01	rs1886814
hgi_manuscript	first analysis	Germany/Austria	age:61-80	chr19:4719431:G:A	A	G	0.335	0.296	0.343	696	113	583	0	-0.394	0.206	0.675	1.011	0.45	5.65e-02	rs2109069
hgi_manuscript	first analysis	Germany/Austria	age:61-80 male	chr19:4719431:G:A	A	G	0.337	0.307	0.344	444	83	361	0	-0.268	0.24	0.765	1.225	0.477	2.65e-01	rs2109069
hgi_manuscript	first analysis	Germany/Austria	age:61-80	chr3:45796521:G:T	T	G	0.144	0.2	0.133	696	113	583	0	0.492	0.245	1.636	2.644	1.012	4.45e-02	rs2271616
hgi_manuscript	first analysis	Germany/Austria	age:61-80 male	chr3:45796521:G:T	T	G	0.132	0.187	0.12	444	83	361	0	0.352	0.321	1.422	2.666	0.759	2.72e-01	rs2271616
hgi_manuscript	first analysis	Germany/Austria	age:61-80	chr19:48867352:G:T	T	G	0.169	0.162	0.17	696	113	583	0	0.037	0.241	1.038	1.663	0.648	8.77e-01	rs4801778
hgi_manuscript	first analysis	Germany/Austria	age:61-80 male	chr19:48867352:G:T	T	G	0.162	0.159	0.162	444	83	361	0	0.102	0.281	1.107	1.921	0.638	7.18e-01	rs4801778
hgi_manuscript	first analysis	Germany/Austria	age:61-80	chr8:124324323:T:C	C	T	0.014	0.018	0.013	696	113	583	0	0.103	0.762	1.108	4.938	0.249	8.93e-01	rs72711165
hgi_manuscript	first analysis	Germany/Austria	age:61-80 male	chr8:124324323:T:C	C	T	0.016	0.018	0.015	444	83	361	0	-0.41	0.9	0.664	3.872	0.114	6.49e-01	rs72711165
hgi_manuscript	first analysis	Germany/Austria	age:61-80	chr19:10317045:T:A	A	T	0.052	0.052	0.052	696	113	583	0	-0.504	0.381	0.604	1.276	0.286	1.86e-01	rs74956615
hgi_manuscript	first analysis	Germany/Austria	age:61-80 male	chr19:10317045:T:A	A	T	0.048	0.046	0.049	444	83	361	0	-0.798	0.495	0.45	1.188	0.171	1.07e-01	rs74956615
hgi_manuscript	first analysis	Germany/Austria	age:61-80	chr17:49863303:C:T	T	C	0.026	0.04	0.023	696	113	583	0	-0.099	0.482	0.905	2.329	0.352	8.37e-01	rs77534576
hgi_manuscript	first analysis	Germany/Austria	age:61-80 male	chr17:49863303:C:T	T	C	0.029	0.036	0.028	444	83	361	0	-0.177	0.6	0.838	2.714	0.259	7.68e-01	rs77534576
hgi_manuscript	first analysis	Germany/Austria	age:61-80	chr9:133274084:C:T	C	T	0.361	0.412	0.351	696	113	583	0	0.252	0.18	1.287	1.831	0.905	1.60e-01	rs912805253
hgi_manuscript	first analysis	Germany/Austria	age:61-80 male	chr9:133274084:C:T	C	T	0.365	0.434	0.349	444	83	361	0	0.401	0.214	1.494	2.271	0.983	6.01e-02	rs912805253
hgi_manuscript	first analysis	Germany/Austria	severity	chr3:45823240:T:C	C	T	0.142	0.14	0.145	241	132	109	0	-0.126	0.294	0.882	1.57	0.495	6.69e-01	rs10490770
hgi_manuscript	first analysis	Germany/Austria	severity male	chr3:45823240:T:C	C	T	0.141	0.151	0.128	176	102	74	0	0.04	0.346	1.041	2.052	0.528	9.09e-01	rs10490770
hgi_manuscript	first analysis	Germany/Austria	severity	chr12:112919388:G:A	G	A	0.342	0.337	0.349	241	132	109	0	-0.16	0.204	0.852	1.27	0.571	4.31e-01	rs10774671
hgi_manuscript	first analysis	Germany/Austria	severity male	chr12:112919388:G:A	G	A	0.343	0.336	0.353	176	102	74	0	-0.187	0.24	0.829	1.328	0.518	4.36e-01	rs10774671
hgi_manuscript	first analysis	Germany/Austria	severity	chr3:101705614:T:C	C	T	0.305	0.288	0.326	241	132	109	0	-0.247	0.213	0.781	1.187	0.514	2.48e-01	rs11919389
hgi_manuscript	first analysis	Germany/Austria	severity male	chr3:101705614:T:C	C	T	0.295	0.271	0.327	176	102	74	0	-0.314	0.25	0.731	1.192	0.448	2.09e-01	rs11919389
hgi_manuscript	first analysis	Germany/Austria	severity	chr21:33242905:T:C	T	C	0.408	0.433	0.377	241	132	109	0	0.27	0.2	1.31	1.939	0.885	1.77e-01	rs13050728
hgi_manuscript	first analysis	Germany/Austria	severity male	chr21:33242905:T:C	T	C	0.415	0.425	0.402	176	102	74	0	0.122	0.239	1.13	1.803	0.708	6.10e-01	rs13050728
hgi_manuscript	first analysis	Germany/Austria	severity	chr17:46142465:T:A	A	T	0.228	0.213	0.246	241	132	109	0	-0.168	0.239	0.845	1.349	0.529	4.81e-01	rs1819040
hgi_manuscript	first analysis	Germany/Austria	severity male	chr17:46142465:T:A	A	T	0.212	0.198	0.231	176	102	74	0	-0.099	0.276	0.906	1.554	0.528	7.19e-01	rs1819040
hgi_manuscript	first analysis	Germany/Austria	severity	chr6:41534945:A:C	C	A	0.047	0.052	0.041	241	132	109	0	0.109	0.487	1.115	2.895	0.43	8.23e-01	rs1886814
hgi_manuscript	first analysis	Germany/Austria	severity male	chr6:41534945:A:C	C	A	0.042	0.048	0.034	176	102	74	0	0.167	0.617	1.182	3.96	0.353	7.87e-01	rs1886814
hgi_manuscript	first analysis	Germany/Austria	severity	chr19:4719431:G:A	A	G	0.303	0.337	0.262	241	132	109	0	0.254	0.215	1.29	1.964	0.847	2.36e-01	rs2109069
hgi_manuscript	first analysis	Germany/Austria	severity male	chr19:4719431:G:A	A	G	0.324	0.353	0.284	176	102	74	0	0.262	0.248	1.3	2.112	0.8	2.89e-01	rs2109069
hgi_manuscript	first analysis	Germany/Austria	severity	chr3:45796521:G:T	T	G	0.169	0.166	0.173	241	132	109	0	0.021	0.265	1.021	1.717	0.607	9.38e-01	rs2271616
hgi_manuscript	first analysis	Germany/Austria	severity male	chr3:45796521:G:T	T	G	0.16	0.15	0.174	176	102	74	0	-0.135	0.328	0.874	1.662	0.459	6.80e-01	rs2271616
hgi_manuscript	first analysis	Germany/Austria	severity	chr19:48867352:G:T	T	G	0.145	0.136	0.156	241	132	109	0	-0.379	0.291	0.684	1.21	0.387	1.92e-01	rs4801778
hgi_manuscript	first analysis	Germany/Austria	severity male	chr19:48867352:G:T	T	G	0.144	0.127	0.167	176	102	74	0	-0.601	0.333	0.548	1.054	0.285	7.16e-02	rs4801778
hgi_manuscript	first analysis	Germany/Austria	severity	chr8:124324323:T:C	C	T	0.015	0.019	0.009	241	132	109	0	0.529	0.881	1.698	9.539	0.302	5.48e-01	rs72711165
hgi_manuscript	first analysis	Germany/Austria	severity male	chr8:124324323:T:C	C	T	0.011	0.015	0.007	176	102	74	0	0.649	1.259	1.913	22.575	0.162	6.07e-01	rs72711165
hgi_manuscript	first analysis	Germany/Austria	severity	chr19:10317045:T:A	A	T	0.068	0.073	0.063	241	132	109	0	0.305	0.365	1.356	2.775	0.663	4.04e-01	rs74956615
hgi_manuscript	first analysis	Germany/Austria	severity male	chr19:10317045:T:A	A	T	0.076	0.07	0.084	176	102	74	0	-0.047	0.403	0.954	2.101	0.433	9.07e-01	rs74956615
hgi_manuscript	first analysis	Germany/Austria	severity	chr17:49863303:C:T	T	C	0.037	0.041	0.032	241	132	109	0	0.148	0.523	1.16	3.232	0.416	7.77e-01	rs77534576
hgi_manuscript	first analysis	Germany/Austria	severity male	chr17:49863303:C:T	T	C	0.04	0.039	0.04	176	102	74	0	-0.152	0.584	0.859	2.696	0.274	7.94e-01	rs77534576
hgi_manuscript	first analysis	Germany/Austria	severity	chr9:133274084:C:T	C	T	0.384	0.386	0.381	241	132	109	0	0.079	0.206	1.082	1.62	0.723	7.00e-01	rs912805253
hgi_manuscript	first analysis	Germany/Austria	severity male	chr9:133274084:C:T	C	T	0.401	0.422	0.372	176	102	74	0	0.353	0.249	1.424	2.319	0.874	1.56e-01	rs912805253
hgi_manuscript	first analysis	Germany/Austria	age:<=60	chr3:45823240:T:C	C	T	0.092	0.198	0.087	2629	102	2527	0	0.882	0.235	2.415	3.832	1.523	1.79e-04	rs10490770
hgi_manuscript	first analysis	Germany/Austria	age:<=60 male	chr3:45823240:T:C	C	T	0.093	0.178	0.088	1696	80	1616	0	0.692	0.279	1.998	3.451	1.157	1.30e-02	rs10490770
hgi_manuscript	first analysis	Germany/Austria	age:<=60	chr12:112919388:G:A	G	A	0.331	0.31	0.332	2629	102	2527	0	-0.14	0.18	0.869	1.238	0.61	4.38e-01	rs10774671
hgi_manuscript	first analysis	Germany/Austria	age:<=60 male	chr12:112919388:G:A	G	A	0.331	0.312	0.332	1696	80	1616	0	-0.108	0.204	0.898	1.339	0.602	5.96e-01	rs10774671
hgi_manuscript	first analysis	Germany/Austria	age:<=60	chr3:101705614:T:C	C	T	0.308	0.279	0.31	2629	102	2527	0	-0.173	0.189	0.841	1.218	0.58	3.59e-01	rs11919389
hgi_manuscript	first analysis	Germany/Austria	age:<=60 male	chr3:101705614:T:C	C	T	0.304	0.283	0.305	1696	80	1616	0	-0.165	0.213	0.848	1.286	0.559	4.37e-01	rs11919389
hgi_manuscript	first analysis	Germany/Austria	age:<=60	chr21:33242905:T:C	T	C	0.343	0.469	0.338	2629	102	2527	0	0.564	0.172	1.757	2.463	1.253	1.07e-03	rs13050728
hgi_manuscript	first analysis	Germany/Austria	age:<=60 male	chr21:33242905:T:C	T	C	0.34	0.465	0.334	1696	80	1616	0	0.577	0.193	1.781	2.601	1.22	2.80e-03	rs13050728
hgi_manuscript	first analysis	Germany/Austria	age:<=60	chr17:46142465:T:A	A	T	0.208	0.212	0.208	2629	102	2527	0	0.094	0.209	1.099	1.656	0.729	6.53e-01	rs1819040
hgi_manuscript	first analysis	Germany/Austria	age:<=60 male	chr17:46142465:T:A	A	T	0.204	0.198	0.204	1696	80	1616	0	-0.044	0.244	0.957	1.545	0.593	8.57e-01	rs1819040
hgi_manuscript	first analysis	Germany/Austria	age:<=60	chr6:41534945:A:C	C	A	0.023	0.048	0.021	2629	102	2527	0	0.228	0.46	1.256	3.092	0.51	6.20e-01	rs1886814
hgi_manuscript	first analysis	Germany/Austria	age:<=60 male	chr6:41534945:A:C	C	A	0.022	0.049	0.021	1696	80	1616	0	0.112	0.508	1.119	3.026	0.413	8.25e-01	rs1886814
hgi_manuscript	first analysis	Germany/Austria	age:<=60	chr19:4719431:G:A	A	G	0.311	0.309	0.311	2629	102	2527	0	-0.006	0.18	0.994	1.414	0.698	9.71e-01	rs2109069
hgi_manuscript	first analysis	Germany/Austria	age:<=60 male	chr19:4719431:G:A	A	G	0.326	0.338	0.326	1696	80	1616	0	0.072	0.197	1.075	1.582	0.73	7.15e-01	rs2109069
hgi_manuscript	first analysis	Germany/Austria	age:<=60	chr3:45796521:G:T	T	G	0.126	0.129	0.126	2629	102	2527	0	0.041	0.257	1.042	1.724	0.63	8.73e-01	rs2271616
hgi_manuscript	first analysis	Germany/Austria	age:<=60 male	chr3:45796521:G:T	T	G	0.129	0.129	0.129	1696	80	1616	0	0.227	0.279	1.255	2.169	0.726	4.16e-01	rs2271616
hgi_manuscript	first analysis	Germany/Austria	age:<=60	chr19:48867352:G:T	T	G	0.16	0.142	0.16	2629	102	2527	0	-0.183	0.241	0.833	1.336	0.519	4.49e-01	rs4801778
hgi_manuscript	first analysis	Germany/Austria	age:<=60 male	chr19:48867352:G:T	T	G	0.153	0.137	0.154	1696	80	1616	0	-0.23	0.274	0.795	1.36	0.464	4.02e-01	rs4801778
hgi_manuscript	first analysis	Germany/Austria	age:<=60	chr8:124324323:T:C	C	T	0.015	0.01	0.015	2629	102	2527	0	-0.739	0.894	0.477	2.756	0.083	4.08e-01	rs72711165
hgi_manuscript	first analysis	Germany/Austria	age:<=60 male	chr8:124324323:T:C	C	T	0.014	0.006	0.014	1696	80	1616	0	-1.678	1.264	0.187	2.226	0.016	1.84e-01	rs72711165
hgi_manuscript	first analysis	Germany/Austria	age:<=60	chr19:10317045:T:A	A	T	0.052	0.075	0.051	2629	102	2527	0	0.387	0.312	1.473	2.715	0.799	2.14e-01	rs74956615
hgi_manuscript	first analysis	Germany/Austria	age:<=60 male	chr19:10317045:T:A	A	T	0.048	0.089	0.046	1696	80	1616	0	0.744	0.332	2.104	4.034	1.098	2.50e-02	rs74956615
hgi_manuscript	first analysis	Germany/Austria	age:<=60	chr17:49863303:C:T	T	C	0.027	0.039	0.026	2629	102	2527	0	0.089	0.442	1.093	2.6	0.459	8.41e-01	rs77534576
hgi_manuscript	first analysis	Germany/Austria	age:<=60 male	chr17:49863303:C:T	T	C	0.027	0.044	0.026	1696	80	1616	0	0.194	0.478	1.214	3.095	0.476	6.85e-01	rs77534576
hgi_manuscript	first analysis	Germany/Austria	age:<=60	chr9:133274084:C:T	C	T	0.389	0.373	0.39	2629	102	2527	0	0.005	0.172	1.005	1.409	0.717	9.76e-01	rs912805253
hgi_manuscript	first analysis	Germany/Austria	age:<=60 male	chr9:133274084:C:T	C	T	0.381	0.369	0.381	1696	80	1616	0	-0.023	0.2	0.977	1.445	0.661	9.09e-01	rs912805253
hgi_manuscript	first analysis	Germany/Austria	age:>60	chr3:45823240:T:C	C	T	0.078	0.101	0.072	722	139	583	0	0.395	0.293	1.485	2.635	0.836	1.77e-01	rs10490770
hgi_manuscript	first analysis	Germany/Austria	age:>60 male	chr3:45823240:T:C	C	T	0.082	0.11	0.074	457	96	361	0	0.46	0.36	1.584	3.208	0.783	2.01e-01	rs10490770
hgi_manuscript	first analysis	Germany/Austria	age:>60	chr12:112919388:G:A	G	A	0.347	0.366	0.343	722	139	583	0	-0.044	0.17	0.957	1.335	0.687	7.97e-01	rs10774671
hgi_manuscript	first analysis	Germany/Austria	age:>60 male	chr12:112919388:G:A	G	A	0.349	0.37	0.343	457	96	361	0	-0.148	0.215	0.862	1.313	0.566	4.89e-01	rs10774671
hgi_manuscript	first analysis	Germany/Austria	age:>60	chr3:101705614:T:C	C	T	0.301	0.324	0.296	722	139	583	0	0.247	0.174	1.28	1.8	0.911	1.55e-01	rs11919389
hgi_manuscript	first analysis	Germany/Austria	age:>60 male	chr3:101705614:T:C	C	T	0.29	0.305	0.286	457	96	361	0	0.266	0.222	1.304	2.017	0.843	2.33e-01	rs11919389
hgi_manuscript	first analysis	Germany/Austria	age:>60	chr21:33242905:T:C	T	C	0.342	0.363	0.337	722	139	583	0	0.209	0.175	1.232	1.735	0.875	2.32e-01	rs13050728
hgi_manuscript	first analysis	Germany/Austria	age:>60 male	chr21:33242905:T:C	T	C	0.345	0.374	0.337	457	96	361	0	0.263	0.226	1.3	2.024	0.835	2.45e-01	rs13050728
hgi_manuscript	first analysis	Germany/Austria	age:>60	chr17:46142465:T:A	A	T	0.204	0.239	0.196	722	139	583	0	0.49	0.2	1.633	2.416	1.104	1.41e-02	rs1819040
hgi_manuscript	first analysis	Germany/Austria	age:>60 male	chr17:46142465:T:A	A	T	0.204	0.224	0.198	457	96	361	0	0.499	0.257	1.648	2.726	0.996	5.18e-02	rs1819040
hgi_manuscript	first analysis	Germany/Austria	age:>60	chr6:41534945:A:C	C	A	0.026	0.047	0.021	722	139	583	0	0.561	0.471	1.752	4.412	0.696	2.34e-01	rs1886814
hgi_manuscript	first analysis	Germany/Austria	age:>60 male	chr6:41534945:A:C	C	A	0.026	0.037	0.024	457	96	361	0	0.323	0.652	1.381	4.954	0.385	6.20e-01	rs1886814
hgi_manuscript	first analysis	Germany/Austria	age:>60	chr19:4719431:G:A	A	G	0.334	0.299	0.343	722	139	583	0	-0.339	0.183	0.712	1.019	0.498	6.36e-02	rs2109069
hgi_manuscript	first analysis	Germany/Austria	age:>60 male	chr19:4719431:G:A	A	G	0.337	0.313	0.344	457	96	361	0	-0.213	0.225	0.808	1.256	0.52	3.44e-01	rs2109069
hgi_manuscript	first analysis	Germany/Austria	age:>60	chr3:45796521:G:T	T	G	0.145	0.198	0.133	722	139	583	0	0.497	0.216	1.644	2.508	1.077	2.12e-02	rs2271616
hgi_manuscript	first analysis	Germany/Austria	age:>60 male	chr3:45796521:G:T	T	G	0.134	0.186	0.12	457	96	361	0	0.414	0.299	1.513	2.72	0.841	1.67e-01	rs2271616
hgi_manuscript	first analysis	Germany/Austria	age:>60	chr19:48867352:G:T	T	G	0.166	0.148	0.17	722	139	583	0	-0.156	0.225	0.856	1.331	0.55	4.90e-01	rs4801778
hgi_manuscript	first analysis	Germany/Austria	age:>60 male	chr19:48867352:G:T	T	G	0.16	0.15	0.162	457	96	361	0	-0.072	0.274	0.931	1.593	0.544	7.94e-01	rs4801778
hgi_manuscript	first analysis	Germany/Austria	age:>60	chr8:124324323:T:C	C	T	0.014	0.018	0.013	722	139	583	0	0.353	0.68	1.423	5.396	0.375	6.04e-01	rs72711165
hgi_manuscript	first analysis	Germany/Austria	age:>60 male	chr8:124324323:T:C	C	T	0.015	0.016	0.015	457	96	361	0	-0.601	0.896	0.548	3.175	0.095	5.03e-01	rs72711165
hgi_manuscript	first analysis	Germany/Austria	age:>60	chr19:10317045:T:A	A	T	0.054	0.064	0.052	722	139	583	0	-0.258	0.315	0.773	1.434	0.417	4.14e-01	rs74956615
hgi_manuscript	first analysis	Germany/Austria	age:>60 male	chr19:10317045:T:A	A	T	0.052	0.066	0.049	457	96	361	0	-0.33	0.408	0.719	1.598	0.323	4.18e-01	rs74956615
hgi_manuscript	first analysis	Germany/Austria	age:>60	chr17:49863303:C:T	T	C	0.026	0.036	0.023	722	139	583	0	-0.204	0.46	0.816	2.009	0.331	6.58e-01	rs77534576
hgi_manuscript	first analysis	Germany/Austria	age:>60 male	chr17:49863303:C:T	T	C	0.029	0.036	0.028	457	96	361	0	-0.241	0.578	0.786	2.438	0.253	6.77e-01	rs77534576
hgi_manuscript	first analysis	Germany/Austria	age:>60	chr9:133274084:C:T	C	T	0.359	0.392	0.351	722	139	583	0	0.165	0.163	1.179	1.621	0.857	3.11e-01	rs912805253
hgi_manuscript	first analysis	Germany/Austria	age:>60 male	chr9:133274084:C:T	C	T	0.365	0.427	0.349	457	96	361	0	0.387	0.202	1.472	2.189	0.99	5.59e-02	rs912805253
hgi_manuscript	first analysis	Germany/Austria	Hypertension	chr3:45823240:T:C	C	T	0.129	0.135	0.122	241	86	76	79	0.558	0.409	1.747	3.898	0.783	1.73e-01	rs10490770
hgi_manuscript	first analysis	Germany/Austria	Hypertension	chr12:112919388:G:A	G	A	0.346	0.347	0.346	241	86	76	79	-0.203	0.257	0.816	1.352	0.493	4.31e-01	rs10774671
hgi_manuscript	first analysis	Germany/Austria	Hypertension	chr3:101705614:T:C	C	T	0.31	0.271	0.354	241	86	76	79	-0.508	0.278	0.601	1.037	0.349	6.73e-02	rs11919389
hgi_manuscript	first analysis	Germany/Austria	Hypertension	chr21:33242905:T:C	T	C	0.431	0.444	0.417	241	86	76	79	0.24	0.252	1.272	2.086	0.776	3.41e-01	rs13050728
hgi_manuscript	first analysis	Germany/Austria	Hypertension	chr17:46142465:T:A	A	T	0.233	0.195	0.276	241	86	76	79	-0.487	0.309	0.614	1.127	0.335	1.15e-01	rs1819040
hgi_manuscript	first analysis	Germany/Austria	Hypertension	chr6:41534945:A:C	C	A	0.059	0.082	0.033	241	86	76	79	1.284	0.673	3.609	13.488	0.966	5.64e-02	rs1886814
hgi_manuscript	first analysis	Germany/Austria	Hypertension	chr19:4719431:G:A	A	G	0.312	0.291	0.336	241	86	76	79	-0.542	0.287	0.582	1.021	0.331	5.91e-02	rs2109069
hgi_manuscript	first analysis	Germany/Austria	Hypertension	chr3:45796521:G:T	T	G	0.174	0.194	0.152	241	86	76	79	0.306	0.358	1.358	2.739	0.674	3.92e-01	rs2271616
hgi_manuscript	first analysis	Germany/Austria	Hypertension	chr19:48867352:G:T	T	G	0.147	0.134	0.162	241	86	76	79	-0.079	0.398	0.924	2.015	0.424	8.43e-01	rs4801778
hgi_manuscript	first analysis	Germany/Austria	Hypertension	chr8:124324323:T:C	C	T	0.015	0.023	0.007	241	86	76	79	1.571	1.278	4.811	58.853	0.393	2.19e-01	rs72711165
hgi_manuscript	first analysis	Germany/Austria	Hypertension	chr19:10317045:T:A	A	T	0.068	0.076	0.059	241	86	76	79	0.204	0.472	1.226	3.091	0.486	6.65e-01	rs74956615
hgi_manuscript	first analysis	Germany/Austria	Hypertension	chr17:49863303:C:T	T	C	0.028	0.035	0.02	241	86	76	79	0.246	0.793	1.279	6.046	0.27	7.56e-01	rs77534576
hgi_manuscript	first analysis	Germany/Austria	Hypertension	chr9:133274084:C:T	C	T	0.349	0.337	0.362	241	86	76	79	-0.115	0.266	0.892	1.501	0.53	6.66e-01	rs912805253
hgi_manuscript	second analysis	Italy	unstratified	chr3:45823240:T:C	C	T	0.101	0.143	0.09	5994	1260	4734	0	0.579	0.075	1.783	2.067	1.539	1.46e-14	rs10490770
hgi_manuscript	second analysis	Italy	female	chr3:45823240:T:C	C	T	0.092	0.135	0.084	2510	374	2136	0	0.514	0.13	1.672	2.157	1.296	7.73e-05	rs10490770
hgi_manuscript	second analysis	Italy	male	chr3:45823240:T:C	C	T	0.108	0.146	0.095	3484	886	2598	0	0.609	0.093	1.838	2.207	1.531	7.13e-11	rs10490770
hgi_manuscript	second analysis	Italy	unstratified	chr12:112919388:G:A	G	A	0.401	0.383	0.406	5994	1260	4734	0	-0.118	0.052	0.889	0.984	0.803	2.27e-02	rs10774671
hgi_manuscript	second analysis	Italy	female	chr12:112919388:G:A	G	A	0.396	0.366	0.401	2510	374	2136	0	-0.148	0.091	0.862	1.03	0.722	1.03e-01	rs10774671
hgi_manuscript	second analysis	Italy	male	chr12:112919388:G:A	G	A	0.405	0.391	0.41	3484	886	2598	0	-0.095	0.063	0.91	1.03	0.803	1.34e-01	rs10774671
hgi_manuscript	second analysis	Italy	unstratified	chr3:101705614:T:C	C	T	0.279	0.269	0.282	5994	1260	4734	0	-0.088	0.055	0.916	1.02	0.822	1.10e-01	rs11919389
hgi_manuscript	second analysis	Italy	female	chr3:101705614:T:C	C	T	0.283	0.259	0.287	2510	374	2136	0	-0.158	0.097	0.854	1.032	0.706	1.02e-01	rs11919389
hgi_manuscript	second analysis	Italy	male	chr3:101705614:T:C	C	T	0.277	0.273	0.278	3484	886	2598	0	-0.046	0.068	0.955	1.09	0.836	4.95e-01	rs11919389
hgi_manuscript	second analysis	Italy	unstratified	chr21:33242905:T:C	T	C	0.393	0.411	0.388	5994	1260	4734	0	0.136	0.051	1.146	1.267	1.037	7.79e-03	rs13050728
hgi_manuscript	second analysis	Italy	female	chr21:33242905:T:C	T	C	0.39	0.424	0.384	2510	374	2136	0	0.178	0.088	1.195	1.419	1.006	4.27e-02	rs13050728
hgi_manuscript	second analysis	Italy	male	chr21:33242905:T:C	T	C	0.395	0.405	0.391	3484	886	2598	0	0.102	0.063	1.108	1.254	0.979	1.05e-01	rs13050728
hgi_manuscript	second analysis	Italy	unstratified	chr17:46142465:T:A	A	T	0.26	0.248	0.264	5994	1260	4734	0	-0.083	0.057	0.92	1.028	0.823	1.42e-01	rs1819040
hgi_manuscript	second analysis	Italy	female	chr17:46142465:T:A	A	T	0.261	0.265	0.26	2510	374	2136	0	0.015	0.096	1.015	1.226	0.84	8.79e-01	rs1819040
hgi_manuscript	second analysis	Italy	male	chr17:46142465:T:A	A	T	0.26	0.241	0.267	3484	886	2598	0	-0.141	0.071	0.869	0.998	0.756	4.65e-02	rs1819040
hgi_manuscript	second analysis	Italy	unstratified	chr6:41534945:A:C	C	A	0.039	0.044	0.037	5994	1260	4734	0	0.145	0.123	1.156	1.47	0.909	2.38e-01	rs1886814
hgi_manuscript	second analysis	Italy	female	chr6:41534945:A:C	C	A	0.039	0.043	0.038	2510	374	2136	0	-0.015	0.221	0.985	1.518	0.639	9.46e-01	rs1886814
hgi_manuscript	second analysis	Italy	male	chr6:41534945:A:C	C	A	0.039	0.045	0.037	3484	886	2598	0	0.206	0.15	1.228	1.649	0.915	1.71e-01	rs1886814
hgi_manuscript	second analysis	Italy	unstratified	chr19:4719431:G:A	A	G	0.282	0.321	0.271	5994	1260	4734	0	0.215	0.053	1.24	1.376	1.118	4.87e-05	rs2109069
hgi_manuscript	second analysis	Italy	female	chr19:4719431:G:A	A	G	0.268	0.284	0.266	2510	374	2136	0	0.109	0.095	1.115	1.343	0.926	2.51e-01	rs2109069
hgi_manuscript	second analysis	Italy	male	chr19:4719431:G:A	A	G	0.291	0.336	0.275	3484	886	2598	0	0.285	0.065	1.329	1.509	1.171	1.10e-05	rs2109069
hgi_manuscript	second analysis	Italy	unstratified	chr3:45796521:G:T	T	G	0.179	0.193	0.176	5994	1260	4734	0	0.14	0.064	1.151	1.306	1.014	2.97e-02	rs2271616
hgi_manuscript	second analysis	Italy	female	chr3:45796521:G:T	T	G	0.176	0.194	0.173	2510	374	2136	0	0.217	0.111	1.242	1.545	0.999	5.16e-02	rs2271616
hgi_manuscript	second analysis	Italy	male	chr3:45796521:G:T	T	G	0.182	0.193	0.178	3484	886	2598	0	0.103	0.079	1.108	1.294	0.948	1.97e-01	rs2271616
hgi_manuscript	second analysis	Italy	unstratified	chr19:48867352:G:T	T	G	0.18	0.167	0.184	5994	1260	4734	0	-0.139	0.065	0.87	0.988	0.766	3.24e-02	rs4801778
hgi_manuscript	second analysis	Italy	female	chr19:48867352:G:T	T	G	0.181	0.17	0.183	2510	374	2136	0	-0.104	0.113	0.901	1.124	0.722	3.57e-01	rs4801778
hgi_manuscript	second analysis	Italy	male	chr19:48867352:G:T	T	G	0.18	0.165	0.185	3484	886	2598	0	-0.156	0.08	0.856	1.001	0.731	5.20e-02	rs4801778
hgi_manuscript	second analysis	Italy	unstratified	chr8:124324323:T:C	C	T	0.014	0.016	0.014	5994	1260	4734	0	0.147	0.204	1.158	1.726	0.777	4.70e-01	rs72711165
hgi_manuscript	second analysis	Italy	female	chr8:124324323:T:C	C	T	0.015	0.021	0.014	2510	374	2136	0	0.349	0.311	1.417	2.606	0.771	2.62e-01	rs72711165
hgi_manuscript	second analysis	Italy	male	chr8:124324323:T:C	C	T	0.014	0.014	0.014	3484	886	2598	0	0.01	0.266	1.01	1.701	0.599	9.71e-01	rs72711165
hgi_manuscript	second analysis	Italy	unstratified	chr19:10317045:T:A	A	T	0.038	0.043	0.037	5994	1260	4734	0	0.365	0.127	1.44	1.848	1.122	4.14e-03	rs74956615
hgi_manuscript	second analysis	Italy	female	chr19:10317045:T:A	A	T	0.041	0.044	0.04	2510	374	2136	0	0.195	0.221	1.215	1.875	0.787	3.79e-01	rs74956615
hgi_manuscript	second analysis	Italy	male	chr19:10317045:T:A	A	T	0.036	0.043	0.034	3484	886	2598	0	0.461	0.159	1.585	2.163	1.162	3.66e-03	rs74956615
hgi_manuscript	second analysis	Italy	unstratified	chr17:49863303:C:T	T	C	0.028	0.032	0.027	5994	1260	4734	0	0.24	0.142	1.271	1.678	0.963	9.04e-02	rs77534576
hgi_manuscript	second analysis	Italy	female	chr17:49863303:C:T	T	C	0.028	0.029	0.028	2510	374	2136	0	0.062	0.248	1.064	1.731	0.654	8.03e-01	rs77534576
hgi_manuscript	second analysis	Italy	male	chr17:49863303:C:T	T	C	0.027	0.033	0.026	3484	886	2598	0	0.328	0.177	1.388	1.962	0.982	6.30e-02	rs77534576
hgi_manuscript	second analysis	Italy	unstratified	chr9:133274084:C:T	C	T	0.344	0.373	0.336	5994	1260	4734	0	0.189	0.051	1.208	1.336	1.092	2.32e-04	rs912805253
hgi_manuscript	second analysis	Italy	female	chr9:133274084:C:T	C	T	0.355	0.396	0.347	2510	374	2136	0	0.219	0.087	1.245	1.478	1.049	1.21e-02	rs912805253
hgi_manuscript	second analysis	Italy	male	chr9:133274084:C:T	C	T	0.336	0.364	0.326	3484	886	2598	0	0.178	0.064	1.195	1.353	1.055	5.18e-03	rs912805253
hgi_manuscript	second analysis	Italy	age:41-60	chr3:45823240:T:C	C	T	0.105	0.175	0.091	2497	419	2078	0	0.717	0.108	2.048	2.532	1.657	3.28e-11	rs10490770
hgi_manuscript	second analysis	Italy	age:41-60 female	chr3:45823240:T:C	C	T	0.097	0.161	0.089	968	112	856	0	0.616	0.204	1.851	2.759	1.241	2.53e-03	rs10490770
hgi_manuscript	second analysis	Italy	age:41-60 male	chr3:45823240:T:C	C	T	0.11	0.18	0.093	1529	307	1222	0	0.761	0.129	2.141	2.756	1.663	3.53e-09	rs10490770
hgi_manuscript	second analysis	Italy	age:41-60	chr12:112919388:G:A	G	A	0.397	0.391	0.399	2497	419	2078	0	-0.037	0.08	0.964	1.126	0.825	6.42e-01	rs10774671
hgi_manuscript	second analysis	Italy	age:41-60 female	chr12:112919388:G:A	G	A	0.402	0.422	0.399	968	112	856	0	0.133	0.152	1.142	1.538	0.849	3.80e-01	rs10774671
hgi_manuscript	second analysis	Italy	age:41-60 male	chr12:112919388:G:A	G	A	0.394	0.379	0.398	1529	307	1222	0	-0.096	0.094	0.908	1.093	0.755	3.07e-01	rs10774671
hgi_manuscript	second analysis	Italy	age:41-60	chr3:101705614:T:C	C	T	0.28	0.268	0.283	2497	419	2078	0	-0.071	0.087	0.932	1.104	0.786	4.15e-01	rs11919389
hgi_manuscript	second analysis	Italy	age:41-60 female	chr3:101705614:T:C	C	T	0.287	0.229	0.295	968	112	856	0	-0.334	0.169	0.716	0.998	0.514	4.83e-02	rs11919389
hgi_manuscript	second analysis	Italy	age:41-60 male	chr3:101705614:T:C	C	T	0.276	0.282	0.275	1529	307	1222	0	0.03	0.102	1.031	1.258	0.844	7.68e-01	rs11919389
hgi_manuscript	second analysis	Italy	age:41-60	chr21:33242905:T:C	T	C	0.395	0.425	0.389	2497	419	2078	0	0.148	0.077	1.159	1.349	0.996	5.61e-02	rs13050728
hgi_manuscript	second analysis	Italy	age:41-60 female	chr21:33242905:T:C	T	C	0.394	0.449	0.387	968	112	856	0	0.237	0.142	1.268	1.675	0.96	9.48e-02	rs13050728
hgi_manuscript	second analysis	Italy	age:41-60 male	chr21:33242905:T:C	T	C	0.395	0.416	0.39	1529	307	1222	0	0.109	0.093	1.115	1.336	0.93	2.41e-01	rs13050728
hgi_manuscript	second analysis	Italy	age:41-60	chr17:46142465:T:A	A	T	0.265	0.235	0.271	2497	419	2078	0	-0.206	0.09	0.814	0.971	0.682	2.25e-02	rs1819040
hgi_manuscript	second analysis	Italy	age:41-60 female	chr17:46142465:T:A	A	T	0.272	0.28	0.271	968	112	856	0	0.088	0.161	1.092	1.496	0.797	5.84e-01	rs1819040
hgi_manuscript	second analysis	Italy	age:41-60 male	chr17:46142465:T:A	A	T	0.261	0.218	0.271	1529	307	1222	0	-0.341	0.11	0.711	0.882	0.573	1.98e-03	rs1819040
hgi_manuscript	second analysis	Italy	age:41-60	chr6:41534945:A:C	C	A	0.036	0.05	0.033	2497	419	2078	0	0.411	0.182	1.508	2.156	1.055	2.42e-02	rs1886814
hgi_manuscript	second analysis	Italy	age:41-60 female	chr6:41534945:A:C	C	A	0.037	0.049	0.035	968	112	856	0	0.38	0.345	1.462	2.872	0.744	2.71e-01	rs1886814
hgi_manuscript	second analysis	Italy	age:41-60 male	chr6:41534945:A:C	C	A	0.035	0.05	0.031	1529	307	1222	0	0.408	0.217	1.504	2.303	0.982	6.05e-02	rs1886814
hgi_manuscript	second analysis	Italy	age:41-60	chr19:4719431:G:A	A	G	0.277	0.336	0.264	2497	419	2078	0	0.341	0.082	1.406	1.651	1.198	3.15e-05	rs2109069
hgi_manuscript	second analysis	Italy	age:41-60 female	chr19:4719431:G:A	A	G	0.268	0.324	0.261	968	112	856	0	0.331	0.158	1.393	1.899	1.022	3.60e-02	rs2109069
hgi_manuscript	second analysis	Italy	age:41-60 male	chr19:4719431:G:A	A	G	0.282	0.341	0.267	1529	307	1222	0	0.365	0.097	1.44	1.741	1.191	1.62e-04	rs2109069
hgi_manuscript	second analysis	Italy	age:41-60	chr3:45796521:G:T	T	G	0.183	0.206	0.179	2497	419	2078	0	0.188	0.096	1.207	1.457	0.999	5.09e-02	rs2271616
hgi_manuscript	second analysis	Italy	age:41-60 female	chr3:45796521:G:T	T	G	0.181	0.224	0.176	968	112	856	0	0.319	0.175	1.375	1.937	0.976	6.83e-02	rs2271616
hgi_manuscript	second analysis	Italy	age:41-60 male	chr3:45796521:G:T	T	G	0.184	0.199	0.181	1529	307	1222	0	0.127	0.116	1.136	1.425	0.905	2.73e-01	rs2271616
hgi_manuscript	second analysis	Italy	age:41-60	chr19:48867352:G:T	T	G	0.179	0.15	0.185	2497	419	2078	0	-0.259	0.105	0.772	0.948	0.628	1.36e-02	rs4801778
hgi_manuscript	second analysis	Italy	age:41-60 female	chr19:48867352:G:T	T	G	0.178	0.143	0.183	968	112	856	0	-0.277	0.203	0.758	1.129	0.509	1.73e-01	rs4801778
hgi_manuscript	second analysis	Italy	age:41-60 male	chr19:48867352:G:T	T	G	0.18	0.153	0.187	1529	307	1222	0	-0.251	0.123	0.778	0.991	0.611	4.22e-02	rs4801778
hgi_manuscript	second analysis	Italy	age:41-60	chr8:124324323:T:C	C	T	0.013	0.009	0.014	2497	419	2078	0	-0.335	0.38	0.715	1.507	0.34	3.78e-01	rs72711165
hgi_manuscript	second analysis	Italy	age:41-60 female	chr8:124324323:T:C	C	T	0.016	0.013	0.016	968	112	856	0	-0.358	0.592	0.699	2.23	0.219	5.45e-01	rs72711165
hgi_manuscript	second analysis	Italy	age:41-60 male	chr8:124324323:T:C	C	T	0.011	0.008	0.012	1529	307	1222	0	-0.417	0.491	0.659	1.724	0.252	3.95e-01	rs72711165
hgi_manuscript	second analysis	Italy	age:41-60	chr19:10317045:T:A	A	T	0.036	0.051	0.034	2497	419	2078	0	0.559	0.186	1.748	2.516	1.215	2.62e-03	rs74956615
hgi_manuscript	second analysis	Italy	age:41-60 female	chr19:10317045:T:A	A	T	0.04	0.05	0.039	968	112	856	0	0.414	0.346	1.512	2.982	0.767	2.33e-01	rs74956615
hgi_manuscript	second analysis	Italy	age:41-60 male	chr19:10317045:T:A	A	T	0.034	0.051	0.03	1529	307	1222	0	0.656	0.225	1.927	2.992	1.241	3.50e-03	rs74956615
hgi_manuscript	second analysis	Italy	age:41-60	chr17:49863303:C:T	T	C	0.027	0.034	0.025	2497	419	2078	0	0.385	0.216	1.47	2.245	0.962	7.48e-02	rs77534576
hgi_manuscript	second analysis	Italy	age:41-60 female	chr17:49863303:C:T	T	C	0.027	0.027	0.027	968	112	856	0	0.142	0.455	1.153	2.815	0.472	7.55e-01	rs77534576
hgi_manuscript	second analysis	Italy	age:41-60 male	chr17:49863303:C:T	T	C	0.026	0.037	0.024	1529	307	1222	0	0.485	0.25	1.624	2.649	0.995	5.23e-02	rs77534576
hgi_manuscript	second analysis	Italy	age:41-60	chr9:133274084:C:T	C	T	0.352	0.381	0.346	2497	419	2078	0	0.183	0.08	1.2	1.403	1.027	2.18e-02	rs912805253
hgi_manuscript	second analysis	Italy	age:41-60 female	chr9:133274084:C:T	C	T	0.369	0.42	0.362	968	112	856	0	0.266	0.148	1.305	1.744	0.977	7.14e-02	rs912805253
hgi_manuscript	second analysis	Italy	age:41-60 male	chr9:133274084:C:T	C	T	0.341	0.366	0.335	1529	307	1222	0	0.156	0.095	1.169	1.409	0.97	1.01e-01	rs912805253
hgi_manuscript	second analysis	Italy	age:61-80	chr3:45823240:T:C	C	T	0.1	0.131	0.086	1840	578	1262	0	0.38	0.12	1.462	1.851	1.155	1.59e-03	rs10490770
hgi_manuscript	second analysis	Italy	age:61-80 female	chr3:45823240:T:C	C	T	0.087	0.116	0.081	878	155	723	0	0.308	0.204	1.36	2.029	0.912	1.32e-01	rs10490770
hgi_manuscript	second analysis	Italy	age:61-80 male	chr3:45823240:T:C	C	T	0.112	0.136	0.093	962	423	539	0	0.429	0.153	1.535	2.073	1.137	5.19e-03	rs10490770
hgi_manuscript	second analysis	Italy	age:61-80	chr12:112919388:G:A	G	A	0.394	0.374	0.403	1840	578	1262	0	-0.168	0.08	0.846	0.989	0.723	3.56e-02	rs10774671
hgi_manuscript	second analysis	Italy	age:61-80 female	chr12:112919388:G:A	G	A	0.39	0.326	0.404	878	155	723	0	-0.397	0.14	0.672	0.886	0.511	4.72e-03	rs10774671
hgi_manuscript	second analysis	Italy	age:61-80 male	chr12:112919388:G:A	G	A	0.398	0.392	0.403	962	423	539	0	-0.049	0.1	0.953	1.158	0.784	6.26e-01	rs10774671
hgi_manuscript	second analysis	Italy	age:61-80	chr3:101705614:T:C	C	T	0.28	0.26	0.289	1840	578	1262	0	-0.122	0.083	0.885	1.042	0.752	1.43e-01	rs11919389
hgi_manuscript	second analysis	Italy	age:61-80 female	chr3:101705614:T:C	C	T	0.289	0.266	0.294	878	155	723	0	-0.142	0.141	0.868	1.145	0.658	3.16e-01	rs11919389
hgi_manuscript	second analysis	Italy	age:61-80 male	chr3:101705614:T:C	C	T	0.271	0.257	0.282	962	423	539	0	-0.114	0.104	0.893	1.095	0.728	2.75e-01	rs11919389
hgi_manuscript	second analysis	Italy	age:61-80	chr21:33242905:T:C	T	C	0.393	0.414	0.384	1840	578	1262	0	0.129	0.079	1.138	1.329	0.975	1.02e-01	rs13050728
hgi_manuscript	second analysis	Italy	age:61-80 female	chr21:33242905:T:C	T	C	0.385	0.412	0.379	878	155	723	0	0.122	0.132	1.129	1.464	0.871	3.59e-01	rs13050728
hgi_manuscript	second analysis	Italy	age:61-80 male	chr21:33242905:T:C	T	C	0.401	0.415	0.389	962	423	539	0	0.126	0.1	1.134	1.379	0.933	2.07e-01	rs13050728
hgi_manuscript	second analysis	Italy	age:61-80	chr17:46142465:T:A	A	T	0.257	0.264	0.253	1840	578	1262	0	0.068	0.086	1.07	1.265	0.905	4.28e-01	rs1819040
hgi_manuscript	second analysis	Italy	age:61-80 female	chr17:46142465:T:A	A	T	0.254	0.263	0.253	878	155	723	0	0.081	0.144	1.085	1.439	0.818	5.73e-01	rs1819040
hgi_manuscript	second analysis	Italy	age:61-80 male	chr17:46142465:T:A	A	T	0.258	0.265	0.254	962	423	539	0	0.06	0.108	1.062	1.311	0.86	5.77e-01	rs1819040
hgi_manuscript	second analysis	Italy	age:61-80	chr6:41534945:A:C	C	A	0.04	0.044	0.039	1840	578	1262	0	0.09	0.187	1.095	1.579	0.759	6.29e-01	rs1886814
hgi_manuscript	second analysis	Italy	age:61-80 female	chr6:41534945:A:C	C	A	0.036	0.036	0.037	878	155	723	0	0.056	0.343	1.058	2.071	0.54	8.70e-01	rs1886814
hgi_manuscript	second analysis	Italy	age:61-80 male	chr6:41534945:A:C	C	A	0.044	0.047	0.041	962	423	539	0	0.155	0.227	1.168	1.821	0.749	4.94e-01	rs1886814
hgi_manuscript	second analysis	Italy	age:61-80	chr19:4719431:G:A	A	G	0.291	0.318	0.278	1840	578	1262	0	0.158	0.081	1.172	1.374	0.999	5.13e-02	rs2109069
hgi_manuscript	second analysis	Italy	age:61-80 female	chr19:4719431:G:A	A	G	0.279	0.267	0.281	878	155	723	0	-0.033	0.144	0.968	1.282	0.73	8.19e-01	rs2109069
hgi_manuscript	second analysis	Italy	age:61-80 male	chr19:4719431:G:A	A	G	0.302	0.337	0.274	962	423	539	0	0.255	0.102	1.29	1.574	1.057	1.21e-02	rs2109069
hgi_manuscript	second analysis	Italy	age:61-80	chr3:45796521:G:T	T	G	0.176	0.183	0.172	1840	578	1262	0	0.046	0.101	1.047	1.275	0.86	6.49e-01	rs2271616
hgi_manuscript	second analysis	Italy	age:61-80 female	chr3:45796521:G:T	T	G	0.17	0.192	0.165	878	155	723	0	0.136	0.168	1.146	1.594	0.823	4.20e-01	rs2271616
hgi_manuscript	second analysis	Italy	age:61-80 male	chr3:45796521:G:T	T	G	0.181	0.18	0.182	962	423	539	0	-0.004	0.126	0.996	1.275	0.778	9.77e-01	rs2271616
hgi_manuscript	second analysis	Italy	age:61-80	chr19:48867352:G:T	T	G	0.179	0.182	0.178	1840	578	1262	0	-0.012	0.098	0.988	1.198	0.816	9.05e-01	rs4801778
hgi_manuscript	second analysis	Italy	age:61-80 female	chr19:48867352:G:T	T	G	0.179	0.206	0.173	878	155	723	0	0.208	0.159	1.232	1.681	0.903	1.89e-01	rs4801778
hgi_manuscript	second analysis	Italy	age:61-80 male	chr19:48867352:G:T	T	G	0.18	0.174	0.185	962	423	539	0	-0.142	0.125	0.868	1.107	0.68	2.54e-01	rs4801778
hgi_manuscript	second analysis	Italy	age:61-80	chr8:124324323:T:C	C	T	0.015	0.018	0.014	1840	578	1262	0	0.107	0.3	1.113	2.004	0.618	7.21e-01	rs72711165
hgi_manuscript	second analysis	Italy	age:61-80 female	chr8:124324323:T:C	C	T	0.014	0.026	0.011	878	155	723	0	0.731	0.459	2.076	5.101	0.845	1.11e-01	rs72711165
hgi_manuscript	second analysis	Italy	age:61-80 male	chr8:124324323:T:C	C	T	0.016	0.015	0.017	962	423	539	0	-0.176	0.386	0.838	1.785	0.394	6.48e-01	rs72711165
hgi_manuscript	second analysis	Italy	age:61-80	chr19:10317045:T:A	A	T	0.036	0.04	0.035	1840	578	1262	0	0.206	0.207	1.229	1.843	0.82	3.18e-01	rs74956615
hgi_manuscript	second analysis	Italy	age:61-80 female	chr19:10317045:T:A	A	T	0.035	0.042	0.033	878	155	723	0	0.363	0.339	1.437	2.792	0.74	2.84e-01	rs74956615
hgi_manuscript	second analysis	Italy	age:61-80 male	chr19:10317045:T:A	A	T	0.038	0.039	0.037	962	423	539	0	0.166	0.261	1.18	1.968	0.708	5.25e-01	rs74956615
hgi_manuscript	second analysis	Italy	age:61-80	chr17:49863303:C:T	T	C	0.03	0.036	0.027	1840	578	1262	0	0.343	0.21	1.409	2.127	0.934	1.02e-01	rs77534576
hgi_manuscript	second analysis	Italy	age:61-80 female	chr17:49863303:C:T	T	C	0.031	0.045	0.028	878	155	723	0	0.347	0.31	1.415	2.599	0.771	2.63e-01	rs77534576
hgi_manuscript	second analysis	Italy	age:61-80 male	chr17:49863303:C:T	T	C	0.028	0.032	0.025	962	423	539	0	0.269	0.289	1.309	2.308	0.743	3.52e-01	rs77534576
hgi_manuscript	second analysis	Italy	age:61-80	chr9:133274084:C:T	C	T	0.343	0.371	0.33	1840	578	1262	0	0.198	0.077	1.22	1.419	1.048	1.03e-02	rs912805253
hgi_manuscript	second analysis	Italy	age:61-80 female	chr9:133274084:C:T	C	T	0.347	0.371	0.342	878	155	723	0	0.121	0.13	1.129	1.456	0.875	3.49e-01	rs912805253
hgi_manuscript	second analysis	Italy	age:61-80 male	chr9:133274084:C:T	C	T	0.338	0.371	0.313	962	423	539	0	0.238	0.098	1.269	1.538	1.047	1.52e-02	rs912805253
hgi_manuscript	second analysis	Italy	age:<=60	chr3:45823240:T:C	C	T	0.102	0.168	0.092	3856	488	3368	0	0.655	0.097	1.925	2.326	1.592	1.28e-11	rs10490770
hgi_manuscript	second analysis	Italy	age:<=60 female	chr3:45823240:T:C	C	T	0.092	0.152	0.086	1501	135	1366	0	0.569	0.184	1.766	2.531	1.232	1.95e-03	rs10490770
hgi_manuscript	second analysis	Italy	age:<=60 male	chr3:45823240:T:C	C	T	0.108	0.174	0.097	2355	353	2002	0	0.691	0.115	1.996	2.499	1.594	1.74e-09	rs10490770
hgi_manuscript	second analysis	Italy	age:<=60	chr12:112919388:G:A	G	A	0.404	0.382	0.407	3856	488	3368	0	-0.115	0.072	0.891	1.027	0.773	1.11e-01	rs10774671
hgi_manuscript	second analysis	Italy	age:<=60 female	chr12:112919388:G:A	G	A	0.401	0.39	0.402	1501	135	1366	0	-0.025	0.139	0.975	1.281	0.742	8.55e-01	rs10774671
hgi_manuscript	second analysis	Italy	age:<=60 male	chr12:112919388:G:A	G	A	0.406	0.379	0.411	2355	353	2002	0	-0.139	0.085	0.87	1.028	0.736	1.03e-01	rs10774671
hgi_manuscript	second analysis	Italy	age:<=60	chr3:101705614:T:C	C	T	0.279	0.268	0.28	3856	488	3368	0	-0.057	0.078	0.944	1.101	0.81	4.64e-01	rs11919389
hgi_manuscript	second analysis	Italy	age:<=60 female	chr3:101705614:T:C	C	T	0.281	0.234	0.286	1501	135	1366	0	-0.255	0.151	0.775	1.042	0.576	9.10e-02	rs11919389
hgi_manuscript	second analysis	Italy	age:<=60 male	chr3:101705614:T:C	C	T	0.277	0.28	0.277	2355	353	2002	0	0.025	0.092	1.025	1.228	0.857	7.84e-01	rs11919389
hgi_manuscript	second analysis	Italy	age:<=60	chr21:33242905:T:C	T	C	0.394	0.421	0.39	3856	488	3368	0	0.112	0.07	1.118	1.282	0.975	1.10e-01	rs13050728
hgi_manuscript	second analysis	Italy	age:<=60 female	chr21:33242905:T:C	T	C	0.392	0.449	0.387	1501	135	1366	0	0.231	0.128	1.26	1.621	0.979	7.23e-02	rs13050728
hgi_manuscript	second analysis	Italy	age:<=60 male	chr21:33242905:T:C	T	C	0.396	0.41	0.393	2355	353	2002	0	0.061	0.084	1.063	1.252	0.902	4.64e-01	rs13050728
hgi_manuscript	second analysis	Italy	age:<=60	chr17:46142465:T:A	A	T	0.263	0.234	0.267	3856	488	3368	0	-0.196	0.082	0.822	0.964	0.701	1.62e-02	rs1819040
hgi_manuscript	second analysis	Italy	age:<=60 female	chr17:46142465:T:A	A	T	0.262	0.266	0.261	1501	135	1366	0	0.062	0.146	1.064	1.418	0.799	6.71e-01	rs1819040
hgi_manuscript	second analysis	Italy	age:<=60 male	chr17:46142465:T:A	A	T	0.263	0.222	0.27	2355	353	2002	0	-0.299	0.099	0.742	0.9	0.611	2.49e-03	rs1819040
hgi_manuscript	second analysis	Italy	age:<=60	chr6:41534945:A:C	C	A	0.038	0.044	0.037	3856	488	3368	0	0.183	0.17	1.2	1.676	0.86	2.84e-01	rs1886814
hgi_manuscript	second analysis	Italy	age:<=60 female	chr6:41534945:A:C	C	A	0.038	0.041	0.037	1501	135	1366	0	0.105	0.333	1.111	2.134	0.578	7.53e-01	rs1886814
hgi_manuscript	second analysis	Italy	age:<=60 male	chr6:41534945:A:C	C	A	0.037	0.045	0.036	2355	353	2002	0	0.196	0.2	1.216	1.8	0.822	3.28e-01	rs1886814
hgi_manuscript	second analysis	Italy	age:<=60	chr19:4719431:G:A	A	G	0.276	0.332	0.268	3856	488	3368	0	0.29	0.074	1.337	1.544	1.157	8.12e-05	rs2109069
hgi_manuscript	second analysis	Italy	age:<=60 female	chr19:4719431:G:A	A	G	0.262	0.311	0.257	1501	135	1366	0	0.288	0.143	1.333	1.764	1.008	4.40e-02	rs2109069
hgi_manuscript	second analysis	Italy	age:<=60 male	chr19:4719431:G:A	A	G	0.285	0.34	0.275	2355	353	2002	0	0.309	0.086	1.362	1.614	1.15	3.52e-04	rs2109069
hgi_manuscript	second analysis	Italy	age:<=60	chr3:45796521:G:T	T	G	0.18	0.202	0.177	3856	488	3368	0	0.176	0.087	1.192	1.415	1.005	4.43e-02	rs2271616
hgi_manuscript	second analysis	Italy	age:<=60 female	chr3:45796521:G:T	T	G	0.179	0.202	0.177	1501	135	1366	0	0.156	0.164	1.169	1.611	0.848	3.41e-01	rs2271616
hgi_manuscript	second analysis	Italy	age:<=60 male	chr3:45796521:G:T	T	G	0.181	0.201	0.177	2355	353	2002	0	0.171	0.104	1.186	1.455	0.967	1.01e-01	rs2271616
hgi_manuscript	second analysis	Italy	age:<=60	chr19:48867352:G:T	T	G	0.181	0.153	0.185	3856	488	3368	0	-0.229	0.094	0.795	0.957	0.661	1.51e-02	rs4801778
hgi_manuscript	second analysis	Italy	age:<=60 female	chr19:48867352:G:T	T	G	0.182	0.138	0.186	1501	135	1366	0	-0.363	0.187	0.696	1.004	0.482	5.23e-02	rs4801778
hgi_manuscript	second analysis	Italy	age:<=60 male	chr19:48867352:G:T	T	G	0.18	0.159	0.184	2355	353	2002	0	-0.174	0.11	0.84	1.042	0.678	1.13e-01	rs4801778
hgi_manuscript	second analysis	Italy	age:<=60	chr8:124324323:T:C	C	T	0.014	0.012	0.014	3856	488	3368	0	-0.141	0.309	0.868	1.592	0.474	6.48e-01	rs72711165
hgi_manuscript	second analysis	Italy	age:<=60 female	chr8:124324323:T:C	C	T	0.015	0.015	0.015	1501	135	1366	0	-0.208	0.512	0.812	2.215	0.298	6.84e-01	rs72711165
hgi_manuscript	second analysis	Italy	age:<=60 male	chr8:124324323:T:C	C	T	0.013	0.011	0.013	2355	353	2002	0	-0.151	0.386	0.86	1.835	0.403	6.97e-01	rs72711165
hgi_manuscript	second analysis	Italy	age:<=60	chr19:10317045:T:A	A	T	0.039	0.051	0.038	3856	488	3368	0	0.375	0.161	1.455	1.996	1.061	2.00e-02	rs74956615
hgi_manuscript	second analysis	Italy	age:<=60 female	chr19:10317045:T:A	A	T	0.044	0.047	0.044	1501	135	1366	0	0.19	0.313	1.21	2.236	0.655	5.43e-01	rs74956615
hgi_manuscript	second analysis	Italy	age:<=60 male	chr19:10317045:T:A	A	T	0.036	0.052	0.034	2355	353	2002	0	0.485	0.19	1.624	2.359	1.118	1.09e-02	rs74956615
hgi_manuscript	second analysis	Italy	age:<=60	chr17:49863303:C:T	T	C	0.027	0.032	0.026	3856	488	3368	0	0.252	0.196	1.287	1.89	0.876	1.99e-01	rs77534576
hgi_manuscript	second analysis	Italy	age:<=60 female	chr17:49863303:C:T	T	C	0.027	0.022	0.027	1501	135	1366	0	-0.128	0.44	0.879	2.085	0.371	7.71e-01	rs77534576
hgi_manuscript	second analysis	Italy	age:<=60 male	chr17:49863303:C:T	T	C	0.027	0.036	0.026	2355	353	2002	0	0.368	0.222	1.445	2.231	0.935	9.72e-02	rs77534576
hgi_manuscript	second analysis	Italy	age:<=60	chr9:133274084:C:T	C	T	0.344	0.382	0.338	3856	488	3368	0	0.222	0.072	1.249	1.439	1.084	2.11e-03	rs912805253
hgi_manuscript	second analysis	Italy	age:<=60 female	chr9:133274084:C:T	C	T	0.359	0.43	0.352	1501	135	1366	0	0.351	0.132	1.42	1.84	1.096	7.95e-03	rs912805253
hgi_manuscript	second analysis	Italy	age:<=60 male	chr9:133274084:C:T	C	T	0.334	0.364	0.329	2355	353	2002	0	0.173	0.087	1.189	1.41	1.003	4.59e-02	rs912805253
hgi_manuscript	second analysis	Italy	age:>60	chr3:45823240:T:C	C	T	0.1	0.127	0.084	2138	772	1366	0	0.404	0.109	1.498	1.856	1.209	2.15e-04	rs10490770
hgi_manuscript	second analysis	Italy	age:>60 female	chr3:45823240:T:C	C	T	0.091	0.125	0.081	1009	239	770	0	0.4	0.169	1.492	2.078	1.071	1.79e-02	rs10490770
hgi_manuscript	second analysis	Italy	age:>60 male	chr3:45823240:T:C	C	T	0.107	0.127	0.089	1129	533	596	0	0.405	0.145	1.5	1.994	1.128	5.23e-03	rs10490770
hgi_manuscript	second analysis	Italy	age:>60	chr12:112919388:G:A	G	A	0.397	0.384	0.404	2138	772	1366	0	-0.116	0.07	0.891	1.021	0.777	9.76e-02	rs10774671
hgi_manuscript	second analysis	Italy	age:>60 female	chr12:112919388:G:A	G	A	0.389	0.352	0.4	1009	239	770	0	-0.234	0.113	0.791	0.989	0.634	3.92e-02	rs10774671
hgi_manuscript	second analysis	Italy	age:>60 male	chr12:112919388:G:A	G	A	0.404	0.399	0.408	1129	533	596	0	-0.032	0.091	0.968	1.156	0.811	7.20e-01	rs10774671
hgi_manuscript	second analysis	Italy	age:>60	chr3:101705614:T:C	C	T	0.281	0.27	0.287	2138	772	1366	0	-0.072	0.073	0.931	1.075	0.806	3.27e-01	rs11919389
hgi_manuscript	second analysis	Italy	age:>60 female	chr3:101705614:T:C	C	T	0.286	0.273	0.289	1009	239	770	0	-0.08	0.118	0.923	1.163	0.733	4.97e-01	rs11919389
hgi_manuscript	second analysis	Italy	age:>60 male	chr3:101705614:T:C	C	T	0.276	0.269	0.283	1129	533	596	0	-0.063	0.095	0.939	1.131	0.78	5.06e-01	rs11919389
hgi_manuscript	second analysis	Italy	age:>60	chr21:33242905:T:C	T	C	0.39	0.404	0.382	2138	772	1366	0	0.113	0.07	1.12	1.285	0.976	1.07e-01	rs13050728
hgi_manuscript	second analysis	Italy	age:>60 female	chr21:33242905:T:C	T	C	0.386	0.41	0.379	1009	239	770	0	0.139	0.111	1.149	1.429	0.924	2.11e-01	rs13050728
hgi_manuscript	second analysis	Italy	age:>60 male	chr21:33242905:T:C	T	C	0.393	0.402	0.386	1129	533	596	0	0.087	0.091	1.091	1.305	0.912	3.42e-01	rs13050728
hgi_manuscript	second analysis	Italy	age:>60	chr17:46142465:T:A	A	T	0.257	0.257	0.256	2138	772	1366	0	0.017	0.076	1.017	1.181	0.877	8.20e-01	rs1819040
hgi_manuscript	second analysis	Italy	age:>60 female	chr17:46142465:T:A	A	T	0.259	0.265	0.258	1009	239	770	0	0.044	0.119	1.045	1.319	0.828	7.10e-01	rs1819040
hgi_manuscript	second analysis	Italy	age:>60 male	chr17:46142465:T:A	A	T	0.254	0.253	0.255	1129	533	596	0	-0.012	0.1	0.988	1.202	0.813	9.07e-01	rs1819040
hgi_manuscript	second analysis	Italy	age:>60	chr6:41534945:A:C	C	A	0.041	0.045	0.04	2138	772	1366	0	0.164	0.167	1.178	1.634	0.85	3.25e-01	rs1886814
hgi_manuscript	second analysis	Italy	age:>60 female	chr6:41534945:A:C	C	A	0.04	0.045	0.039	1009	239	770	0	0.209	0.267	1.232	2.078	0.731	4.33e-01	rs1886814
hgi_manuscript	second analysis	Italy	age:>60 male	chr6:41534945:A:C	C	A	0.042	0.045	0.04	1129	533	596	0	0.153	0.213	1.165	1.769	0.767	4.75e-01	rs1886814
hgi_manuscript	second analysis	Italy	age:>60	chr19:4719431:G:A	A	G	0.291	0.314	0.279	2138	772	1366	0	0.138	0.072	1.148	1.321	0.998	5.40e-02	rs2109069
hgi_manuscript	second analysis	Italy	age:>60 female	chr19:4719431:G:A	A	G	0.278	0.268	0.281	1009	239	770	0	-0.048	0.118	0.953	1.202	0.756	6.85e-01	rs2109069
hgi_manuscript	second analysis	Italy	age:>60 male	chr19:4719431:G:A	A	G	0.303	0.334	0.276	1129	533	596	0	0.25	0.093	1.284	1.54	1.071	7.05e-03	rs2109069
hgi_manuscript	second analysis	Italy	age:>60	chr3:45796521:G:T	T	G	0.178	0.188	0.172	2138	772	1366	0	0.077	0.089	1.08	1.287	0.907	3.88e-01	rs2271616
hgi_manuscript	second analysis	Italy	age:>60 female	chr3:45796521:G:T	T	G	0.171	0.189	0.166	1009	239	770	0	0.134	0.141	1.143	1.508	0.866	3.44e-01	rs2271616
hgi_manuscript	second analysis	Italy	age:>60 male	chr3:45796521:G:T	T	G	0.184	0.187	0.181	1129	533	596	0	0.038	0.116	1.039	1.304	0.827	7.45e-01	rs2271616
hgi_manuscript	second analysis	Italy	age:>60	chr19:48867352:G:T	T	G	0.179	0.175	0.181	2138	772	1366	0	-0.067	0.087	0.936	1.109	0.789	4.44e-01	rs4801778
hgi_manuscript	second analysis	Italy	age:>60 female	chr19:48867352:G:T	T	G	0.18	0.188	0.177	1009	239	770	0	0.08	0.136	1.083	1.412	0.83	5.57e-01	rs4801778
hgi_manuscript	second analysis	Italy	age:>60 male	chr19:48867352:G:T	T	G	0.178	0.169	0.187	1129	533	596	0	-0.166	0.114	0.847	1.058	0.678	1.43e-01	rs4801778
hgi_manuscript	second analysis	Italy	age:>60	chr8:124324323:T:C	C	T	0.015	0.019	0.013	2138	772	1366	0	0.29	0.266	1.337	2.253	0.793	2.75e-01	rs72711165
hgi_manuscript	second analysis	Italy	age:>60 female	chr8:124324323:T:C	C	T	0.014	0.025	0.011	1009	239	770	0	0.805	0.398	2.237	4.883	1.025	4.33e-02	rs72711165
hgi_manuscript	second analysis	Italy	age:>60 male	chr8:124324323:T:C	C	T	0.016	0.016	0.016	1129	533	596	0	0.015	0.351	1.015	2.021	0.51	9.66e-01	rs72711165
hgi_manuscript	second analysis	Italy	age:>60	chr19:10317045:T:A	A	T	0.036	0.039	0.034	2138	772	1366	0	0.218	0.187	1.244	1.796	0.861	2.45e-01	rs74956615
hgi_manuscript	second analysis	Italy	age:>60 female	chr19:10317045:T:A	A	T	0.036	0.042	0.034	1009	239	770	0	0.258	0.288	1.294	2.275	0.736	3.71e-01	rs74956615
hgi_manuscript	second analysis	Italy	age:>60 male	chr19:10317045:T:A	A	T	0.036	0.038	0.035	1129	533	596	0	0.22	0.248	1.246	2.028	0.766	3.75e-01	rs74956615
hgi_manuscript	second analysis	Italy	age:>60	chr17:49863303:C:T	T	C	0.028	0.031	0.027	2138	772	1366	0	0.14	0.195	1.15	1.685	0.785	4.74e-01	rs77534576
hgi_manuscript	second analysis	Italy	age:>60 female	chr17:49863303:C:T	T	C	0.03	0.033	0.028	1009	239	770	0	0.068	0.29	1.07	1.888	0.606	8.15e-01	rs77534576
hgi_manuscript	second analysis	Italy	age:>60 male	chr17:49863303:C:T	T	C	0.027	0.03	0.025	1129	533	596	0	0.148	0.271	1.159	1.972	0.681	5.86e-01	rs77534576
hgi_manuscript	second analysis	Italy	age:>60	chr9:133274084:C:T	C	T	0.343	0.368	0.329	2138	772	1366	0	0.177	0.069	1.193	1.366	1.042	1.04e-02	rs912805253
hgi_manuscript	second analysis	Italy	age:>60 female	chr9:133274084:C:T	C	T	0.348	0.377	0.34	1009	239	770	0	0.149	0.109	1.161	1.436	0.939	1.69e-01	rs912805253
hgi_manuscript	second analysis	Italy	age:>60 male	chr9:133274084:C:T	C	T	0.339	0.364	0.316	1129	533	596	0	0.194	0.091	1.214	1.45	1.017	3.23e-02	rs912805253
hgi_manuscript	second analysis	Italy	Diabetes	chr3:45823240:T:C	C	T	0.14	0.16	0.137	1260	141	826	293	0.213	0.186	1.237	1.782	0.859	2.52e-01	rs10490770
hgi_manuscript	second analysis	Italy	Diabetes	chr12:112919388:G:A	G	A	0.381	0.436	0.371	1260	141	826	293	0.249	0.14	1.283	1.688	0.976	7.43e-02	rs10774671
hgi_manuscript	second analysis	Italy	Diabetes	chr3:101705614:T:C	C	T	0.281	0.31	0.276	1260	141	826	293	0.143	0.145	1.153	1.533	0.868	3.26e-01	rs11919389
hgi_manuscript	second analysis	Italy	Diabetes	chr21:33242905:T:C	T	C	0.414	0.409	0.415	1260	141	826	293	0.01	0.139	1.01	1.328	0.769	9.41e-01	rs13050728
hgi_manuscript	second analysis	Italy	Diabetes	chr17:46142465:T:A	A	T	0.254	0.26	0.253	1260	141	826	293	-0.002	0.152	0.998	1.345	0.741	9.90e-01	rs1819040
hgi_manuscript	second analysis	Italy	Diabetes	chr6:41534945:A:C	C	A	0.043	0.032	0.045	1260	141	826	293	-0.428	0.367	0.652	1.339	0.318	2.44e-01	rs1886814
hgi_manuscript	second analysis	Italy	Diabetes	chr19:4719431:G:A	A	G	0.322	0.344	0.318	1260	141	826	293	0.1	0.135	1.106	1.439	0.849	4.56e-01	rs2109069
hgi_manuscript	second analysis	Italy	Diabetes	chr3:45796521:G:T	T	G	0.19	0.166	0.194	1260	141	826	293	-0.227	0.183	0.797	1.141	0.557	2.15e-01	rs2271616
hgi_manuscript	second analysis	Italy	Diabetes	chr19:48867352:G:T	T	G	0.165	0.168	0.165	1260	141	826	293	0.07	0.177	1.072	1.516	0.759	6.92e-01	rs4801778
hgi_manuscript	second analysis	Italy	Diabetes	chr8:124324323:T:C	C	T	0.018	0.028	0.016	1260	141	826	293	0.812	0.436	2.252	5.287	0.959	6.23e-02	rs72711165
hgi_manuscript	second analysis	Italy	Diabetes	chr19:10317045:T:A	A	T	0.044	0.06	0.041	1260	141	826	293	0.648	0.298	1.912	3.43	1.066	2.98e-02	rs74956615
hgi_manuscript	second analysis	Italy	Diabetes	chr17:49863303:C:T	T	C	0.032	0.028	0.033	1260	141	826	293	-0.125	0.397	0.883	1.922	0.405	7.53e-01	rs77534576
hgi_manuscript	second analysis	Italy	Diabetes	chr9:133274084:C:T	C	T	0.371	0.372	0.371	1260	141	826	293	0.002	0.138	1.002	1.313	0.765	9.86e-01	rs912805253
hgi_manuscript	second analysis	Italy	Hypertension	chr3:45823240:T:C	C	T	0.14	0.135	0.143	1260	370	597	293	-0.12	0.146	0.887	1.181	0.667	4.12e-01	rs10490770
hgi_manuscript	second analysis	Italy	Hypertension	chr12:112919388:G:A	G	A	0.381	0.394	0.372	1260	370	597	293	0.064	0.106	1.066	1.31	0.866	5.47e-01	rs10774671
hgi_manuscript	second analysis	Italy	Hypertension	chr3:101705614:T:C	C	T	0.281	0.311	0.263	1260	370	597	293	0.26	0.11	1.298	1.611	1.045	1.82e-02	rs11919389
hgi_manuscript	second analysis	Italy	Hypertension	chr21:33242905:T:C	T	C	0.414	0.413	0.415	1260	370	597	293	0.04	0.104	1.041	1.275	0.849	7.00e-01	rs13050728
hgi_manuscript	second analysis	Italy	Hypertension	chr17:46142465:T:A	A	T	0.254	0.274	0.241	1260	370	597	293	0.15	0.114	1.161	1.453	0.928	1.91e-01	rs1819040
hgi_manuscript	second analysis	Italy	Hypertension	chr6:41534945:A:C	C	A	0.043	0.049	0.04	1260	370	597	293	0.181	0.237	1.198	1.906	0.753	4.46e-01	rs1886814
hgi_manuscript	second analysis	Italy	Hypertension	chr19:4719431:G:A	A	G	0.322	0.345	0.308	1260	370	597	293	0.167	0.103	1.181	1.445	0.966	1.05e-01	rs2109069
hgi_manuscript	second analysis	Italy	Hypertension	chr3:45796521:G:T	T	G	0.19	0.191	0.19	1260	370	597	293	0.004	0.131	1.004	1.297	0.777	9.75e-01	rs2271616
hgi_manuscript	second analysis	Italy	Hypertension	chr19:48867352:G:T	T	G	0.165	0.16	0.168	1260	370	597	293	0.004	0.134	1.004	1.307	0.772	9.73e-01	rs4801778
hgi_manuscript	second analysis	Italy	Hypertension	chr8:124324323:T:C	C	T	0.018	0.016	0.019	1260	370	597	293	-0.009	0.394	0.991	2.144	0.458	9.81e-01	rs72711165
hgi_manuscript	second analysis	Italy	Hypertension	chr19:10317045:T:A	A	T	0.044	0.049	0.041	1260	370	597	293	0.244	0.25	1.276	2.083	0.782	3.30e-01	rs74956615
hgi_manuscript	second analysis	Italy	Hypertension	chr17:49863303:C:T	T	C	0.032	0.04	0.028	1260	370	597	293	0.406	0.274	1.5	2.566	0.877	1.39e-01	rs77534576
hgi_manuscript	second analysis	Italy	Hypertension	chr9:133274084:C:T	C	T	0.371	0.372	0.371	1260	370	597	293	-0.003	0.104	0.997	1.222	0.814	9.78e-01	rs912805253
hgi_manuscript	second analysis	Italy	CAD	chr3:45823240:T:C	C	T	0.14	0.139	0.14	1260	155	812	293	0.077	0.194	1.08	1.58	0.739	6.90e-01	rs10490770
hgi_manuscript	second analysis	Italy	CAD	chr12:112919388:G:A	G	A	0.381	0.435	0.37	1260	155	812	293	0.203	0.137	1.225	1.603	0.935	1.40e-01	rs10774671
hgi_manuscript	second analysis	Italy	CAD	chr3:101705614:T:C	C	T	0.281	0.303	0.277	1260	155	812	293	0.088	0.146	1.092	1.453	0.82	5.48e-01	rs11919389
hgi_manuscript	second analysis	Italy	CAD	chr21:33242905:T:C	T	C	0.414	0.391	0.419	1260	155	812	293	-0.039	0.139	0.962	1.263	0.732	7.78e-01	rs13050728
hgi_manuscript	second analysis	Italy	CAD	chr17:46142465:T:A	A	T	0.254	0.257	0.254	1260	155	812	293	-0.036	0.151	0.965	1.298	0.717	8.14e-01	rs1819040
hgi_manuscript	second analysis	Italy	CAD	chr6:41534945:A:C	C	A	0.043	0.036	0.045	1260	155	812	293	-0.256	0.35	0.774	1.536	0.39	4.63e-01	rs1886814
hgi_manuscript	second analysis	Italy	CAD	chr19:4719431:G:A	A	G	0.322	0.33	0.32	1260	155	812	293	0.082	0.134	1.086	1.412	0.835	5.39e-01	rs2109069
hgi_manuscript	second analysis	Italy	CAD	chr3:45796521:G:T	T	G	0.19	0.178	0.193	1260	155	812	293	-0.089	0.177	0.915	1.294	0.646	6.15e-01	rs2271616
hgi_manuscript	second analysis	Italy	CAD	chr19:48867352:G:T	T	G	0.165	0.143	0.169	1260	155	812	293	-0.142	0.184	0.868	1.244	0.605	4.40e-01	rs4801778
hgi_manuscript	second analysis	Italy	CAD	chr8:124324323:T:C	C	T	0.018	0.006	0.02	1260	155	812	293	-1.212	0.754	0.298	1.304	0.068	1.08e-01	rs72711165
hgi_manuscript	second analysis	Italy	CAD	chr19:10317045:T:A	A	T	0.044	0.033	0.046	1260	155	812	293	-0.24	0.384	0.787	1.668	0.371	5.32e-01	rs74956615
hgi_manuscript	second analysis	Italy	CAD	chr17:49863303:C:T	T	C	0.032	0.038	0.031	1260	155	812	293	0.268	0.352	1.307	2.607	0.656	4.46e-01	rs77534576
hgi_manuscript	second analysis	Italy	CAD	chr9:133274084:C:T	C	T	0.371	0.384	0.369	1260	155	812	293	0.083	0.138	1.087	1.424	0.829	5.46e-01	rs912805253
hgi_manuscript	second analysis	Spain	unstratified	chr3:45823240:T:C	C	T	0.059	0.12	0.051	4901	519	4382	0	1.183	0.135	3.265	4.254	2.506	1.84e-18	rs10490770
hgi_manuscript	second analysis	Spain	female	chr3:45823240:T:C	C	T	0.058	0.11	0.054	1990	143	1847	0	1.058	0.254	2.881	4.74	1.751	3.10e-05	rs10490770
hgi_manuscript	second analysis	Spain	male	chr3:45823240:T:C	C	T	0.059	0.123	0.049	2911	376	2535	0	1.235	0.162	3.439	4.724	2.504	2.36e-14	rs10490770
hgi_manuscript	second analysis	Spain	unstratified	chr12:112919388:G:A	G	A	0.375	0.311	0.382	4901	519	4382	0	-0.348	0.085	0.706	0.834	0.597	4.34e-05	rs10774671
hgi_manuscript	second analysis	Spain	female	chr12:112919388:G:A	G	A	0.369	0.312	0.374	1990	143	1847	0	-0.347	0.163	0.707	0.973	0.514	3.33e-02	rs10774671
hgi_manuscript	second analysis	Spain	male	chr12:112919388:G:A	G	A	0.378	0.31	0.389	2911	376	2535	0	-0.351	0.1	0.704	0.857	0.578	4.75e-04	rs10774671
hgi_manuscript	second analysis	Spain	unstratified	chr3:101705614:T:C	C	T	0.308	0.283	0.311	4901	519	4382	0	-0.24	0.088	0.787	0.935	0.662	6.53e-03	rs11919389
hgi_manuscript	second analysis	Spain	female	chr3:101705614:T:C	C	T	0.306	0.283	0.308	1990	143	1847	0	-0.078	0.167	0.925	1.285	0.666	6.42e-01	rs11919389
hgi_manuscript	second analysis	Spain	male	chr3:101705614:T:C	C	T	0.309	0.283	0.313	2911	376	2535	0	-0.303	0.105	0.739	0.907	0.602	3.81e-03	rs11919389
hgi_manuscript	second analysis	Spain	unstratified	chr21:33242905:T:C	T	C	0.322	0.357	0.318	4901	519	4382	0	0.25	0.082	1.284	1.509	1.093	2.32e-03	rs13050728
hgi_manuscript	second analysis	Spain	female	chr21:33242905:T:C	T	C	0.325	0.4	0.319	1990	143	1847	0	0.407	0.152	1.502	2.023	1.114	7.53e-03	rs13050728
hgi_manuscript	second analysis	Spain	male	chr21:33242905:T:C	T	C	0.321	0.34	0.318	2911	376	2535	0	0.187	0.099	1.206	1.463	0.994	5.77e-02	rs13050728
hgi_manuscript	second analysis	Spain	unstratified	chr17:46142465:T:A	A	T	0.313	0.268	0.318	4901	519	4382	0	-0.369	0.09	0.692	0.825	0.58	4.11e-05	rs1819040
hgi_manuscript	second analysis	Spain	female	chr17:46142465:T:A	A	T	0.313	0.259	0.317	1990	143	1847	0	-0.392	0.174	0.676	0.95	0.481	2.42e-02	rs1819040
hgi_manuscript	second analysis	Spain	male	chr17:46142465:T:A	A	T	0.312	0.272	0.318	2911	376	2535	0	-0.352	0.105	0.703	0.864	0.572	8.17e-04	rs1819040
hgi_manuscript	second analysis	Spain	unstratified	chr6:41534945:A:C	C	A	0.024	0.03	0.023	4901	519	4382	0	0.241	0.229	1.273	1.992	0.813	2.91e-01	rs1886814
hgi_manuscript	second analysis	Spain	female	chr6:41534945:A:C	C	A	0.022	0.021	0.022	1990	143	1847	0	-0.018	0.494	0.982	2.585	0.373	9.70e-01	rs1886814
hgi_manuscript	second analysis	Spain	male	chr6:41534945:A:C	C	A	0.025	0.033	0.024	2911	376	2535	0	0.327	0.263	1.387	2.321	0.828	2.14e-01	rs1886814
hgi_manuscript	second analysis	Spain	unstratified	chr19:4719431:G:A	A	G	0.302	0.344	0.297	4901	519	4382	0	0.288	0.085	1.333	1.575	1.129	7.11e-04	rs2109069
hgi_manuscript	second analysis	Spain	female	chr19:4719431:G:A	A	G	0.309	0.374	0.304	1990	143	1847	0	0.349	0.155	1.418	1.923	1.045	2.48e-02	rs2109069
hgi_manuscript	second analysis	Spain	male	chr19:4719431:G:A	A	G	0.297	0.332	0.291	2911	376	2535	0	0.242	0.102	1.274	1.555	1.044	1.73e-02	rs2109069
hgi_manuscript	second analysis	Spain	unstratified	chr3:45796521:G:T	T	G	0.133	0.148	0.131	4901	519	4382	0	0.115	0.114	1.122	1.403	0.896	3.16e-01	rs2271616
hgi_manuscript	second analysis	Spain	female	chr3:45796521:G:T	T	G	0.132	0.132	0.132	1990	143	1847	0	-0.105	0.225	0.9	1.401	0.579	6.41e-01	rs2271616
hgi_manuscript	second analysis	Spain	male	chr3:45796521:G:T	T	G	0.134	0.154	0.131	2911	376	2535	0	0.188	0.134	1.207	1.57	0.927	1.62e-01	rs2271616
hgi_manuscript	second analysis	Spain	unstratified	chr19:48867352:G:T	T	G	0.177	0.171	0.178	4901	519	4382	0	-0.097	0.103	0.908	1.111	0.742	3.49e-01	rs4801778
hgi_manuscript	second analysis	Spain	female	chr19:48867352:G:T	T	G	0.175	0.13	0.178	1990	143	1847	0	-0.534	0.222	0.586	0.906	0.38	1.61e-02	rs4801778
hgi_manuscript	second analysis	Spain	male	chr19:48867352:G:T	T	G	0.178	0.187	0.177	2911	376	2535	0	0.056	0.119	1.058	1.335	0.838	6.37e-01	rs4801778
hgi_manuscript	second analysis	Spain	unstratified	chr8:124324323:T:C	C	T	0.011	0.009	0.011	4901	519	4382	0	-0.659	0.474	0.517	1.31	0.204	1.64e-01	rs72711165
hgi_manuscript	second analysis	Spain	female	chr8:124324323:T:C	C	T	0.011	0.012	0.011	1990	143	1847	0	-1.128	1.048	0.324	2.526	0.041	2.82e-01	rs72711165
hgi_manuscript	second analysis	Spain	male	chr8:124324323:T:C	C	T	0.01	0.008	0.01	2911	376	2535	0	-0.485	0.544	0.616	1.79	0.212	3.73e-01	rs72711165
hgi_manuscript	second analysis	Spain	unstratified	chr19:10317045:T:A	A	T	0.036	0.044	0.035	4901	519	4382	0	0.355	0.199	1.426	2.107	0.965	7.51e-02	rs74956615
hgi_manuscript	second analysis	Spain	female	chr19:10317045:T:A	A	T	0.038	0.048	0.037	1990	143	1847	0	0.313	0.36	1.367	2.768	0.675	3.85e-01	rs74956615
hgi_manuscript	second analysis	Spain	male	chr19:10317045:T:A	A	T	0.035	0.043	0.034	2911	376	2535	0	0.382	0.242	1.466	2.354	0.913	1.14e-01	rs74956615
hgi_manuscript	second analysis	Spain	unstratified	chr17:49863303:C:T	T	C	0.023	0.03	0.022	4901	519	4382	0	0.375	0.232	1.455	2.295	0.923	1.07e-01	rs77534576
hgi_manuscript	second analysis	Spain	female	chr17:49863303:C:T	T	C	0.022	0.028	0.022	1990	143	1847	0	0.34	0.435	1.405	3.298	0.599	4.35e-01	rs77534576
hgi_manuscript	second analysis	Spain	male	chr17:49863303:C:T	T	C	0.023	0.03	0.022	2911	376	2535	0	0.409	0.274	1.505	2.574	0.88	1.35e-01	rs77534576
hgi_manuscript	second analysis	Spain	unstratified	chr9:133274084:C:T	C	T	0.339	0.37	0.335	4901	519	4382	0	0.167	0.084	1.182	1.392	1.003	4.58e-02	rs912805253
hgi_manuscript	second analysis	Spain	female	chr9:133274084:C:T	C	T	0.351	0.423	0.345	1990	143	1847	0	0.276	0.156	1.318	1.788	0.971	7.63e-02	rs912805253
hgi_manuscript	second analysis	Spain	male	chr9:133274084:C:T	C	T	0.33	0.35	0.328	2911	376	2535	0	0.128	0.1	1.136	1.383	0.933	2.03e-01	rs912805253
hgi_manuscript	second analysis	Spain	age:41-60	chr3:45823240:T:C	C	T	0.056	0.152	0.051	3156	158	2998	0	1.356	0.181	3.881	5.534	2.722	6.73e-14	rs10490770
hgi_manuscript	second analysis	Spain	age:41-60 male	chr3:45823240:T:C	C	T	0.054	0.164	0.046	1783	123	1660	0	1.515	0.21	4.551	6.865	3.017	4.97e-13	rs10490770
hgi_manuscript	second analysis	Spain	age:41-60	chr12:112919388:G:A	G	A	0.38	0.297	0.385	3156	158	2998	0	-0.435	0.129	0.647	0.833	0.503	7.32e-04	rs10774671
hgi_manuscript	second analysis	Spain	age:41-60 male	chr12:112919388:G:A	G	A	0.39	0.314	0.395	1783	123	1660	0	-0.38	0.146	0.684	0.909	0.514	8.96e-03	rs10774671
hgi_manuscript	second analysis	Spain	age:41-60	chr3:101705614:T:C	C	T	0.303	0.235	0.306	3156	158	2998	0	-0.382	0.136	0.682	0.891	0.523	4.99e-03	rs11919389
hgi_manuscript	second analysis	Spain	age:41-60 male	chr3:101705614:T:C	C	T	0.298	0.214	0.304	1783	123	1660	0	-0.521	0.161	0.594	0.815	0.433	1.24e-03	rs11919389
hgi_manuscript	second analysis	Spain	age:41-60	chr21:33242905:T:C	T	C	0.321	0.377	0.318	3156	158	2998	0	0.271	0.122	1.311	1.666	1.032	2.68e-02	rs13050728
hgi_manuscript	second analysis	Spain	age:41-60 male	chr21:33242905:T:C	T	C	0.318	0.387	0.313	1783	123	1660	0	0.335	0.141	1.398	1.842	1.061	1.71e-02	rs13050728
hgi_manuscript	second analysis	Spain	age:41-60	chr17:46142465:T:A	A	T	0.314	0.213	0.32	3156	158	2998	0	-0.601	0.143	0.548	0.726	0.415	2.61e-05	rs1819040
hgi_manuscript	second analysis	Spain	age:41-60 male	chr17:46142465:T:A	A	T	0.314	0.225	0.321	1783	123	1660	0	-0.514	0.161	0.598	0.82	0.437	1.41e-03	rs1819040
hgi_manuscript	second analysis	Spain	age:41-60	chr6:41534945:A:C	C	A	0.024	0.025	0.023	3156	158	2998	0	0.081	0.37	1.085	2.242	0.525	8.26e-01	rs1886814
hgi_manuscript	second analysis	Spain	age:41-60 male	chr6:41534945:A:C	C	A	0.025	0.024	0.025	1783	123	1660	0	0.022	0.431	1.022	2.376	0.439	9.60e-01	rs1886814
hgi_manuscript	second analysis	Spain	age:41-60	chr19:4719431:G:A	A	G	0.306	0.348	0.303	3156	158	2998	0	0.2	0.124	1.222	1.557	0.958	1.06e-01	rs2109069
hgi_manuscript	second analysis	Spain	age:41-60 male	chr19:4719431:G:A	A	G	0.301	0.333	0.299	1783	123	1660	0	0.126	0.144	1.134	1.503	0.856	3.80e-01	rs2109069
hgi_manuscript	second analysis	Spain	age:41-60	chr3:45796521:G:T	T	G	0.133	0.154	0.132	3156	158	2998	0	0.193	0.165	1.213	1.677	0.878	2.41e-01	rs2271616
hgi_manuscript	second analysis	Spain	age:41-60 male	chr3:45796521:G:T	T	G	0.136	0.158	0.134	1783	123	1660	0	0.263	0.188	1.3	1.879	0.9	1.62e-01	rs2271616
hgi_manuscript	second analysis	Spain	age:41-60	chr19:48867352:G:T	T	G	0.178	0.186	0.177	3156	158	2998	0	0.036	0.151	1.037	1.395	0.771	8.11e-01	rs4801778
hgi_manuscript	second analysis	Spain	age:41-60 male	chr19:48867352:G:T	T	G	0.181	0.207	0.179	1783	123	1660	0	0.181	0.17	1.198	1.67	0.859	2.87e-01	rs4801778
hgi_manuscript	second analysis	Spain	age:41-60	chr8:124324323:T:C	C	T	0.009	0.006	0.01	3156	158	2998	0	-0.213	0.714	0.808	3.272	0.2	7.65e-01	rs72711165
hgi_manuscript	second analysis	Spain	age:41-60 male	chr8:124324323:T:C	C	T	0.008	0.004	0.009	1783	123	1660	0	-0.432	1	0.649	4.607	0.092	6.66e-01	rs72711165
hgi_manuscript	second analysis	Spain	age:41-60	chr19:10317045:T:A	A	T	0.036	0.057	0.034	3156	158	2998	0	0.613	0.267	1.847	3.115	1.095	2.15e-02	rs74956615
hgi_manuscript	second analysis	Spain	age:41-60 male	chr19:10317045:T:A	A	T	0.034	0.055	0.033	1783	123	1660	0	0.701	0.313	2.016	3.725	1.091	2.53e-02	rs74956615
hgi_manuscript	second analysis	Spain	age:41-60	chr17:49863303:C:T	T	C	0.022	0.035	0.021	3156	158	2998	0	0.52	0.326	1.681	3.187	0.887	1.11e-01	rs77534576
hgi_manuscript	second analysis	Spain	age:41-60 male	chr17:49863303:C:T	T	C	0.022	0.04	0.021	1783	123	1660	0	0.71	0.353	2.035	4.064	1.019	4.41e-02	rs77534576
hgi_manuscript	second analysis	Spain	age:41-60	chr9:133274084:C:T	C	T	0.336	0.37	0.334	3156	158	2998	0	0.19	0.122	1.209	1.535	0.953	1.18e-01	rs912805253
hgi_manuscript	second analysis	Spain	age:41-60 male	chr9:133274084:C:T	C	T	0.33	0.358	0.328	1783	123	1660	0	0.168	0.14	1.183	1.557	0.899	2.29e-01	rs912805253
hgi_manuscript	second analysis	Spain	age:61-80	chr3:45823240:T:C	C	T	0.066	0.106	0.052	1219	317	902	0	0.833	0.178	2.301	3.259	1.625	2.68e-06	rs10490770
hgi_manuscript	second analysis	Spain	age:61-80 female	chr3:45823240:T:C	C	T	0.058	0.114	0.046	468	83	385	0	1.222	0.325	3.393	6.421	1.793	1.75e-04	rs10490770
hgi_manuscript	second analysis	Spain	age:61-80 male	chr3:45823240:T:C	C	T	0.071	0.104	0.056	751	234	517	0	0.68	0.213	1.973	2.998	1.299	1.44e-03	rs10490770
hgi_manuscript	second analysis	Spain	age:61-80	chr12:112919388:G:A	G	A	0.364	0.312	0.382	1219	317	902	0	-0.316	0.106	0.729	0.897	0.592	2.85e-03	rs10774671
hgi_manuscript	second analysis	Spain	age:61-80 female	chr12:112919388:G:A	G	A	0.375	0.333	0.384	468	83	385	0	-0.349	0.201	0.706	1.047	0.475	8.35e-02	rs10774671
hgi_manuscript	second analysis	Spain	age:61-80 male	chr12:112919388:G:A	G	A	0.357	0.305	0.38	751	234	517	0	-0.316	0.126	0.729	0.934	0.569	1.24e-02	rs10774671
hgi_manuscript	second analysis	Spain	age:61-80	chr3:101705614:T:C	C	T	0.32	0.304	0.325	1219	317	902	0	-0.106	0.107	0.899	1.11	0.729	3.24e-01	rs11919389
hgi_manuscript	second analysis	Spain	age:61-80 female	chr3:101705614:T:C	C	T	0.298	0.28	0.302	468	83	385	0	-0.069	0.209	0.933	1.406	0.619	7.42e-01	rs11919389
hgi_manuscript	second analysis	Spain	age:61-80 male	chr3:101705614:T:C	C	T	0.333	0.312	0.343	751	234	517	0	-0.119	0.127	0.887	1.139	0.692	3.48e-01	rs11919389
hgi_manuscript	second analysis	Spain	age:61-80	chr21:33242905:T:C	T	C	0.322	0.338	0.317	1219	317	902	0	0.139	0.103	1.15	1.408	0.939	1.78e-01	rs13050728
hgi_manuscript	second analysis	Spain	age:61-80 female	chr21:33242905:T:C	T	C	0.341	0.428	0.323	468	83	385	0	0.525	0.189	1.69	2.446	1.168	5.36e-03	rs13050728
hgi_manuscript	second analysis	Spain	age:61-80 male	chr21:33242905:T:C	T	C	0.31	0.306	0.312	751	234	517	0	-0.033	0.128	0.968	1.243	0.754	7.97e-01	rs13050728
hgi_manuscript	second analysis	Spain	age:61-80	chr17:46142465:T:A	A	T	0.309	0.278	0.32	1219	317	902	0	-0.253	0.107	0.777	0.958	0.629	1.85e-02	rs1819040
hgi_manuscript	second analysis	Spain	age:61-80 female	chr17:46142465:T:A	A	T	0.312	0.285	0.318	468	83	385	0	-0.247	0.203	0.781	1.162	0.525	2.22e-01	rs1819040
hgi_manuscript	second analysis	Spain	age:61-80 male	chr17:46142465:T:A	A	T	0.307	0.276	0.321	751	234	517	0	-0.251	0.127	0.778	0.998	0.607	4.81e-02	rs1819040
hgi_manuscript	second analysis	Spain	age:61-80	chr6:41534945:A:C	C	A	0.028	0.036	0.025	1219	317	902	0	0.475	0.272	1.609	2.74	0.944	8.02e-02	rs1886814
hgi_manuscript	second analysis	Spain	age:61-80 female	chr6:41534945:A:C	C	A	0.025	0.024	0.025	468	83	385	0	0.12	0.585	1.127	3.546	0.358	8.37e-01	rs1886814
hgi_manuscript	second analysis	Spain	age:61-80 male	chr6:41534945:A:C	C	A	0.029	0.041	0.024	751	234	517	0	0.651	0.32	1.917	3.587	1.024	4.18e-02	rs1886814
hgi_manuscript	second analysis	Spain	age:61-80	chr19:4719431:G:A	A	G	0.302	0.348	0.286	1219	317	902	0	0.313	0.108	1.368	1.689	1.108	3.58e-03	rs2109069
hgi_manuscript	second analysis	Spain	age:61-80 female	chr19:4719431:G:A	A	G	0.311	0.397	0.292	468	83	385	0	0.483	0.192	1.621	2.361	1.113	1.18e-02	rs2109069
hgi_manuscript	second analysis	Spain	age:61-80 male	chr19:4719431:G:A	A	G	0.297	0.331	0.282	751	234	517	0	0.217	0.131	1.242	1.607	0.96	9.86e-02	rs2109069
hgi_manuscript	second analysis	Spain	age:61-80	chr3:45796521:G:T	T	G	0.148	0.147	0.148	1219	317	902	0	0.045	0.142	1.046	1.382	0.792	7.50e-01	rs2271616
hgi_manuscript	second analysis	Spain	age:61-80 female	chr3:45796521:G:T	T	G	0.148	0.121	0.154	468	83	385	0	-0.13	0.272	0.878	1.497	0.515	6.32e-01	rs2271616
hgi_manuscript	second analysis	Spain	age:61-80 male	chr3:45796521:G:T	T	G	0.148	0.157	0.144	751	234	517	0	0.13	0.17	1.139	1.588	0.816	4.45e-01	rs2271616
hgi_manuscript	second analysis	Spain	age:61-80	chr19:48867352:G:T	T	G	0.178	0.161	0.184	1219	317	902	0	-0.151	0.127	0.86	1.104	0.67	2.36e-01	rs4801778
hgi_manuscript	second analysis	Spain	age:61-80 female	chr19:48867352:G:T	T	G	0.177	0.141	0.185	468	83	385	0	-0.382	0.257	0.683	1.131	0.412	1.38e-01	rs4801778
hgi_manuscript	second analysis	Spain	age:61-80 male	chr19:48867352:G:T	T	G	0.178	0.168	0.183	751	234	517	0	-0.071	0.15	0.932	1.249	0.694	6.36e-01	rs4801778
hgi_manuscript	second analysis	Spain	age:61-80	chr8:124324323:T:C	C	T	0.011	0.008	0.012	1219	317	902	0	-0.501	0.524	0.606	1.691	0.217	3.39e-01	rs72711165
hgi_manuscript	second analysis	Spain	age:61-80 female	chr8:124324323:T:C	C	T	0.012	0	0.014	468	83	385	0	-14.907	705.665	0	Inf	0	9.83e-01	rs72711165
hgi_manuscript	second analysis	Spain	age:61-80 male	chr8:124324323:T:C	C	T	0.01	0.011	0.01	751	234	517	0	-0.217	0.573	0.805	2.475	0.262	7.04e-01	rs72711165
hgi_manuscript	second analysis	Spain	age:61-80	chr19:10317045:T:A	A	T	0.037	0.043	0.034	1219	317	902	0	0.283	0.254	1.327	2.186	0.806	2.66e-01	rs74956615
hgi_manuscript	second analysis	Spain	age:61-80 female	chr19:10317045:T:A	A	T	0.039	0.056	0.035	468	83	385	0	0.527	0.421	1.693	3.863	0.742	2.11e-01	rs74956615
hgi_manuscript	second analysis	Spain	age:61-80 male	chr19:10317045:T:A	A	T	0.035	0.038	0.034	751	234	517	0	0.184	0.319	1.202	2.244	0.643	5.65e-01	rs74956615
hgi_manuscript	second analysis	Spain	age:61-80	chr17:49863303:C:T	T	C	0.026	0.027	0.026	1219	317	902	0	0.065	0.304	1.067	1.937	0.588	8.32e-01	rs77534576
hgi_manuscript	second analysis	Spain	age:61-80 female	chr17:49863303:C:T	T	C	0.023	0.024	0.023	468	83	385	0	-0.046	0.623	0.955	3.239	0.282	9.42e-01	rs77534576
hgi_manuscript	second analysis	Spain	age:61-80 male	chr17:49863303:C:T	T	C	0.028	0.028	0.029	751	234	517	0	0.102	0.359	1.108	2.239	0.548	7.76e-01	rs77534576
hgi_manuscript	second analysis	Spain	age:61-80	chr9:133274084:C:T	C	T	0.346	0.369	0.338	1219	317	902	0	0.241	0.104	1.273	1.562	1.038	2.07e-02	rs912805253
hgi_manuscript	second analysis	Spain	age:61-80 female	chr9:133274084:C:T	C	T	0.366	0.428	0.353	468	83	385	0	0.405	0.187	1.499	2.164	1.039	3.04e-02	rs912805253
hgi_manuscript	second analysis	Spain	age:61-80 male	chr9:133274084:C:T	C	T	0.333	0.348	0.326	751	234	517	0	0.189	0.128	1.209	1.554	0.94	1.40e-01	rs912805253
hgi_manuscript	second analysis	Spain	age:<=60	chr3:45823240:T:C	C	T	0.056	0.157	0.051	3648	169	3479	0	1.346	0.171	3.843	5.373	2.749	3.38e-15	rs10490770
hgi_manuscript	second analysis	Spain	age:<=60 male	chr3:45823240:T:C	C	T	0.055	0.168	0.047	2146	129	2017	0	1.493	0.2	4.45	6.591	3.004	9.45e-14	rs10490770
hgi_manuscript	second analysis	Spain	age:<=60	chr12:112919388:G:A	G	A	0.378	0.293	0.382	3648	169	3479	0	-0.445	0.124	0.641	0.817	0.502	3.35e-04	rs10774671
hgi_manuscript	second analysis	Spain	age:<=60 male	chr12:112919388:G:A	G	A	0.386	0.307	0.391	2146	129	2017	0	-0.396	0.141	0.673	0.887	0.51	4.92e-03	rs10774671
hgi_manuscript	second analysis	Spain	age:<=60	chr3:101705614:T:C	C	T	0.304	0.246	0.307	3648	169	3479	0	-0.321	0.128	0.726	0.933	0.564	1.25e-02	rs11919389
hgi_manuscript	second analysis	Spain	age:<=60 male	chr3:101705614:T:C	C	T	0.301	0.219	0.306	2146	129	2017	0	-0.493	0.154	0.611	0.827	0.451	1.41e-03	rs11919389
hgi_manuscript	second analysis	Spain	age:<=60	chr21:33242905:T:C	T	C	0.322	0.393	0.318	3648	169	3479	0	0.314	0.116	1.369	1.72	1.09	6.91e-03	rs13050728
hgi_manuscript	second analysis	Spain	age:<=60 male	chr21:33242905:T:C	T	C	0.323	0.394	0.319	2146	129	2017	0	0.328	0.136	1.388	1.812	1.064	1.58e-02	rs13050728
hgi_manuscript	second analysis	Spain	age:<=60	chr17:46142465:T:A	A	T	0.313	0.226	0.317	3648	169	3479	0	-0.481	0.135	0.618	0.805	0.475	3.50e-04	rs1819040
hgi_manuscript	second analysis	Spain	age:<=60 male	chr17:46142465:T:A	A	T	0.313	0.234	0.318	2146	129	2017	0	-0.433	0.155	0.649	0.878	0.479	5.08e-03	rs1819040
hgi_manuscript	second analysis	Spain	age:<=60	chr6:41534945:A:C	C	A	0.023	0.024	0.023	3648	169	3479	0	0.016	0.365	1.016	2.076	0.497	9.65e-01	rs1886814
hgi_manuscript	second analysis	Spain	age:<=60 male	chr6:41534945:A:C	C	A	0.024	0.023	0.024	2146	129	2017	0	-0.015	0.422	0.985	2.254	0.43	9.71e-01	rs1886814
hgi_manuscript	second analysis	Spain	age:<=60	chr19:4719431:G:A	A	G	0.301	0.34	0.299	3648	169	3479	0	0.194	0.12	1.214	1.537	0.959	1.07e-01	rs2109069
hgi_manuscript	second analysis	Spain	age:<=60 male	chr19:4719431:G:A	A	G	0.296	0.333	0.294	2146	129	2017	0	0.164	0.14	1.179	1.552	0.895	2.41e-01	rs2109069
hgi_manuscript	second analysis	Spain	age:<=60	chr3:45796521:G:T	T	G	0.128	0.145	0.127	3648	169	3479	0	0.148	0.164	1.16	1.6	0.841	3.66e-01	rs2271616
hgi_manuscript	second analysis	Spain	age:<=60 male	chr3:45796521:G:T	T	G	0.129	0.151	0.128	2146	129	2017	0	0.237	0.187	1.268	1.829	0.879	2.04e-01	rs2271616
hgi_manuscript	second analysis	Spain	age:<=60	chr19:48867352:G:T	T	G	0.176	0.182	0.176	3648	169	3479	0	0.013	0.147	1.013	1.352	0.759	9.29e-01	rs4801778
hgi_manuscript	second analysis	Spain	age:<=60 male	chr19:48867352:G:T	T	G	0.177	0.205	0.176	2146	129	2017	0	0.162	0.166	1.176	1.629	0.85	3.28e-01	rs4801778
hgi_manuscript	second analysis	Spain	age:<=60	chr8:124324323:T:C	C	T	0.01	0.006	0.011	3648	169	3479	0	-0.475	0.716	0.622	2.53	0.153	5.07e-01	rs72711165
hgi_manuscript	second analysis	Spain	age:<=60 male	chr8:124324323:T:C	C	T	0.01	0.004	0.01	2146	129	2017	0	-0.745	1.007	0.475	3.417	0.066	4.60e-01	rs72711165
hgi_manuscript	second analysis	Spain	age:<=60	chr19:10317045:T:A	A	T	0.036	0.056	0.035	3648	169	3479	0	0.54	0.258	1.717	2.845	1.036	3.60e-02	rs74956615
hgi_manuscript	second analysis	Spain	age:<=60 male	chr19:10317045:T:A	A	T	0.035	0.056	0.034	2146	129	2017	0	0.653	0.301	1.92	3.463	1.065	3.01e-02	rs74956615
hgi_manuscript	second analysis	Spain	age:<=60	chr17:49863303:C:T	T	C	0.022	0.038	0.021	3648	169	3479	0	0.6	0.301	1.823	3.286	1.011	4.58e-02	rs77534576
hgi_manuscript	second analysis	Spain	age:<=60 male	chr17:49863303:C:T	T	C	0.022	0.038	0.021	2146	129	2017	0	0.628	0.349	1.874	3.711	0.946	7.16e-02	rs77534576
hgi_manuscript	second analysis	Spain	age:<=60	chr9:133274084:C:T	C	T	0.336	0.37	0.334	3648	169	3479	0	0.154	0.117	1.166	1.467	0.927	1.89e-01	rs912805253
hgi_manuscript	second analysis	Spain	age:<=60 male	chr9:133274084:C:T	C	T	0.33	0.36	0.328	2146	129	2017	0	0.13	0.137	1.139	1.489	0.872	3.39e-01	rs912805253
hgi_manuscript	second analysis	Spain	age:>60	chr3:45823240:T:C	C	T	0.066	0.102	0.052	1253	350	903	0	0.808	0.174	2.244	3.155	1.597	3.25e-06	rs10490770
hgi_manuscript	second analysis	Spain	age:>60 female	chr3:45823240:T:C	C	T	0.059	0.106	0.046	488	103	385	0	1.145	0.309	3.143	5.761	1.715	2.11e-04	rs10490770
hgi_manuscript	second analysis	Spain	age:>60 male	chr3:45823240:T:C	C	T	0.07	0.1	0.056	765	247	518	0	0.661	0.212	1.937	2.936	1.278	1.84e-03	rs10490770
hgi_manuscript	second analysis	Spain	age:>60	chr12:112919388:G:A	G	A	0.364	0.32	0.382	1253	350	903	0	-0.26	0.101	0.771	0.94	0.632	1.02e-02	rs10774671
hgi_manuscript	second analysis	Spain	age:>60 female	chr12:112919388:G:A	G	A	0.375	0.338	0.384	488	103	385	0	-0.232	0.183	0.793	1.136	0.554	2.06e-01	rs10774671
hgi_manuscript	second analysis	Spain	age:>60 male	chr12:112919388:G:A	G	A	0.358	0.312	0.38	765	247	518	0	-0.275	0.123	0.759	0.966	0.596	2.52e-02	rs10774671
hgi_manuscript	second analysis	Spain	age:>60	chr3:101705614:T:C	C	T	0.318	0.301	0.325	1253	350	903	0	-0.102	0.104	0.903	1.108	0.736	3.28e-01	rs11919389
hgi_manuscript	second analysis	Spain	age:>60 female	chr3:101705614:T:C	C	T	0.294	0.264	0.302	488	103	385	0	-0.112	0.197	0.894	1.315	0.608	5.68e-01	rs11919389
hgi_manuscript	second analysis	Spain	age:>60 male	chr3:101705614:T:C	C	T	0.333	0.316	0.342	765	247	518	0	-0.091	0.125	0.913	1.167	0.714	4.66e-01	rs11919389
hgi_manuscript	second analysis	Spain	age:>60	chr21:33242905:T:C	T	C	0.324	0.34	0.318	1253	350	903	0	0.114	0.1	1.12	1.362	0.921	2.55e-01	rs13050728
hgi_manuscript	second analysis	Spain	age:>60 female	chr21:33242905:T:C	T	C	0.34	0.404	0.323	488	103	385	0	0.384	0.176	1.469	2.073	1.04	2.90e-02	rs13050728
hgi_manuscript	second analysis	Spain	age:>60 male	chr21:33242905:T:C	T	C	0.313	0.313	0.314	765	247	518	0	-0.011	0.125	0.989	1.263	0.775	9.29e-01	rs13050728
hgi_manuscript	second analysis	Spain	age:>60	chr17:46142465:T:A	A	T	0.311	0.289	0.319	1253	350	903	0	-0.204	0.103	0.815	0.997	0.666	4.71e-02	rs1819040
hgi_manuscript	second analysis	Spain	age:>60 female	chr17:46142465:T:A	A	T	0.31	0.282	0.318	488	103	385	0	-0.253	0.189	0.777	1.125	0.536	1.81e-01	rs1819040
hgi_manuscript	second analysis	Spain	age:>60 male	chr17:46142465:T:A	A	T	0.311	0.291	0.321	765	247	518	0	-0.179	0.124	0.836	1.065	0.656	1.48e-01	rs1819040
hgi_manuscript	second analysis	Spain	age:>60	chr6:41534945:A:C	C	A	0.027	0.033	0.025	1253	350	903	0	0.399	0.271	1.491	2.534	0.877	1.40e-01	rs1886814
hgi_manuscript	second analysis	Spain	age:>60 female	chr6:41534945:A:C	C	A	0.024	0.019	0.025	488	103	385	0	-0.07	0.583	0.933	2.926	0.297	9.05e-01	rs1886814
hgi_manuscript	second analysis	Spain	age:>60 male	chr6:41534945:A:C	C	A	0.029	0.039	0.024	765	247	518	0	0.62	0.32	1.859	3.479	0.993	5.26e-02	rs1886814
hgi_manuscript	second analysis	Spain	age:>60	chr19:4719431:G:A	A	G	0.303	0.346	0.286	1253	350	903	0	0.29	0.104	1.337	1.638	1.091	5.20e-03	rs2109069
hgi_manuscript	second analysis	Spain	age:>60 female	chr19:4719431:G:A	A	G	0.31	0.378	0.292	488	103	385	0	0.404	0.179	1.498	2.129	1.054	2.41e-02	rs2109069
hgi_manuscript	second analysis	Spain	age:>60 male	chr19:4719431:G:A	A	G	0.298	0.332	0.281	765	247	518	0	0.215	0.129	1.24	1.596	0.963	9.61e-02	rs2109069
hgi_manuscript	second analysis	Spain	age:>60	chr3:45796521:G:T	T	G	0.148	0.149	0.148	1253	350	903	0	0.079	0.136	1.082	1.412	0.829	5.61e-01	rs2271616
hgi_manuscript	second analysis	Spain	age:>60 female	chr3:45796521:G:T	T	G	0.15	0.136	0.154	488	103	385	0	0.051	0.239	1.053	1.681	0.659	8.30e-01	rs2271616
hgi_manuscript	second analysis	Spain	age:>60 male	chr3:45796521:G:T	T	G	0.147	0.155	0.143	765	247	518	0	0.113	0.168	1.12	1.557	0.805	5.01e-01	rs2271616
hgi_manuscript	second analysis	Spain	age:>60	chr19:48867352:G:T	T	G	0.179	0.166	0.183	1253	350	903	0	-0.115	0.122	0.892	1.132	0.703	3.46e-01	rs4801778
hgi_manuscript	second analysis	Spain	age:>60 female	chr19:48867352:G:T	T	G	0.175	0.138	0.185	488	103	385	0	-0.371	0.238	0.69	1.1	0.433	1.19e-01	rs4801778
hgi_manuscript	second analysis	Spain	age:>60 male	chr19:48867352:G:T	T	G	0.181	0.178	0.182	765	247	518	0	-0.021	0.145	0.98	1.302	0.737	8.87e-01	rs4801778
hgi_manuscript	second analysis	Spain	age:>60	chr8:124324323:T:C	C	T	0.011	0.011	0.012	1253	350	903	0	-0.336	0.478	0.714	1.824	0.28	4.82e-01	rs72711165
hgi_manuscript	second analysis	Spain	age:>60 female	chr8:124324323:T:C	C	T	0.014	0.011	0.014	488	103	385	0	-0.771	0.947	0.463	2.958	0.072	4.15e-01	rs72711165
hgi_manuscript	second analysis	Spain	age:>60 male	chr8:124324323:T:C	C	T	0.01	0.011	0.01	765	247	518	0	-0.27	0.573	0.763	2.348	0.248	6.37e-01	rs72711165
hgi_manuscript	second analysis	Spain	age:>60	chr19:10317045:T:A	A	T	0.036	0.039	0.034	1253	350	903	0	0.179	0.255	1.196	1.97	0.726	4.83e-01	rs74956615
hgi_manuscript	second analysis	Spain	age:>60 female	chr19:10317045:T:A	A	T	0.037	0.046	0.035	488	103	385	0	0.328	0.424	1.389	3.187	0.605	4.38e-01	rs74956615
hgi_manuscript	second analysis	Spain	age:>60 male	chr19:10317045:T:A	A	T	0.035	0.036	0.034	765	247	518	0	0.137	0.32	1.146	2.145	0.612	6.69e-01	rs74956615
hgi_manuscript	second analysis	Spain	age:>60	chr17:49863303:C:T	T	C	0.026	0.026	0.026	1253	350	903	0	0.041	0.298	1.042	1.87	0.581	8.90e-01	rs77534576
hgi_manuscript	second analysis	Spain	age:>60 female	chr17:49863303:C:T	T	C	0.023	0.024	0.023	488	103	385	0	0.016	0.567	1.016	3.089	0.334	9.77e-01	rs77534576
hgi_manuscript	second analysis	Spain	age:>60 male	chr17:49863303:C:T	T	C	0.028	0.026	0.029	765	247	518	0	0.049	0.359	1.05	2.125	0.519	8.91e-01	rs77534576
hgi_manuscript	second analysis	Spain	age:>60	chr9:133274084:C:T	C	T	0.347	0.37	0.338	1253	350	903	0	0.245	0.101	1.277	1.557	1.048	1.54e-02	rs912805253
hgi_manuscript	second analysis	Spain	age:>60 female	chr9:133274084:C:T	C	T	0.37	0.432	0.353	488	103	385	0	0.419	0.176	1.521	2.147	1.078	1.71e-02	rs912805253
hgi_manuscript	second analysis	Spain	age:>60 male	chr9:133274084:C:T	C	T	0.332	0.344	0.326	765	247	518	0	0.174	0.127	1.19	1.525	0.928	1.70e-01	rs912805253
hgi_manuscript	second analysis	Spain	Diabetes	chr3:45823240:T:C	C	T	0.121	0.114	0.123	519	127	375	17	-0.108	0.245	0.898	1.452	0.555	6.59e-01	rs10490770
hgi_manuscript	second analysis	Spain	Diabetes	chr12:112919388:G:A	G	A	0.313	0.28	0.324	519	127	375	17	-0.253	0.176	0.776	1.096	0.55	1.50e-01	rs10774671
hgi_manuscript	second analysis	Spain	Diabetes	chr3:101705614:T:C	C	T	0.283	0.276	0.285	519	127	375	17	-0.115	0.172	0.891	1.249	0.636	5.03e-01	rs11919389
hgi_manuscript	second analysis	Spain	Diabetes	chr21:33242905:T:C	T	C	0.353	0.322	0.364	519	127	375	17	-0.09	0.167	0.914	1.267	0.659	5.89e-01	rs13050728
hgi_manuscript	second analysis	Spain	Diabetes	chr17:46142465:T:A	A	T	0.267	0.257	0.271	519	127	375	17	-0.165	0.176	0.848	1.197	0.6	3.48e-01	rs1819040
hgi_manuscript	second analysis	Spain	Diabetes	chr6:41534945:A:C	C	A	0.031	0.028	0.032	519	127	375	17	-0.367	0.454	0.693	1.687	0.285	4.19e-01	rs1886814
hgi_manuscript	second analysis	Spain	Diabetes	chr19:4719431:G:A	A	G	0.34	0.322	0.347	519	127	375	17	-0.045	0.165	0.956	1.321	0.692	7.86e-01	rs2109069
hgi_manuscript	second analysis	Spain	Diabetes	chr3:45796521:G:T	T	G	0.149	0.15	0.149	519	127	375	17	-0.058	0.224	0.943	1.464	0.608	7.95e-01	rs2271616
hgi_manuscript	second analysis	Spain	Diabetes	chr19:48867352:G:T	T	G	0.173	0.207	0.162	519	127	375	17	0.301	0.199	1.351	1.993	0.915	1.30e-01	rs4801778
hgi_manuscript	second analysis	Spain	Diabetes	chr8:124324323:T:C	C	T	0.01	0.014	0.008	519	127	375	17	0.662	0.739	1.938	8.242	0.456	3.70e-01	rs72711165
hgi_manuscript	second analysis	Spain	Diabetes	chr19:10317045:T:A	A	T	0.045	0.042	0.046	519	127	375	17	-0.162	0.401	0.85	1.866	0.388	6.86e-01	rs74956615
hgi_manuscript	second analysis	Spain	Diabetes	chr17:49863303:C:T	T	C	0.03	0.016	0.034	519	127	375	17	-0.571	0.575	0.565	1.743	0.183	3.20e-01	rs77534576
hgi_manuscript	second analysis	Spain	Diabetes	chr9:133274084:C:T	C	T	0.373	0.366	0.375	519	127	375	17	-0.005	0.164	0.995	1.372	0.722	9.75e-01	rs912805253
hgi_manuscript	second analysis	Spain	Hypertension	chr3:45823240:T:C	C	T	0.121	0.12	0.121	519	262	240	17	0.201	0.214	1.222	1.858	0.804	3.47e-01	rs10490770
hgi_manuscript	second analysis	Spain	Hypertension	chr12:112919388:G:A	G	A	0.313	0.301	0.326	519	262	240	17	-0.184	0.148	0.832	1.111	0.623	2.13e-01	rs10774671
hgi_manuscript	second analysis	Spain	Hypertension	chr3:101705614:T:C	C	T	0.283	0.266	0.3	519	262	240	17	-0.244	0.152	0.783	1.054	0.582	1.07e-01	rs11919389
hgi_manuscript	second analysis	Spain	Hypertension	chr21:33242905:T:C	T	C	0.353	0.342	0.365	519	262	240	17	0.026	0.144	1.026	1.36	0.775	8.56e-01	rs13050728
hgi_manuscript	second analysis	Spain	Hypertension	chr17:46142465:T:A	A	T	0.267	0.281	0.252	519	262	240	17	0.109	0.154	1.115	1.507	0.825	4.79e-01	rs1819040
hgi_manuscript	second analysis	Spain	Hypertension	chr6:41534945:A:C	C	A	0.031	0.044	0.017	519	262	240	17	0.993	0.437	2.7	6.361	1.146	2.31e-02	rs1886814
hgi_manuscript	second analysis	Spain	Hypertension	chr19:4719431:G:A	A	G	0.34	0.318	0.365	519	262	240	17	-0.187	0.143	0.829	1.097	0.627	1.90e-01	rs2109069
hgi_manuscript	second analysis	Spain	Hypertension	chr3:45796521:G:T	T	G	0.149	0.158	0.14	519	262	240	17	0.062	0.199	1.064	1.571	0.721	7.54e-01	rs2271616
hgi_manuscript	second analysis	Spain	Hypertension	chr19:48867352:G:T	T	G	0.173	0.181	0.165	519	262	240	17	0.033	0.181	1.033	1.474	0.724	8.57e-01	rs4801778
hgi_manuscript	second analysis	Spain	Hypertension	chr8:124324323:T:C	C	T	0.01	0.01	0.009	519	262	240	17	-0.139	0.716	0.87	3.542	0.214	8.46e-01	rs72711165
hgi_manuscript	second analysis	Spain	Hypertension	chr19:10317045:T:A	A	T	0.045	0.038	0.052	519	262	240	17	-0.349	0.335	0.706	1.361	0.366	2.98e-01	rs74956615
hgi_manuscript	second analysis	Spain	Hypertension	chr17:49863303:C:T	T	C	0.03	0.021	0.039	519	262	240	17	-0.562	0.424	0.57	1.31	0.248	1.86e-01	rs77534576
hgi_manuscript	second analysis	Spain	Hypertension	chr9:133274084:C:T	C	T	0.373	0.359	0.388	519	262	240	17	-0.144	0.146	0.866	1.153	0.651	3.24e-01	rs912805253
hgi_manuscript	second analysis	Spain	CAD	chr3:45823240:T:C	C	T	0.121	0.14	0.118	519	63	439	17	0.132	0.304	1.141	2.072	0.629	6.64e-01	rs10490770
hgi_manuscript	second analysis	Spain	CAD	chr12:112919388:G:A	G	A	0.313	0.245	0.323	519	63	439	17	-0.369	0.243	0.691	1.114	0.429	1.29e-01	rs10774671
hgi_manuscript	second analysis	Spain	CAD	chr3:101705614:T:C	C	T	0.283	0.251	0.287	519	63	439	17	-0.233	0.233	0.792	1.25	0.502	3.17e-01	rs11919389
hgi_manuscript	second analysis	Spain	CAD	chr21:33242905:T:C	T	C	0.353	0.378	0.349	519	63	439	17	0.306	0.217	1.358	2.079	0.887	1.59e-01	rs13050728
hgi_manuscript	second analysis	Spain	CAD	chr17:46142465:T:A	A	T	0.267	0.252	0.27	519	63	439	17	-0.09	0.234	0.914	1.446	0.578	7.01e-01	rs1819040
hgi_manuscript	second analysis	Spain	CAD	chr6:41534945:A:C	C	A	0.031	0.04	0.03	519	63	439	17	0.207	0.512	1.231	3.357	0.451	6.85e-01	rs1886814
hgi_manuscript	second analysis	Spain	CAD	chr19:4719431:G:A	A	G	0.34	0.293	0.347	519	63	439	17	-0.194	0.224	0.823	1.278	0.53	3.87e-01	rs2109069
hgi_manuscript	second analysis	Spain	CAD	chr3:45796521:G:T	T	G	0.149	0.158	0.148	519	63	439	17	0.085	0.284	1.089	1.9	0.624	7.65e-01	rs2271616
hgi_manuscript	second analysis	Spain	CAD	chr19:48867352:G:T	T	G	0.173	0.194	0.17	519	63	439	17	0.048	0.264	1.05	1.761	0.626	8.55e-01	rs4801778
hgi_manuscript	second analysis	Spain	CAD	chr8:124324323:T:C	C	T	0.01	0.018	0.008	519	63	439	17	0.707	0.887	2.028	11.537	0.356	4.26e-01	rs72711165
hgi_manuscript	second analysis	Spain	CAD	chr19:10317045:T:A	A	T	0.045	0.044	0.045	519	63	439	17	-0.025	0.513	0.976	2.665	0.357	9.62e-01	rs74956615
hgi_manuscript	second analysis	Spain	CAD	chr17:49863303:C:T	T	C	0.03	0.04	0.028	519	63	439	17	0.508	0.562	1.662	5.004	0.552	3.67e-01	rs77534576
hgi_manuscript	second analysis	Spain	CAD	chr9:133274084:C:T	C	T	0.373	0.373	0.372	519	63	439	17	0.086	0.213	1.09	1.656	0.718	6.85e-01	rs912805253
hgi_manuscript	second analysis	Germany/Austria	unstratified	chr3:45823240:T:C	C	T	0.087	0.14	0.084	3242	132	3110	0	0.917	0.245	2.502	4.047	1.547	1.87e-04	rs10490770
hgi_manuscript	second analysis	Germany/Austria	male	chr3:45823240:T:C	C	T	0.089	0.151	0.086	2079	102	1977	0	0.85	0.27	2.34	3.969	1.38	1.61e-03	rs10490770
hgi_manuscript	second analysis	Germany/Austria	unstratified	chr12:112919388:G:A	G	A	0.334	0.337	0.334	3242	132	3110	0	-0.153	0.166	0.858	1.189	0.619	3.58e-01	rs10774671
hgi_manuscript	second analysis	Germany/Austria	male	chr12:112919388:G:A	G	A	0.334	0.336	0.334	2079	102	1977	0	-0.133	0.188	0.875	1.264	0.606	4.77e-01	rs10774671
hgi_manuscript	second analysis	Germany/Austria	unstratified	chr3:101705614:T:C	C	T	0.306	0.288	0.307	3242	132	3110	0	0.02	0.173	1.02	1.431	0.727	9.10e-01	rs11919389
hgi_manuscript	second analysis	Germany/Austria	male	chr3:101705614:T:C	C	T	0.3	0.271	0.302	2079	102	1977	0	-0.054	0.196	0.948	1.391	0.646	7.83e-01	rs11919389
hgi_manuscript	second analysis	Germany/Austria	unstratified	chr21:33242905:T:C	T	C	0.342	0.433	0.338	3242	132	3110	0	0.596	0.166	1.816	2.513	1.312	3.24e-04	rs13050728
hgi_manuscript	second analysis	Germany/Austria	male	chr21:33242905:T:C	T	C	0.339	0.425	0.335	2079	102	1977	0	0.556	0.188	1.744	2.523	1.206	3.11e-03	rs13050728
hgi_manuscript	second analysis	Germany/Austria	unstratified	chr17:46142465:T:A	A	T	0.206	0.213	0.206	3242	132	3110	0	0.212	0.196	1.236	1.814	0.842	2.79e-01	rs1819040
hgi_manuscript	second analysis	Germany/Austria	male	chr17:46142465:T:A	A	T	0.203	0.198	0.203	2079	102	1977	0	0.115	0.223	1.122	1.735	0.725	6.06e-01	rs1819040
hgi_manuscript	second analysis	Germany/Austria	unstratified	chr6:41534945:A:C	C	A	0.023	0.052	0.021	3242	132	3110	0	0.489	0.4	1.631	3.57	0.745	2.21e-01	rs1886814
hgi_manuscript	second analysis	Germany/Austria	male	chr6:41534945:A:C	C	A	0.023	0.048	0.022	2079	102	1977	0	0.458	0.467	1.581	3.946	0.633	3.27e-01	rs1886814
hgi_manuscript	second analysis	Germany/Austria	unstratified	chr19:4719431:G:A	A	G	0.318	0.337	0.317	3242	132	3110	0	-0.124	0.17	0.884	1.232	0.634	4.66e-01	rs2109069
hgi_manuscript	second analysis	Germany/Austria	male	chr19:4719431:G:A	A	G	0.33	0.353	0.329	2079	102	1977	0	-0.046	0.186	0.955	1.375	0.663	8.03e-01	rs2109069
hgi_manuscript	second analysis	Germany/Austria	unstratified	chr3:45796521:G:T	T	G	0.129	0.166	0.128	3242	132	3110	0	0.169	0.228	1.184	1.851	0.757	4.60e-01	rs2271616
hgi_manuscript	second analysis	Germany/Austria	male	chr3:45796521:G:T	T	G	0.129	0.15	0.128	2079	102	1977	0	-0.021	0.279	0.979	1.69	0.567	9.39e-01	rs2271616
hgi_manuscript	second analysis	Germany/Austria	unstratified	chr19:48867352:G:T	T	G	0.161	0.136	0.162	3242	132	3110	0	-0.21	0.23	0.81	1.272	0.516	3.61e-01	rs4801778
hgi_manuscript	second analysis	Germany/Austria	male	chr19:48867352:G:T	T	G	0.154	0.127	0.155	2079	102	1977	0	-0.222	0.261	0.801	1.336	0.48	3.95e-01	rs4801778
hgi_manuscript	second analysis	Germany/Austria	unstratified	chr8:124324323:T:C	C	T	0.015	0.019	0.015	3242	132	3110	0	0.05	0.649	1.052	3.75	0.295	9.38e-01	rs72711165
hgi_manuscript	second analysis	Germany/Austria	male	chr8:124324323:T:C	C	T	0.014	0.015	0.014	2079	102	1977	0	-0.802	0.862	0.448	2.429	0.083	3.52e-01	rs72711165
hgi_manuscript	second analysis	Germany/Austria	unstratified	chr19:10317045:T:A	A	T	0.052	0.073	0.051	3242	132	3110	0	0.012	0.296	1.012	1.807	0.566	9.69e-01	rs74956615
hgi_manuscript	second analysis	Germany/Austria	male	chr19:10317045:T:A	A	T	0.048	0.07	0.046	2079	102	1977	0	0.074	0.354	1.077	2.155	0.538	8.33e-01	rs74956615
hgi_manuscript	second analysis	Germany/Austria	unstratified	chr17:49863303:C:T	T	C	0.026	0.041	0.026	3242	132	3110	0	0.279	0.389	1.322	2.834	0.617	4.73e-01	rs77534576
hgi_manuscript	second analysis	Germany/Austria	male	chr17:49863303:C:T	T	C	0.027	0.039	0.027	2079	102	1977	0	0.168	0.463	1.183	2.934	0.477	7.17e-01	rs77534576
hgi_manuscript	second analysis	Germany/Austria	unstratified	chr9:133274084:C:T	C	T	0.382	0.386	0.382	3242	132	3110	0	0.131	0.159	1.139	1.556	0.835	4.11e-01	rs912805253
hgi_manuscript	second analysis	Germany/Austria	male	chr9:133274084:C:T	C	T	0.378	0.422	0.376	2079	102	1977	0	0.288	0.177	1.333	1.886	0.943	1.04e-01	rs912805253
hgi_manuscript	second analysis	Germany/Austria	age:61-80	chr3:45823240:T:C	C	T	0.077	0.118	0.072	648	65	583	0	0.489	0.381	1.631	3.44	0.773	1.99e-01	rs10490770
hgi_manuscript	second analysis	Germany/Austria	age:61-80	chr12:112919388:G:A	G	A	0.343	0.346	0.343	648	65	583	0	-0.178	0.233	0.837	1.322	0.529	4.45e-01	rs10774671
hgi_manuscript	second analysis	Germany/Austria	age:61-80	chr3:101705614:T:C	C	T	0.294	0.283	0.296	648	65	583	0	0.016	0.24	1.016	1.627	0.634	9.49e-01	rs11919389
hgi_manuscript	second analysis	Germany/Austria	age:61-80	chr21:33242905:T:C	T	C	0.341	0.382	0.337	648	65	583	0	0.404	0.249	1.497	2.439	0.919	1.05e-01	rs13050728
hgi_manuscript	second analysis	Germany/Austria	age:61-80	chr17:46142465:T:A	A	T	0.198	0.212	0.196	648	65	583	0	0.345	0.291	1.412	2.497	0.799	2.35e-01	rs1819040
hgi_manuscript	second analysis	Germany/Austria	age:61-80	chr6:41534945:A:C	C	A	0.026	0.062	0.021	648	65	583	0	0.814	0.586	2.256	7.113	0.716	1.65e-01	rs1886814
hgi_manuscript	second analysis	Germany/Austria	age:61-80	chr19:4719431:G:A	A	G	0.342	0.331	0.343	648	65	583	0	-0.352	0.256	0.703	1.161	0.426	1.69e-01	rs2109069
hgi_manuscript	second analysis	Germany/Austria	age:61-80	chr3:45796521:G:T	T	G	0.141	0.209	0.133	648	65	583	0	0.653	0.299	1.921	3.454	1.068	2.92e-02	rs2271616
hgi_manuscript	second analysis	Germany/Austria	age:61-80	chr19:48867352:G:T	T	G	0.167	0.14	0.17	648	65	583	0	-0.061	0.317	0.941	1.751	0.506	8.48e-01	rs4801778
hgi_manuscript	second analysis	Germany/Austria	age:61-80	chr8:124324323:T:C	C	T	0.015	0.031	0.013	648	65	583	0	0.674	0.783	1.962	9.098	0.423	3.89e-01	rs72711165
hgi_manuscript	second analysis	Germany/Austria	age:61-80	chr19:10317045:T:A	A	T	0.049	0.029	0.052	648	65	583	0	-0.725	0.517	0.485	1.334	0.176	1.61e-01	rs74956615
hgi_manuscript	second analysis	Germany/Austria	age:61-80	chr17:49863303:C:T	T	C	0.025	0.046	0.023	648	65	583	0	0.136	0.552	1.146	3.381	0.388	8.06e-01	rs77534576
hgi_manuscript	second analysis	Germany/Austria	age:61-80	chr9:133274084:C:T	C	T	0.353	0.369	0.351	648	65	583	0	0	0.224	1	1.553	0.644	1.00e+00	rs912805253
hgi_manuscript	second analysis	Germany/Austria	age:<=60	chr3:45823240:T:C	C	T	0.09	0.194	0.087	2582	55	2527	0	0.98	0.304	2.665	4.837	1.468	1.27e-03	rs10490770
hgi_manuscript	second analysis	Germany/Austria	age:<=60	chr12:112919388:G:A	G	A	0.331	0.283	0.332	2582	55	2527	0	-0.232	0.239	0.793	1.267	0.496	3.32e-01	rs10774671
hgi_manuscript	second analysis	Germany/Austria	age:<=60	chr3:101705614:T:C	C	T	0.309	0.284	0.31	2582	55	2527	0	-0.13	0.246	0.878	1.422	0.542	5.97e-01	rs11919389
hgi_manuscript	second analysis	Germany/Austria	age:<=60	chr21:33242905:T:C	T	C	0.341	0.504	0.338	2582	55	2527	0	0.725	0.224	2.065	3.201	1.332	1.18e-03	rs13050728
hgi_manuscript	second analysis	Germany/Austria	age:<=60	chr17:46142465:T:A	A	T	0.208	0.206	0.208	2582	55	2527	0	0.063	0.269	1.066	1.806	0.629	8.14e-01	rs1819040
hgi_manuscript	second analysis	Germany/Austria	age:<=60	chr6:41534945:A:C	C	A	0.022	0.044	0.021	2582	55	2527	0	0.35	0.548	1.419	4.159	0.484	5.23e-01	rs1886814
hgi_manuscript	second analysis	Germany/Austria	age:<=60	chr19:4719431:G:A	A	G	0.312	0.336	0.311	2582	55	2527	0	0.077	0.229	1.08	1.693	0.689	7.37e-01	rs2109069
hgi_manuscript	second analysis	Germany/Austria	age:<=60	chr3:45796521:G:T	T	G	0.126	0.101	0.126	2582	55	2527	0	-0.234	0.364	0.791	1.615	0.388	5.20e-01	rs2271616
hgi_manuscript	second analysis	Germany/Austria	age:<=60	chr19:48867352:G:T	T	G	0.16	0.132	0.16	2582	55	2527	0	-0.252	0.323	0.777	1.462	0.413	4.34e-01	rs4801778
hgi_manuscript	second analysis	Germany/Austria	age:<=60	chr8:124324323:T:C	C	T	0.015	0.009	0.015	2582	55	2527	0	-0.351	1.055	0.704	5.561	0.089	7.39e-01	rs72711165
hgi_manuscript	second analysis	Germany/Austria	age:<=60	chr19:10317045:T:A	A	T	0.052	0.103	0.051	2582	55	2527	0	0.647	0.362	1.91	3.883	0.939	7.38e-02	rs74956615
hgi_manuscript	second analysis	Germany/Austria	age:<=60	chr17:49863303:C:T	T	C	0.027	0.045	0.026	2582	55	2527	0	0.252	0.535	1.286	3.672	0.451	6.38e-01	rs77534576
hgi_manuscript	second analysis	Germany/Austria	age:<=60	chr9:133274084:C:T	C	T	0.39	0.409	0.39	2582	55	2527	0	0.138	0.224	1.148	1.78	0.741	5.37e-01	rs912805253
hgi_manuscript	second analysis	Germany/Austria	age:>60	chr3:45823240:T:C	C	T	0.076	0.101	0.072	660	77	583	0	0.264	0.361	1.302	2.64	0.642	4.65e-01	rs10490770
hgi_manuscript	second analysis	Germany/Austria	age:>60 male	chr3:45823240:T:C	C	T	0.082	0.132	0.074	415	54	361	0	0.741	0.421	2.098	4.785	0.92	7.82e-02	rs10490770
hgi_manuscript	second analysis	Germany/Austria	age:>60	chr12:112919388:G:A	G	A	0.347	0.376	0.343	660	77	583	0	-0.016	0.208	0.984	1.479	0.655	9.39e-01	rs10774671
hgi_manuscript	second analysis	Germany/Austria	age:>60 male	chr12:112919388:G:A	G	A	0.346	0.367	0.343	415	54	361	0	-0.088	0.266	0.916	1.542	0.544	7.42e-01	rs10774671
hgi_manuscript	second analysis	Germany/Austria	age:>60	chr3:101705614:T:C	C	T	0.295	0.29	0.296	660	77	583	0	0.043	0.218	1.044	1.6	0.682	8.42e-01	rs11919389
hgi_manuscript	second analysis	Germany/Austria	age:>60 male	chr3:101705614:T:C	C	T	0.286	0.284	0.286	415	54	361	0	0.163	0.28	1.178	2.038	0.681	5.59e-01	rs11919389
hgi_manuscript	second analysis	Germany/Austria	age:>60	chr21:33242905:T:C	T	C	0.342	0.382	0.337	660	77	583	0	0.362	0.222	1.437	2.219	0.93	1.02e-01	rs13050728
hgi_manuscript	second analysis	Germany/Austria	age:>60 male	chr21:33242905:T:C	T	C	0.341	0.372	0.337	415	54	361	0	0.337	0.297	1.401	2.507	0.782	2.57e-01	rs13050728
hgi_manuscript	second analysis	Germany/Austria	age:>60	chr17:46142465:T:A	A	T	0.199	0.218	0.196	660	77	583	0	0.334	0.256	1.396	2.307	0.845	1.93e-01	rs1819040
hgi_manuscript	second analysis	Germany/Austria	age:>60 male	chr17:46142465:T:A	A	T	0.199	0.2	0.198	415	54	361	0	0.316	0.345	1.372	2.7	0.697	3.60e-01	rs1819040
hgi_manuscript	second analysis	Germany/Austria	age:>60	chr6:41534945:A:C	C	A	0.026	0.058	0.021	660	77	583	0	0.883	0.532	2.419	6.86	0.853	9.67e-02	rs1886814
hgi_manuscript	second analysis	Germany/Austria	age:>60 male	chr6:41534945:A:C	C	A	0.027	0.046	0.024	415	54	361	0	0.625	0.746	1.869	8.066	0.433	4.02e-01	rs1886814
hgi_manuscript	second analysis	Germany/Austria	age:>60	chr19:4719431:G:A	A	G	0.342	0.338	0.343	660	77	583	0	-0.213	0.224	0.808	1.253	0.521	3.40e-01	rs2109069
hgi_manuscript	second analysis	Germany/Austria	age:>60 male	chr19:4719431:G:A	A	G	0.347	0.37	0.344	415	54	361	0	-0.015	0.275	0.985	1.687	0.575	9.55e-01	rs2109069
hgi_manuscript	second analysis	Germany/Austria	age:>60	chr3:45796521:G:T	T	G	0.142	0.211	0.133	660	77	583	0	0.701	0.259	2.016	3.346	1.214	6.71e-03	rs2271616
hgi_manuscript	second analysis	Germany/Austria	age:>60 male	chr3:45796521:G:T	T	G	0.129	0.189	0.12	415	54	361	0	0.451	0.376	1.569	3.277	0.751	2.30e-01	rs2271616
hgi_manuscript	second analysis	Germany/Austria	age:>60	chr19:48867352:G:T	T	G	0.166	0.139	0.17	660	77	583	0	-0.136	0.288	0.873	1.534	0.497	6.36e-01	rs4801778
hgi_manuscript	second analysis	Germany/Austria	age:>60 male	chr19:48867352:G:T	T	G	0.158	0.133	0.162	415	54	361	0	-0.168	0.369	0.846	1.743	0.41	6.50e-01	rs4801778
hgi_manuscript	second analysis	Germany/Austria	age:>60	chr8:124324323:T:C	C	T	0.014	0.026	0.013	660	77	583	0	0.489	0.75	1.631	7.097	0.375	5.14e-01	rs72711165
hgi_manuscript	second analysis	Germany/Austria	age:>60 male	chr8:124324323:T:C	C	T	0.017	0.028	0.015	415	54	361	0	0.03	0.916	1.03	6.206	0.171	9.74e-01	rs72711165
hgi_manuscript	second analysis	Germany/Austria	age:>60	chr19:10317045:T:A	A	T	0.052	0.05	0.052	660	77	583	0	-0.234	0.381	0.792	1.669	0.375	5.39e-01	rs74956615
hgi_manuscript	second analysis	Germany/Austria	age:>60 male	chr19:10317045:T:A	A	T	0.047	0.037	0.049	415	54	361	0	-0.686	0.526	0.504	1.412	0.18	1.92e-01	rs74956615
hgi_manuscript	second analysis	Germany/Austria	age:>60	chr17:49863303:C:T	T	C	0.025	0.039	0.023	660	77	583	0	0.004	0.538	1.004	2.881	0.35	9.93e-01	rs77534576
hgi_manuscript	second analysis	Germany/Austria	age:>60 male	chr17:49863303:C:T	T	C	0.029	0.037	0.028	415	54	361	0	-0.128	0.719	0.88	3.599	0.215	8.59e-01	rs77534576
hgi_manuscript	second analysis	Germany/Austria	age:>60	chr9:133274084:C:T	C	T	0.353	0.37	0.351	660	77	583	0	0.014	0.203	1.015	1.51	0.681	9.43e-01	rs912805253
hgi_manuscript	second analysis	Germany/Austria	age:>60 male	chr9:133274084:C:T	C	T	0.36	0.435	0.349	415	54	361	0	0.328	0.249	1.389	2.262	0.853	1.87e-01	rs912805253
this study	first analysis	Italy	unstratified	chr19:50379362:T:C	C	T	0.317	0.335	0.311	6270	1536	4734	0	0.144	0.05	1.155	1.274	1.047	4.13e-03	rs1405655
this study	first analysis	Italy	female	chr19:50379362:T:C	C	T	0.308	0.311	0.307	2640	504	2136	0	0.059	0.085	1.061	1.254	0.898	4.88e-01	rs1405655
this study	first analysis	Italy	male	chr19:50379362:T:C	C	T	0.323	0.347	0.313	3630	1032	2598	0	0.195	0.063	1.215	1.374	1.074	1.92e-03	rs1405655
this study	first analysis	Italy	age:41-60	chr19:50379362:T:C	C	T	0.319	0.353	0.312	2556	478	2078	0	0.18	0.078	1.197	1.395	1.027	2.13e-02	rs1405655
this study	first analysis	Italy	age:41-60 female	chr19:50379362:T:C	C	T	0.314	0.328	0.312	990	134	856	0	0.069	0.148	1.071	1.43	0.802	6.41e-01	rs1405655
this study	first analysis	Italy	age:41-60 male	chr19:50379362:T:C	C	T	0.322	0.362	0.311	1566	344	1222	0	0.228	0.093	1.257	1.507	1.048	1.36e-02	rs1405655
this study	first analysis	Italy	age:61-80	chr19:50379362:T:C	C	T	0.317	0.333	0.309	1959	697	1262	0	0.109	0.076	1.115	1.293	0.961	1.50e-01	rs1405655
this study	first analysis	Italy	age:61-80 female	chr19:50379362:T:C	C	T	0.307	0.306	0.307	927	204	723	0	-0.001	0.123	0.999	1.27	0.785	9.92e-01	rs1405655
this study	first analysis	Italy	age:61-80 male	chr19:50379362:T:C	C	T	0.327	0.344	0.312	1032	493	539	0	0.193	0.098	1.212	1.47	1	5.01e-02	rs1405655
this study	first analysis	Italy	severity	chr19:50379362:T:C	C	T	0.335	0.336	0.333	1536	1260	276	0	-0.086	0.106	0.918	1.13	0.745	4.17e-01	rs1405655
this study	first analysis	Italy	severity female	chr19:50379362:T:C	C	T	0.311	0.305	0.327	504	374	130	0	-0.21	0.17	0.811	1.132	0.58	2.18e-01	rs1405655
this study	first analysis	Italy	severity male	chr19:50379362:T:C	C	T	0.347	0.349	0.339	1032	886	146	0	-0.037	0.139	0.964	1.265	0.734	7.91e-01	rs1405655
this study	first analysis	Italy	age:<=60	chr19:50379362:T:C	C	T	0.317	0.35	0.311	3917	549	3368	0	0.162	0.07	1.176	1.348	1.026	2.00e-02	rs1405655
this study	first analysis	Italy	age:<=60 female	chr19:50379362:T:C	C	T	0.312	0.325	0.31	1523	157	1366	0	0.059	0.131	1.061	1.372	0.82	6.52e-01	rs1405655
this study	first analysis	Italy	age:<=60 male	chr19:50379362:T:C	C	T	0.32	0.36	0.312	2394	392	2002	0	0.211	0.083	1.234	1.452	1.05	1.09e-02	rs1405655
this study	first analysis	Italy	age:>60	chr19:50379362:T:C	C	T	0.317	0.327	0.309	2353	987	1366	0	0.096	0.066	1.1	1.252	0.967	1.48e-01	rs1405655
this study	first analysis	Italy	age:>60 female	chr19:50379362:T:C	C	T	0.303	0.304	0.303	1117	347	770	0	0.023	0.1	1.023	1.245	0.841	8.21e-01	rs1405655
this study	first analysis	Italy	age:>60 male	chr19:50379362:T:C	C	T	0.329	0.34	0.317	1236	640	596	0	0.173	0.089	1.189	1.416	0.998	5.26e-02	rs1405655
this study	first analysis	Italy	Diabetes	chr19:50379362:T:C	C	T	0.327	0.347	0.323	1536	180	1031	325	0.155	0.13	1.167	1.505	0.906	2.32e-01	rs1405655
this study	first analysis	Italy	Hypertension	chr19:50379362:T:C	C	T	0.327	0.334	0.322	1536	491	720	325	0.112	0.097	1.119	1.353	0.925	2.48e-01	rs1405655
this study	first analysis	Italy	CAD	chr19:50379362:T:C	C	T	0.327	0.324	0.327	1536	207	1004	325	0.025	0.126	1.025	1.312	0.801	8.45e-01	rs1405655
this study	first analysis	Spain	unstratified	chr19:50379362:T:C	C	T	0.307	0.326	0.301	5798	1416	4382	0	0.158	0.061	1.171	1.32	1.039	9.59e-03	rs1405655
this study	first analysis	Spain	female	chr19:50379362:T:C	C	T	0.321	0.355	0.312	2355	508	1847	0	0.218	0.102	1.243	1.518	1.018	3.26e-02	rs1405655
this study	first analysis	Spain	male	chr19:50379362:T:C	C	T	0.298	0.31	0.293	3443	908	2535	0	0.126	0.077	1.134	1.319	0.976	1.01e-01	rs1405655
this study	first analysis	Spain	age:41-60	chr19:50379362:T:C	C	T	0.31	0.328	0.308	3392	394	2998	0	0.135	0.083	1.145	1.347	0.973	1.04e-01	rs1405655
this study	first analysis	Spain	age:41-60 female	chr19:50379362:T:C	C	T	0.324	0.337	0.322	1461	123	1338	0	0.037	0.144	1.037	1.375	0.783	7.98e-01	rs1405655
this study	first analysis	Spain	age:41-60 male	chr19:50379362:T:C	C	T	0.3	0.324	0.296	1931	271	1660	0	0.164	0.103	1.178	1.441	0.963	1.11e-01	rs1405655
this study	first analysis	Spain	age:61-80	chr19:50379362:T:C	C	T	0.301	0.318	0.288	1648	746	902	0	0.151	0.084	1.164	1.371	0.987	7.09e-02	rs1405655
this study	first analysis	Spain	age:61-80 female	chr19:50379362:T:C	C	T	0.309	0.342	0.288	619	234	385	0	0.28	0.139	1.323	1.739	1.007	4.42e-02	rs1405655
this study	first analysis	Spain	age:61-80 male	chr19:50379362:T:C	C	T	0.297	0.307	0.287	1029	512	517	0	0.078	0.106	1.081	1.332	0.878	4.64e-01	rs1405655
this study	first analysis	Spain	severity	chr19:50379362:T:C	C	T	0.326	0.323	0.328	1416	519	897	0	0.019	0.089	1.02	1.214	0.856	8.27e-01	rs1405655
this study	first analysis	Spain	severity female	chr19:50379362:T:C	C	T	0.355	0.377	0.347	508	143	365	0	0.176	0.151	1.192	1.604	0.886	2.46e-01	rs1405655
this study	first analysis	Spain	severity male	chr19:50379362:T:C	C	T	0.31	0.303	0.314	908	376	532	0	-0.073	0.111	0.93	1.156	0.748	5.12e-01	rs1405655
this study	first analysis	Spain	age:<=60	chr19:50379362:T:C	C	T	0.307	0.326	0.305	3908	429	3479	0	0.11	0.079	1.116	1.302	0.956	1.64e-01	rs1405655
this study	first analysis	Spain	age:<=60 female	chr19:50379362:T:C	C	T	0.32	0.339	0.318	1602	140	1462	0	0.08	0.133	1.083	1.406	0.834	5.49e-01	rs1405655
this study	first analysis	Spain	age:<=60 male	chr19:50379362:T:C	C	T	0.298	0.319	0.295	2306	289	2017	0	0.105	0.098	1.11	1.346	0.916	2.86e-01	rs1405655
this study	first analysis	Spain	age:>60	chr19:50379362:T:C	C	T	0.308	0.326	0.288	1890	987	903	0	0.165	0.078	1.179	1.373	1.012	3.42e-02	rs1405655
this study	first analysis	Spain	age:>60 female	chr19:50379362:T:C	C	T	0.324	0.361	0.288	753	368	385	0	0.315	0.123	1.37	1.746	1.076	1.07e-02	rs1405655
this study	first analysis	Spain	age:>60 male	chr19:50379362:T:C	C	T	0.297	0.305	0.288	1137	619	518	0	0.069	0.102	1.071	1.307	0.878	4.98e-01	rs1405655
this study	first analysis	Spain	Diabetes	chr19:50379362:T:C	C	T	0.326	0.33	0.325	1416	341	1048	27	0.038	0.099	1.039	1.262	0.855	7.03e-01	rs1405655
this study	first analysis	Spain	Hypertension	chr19:50379362:T:C	C	T	0.326	0.332	0.32	1416	689	700	27	0.066	0.09	1.069	1.274	0.897	4.58e-01	rs1405655
this study	first analysis	Spain	CAD	chr19:50379362:T:C	C	T	0.326	0.333	0.325	1416	141	1247	28	0.031	0.14	1.031	1.357	0.783	8.27e-01	rs1405655
this study	first analysis	Norway	unstratified	chr19:50379362:T:C	C	T	0.306	0.339	0.298	324	62	262	0	0.385	0.275	1.469	2.519	0.857	1.62e-01	rs1405655
this study	first analysis	Germany/Austria	unstratified	chr19:50379362:T:C	C	T	0.336	0.326	0.337	3351	241	3110	0	0.025	0.136	1.026	1.34	0.785	8.53e-01	rs1405655
this study	first analysis	Germany/Austria	female	chr19:50379362:T:C	C	T	0.334	0.308	0.336	1198	65	1133	0	-0.157	0.307	0.855	1.56	0.469	6.09e-01	rs1405655
this study	first analysis	Germany/Austria	male	chr19:50379362:T:C	C	T	0.337	0.332	0.338	2153	176	1977	0	0.067	0.156	1.07	1.452	0.788	6.67e-01	rs1405655
this study	first analysis	Germany/Austria	age:41-60	chr19:50379362:T:C	C	T	0.351	0.351	0.351	1595	87	1508	0	0.189	0.212	1.208	1.832	0.797	3.73e-01	rs1405655
this study	first analysis	Germany/Austria	age:41-60 male	chr19:50379362:T:C	C	T	0.347	0.359	0.346	1033	71	962	0	0.248	0.24	1.281	2.049	0.801	3.00e-01	rs1405655
this study	first analysis	Germany/Austria	age:61-80	chr19:50379362:T:C	C	T	0.324	0.305	0.327	696	113	583	0	-0.135	0.199	0.874	1.29	0.592	4.96e-01	rs1405655
this study	first analysis	Germany/Austria	age:61-80 male	chr19:50379362:T:C	C	T	0.323	0.313	0.325	444	83	361	0	-0.098	0.227	0.906	1.414	0.581	6.65e-01	rs1405655
this study	first analysis	Germany/Austria	severity	chr19:50379362:T:C	C	T	0.326	0.337	0.312	241	132	109	0	0.092	0.215	1.096	1.67	0.719	6.69e-01	rs1405655
this study	first analysis	Germany/Austria	severity male	chr19:50379362:T:C	C	T	0.332	0.343	0.318	176	102	74	0	0.124	0.248	1.132	1.839	0.697	6.17e-01	rs1405655
this study	first analysis	Germany/Austria	age:<=60	chr19:50379362:T:C	C	T	0.34	0.343	0.339	2629	102	2527	0	0.143	0.181	1.154	1.646	0.808	4.31e-01	rs1405655
this study	first analysis	Germany/Austria	age:<=60 male	chr19:50379362:T:C	C	T	0.341	0.35	0.341	1696	80	1616	0	0.212	0.207	1.236	1.855	0.823	3.07e-01	rs1405655
this study	first analysis	Germany/Austria	age:>60	chr19:50379362:T:C	C	T	0.325	0.313	0.327	722	139	583	0	-0.082	0.179	0.922	1.309	0.649	6.49e-01	rs1405655
this study	first analysis	Germany/Austria	age:>60 male	chr19:50379362:T:C	C	T	0.324	0.318	0.325	457	96	361	0	-0.051	0.216	0.95	1.451	0.622	8.12e-01	rs1405655
this study	first analysis	Germany/Austria	Hypertension	chr19:50379362:T:C	C	T	0.327	0.297	0.362	241	86	76	79	-0.295	0.266	0.745	1.254	0.442	2.68e-01	rs1405655
this study	second analysis	Italy	unstratified	chr19:50379362:T:C	C	T	0.316	0.336	0.311	5994	1260	4734	0	0.135	0.053	1.145	1.27	1.032	1.08e-02	rs1405655
this study	second analysis	Italy	female	chr19:50379362:T:C	C	T	0.307	0.305	0.307	2510	374	2136	0	0.028	0.093	1.028	1.234	0.856	7.67e-01	rs1405655
this study	second analysis	Italy	male	chr19:50379362:T:C	C	T	0.322	0.349	0.313	3484	886	2598	0	0.191	0.065	1.211	1.375	1.066	3.28e-03	rs1405655
this study	second analysis	Italy	age:41-60	chr19:50379362:T:C	C	T	0.318	0.348	0.312	2497	419	2078	0	0.154	0.082	1.166	1.37	0.993	6.12e-02	rs1405655
this study	second analysis	Italy	age:41-60 female	chr19:50379362:T:C	C	T	0.312	0.317	0.312	968	112	856	0	0.001	0.161	1.001	1.373	0.73	9.96e-01	rs1405655
this study	second analysis	Italy	age:41-60 male	chr19:50379362:T:C	C	T	0.321	0.36	0.311	1529	307	1222	0	0.212	0.096	1.237	1.494	1.024	2.74e-02	rs1405655
this study	second analysis	Italy	age:61-80	chr19:50379362:T:C	C	T	0.318	0.336	0.309	1840	578	1262	0	0.128	0.081	1.137	1.332	0.971	1.11e-01	rs1405655
this study	second analysis	Italy	age:61-80 female	chr19:50379362:T:C	C	T	0.307	0.31	0.307	878	155	723	0	0.016	0.136	1.016	1.327	0.778	9.08e-01	rs1405655
this study	second analysis	Italy	age:61-80 male	chr19:50379362:T:C	C	T	0.327	0.346	0.312	962	423	539	0	0.207	0.102	1.23	1.504	1.006	4.31e-02	rs1405655
this study	second analysis	Italy	age:<=60	chr19:50379362:T:C	C	T	0.316	0.346	0.311	3856	488	3368	0	0.142	0.073	1.153	1.331	0.999	5.18e-02	rs1405655
this study	second analysis	Italy	age:<=60 female	chr19:50379362:T:C	C	T	0.31	0.315	0.31	1501	135	1366	0	0.005	0.142	1.005	1.327	0.761	9.71e-01	rs1405655
this study	second analysis	Italy	age:<=60 male	chr19:50379362:T:C	C	T	0.319	0.358	0.312	2355	353	2002	0	0.2	0.086	1.222	1.446	1.032	2.02e-02	rs1405655
this study	second analysis	Italy	age:>60	chr19:50379362:T:C	C	T	0.316	0.329	0.309	2138	772	1366	0	0.103	0.072	1.108	1.275	0.963	1.52e-01	rs1405655
this study	second analysis	Italy	age:>60 female	chr19:50379362:T:C	C	T	0.302	0.299	0.303	1009	239	770	0	0.007	0.115	1.007	1.261	0.803	9.55e-01	rs1405655
this study	second analysis	Italy	age:>60 male	chr19:50379362:T:C	C	T	0.329	0.342	0.317	1129	533	596	0	0.184	0.093	1.202	1.443	1.001	4.90e-02	rs1405655
this study	second analysis	Italy	Diabetes	chr19:50379362:T:C	C	T	0.325	0.344	0.321	1260	141	826	293	0.17	0.147	1.185	1.581	0.888	2.49e-01	rs1405655
this study	second analysis	Italy	Hypertension	chr19:50379362:T:C	C	T	0.325	0.338	0.317	1260	370	597	293	0.157	0.111	1.17	1.453	0.942	1.55e-01	rs1405655
this study	second analysis	Italy	CAD	chr19:50379362:T:C	C	T	0.325	0.332	0.323	1260	155	812	293	0.089	0.145	1.094	1.454	0.823	5.38e-01	rs1405655
this study	second analysis	Spain	unstratified	chr19:50379362:T:C	C	T	0.304	0.323	0.301	4901	519	4382	0	0.182	0.085	1.199	1.415	1.016	3.20e-02	rs1405655
this study	second analysis	Spain	female	chr19:50379362:T:C	C	T	0.316	0.377	0.312	1990	143	1847	0	0.281	0.154	1.325	1.793	0.979	6.88e-02	rs1405655
this study	second analysis	Spain	male	chr19:50379362:T:C	C	T	0.295	0.303	0.293	2911	376	2535	0	0.135	0.102	1.144	1.397	0.937	1.85e-01	rs1405655
this study	second analysis	Spain	age:41-60	chr19:50379362:T:C	C	T	0.31	0.344	0.308	3156	158	2998	0	0.203	0.123	1.225	1.561	0.962	1.00e-01	rs1405655
this study	second analysis	Spain	age:41-60 male	chr19:50379362:T:C	C	T	0.3	0.344	0.296	1783	123	1660	0	0.225	0.142	1.252	1.655	0.948	1.14e-01	rs1405655
this study	second analysis	Spain	age:61-80	chr19:50379362:T:C	C	T	0.295	0.315	0.288	1219	317	902	0	0.149	0.107	1.161	1.431	0.942	1.62e-01	rs1405655
this study	second analysis	Spain	age:61-80 female	chr19:50379362:T:C	C	T	0.307	0.391	0.288	468	83	385	0	0.434	0.189	1.543	2.232	1.066	2.15e-02	rs1405655
this study	second analysis	Spain	age:61-80 male	chr19:50379362:T:C	C	T	0.288	0.288	0.287	751	234	517	0	-0.003	0.132	0.997	1.29	0.77	9.81e-01	rs1405655
this study	second analysis	Spain	age:<=60	chr19:50379362:T:C	C	T	0.306	0.336	0.305	3648	169	3479	0	0.146	0.119	1.157	1.461	0.917	2.19e-01	rs1405655
this study	second analysis	Spain	age:<=60 male	chr19:50379362:T:C	C	T	0.298	0.34	0.295	2146	129	2017	0	0.171	0.138	1.186	1.554	0.906	2.15e-01	rs1405655
this study	second analysis	Spain	age:>60	chr19:50379362:T:C	C	T	0.296	0.317	0.288	1253	350	903	0	0.132	0.104	1.141	1.398	0.931	2.04e-01	rs1405655
this study	second analysis	Spain	age:>60 female	chr19:50379362:T:C	C	T	0.311	0.398	0.288	488	103	385	0	0.41	0.178	1.506	2.135	1.063	2.13e-02	rs1405655
this study	second analysis	Spain	age:>60 male	chr19:50379362:T:C	C	T	0.286	0.283	0.288	765	247	518	0	-0.03	0.13	0.97	1.252	0.752	8.17e-01	rs1405655
this study	second analysis	Spain	Diabetes	chr19:50379362:T:C	C	T	0.322	0.307	0.327	519	127	375	17	-0.032	0.171	0.969	1.353	0.694	8.53e-01	rs1405655
this study	second analysis	Spain	Hypertension	chr19:50379362:T:C	C	T	0.322	0.333	0.31	519	262	240	17	0.208	0.149	1.232	1.65	0.92	1.62e-01	rs1405655
this study	second analysis	Spain	CAD	chr19:50379362:T:C	C	T	0.322	0.31	0.324	519	63	439	17	-0.083	0.226	0.921	1.434	0.591	7.15e-01	rs1405655
this study	second analysis	Germany/Austria	unstratified	chr19:50379362:T:C	C	T	0.337	0.337	0.337	3242	132	3110	0	0.05	0.173	1.051	1.474	0.75	7.72e-01	rs1405655
this study	second analysis	Germany/Austria	male	chr19:50379362:T:C	C	T	0.338	0.343	0.338	2079	102	1977	0	0.107	0.191	1.113	1.618	0.766	5.74e-01	rs1405655
this study	second analysis	Germany/Austria	age:61-80	chr19:50379362:T:C	C	T	0.329	0.338	0.327	648	65	583	0	0.093	0.241	1.097	1.76	0.684	7.00e-01	rs1405655
this study	second analysis	Germany/Austria	age:<=60	chr19:50379362:T:C	C	T	0.339	0.327	0.339	2582	55	2527	0	0.052	0.243	1.054	1.697	0.654	8.30e-01	rs1405655
this study	second analysis	Germany/Austria	age:>60	chr19:50379362:T:C	C	T	0.329	0.344	0.327	660	77	583	0	0.117	0.217	1.124	1.721	0.734	5.92e-01	rs1405655
this study	second analysis	Germany/Austria	age:>60 male	chr19:50379362:T:C	C	T	0.328	0.343	0.325	415	54	361	0	0.114	0.267	1.121	1.893	0.663	6.70e-01	rs1405655
this study	first analysis	Italy	unstratified	inversion	P	A	0.262	0.249	0.266	6270	1536	4734	0	-0.088	0.054	0.916	1.018	0.823	1.02e-01	inversion
this study	first analysis	Italy	female	inversion	P	A	0.261	0.266	0.26	2640	504	2136	0	0.007	0.089	1.008	1.2	0.846	9.33e-01	inversion
this study	first analysis	Italy	male	inversion	P	A	0.262	0.241	0.27	3630	1032	2598	0	-0.149	0.068	0.861	0.985	0.753	2.90e-02	inversion
this study	first analysis	Italy	age:41-60	inversion	P	A	0.267	0.237	0.273	2556	478	2078	0	-0.2	0.086	0.819	0.969	0.692	1.98e-02	inversion
this study	first analysis	Italy	age:41-60 female	inversion	P	A	0.272	0.276	0.272	990	134	856	0	0.049	0.15	1.05	1.41	0.782	7.45e-01	inversion
this study	first analysis	Italy	age:41-60 male	inversion	P	A	0.263	0.222	0.275	1566	344	1222	0	-0.319	0.105	0.727	0.893	0.591	2.42e-03	inversion
this study	first analysis	Italy	age:61-80	inversion	P	A	0.258	0.263	0.254	1959	697	1262	0	0.052	0.081	1.054	1.234	0.9	5.17e-01	inversion
this study	first analysis	Italy	age:61-80 female	inversion	P	A	0.255	0.265	0.252	927	204	723	0	0.08	0.129	1.084	1.396	0.841	5.35e-01	inversion
this study	first analysis	Italy	age:61-80 male	inversion	P	A	0.26	0.263	0.257	1032	493	539	0	0.03	0.104	1.031	1.264	0.841	7.71e-01	inversion
this study	first analysis	Italy	severity	inversion	P	A	0.249	0.251	0.241	1536	1260	276	0	0.101	0.116	1.106	1.388	0.881	3.84e-01	inversion
this study	first analysis	Italy	severity female	inversion	P	A	0.266	0.269	0.258	504	374	130	0	0.085	0.173	1.089	1.53	0.775	6.22e-01	inversion
this study	first analysis	Italy	severity male	inversion	P	A	0.241	0.244	0.226	1032	886	146	0	0.104	0.157	1.109	1.508	0.816	5.09e-01	inversion
this study	first analysis	Italy	age:<=60	inversion	P	A	0.264	0.236	0.269	3917	549	3368	0	-0.191	0.078	0.826	0.962	0.709	1.39e-02	inversion
this study	first analysis	Italy	age:<=60 female	inversion	P	A	0.262	0.264	0.262	1523	157	1366	0	0.05	0.138	1.051	1.378	0.802	7.19e-01	inversion
this study	first analysis	Italy	age:<=60 male	inversion	P	A	0.266	0.224	0.274	2394	392	2002	0	-0.289	0.095	0.749	0.902	0.622	2.29e-03	inversion
this study	first analysis	Italy	age:>60	inversion	P	A	0.258	0.257	0.258	2353	987	1366	0	0.007	0.07	1.008	1.157	0.878	9.15e-01	inversion
this study	first analysis	Italy	age:>60 female	inversion	P	A	0.261	0.267	0.258	1117	347	770	0	0.055	0.104	1.056	1.296	0.861	6.01e-01	inversion
this study	first analysis	Italy	age:>60 male	inversion	P	A	0.255	0.252	0.258	1236	640	596	0	-0.041	0.096	0.96	1.158	0.796	6.70e-01	inversion
this study	first analysis	Italy	Diabetes	inversion	P	A	0.253	0.253	0.253	1536	180	1031	325	-0.021	0.136	0.979	1.278	0.75	8.75e-01	inversion
this study	first analysis	Italy	Hypertension	inversion	P	A	0.253	0.266	0.244	1536	491	720	325	0.092	0.102	1.097	1.338	0.899	3.64e-01	inversion
this study	first analysis	Italy	CAD	inversion	P	A	0.253	0.249	0.254	1536	207	1004	325	-0.061	0.133	0.941	1.22	0.725	6.46e-01	inversion
this study	first analysis	Spain	unstratified	inversion	P	A	0.307	0.28	0.315	5798	1416	4382	0	-0.298	0.063	0.742	0.84	0.655	2.61e-06	inversion
this study	first analysis	Spain	female	inversion	P	A	0.306	0.281	0.313	2355	508	1847	0	-0.308	0.109	0.735	0.91	0.593	4.74e-03	inversion
this study	first analysis	Spain	male	inversion	P	A	0.307	0.28	0.317	3443	908	2535	0	-0.276	0.079	0.759	0.886	0.651	4.53e-04	inversion
this study	first analysis	Spain	age:41-60	inversion	P	A	0.309	0.25	0.317	3392	394	2998	0	-0.404	0.089	0.668	0.796	0.56	6.22e-06	inversion
this study	first analysis	Spain	age:41-60 female	inversion	P	A	0.308	0.24	0.314	1461	123	1338	0	-0.504	0.16	0.604	0.827	0.441	1.66e-03	inversion
this study	first analysis	Spain	age:41-60 male	inversion	P	A	0.31	0.255	0.319	1931	271	1660	0	-0.353	0.109	0.703	0.869	0.568	1.17e-03	inversion
this study	first analysis	Spain	age:61-80	inversion	P	A	0.302	0.285	0.316	1648	746	902	0	-0.228	0.084	0.796	0.939	0.675	6.76e-03	inversion
this study	first analysis	Spain	age:61-80 female	inversion	P	A	0.302	0.286	0.312	619	234	385	0	-0.273	0.143	0.761	1.008	0.574	5.68e-02	inversion
this study	first analysis	Spain	age:61-80 male	inversion	P	A	0.302	0.284	0.319	1029	512	517	0	-0.202	0.105	0.817	1.005	0.665	5.54e-02	inversion
this study	first analysis	Spain	severity	inversion	P	A	0.28	0.262	0.291	1416	519	897	0	-0.067	0.092	0.936	1.12	0.782	4.67e-01	inversion
this study	first analysis	Spain	severity female	inversion	P	A	0.281	0.255	0.292	508	143	365	0	-0.137	0.164	0.872	1.203	0.632	4.05e-01	inversion
this study	first analysis	Spain	severity male	inversion	P	A	0.28	0.265	0.29	908	376	532	0	-0.03	0.112	0.97	1.208	0.779	7.86e-01	inversion
this study	first analysis	Spain	age:<=60	inversion	P	A	0.308	0.252	0.315	3908	429	3479	0	-0.353	0.085	0.703	0.83	0.595	3.19e-05	inversion
this study	first analysis	Spain	age:<=60 female	inversion	P	A	0.307	0.243	0.313	1602	140	1462	0	-0.437	0.148	0.646	0.864	0.483	3.24e-03	inversion
this study	first analysis	Spain	age:<=60 male	inversion	P	A	0.309	0.256	0.316	2306	289	2017	0	-0.316	0.104	0.729	0.895	0.595	2.47e-03	inversion
this study	first analysis	Spain	age:>60	inversion	P	A	0.304	0.293	0.316	1890	987	903	0	-0.212	0.078	0.809	0.943	0.694	6.67e-03	inversion
this study	first analysis	Spain	age:>60 female	inversion	P	A	0.304	0.296	0.312	753	368	385	0	-0.237	0.125	0.789	1.009	0.618	5.86e-02	inversion
this study	first analysis	Spain	age:>60 male	inversion	P	A	0.303	0.291	0.319	1137	619	518	0	-0.198	0.101	0.82	1	0.673	4.96e-02	inversion
this study	first analysis	Spain	Diabetes	inversion	P	A	0.281	0.284	0.281	1416	341	1048	27	-0.029	0.101	0.971	1.184	0.796	7.73e-01	inversion
this study	first analysis	Spain	Hypertension	inversion	P	A	0.281	0.295	0.269	1416	689	700	27	0.082	0.091	1.085	1.298	0.908	3.70e-01	inversion
this study	first analysis	Spain	CAD	inversion	P	A	0.282	0.28	0.282	1416	141	1247	28	0.011	0.144	1.011	1.342	0.762	9.39e-01	inversion
this study	first analysis	Norway	unstratified	inversion	P	A	0.19	0.169	0.195	324	62	262	0	-0.106	0.348	0.899	1.778	0.455	7.60e-01	inversion
this study	first analysis	Germany/Austria	unstratified	inversion	P	A	0.21	0.23	0.209	3351	241	3110	0	0.309	0.153	1.362	1.839	1.009	4.37e-02	inversion
this study	first analysis	Germany/Austria	female	inversion	P	A	0.217	0.277	0.213	1198	65	1133	0	0.621	0.309	1.861	3.408	1.016	4.43e-02	inversion
this study	first analysis	Germany/Austria	male	inversion	P	A	0.206	0.213	0.206	2153	176	1977	0	0.214	0.18	1.239	1.762	0.871	2.34e-01	inversion
this study	first analysis	Germany/Austria	age:41-60	inversion	P	A	0.212	0.19	0.213	1595	87	1508	0	-0.137	0.252	0.872	1.428	0.533	5.86e-01	inversion
this study	first analysis	Germany/Austria	age:41-60 male	inversion	P	A	0.211	0.19	0.212	1033	71	962	0	-0.132	0.279	0.876	1.515	0.507	6.36e-01	inversion
this study	first analysis	Germany/Austria	age:61-80	inversion	P	A	0.205	0.239	0.199	696	113	583	0	0.516	0.225	1.675	2.604	1.077	2.22e-02	inversion
this study	first analysis	Germany/Austria	age:61-80 male	inversion	P	A	0.206	0.229	0.201	444	83	361	0	0.539	0.277	1.714	2.953	0.995	5.20e-02	inversion
this study	first analysis	Germany/Austria	severity	inversion	P	A	0.23	0.212	0.252	241	132	109	0	-0.195	0.239	0.823	1.316	0.515	4.16e-01	inversion
this study	first analysis	Germany/Austria	severity male	inversion	P	A	0.213	0.196	0.236	176	102	74	0	-0.133	0.276	0.875	1.503	0.51	6.29e-01	inversion
this study	first analysis	Germany/Austria	age:<=60	inversion	P	A	0.211	0.211	0.211	2629	102	2527	0	0.075	0.21	1.078	1.628	0.714	7.21e-01	inversion
this study	first analysis	Germany/Austria	age:<=60 male	inversion	P	A	0.206	0.194	0.207	1696	80	1616	0	-0.07	0.246	0.932	1.509	0.576	7.75e-01	inversion
this study	first analysis	Germany/Austria	age:>60	inversion	P	A	0.208	0.245	0.199	722	139	583	0	0.494	0.2	1.639	2.426	1.107	1.36e-02	inversion
this study	first analysis	Germany/Austria	age:>60 male	inversion	P	A	0.207	0.229	0.201	457	96	361	0	0.503	0.257	1.654	2.74	0.999	5.04e-02	inversion
this study	first analysis	Germany/Austria	Hypertension	inversion	P	A	0.238	0.198	0.283	241	86	76	79	-0.487	0.309	0.614	1.127	0.335	1.15e-01	inversion
this study	second analysis	Italy	unstratified	inversion	P	A	0.263	0.251	0.266	5994	1260	4734	0	-0.077	0.057	0.926	1.035	0.828	1.76e-01	inversion
this study	second analysis	Italy	female	inversion	P	A	0.262	0.269	0.26	2510	374	2136	0	0.032	0.097	1.032	1.248	0.854	7.43e-01	inversion
this study	second analysis	Italy	male	inversion	P	A	0.263	0.244	0.27	3484	886	2598	0	-0.14	0.071	0.87	0.999	0.757	4.91e-02	inversion
this study	second analysis	Italy	age:41-60	inversion	P	A	0.267	0.237	0.273	2497	419	2078	0	-0.196	0.09	0.822	0.982	0.689	3.03e-02	inversion
this study	second analysis	Italy	age:41-60 female	inversion	P	A	0.273	0.286	0.272	968	112	856	0	0.118	0.162	1.125	1.545	0.819	4.66e-01	inversion
this study	second analysis	Italy	age:41-60 male	inversion	P	A	0.264	0.22	0.275	1529	307	1222	0	-0.335	0.11	0.715	0.888	0.576	2.35e-03	inversion
this study	second analysis	Italy	age:61-80	inversion	P	A	0.259	0.268	0.254	1840	578	1262	0	0.076	0.086	1.079	1.277	0.912	3.76e-01	inversion
this study	second analysis	Italy	age:61-80 female	inversion	P	A	0.255	0.265	0.252	878	155	723	0	0.094	0.145	1.099	1.46	0.827	5.16e-01	inversion
this study	second analysis	Italy	age:61-80 male	inversion	P	A	0.262	0.27	0.257	962	423	539	0	0.066	0.108	1.068	1.319	0.864	5.42e-01	inversion
this study	second analysis	Italy	age:<=60	inversion	P	A	0.265	0.236	0.269	3856	488	3368	0	-0.192	0.082	0.826	0.969	0.703	1.93e-02	inversion
this study	second analysis	Italy	age:<=60 female	inversion	P	A	0.262	0.27	0.262	1501	135	1366	0	0.092	0.147	1.097	1.464	0.822	5.31e-01	inversion
this study	second analysis	Italy	age:<=60 male	inversion	P	A	0.266	0.222	0.274	2355	353	2002	0	-0.302	0.099	0.74	0.898	0.609	2.34e-03	inversion
this study	second analysis	Italy	age:>60	inversion	P	A	0.259	0.261	0.258	2138	772	1366	0	0.027	0.076	1.027	1.192	0.884	7.28e-01	inversion
this study	second analysis	Italy	age:>60 female	inversion	P	A	0.26	0.268	0.258	1009	239	770	0	0.058	0.119	1.06	1.34	0.839	6.25e-01	inversion
this study	second analysis	Italy	age:>60 male	inversion	P	A	0.258	0.258	0.258	1129	533	596	0	-0.007	0.1	0.993	1.208	0.817	9.46e-01	inversion
this study	second analysis	Italy	Diabetes	inversion	P	A	0.258	0.259	0.258	1260	141	826	293	-0.018	0.153	0.982	1.324	0.728	9.04e-01	inversion
this study	second analysis	Italy	Hypertension	inversion	P	A	0.258	0.28	0.245	1260	370	597	293	0.159	0.115	1.172	1.467	0.937	1.65e-01	inversion
this study	second analysis	Italy	CAD	inversion	P	A	0.258	0.261	0.257	1260	155	812	293	-0.03	0.151	0.971	1.306	0.722	8.45e-01	inversion
this study	second analysis	Spain	unstratified	inversion	P	A	0.309	0.262	0.315	4901	519	4382	0	-0.39	0.091	0.677	0.81	0.566	1.91e-05	inversion
this study	second analysis	Spain	female	inversion	P	A	0.309	0.255	0.313	1990	143	1847	0	-0.397	0.176	0.672	0.95	0.476	2.44e-02	inversion
this study	second analysis	Spain	male	inversion	P	A	0.31	0.265	0.317	2911	376	2535	0	-0.379	0.107	0.684	0.844	0.555	3.84e-04	inversion
this study	second analysis	Spain	age:41-60	inversion	P	A	0.311	0.209	0.317	3156	158	2998	0	-0.6	0.144	0.549	0.727	0.414	2.99e-05	inversion
this study	second analysis	Spain	age:41-60 male	inversion	P	A	0.312	0.22	0.319	1783	123	1660	0	-0.521	0.162	0.594	0.815	0.432	1.27e-03	inversion
this study	second analysis	Spain	age:61-80	inversion	P	A	0.304	0.27	0.316	1219	317	902	0	-0.29	0.11	0.748	0.927	0.604	8.07e-03	inversion
this study	second analysis	Spain	age:61-80 female	inversion	P	A	0.306	0.277	0.312	468	83	385	0	-0.28	0.206	0.756	1.131	0.505	1.74e-01	inversion
this study	second analysis	Spain	age:61-80 male	inversion	P	A	0.303	0.267	0.319	751	234	517	0	-0.292	0.13	0.747	0.963	0.579	2.44e-02	inversion
this study	second analysis	Spain	age:<=60	inversion	P	A	0.311	0.222	0.315	3648	169	3479	0	-0.48	0.136	0.619	0.807	0.474	4.02e-04	inversion
this study	second analysis	Spain	age:<=60 male	inversion	P	A	0.311	0.229	0.316	2146	129	2017	0	-0.441	0.155	0.644	0.873	0.475	4.56e-03	inversion
this study	second analysis	Spain	age:>60	inversion	P	A	0.306	0.281	0.316	1253	350	903	0	-0.234	0.105	0.792	0.972	0.645	2.58e-02	inversion
this study	second analysis	Spain	age:>60 female	inversion	P	A	0.304	0.277	0.312	488	103	385	0	-0.275	0.191	0.76	1.105	0.522	1.50e-01	inversion
this study	second analysis	Spain	age:>60 male	inversion	P	A	0.307	0.283	0.319	765	247	518	0	-0.214	0.126	0.807	1.034	0.63	8.95e-02	inversion
this study	second analysis	Spain	Diabetes	inversion	P	A	0.261	0.26	0.261	519	127	375	17	-0.092	0.179	0.912	1.295	0.643	6.07e-01	inversion
this study	second analysis	Spain	Hypertension	inversion	P	A	0.261	0.277	0.244	519	262	240	17	0.133	0.157	1.142	1.555	0.839	3.98e-01	inversion
this study	second analysis	Spain	CAD	inversion	P	A	0.261	0.246	0.263	519	63	439	17	-0.08	0.24	0.923	1.479	0.577	7.40e-01	inversion
this study	second analysis	Germany/Austria	unstratified	inversion	P	A	0.209	0.212	0.209	3242	132	3110	0	0.188	0.197	1.206	1.774	0.82	3.41e-01	inversion
this study	second analysis	Germany/Austria	male	inversion	P	A	0.205	0.196	0.206	2079	102	1977	0	0.083	0.224	1.087	1.686	0.701	7.10e-01	inversion
this study	second analysis	Germany/Austria	age:61-80	inversion	P	A	0.201	0.215	0.199	648	65	583	0	0.347	0.291	1.414	2.502	0.8	2.33e-01	inversion
this study	second analysis	Germany/Austria	age:<=60	inversion	P	A	0.21	0.2	0.211	2582	55	2527	0	0.013	0.272	1.014	1.727	0.595	9.60e-01	inversion
this study	second analysis	Germany/Austria	age:>60	inversion	P	A	0.202	0.221	0.199	660	77	583	0	0.335	0.257	1.399	2.312	0.846	1.91e-01	inversion
this study	second analysis	Germany/Austria	age:>60 male	inversion	P	A	0.201	0.204	0.201	415	54	361	0	0.318	0.346	1.374	2.706	0.698	3.58e-01	inversion
