## Supplementary Tables for "Detailed stratified GWAS analysis for severe COVID-19 in four European populations": Supplementary_Table_11.xlsx

### Sheet: GTEx_eQTLs.chr17invers
Lookup of eQTLs for the inversion polymorphism. Shown are Genecode.Id, the gene name (Gene.Symbol), P-value of association, normalized effect size (NES), tissue and whether tag SNP rs62055540-C or variants in high LD (r2>0.9) are lead eQTLs. If "No" is given other variants (not in high LD) are lead variants. Only significant associations are shown.
Gencode.Id	Gene.Symbol	P.Value	NES	Tissue	is.lead	gene_biotype
ENSG00000214425.7	LRRC37A4P	2.2e-16	-0.38	Whole Blood	No	transcribed_unprocessed_pseudogene
ENSG00000214425.7	LRRC37A4P	4.7e-16	-0.42	Adipose - Subcutaneous	No	transcribed_unprocessed_pseudogene
ENSG00000204650.14	LINC02210	2.5e-14	0.46	Cells - Cultured fibroblasts	No	transcribed_unitary_pseudogene
ENSG00000238083.7	LRRC37A2	3.7e-14	0.39	Muscle - Skeletal	No	protein_coding
ENSG00000204650.14	LINC02210	7.6e-14	0.42	Adipose - Subcutaneous	No	transcribed_unitary_pseudogene
ENSG00000214425.7	LRRC37A4P	1.1e-13	-0.37	Skin - Sun Exposed (Lower leg)	No	transcribed_unprocessed_pseudogene
ENSG00000264070.1	DND1P1	5.6e-13	0.44	Artery - Tibial	No	processed_pseudogene
ENSG00000204650.14	LINC02210	5.8e-13	0.25	Muscle - Skeletal	No	transcribed_unitary_pseudogene
ENSG00000214425.7	LRRC37A4P	1.9e-12	-0.38	Skin - Not Sun Exposed (Suprapubic)	No	transcribed_unprocessed_pseudogene
ENSG00000214425.7	LRRC37A4P	2e-12	-0.35	Muscle - Skeletal	No	transcribed_unprocessed_pseudogene
ENSG00000263503.1	MAPK8IP1P2	2.1e-12	0.35	Muscle - Skeletal	No	processed_pseudogene
ENSG00000262500.1	MAPK8IP1P1	3e-12	0.34	Whole Blood	No	processed_pseudogene
ENSG00000204650.14	LINC02210	3.2e-12	0.37	Artery - Tibial	No	transcribed_unitary_pseudogene
ENSG00000264070.1	DND1P1	3.5e-12	0.39	Muscle - Skeletal	No	processed_pseudogene
ENSG00000214425.7	LRRC37A4P	1e-11	-0.38	Nerve - Tibial	No	transcribed_unprocessed_pseudogene
ENSG00000264070.1	DND1P1	1.2e-11	0.4	Whole Blood	No	processed_pseudogene
ENSG00000214425.7	LRRC37A4P	1.3e-11	-0.37	Thyroid	No	transcribed_unprocessed_pseudogene
ENSG00000204650.14	LINC02210	1.3e-11	0.37	Lung	No	transcribed_unitary_pseudogene
ENSG00000214425.7	LRRC37A4P	1.5e-11	-0.37	Esophagus - Mucosa	No	transcribed_unprocessed_pseudogene
ENSG00000214425.7	LRRC37A4P	3e-11	-0.37	Lung	No	transcribed_unprocessed_pseudogene
ENSG00000204650.14	LINC02210	6e-11	0.3	Skin - Sun Exposed (Lower leg)	No	transcribed_unitary_pseudogene
ENSG00000176681.14	LRRC37A	9.2e-11	0.36	Muscle - Skeletal	No	protein_coding
ENSG00000263503.1	MAPK8IP1P2	1.1e-10	0.33	Whole Blood	No	processed_pseudogene
ENSG00000204650.14	LINC02210	1.2e-10	0.34	Skin - Not Sun Exposed (Suprapubic)	No	transcribed_unitary_pseudogene
ENSG00000214425.7	LRRC37A4P	1.3e-10	-0.4	Stomach	No	transcribed_unprocessed_pseudogene
ENSG00000204650.14	LINC02210	1.5e-10	0.43	Artery - Aorta	No	transcribed_unitary_pseudogene
ENSG00000204650.14	LINC02210	1.6e-10	0.31	Nerve - Tibial	No	transcribed_unitary_pseudogene
ENSG00000176681.14	LRRC37A	3e-10	0.37	Thyroid	No	protein_coding
ENSG00000264070.1	DND1P1	3.9e-10	0.41	Adipose - Subcutaneous	No	processed_pseudogene
ENSG00000262539.1	RP11-259G18.3	4e-10	0.38	Cells - Cultured fibroblasts	No	processed_pseudogene
ENSG00000262539.1	RP11-259G18.3	4.1e-10	0.33	Whole Blood	No	processed_pseudogene
ENSG00000238083.7	LRRC37A2	6.1e-10	0.67	Brain - Cortex	No	protein_coding
ENSG00000214425.7	LRRC37A4P	7e-10	-0.46	Colon - Sigmoid	No	transcribed_unprocessed_pseudogene
ENSG00000204650.14	LINC02210	8.2e-10	0.37	Esophagus - Muscularis	No	transcribed_unitary_pseudogene
ENSG00000262539.1	RP11-259G18.3	1.1e-09	0.33	Artery - Tibial	No	processed_pseudogene
ENSG00000204650.14	LINC02210	1.2e-09	0.27	Thyroid	No	transcribed_unitary_pseudogene
ENSG00000176681.14	LRRC37A	1.2e-09	0.66	Brain - Cortex	No	protein_coding
ENSG00000263503.1	MAPK8IP1P2	1.4e-09	0.36	Skin - Not Sun Exposed (Suprapubic)	No	processed_pseudogene
ENSG00000214425.7	LRRC37A4P	1.8e-09	-0.39	Esophagus - Muscularis	No	transcribed_unprocessed_pseudogene
ENSG00000263503.1	MAPK8IP1P2	1.8e-09	0.33	Artery - Tibial	No	processed_pseudogene
ENSG00000214425.7	LRRC37A4P	2.2e-09	-0.34	Cells - Cultured fibroblasts	No	transcribed_unprocessed_pseudogene
ENSG00000263503.1	MAPK8IP1P2	2.3e-09	0.35	Thyroid	No	processed_pseudogene
ENSG00000262500.1	MAPK8IP1P1	2.5e-09	0.34	Skin - Not Sun Exposed (Suprapubic)	No	processed_pseudogene
ENSG00000204650.14	LINC02210	3e-09	0.38	Stomach	No	transcribed_unitary_pseudogene
ENSG00000263503.1	MAPK8IP1P2	3.8e-09	0.36	Lung	No	processed_pseudogene
ENSG00000263503.1	MAPK8IP1P2	3.8e-09	0.37	Cells - Cultured fibroblasts	No	processed_pseudogene
ENSG00000263503.1	MAPK8IP1P2	4.4e-09	0.33	Skin - Sun Exposed (Lower leg)	No	processed_pseudogene
ENSG00000262500.1	MAPK8IP1P1	6e-09	0.3	Skin - Sun Exposed (Lower leg)	No	processed_pseudogene
ENSG00000176681.14	LRRC37A	6.3e-09	0.35	Adipose - Subcutaneous	No	protein_coding
ENSG00000262539.1	RP11-259G18.3	7.9e-09	0.31	Muscle - Skeletal	No	processed_pseudogene
ENSG00000280022.1	RP11-707O23.1	8.7e-09	0.31	Muscle - Skeletal	No	TEC
ENSG00000186868.15	MAPT	8.9e-09	0.42	Testis	No	protein_coding
ENSG00000262539.1	RP11-259G18.3	1.1e-08	0.36	Esophagus - Mucosa	No	processed_pseudogene
ENSG00000214425.7	LRRC37A4P	1.2e-08	-0.34	Adipose - Visceral (Omentum)	No	transcribed_unprocessed_pseudogene
ENSG00000214425.7	LRRC37A4P	1.2e-08	-0.39	Artery - Aorta	No	transcribed_unprocessed_pseudogene
ENSG00000262539.1	RP11-259G18.3	1.2e-08	0.37	Lung	No	processed_pseudogene
ENSG00000214425.7	LRRC37A4P	1.4e-08	-0.43	Testis	No	transcribed_unprocessed_pseudogene
ENSG00000264070.1	DND1P1	1.6e-08	0.44	Colon - Transverse	No	processed_pseudogene
ENSG00000214425.7	LRRC37A4P	1.7e-08	-0.28	Artery - Tibial	No	transcribed_unprocessed_pseudogene
ENSG00000264070.1	DND1P1	1.9e-08	0.33	Thyroid	No	processed_pseudogene
ENSG00000264070.1	DND1P1	1.9e-08	0.33	Skin - Sun Exposed (Lower leg)	No	processed_pseudogene
ENSG00000267198.1	RP11-798G7.6	2.2e-08	-0.39	Esophagus - Mucosa	No	lncRNA
ENSG00000267198.1	RP11-798G7.6	2.4e-08	-0.36	Thyroid	No	lncRNA
ENSG00000260075.1	NSFP1	3.4e-08	0.3	Muscle - Skeletal	No	unprocessed_pseudogene
ENSG00000131484.4	RP11-798G7.5	3.5e-08	-0.33	Thyroid	No	lncRNA
ENSG00000176681.14	LRRC37A	4.1e-08	0.31	Adipose - Visceral (Omentum)	No	protein_coding
ENSG00000263503.1	MAPK8IP1P2	5.2e-08	0.36	Esophagus - Muscularis	No	processed_pseudogene
ENSG00000238083.7	LRRC37A2	5.7e-08	0.31	Adipose - Subcutaneous	No	protein_coding
ENSG00000176681.14	LRRC37A	5.9e-08	0.31	Lung	No	protein_coding
ENSG00000204650.14	LINC02210	6e-08	0.15	Whole Blood	No	transcribed_unitary_pseudogene
ENSG00000214425.7	LRRC37A4P	6e-08	-0.36	Colon - Transverse	No	transcribed_unprocessed_pseudogene
ENSG00000263503.1	MAPK8IP1P2	6.4e-08	0.36	Heart - Left Ventricle	No	processed_pseudogene
ENSG00000262539.1	RP11-259G18.3	6.9e-08	0.35	Adipose - Visceral (Omentum)	No	processed_pseudogene
ENSG00000263503.1	MAPK8IP1P2	7e-08	0.4	Colon - Transverse	No	processed_pseudogene
ENSG00000263503.1	MAPK8IP1P2	7.1e-08	0.31	Adipose - Subcutaneous	No	processed_pseudogene
ENSG00000176681.14	LRRC37A	7.3e-08	0.52	Pituitary	No	protein_coding
ENSG00000264070.1	DND1P1	7.8e-08	0.41	Artery - Aorta	No	processed_pseudogene
ENSG00000262539.1	RP11-259G18.3	8.3e-08	0.32	Adipose - Subcutaneous	No	processed_pseudogene
ENSG00000264589.2	MAPT-AS1	8.5e-08	-0.4	Brain - Nucleus accumbens (basal ganglia)	No	lncRNA
ENSG00000260075.1	NSFP1	8.7e-08	0.3	Whole Blood	No	unprocessed_pseudogene
ENSG00000264070.1	DND1P1	9.6e-08	0.36	Lung	No	processed_pseudogene
ENSG00000186868.15	MAPT	1e-07	0.25	Lung	No	protein_coding
ENSG00000260075.1	NSFP1	1e-07	0.32	Artery - Tibial	No	unprocessed_pseudogene
ENSG00000108379.9	WNT3	1e-07	0.24	Thyroid	No	protein_coding
ENSG00000262539.1	RP11-259G18.3	1.1e-07	0.33	Thyroid	No	processed_pseudogene
ENSG00000280022.1	RP11-707O23.1	1.1e-07	0.34	Skin - Not Sun Exposed (Suprapubic)	No	TEC
ENSG00000176681.14	LRRC37A	1.1e-07	0.3	Artery - Tibial	No	protein_coding
ENSG00000262500.1	MAPK8IP1P1	1.2e-07	0.41	Colon - Sigmoid	No	processed_pseudogene
ENSG00000263503.1	MAPK8IP1P2	1.4e-07	0.36	Artery - Aorta	No	processed_pseudogene
ENSG00000263503.1	MAPK8IP1P2	1.4e-07	0.31	Nerve - Tibial	No	processed_pseudogene
ENSG00000262500.1	MAPK8IP1P1	1.5e-07	0.49	Prostate	No	processed_pseudogene
ENSG00000280022.1	RP11-707O23.1	1.6e-07	0.35	Esophagus - Muscularis	No	TEC
ENSG00000264070.1	DND1P1	1.6e-07	0.46	Colon - Sigmoid	No	processed_pseudogene
ENSG00000261575.2	RP11-259G18.1	1.6e-07	0.6	Brain - Cortex	No	transcribed_unprocessed_pseudogene
ENSG00000263503.1	MAPK8IP1P2	1.8e-07	0.61	Brain - Cortex	No	processed_pseudogene
ENSG00000262539.1	RP11-259G18.3	2.2e-07	0.54	Brain - Nucleus accumbens (basal ganglia)	No	processed_pseudogene
ENSG00000263503.1	MAPK8IP1P2	2.4e-07	0.32	Testis	No	processed_pseudogene
ENSG00000262539.1	RP11-259G18.3	3e-07	0.29	Skin - Sun Exposed (Lower leg)	No	processed_pseudogene
ENSG00000263503.1	MAPK8IP1P2	3.1e-07	0.32	Adipose - Visceral (Omentum)	No	processed_pseudogene
ENSG00000279685.2	MAPT-IT1	3.2e-07	0.27	Pituitary	No	lncRNA
ENSG00000204650.14	LINC02210	3.5e-07	0.25	Colon - Transverse	No	transcribed_unitary_pseudogene
ENSG00000214401.4	KANSL1-AS1	3.6e-07	0.32	Skin - Not Sun Exposed (Suprapubic)	No	lncRNA
ENSG00000176681.14	LRRC37A	3.9e-07	0.4	Colon - Sigmoid	No	protein_coding
ENSG00000264070.1	DND1P1	4.1e-07	0.36	Esophagus - Muscularis	No	processed_pseudogene
ENSG00000238083.7	LRRC37A2	4.2e-07	0.32	Cells - Cultured fibroblasts	No	protein_coding
ENSG00000262500.1	MAPK8IP1P1	4.3e-07	0.44	Testis	No	processed_pseudogene
ENSG00000214401.4	KANSL1-AS1	4.9e-07	0.27	Whole Blood	No	lncRNA
ENSG00000204650.14	LINC02210	5.3e-07	0.43	Adrenal Gland	No	transcribed_unitary_pseudogene
ENSG00000204650.14	LINC02210	5.4e-07	0.16	Esophagus - Mucosa	No	transcribed_unitary_pseudogene
ENSG00000262539.1	RP11-259G18.3	5.7e-07	0.41	Colon - Sigmoid	No	processed_pseudogene
ENSG00000262500.1	MAPK8IP1P1	6.3e-07	0.57	Brain - Cortex	No	processed_pseudogene
ENSG00000176681.14	LRRC37A	6.3e-07	0.32	Esophagus - Muscularis	No	protein_coding
ENSG00000262539.1	RP11-259G18.3	6.4e-07	0.31	Skin - Not Sun Exposed (Suprapubic)	No	processed_pseudogene
ENSG00000204650.14	LINC02210	6.7e-07	0.31	Heart - Left Ventricle	No	transcribed_unitary_pseudogene
ENSG00000204650.14	LINC02210	7.1e-07	0.34	Colon - Sigmoid	No	transcribed_unitary_pseudogene
ENSG00000262539.1	RP11-259G18.3	8.3e-07	0.3	Nerve - Tibial	No	processed_pseudogene
ENSG00000264070.1	DND1P1	8.3e-07	0.54	Brain - Hypothalamus	No	processed_pseudogene
ENSG00000204650.14	LINC02210	8.6e-07	0.24	Adipose - Visceral (Omentum)	No	transcribed_unitary_pseudogene
ENSG00000176681.14	LRRC37A	8.9e-07	0.32	Esophagus - Mucosa	No	protein_coding
ENSG00000263503.1	MAPK8IP1P2	9.3e-07	0.53	Brain - Cerebellum	No	processed_pseudogene
ENSG00000176681.14	LRRC37A	1e-06	0.5	Brain - Nucleus accumbens (basal ganglia)	No	protein_coding
ENSG00000262500.1	MAPK8IP1P1	1e-06	0.27	Thyroid	No	processed_pseudogene
ENSG00000280022.1	RP11-707O23.1	1e-06	0.41	Colon - Sigmoid	No	TEC
ENSG00000238083.7	LRRC37A2	1.1e-06	0.48	Brain - Nucleus accumbens (basal ganglia)	No	protein_coding
ENSG00000264070.1	DND1P1	1.1e-06	0.33	Cells - Cultured fibroblasts	No	processed_pseudogene
ENSG00000280022.1	RP11-707O23.1	1.3e-06	0.29	Nerve - Tibial	No	TEC
ENSG00000176681.14	LRRC37A	1.3e-06	0.56	Brain - Hypothalamus	No	protein_coding
ENSG00000280022.1	RP11-707O23.1	1.3e-06	0.32	Adipose - Visceral (Omentum)	No	TEC
ENSG00000262500.1	MAPK8IP1P1	1.4e-06	0.29	Esophagus - Muscularis	No	processed_pseudogene
ENSG00000176681.14	LRRC37A	1.4e-06	0.52	Brain - Cerebellum	No	protein_coding
ENSG00000260075.1	NSFP1	1.4e-06	0.29	Skin - Sun Exposed (Lower leg)	No	unprocessed_pseudogene
ENSG00000280022.1	RP11-707O23.1	1.4e-06	0.36	Artery - Aorta	No	TEC
ENSG00000214401.4	KANSL1-AS1	1.6e-06	0.29	Adipose - Subcutaneous	No	lncRNA
ENSG00000280022.1	RP11-707O23.1	1.9e-06	0.25	Whole Blood	No	TEC
ENSG00000238083.7	LRRC37A2	1.9e-06	0.45	Pituitary	No	protein_coding
ENSG00000262539.1	RP11-259G18.3	1.9e-06	0.34	Artery - Aorta	No	processed_pseudogene
ENSG00000264070.1	DND1P1	2e-06	0.38	Stomach	No	processed_pseudogene
ENSG00000264070.1	DND1P1	2.1e-06	0.34	Adipose - Visceral (Omentum)	No	processed_pseudogene
ENSG00000214425.7	LRRC37A4P	2.1e-06	-0.42	Brain - Caudate (basal ganglia)	No	transcribed_unprocessed_pseudogene
ENSG00000264070.1	DND1P1	2.2e-06	0.3	Skin - Not Sun Exposed (Suprapubic)	No	processed_pseudogene
ENSG00000204650.14	LINC02210	2.5e-06	0.22	Testis	No	transcribed_unitary_pseudogene
ENSG00000262500.1	MAPK8IP1P1	2.5e-06	0.33	Colon - Transverse	No	processed_pseudogene
ENSG00000267198.1	RP11-798G7.6	2.6e-06	-0.27	Whole Blood	No	lncRNA
ENSG00000264070.1	DND1P1	2.7e-06	0.29	Nerve - Tibial	No	processed_pseudogene
ENSG00000214401.4	KANSL1-AS1	2.7e-06	0.27	Nerve - Tibial	No	lncRNA
ENSG00000214401.4	KANSL1-AS1	2.8e-06	0.25	Thyroid	No	lncRNA
ENSG00000264070.1	DND1P1	2.8e-06	0.55	Brain - Putamen (basal ganglia)	No	processed_pseudogene
ENSG00000262539.1	RP11-259G18.3	2.9e-06	0.32	Esophagus - Muscularis	No	processed_pseudogene
ENSG00000214401.4	KANSL1-AS1	3.1e-06	0.24	Muscle - Skeletal	No	lncRNA
ENSG00000260075.1	NSFP1	3.4e-06	0.44	Pituitary	No	unprocessed_pseudogene
ENSG00000176681.14	LRRC37A	3.7e-06	0.25	Skin - Sun Exposed (Lower leg)	No	protein_coding
ENSG00000176681.14	LRRC37A	3.7e-06	0.32	Heart - Left Ventricle	No	protein_coding
ENSG00000214401.4	KANSL1-AS1	3.8e-06	0.24	Artery - Tibial	No	lncRNA
ENSG00000214401.4	KANSL1-AS1	3.8e-06	0.32	Artery - Aorta	No	lncRNA
ENSG00000214401.4	KANSL1-AS1	4.1e-06	0.29	Cells - Cultured fibroblasts	No	lncRNA
ENSG00000214425.7	LRRC37A4P	4.2e-06	-0.27	Breast - Mammary Tissue	No	transcribed_unprocessed_pseudogene
ENSG00000260075.1	NSFP1	4.3e-06	0.29	Esophagus - Mucosa	No	unprocessed_pseudogene
ENSG00000267198.1	RP11-798G7.6	4.3e-06	-0.28	Artery - Tibial	No	lncRNA
ENSG00000262500.1	MAPK8IP1P1	4.5e-06	0.57	Brain - Frontal Cortex (BA9)	No	processed_pseudogene
ENSG00000214401.4	KANSL1-AS1	4.6e-06	0.29	Esophagus - Muscularis	No	lncRNA
ENSG00000238083.7	LRRC37A2	4.6e-06	0.5	Brain - Caudate (basal ganglia)	No	protein_coding
ENSG00000204650.14	LINC02210	4.7e-06	0.28	Heart - Atrial Appendage	No	transcribed_unitary_pseudogene
ENSG00000214425.7	LRRC37A4P	4.8e-06	-0.51	Brain - Cerebellar Hemisphere	No	transcribed_unprocessed_pseudogene
ENSG00000214425.7	LRRC37A4P	5.2e-06	-0.3	Heart - Left Ventricle	No	transcribed_unprocessed_pseudogene
ENSG00000262539.1	RP11-259G18.3	5.7e-06	0.41	Testis	No	processed_pseudogene
ENSG00000225190.10	PLEKHM1	5.9e-06	0.11	Muscle - Skeletal	No	protein_coding
ENSG00000120071.13	KANSL1	6.2e-06	-0.2	Thyroid	No	protein_coding
ENSG00000263503.1	MAPK8IP1P2	6.4e-06	0.53	Brain - Putamen (basal ganglia)	No	processed_pseudogene
ENSG00000262500.1	MAPK8IP1P1	6.5e-06	0.27	Lung	No	processed_pseudogene
ENSG00000214401.4	KANSL1-AS1	6.7e-06	0.26	Skin - Sun Exposed (Lower leg)	No	lncRNA
ENSG00000238083.7	LRRC37A2	6.7e-06	0.23	Thyroid	No	protein_coding
ENSG00000159314.11	ARHGAP27	6.7e-06	0.14	Skin - Sun Exposed (Lower leg)	No	protein_coding
ENSG00000204650.14	LINC02210	6.9e-06	0.27	Brain - Nucleus accumbens (basal ganglia)	No	transcribed_unitary_pseudogene
ENSG00000214425.7	LRRC37A4P	7e-06	-0.46	Brain - Cortex	No	transcribed_unprocessed_pseudogene
ENSG00000262539.1	RP11-259G18.3	7.5e-06	0.31	Heart - Left Ventricle	No	processed_pseudogene
ENSG00000263503.1	MAPK8IP1P2	7.5e-06	0.36	Colon - Sigmoid	No	processed_pseudogene
ENSG00000266918.1	RP11-798G7.8	8e-06	-0.29	Esophagus - Mucosa	No	TEC
ENSG00000214425.7	LRRC37A4P	8e-06	-0.35	Brain - Nucleus accumbens (basal ganglia)	No	transcribed_unprocessed_pseudogene
ENSG00000186868.15	MAPT	8.1e-06	0.17	Esophagus - Mucosa	No	protein_coding
ENSG00000176681.14	LRRC37A	8.4e-06	0.3	Artery - Aorta	No	protein_coding
ENSG00000214401.4	KANSL1-AS1	8.8e-06	0.28	Adipose - Visceral (Omentum)	No	lncRNA
ENSG00000214425.7	LRRC37A4P	8.9e-06	-0.4	Pituitary	No	transcribed_unprocessed_pseudogene
ENSG00000280022.1	RP11-707O23.1	9.2e-06	0.28	Adipose - Subcutaneous	No	TEC
ENSG00000280022.1	RP11-707O23.1	9.5e-06	0.3	Lung	No	TEC
ENSG00000225190.10	PLEKHM1	9.7e-06	-0.12	Esophagus - Mucosa	No	protein_coding
ENSG00000238083.7	LRRC37A2	9.9e-06	0.51	Brain - Frontal Cortex (BA9)	No	protein_coding
ENSG00000263503.1	MAPK8IP1P2	1.1e-05	0.54	Brain - Frontal Cortex (BA9)	No	processed_pseudogene
ENSG00000176681.14	LRRC37A	1.1e-05	0.31	Cells - Cultured fibroblasts	No	protein_coding
ENSG00000264070.1	DND1P1	1.1e-05	0.27	Esophagus - Mucosa	No	processed_pseudogene
ENSG00000280022.1	RP11-707O23.1	1.1e-05	0.25	Artery - Tibial	No	TEC
ENSG00000262539.1	RP11-259G18.3	1.2e-05	0.37	Stomach	No	processed_pseudogene
ENSG00000264070.1	DND1P1	1.3e-05	0.41	Pituitary	No	processed_pseudogene
ENSG00000238083.7	LRRC37A2	1.3e-05	0.51	Brain - Anterior cingulate cortex (BA24)	No	protein_coding
ENSG00000263503.1	MAPK8IP1P2	1.5e-05	0.33	Stomach	No	processed_pseudogene
ENSG00000214401.4	KANSL1-AS1	1.5e-05	0.26	Esophagus - Mucosa	No	lncRNA
ENSG00000263503.1	MAPK8IP1P2	1.5e-05	0.31	Heart - Atrial Appendage	No	processed_pseudogene
ENSG00000264070.1	DND1P1	1.6e-05	0.34	Heart - Left Ventricle	No	processed_pseudogene
ENSG00000159314.11	ARHGAP27	1.6e-05	0.21	Brain - Nucleus accumbens (basal ganglia)	No	protein_coding
ENSG00000264070.1	DND1P1	1.7e-05	-0.24	Testis	No	processed_pseudogene
ENSG00000263503.1	MAPK8IP1P2	1.8e-05	0.48	Brain - Caudate (basal ganglia)	No	processed_pseudogene
ENSG00000214401.4	KANSL1-AS1	1.8e-05	0.27	Lung	No	lncRNA
ENSG00000260075.1	NSFP1	1.8e-05	0.27	Thyroid	No	unprocessed_pseudogene
ENSG00000264070.1	DND1P1	1.9e-05	0.45	Brain - Nucleus accumbens (basal ganglia)	No	processed_pseudogene
ENSG00000214425.7	LRRC37A4P	1.9e-05	-0.33	Esophagus - Gastroesophageal Junction	No	transcribed_unprocessed_pseudogene
ENSG00000263503.1	MAPK8IP1P2	1.9e-05	0.43	Adrenal Gland	No	processed_pseudogene
ENSG00000262500.1	MAPK8IP1P1	1.9e-05	0.55	Brain - Amygdala	No	processed_pseudogene
ENSG00000176681.14	LRRC37A	2e-05	0.34	Stomach	No	protein_coding
ENSG00000214425.7	LRRC37A4P	2e-05	-0.33	Prostate	No	transcribed_unprocessed_pseudogene
ENSG00000264070.1	DND1P1	2.1e-05	0.48	Small Intestine - Terminal Ileum	No	processed_pseudogene
ENSG00000214425.7	LRRC37A4P	2.1e-05	-0.46	Brain - Putamen (basal ganglia)	No	transcribed_unprocessed_pseudogene
ENSG00000214401.4	KANSL1-AS1	2.1e-05	0.44	Brain - Cortex	No	lncRNA
ENSG00000262539.1	RP11-259G18.3	2.2e-05	0.52	Cells - EBV-transformed lymphocytes	No	processed_pseudogene
ENSG00000120071.13	KANSL1	2.6e-05	-0.26	Artery - Aorta	No	protein_coding
ENSG00000262539.1	RP11-259G18.3	2.6e-05	0.36	Pancreas	No	processed_pseudogene
ENSG00000264070.1	DND1P1	2.9e-05	0.47	Brain - Frontal Cortex (BA9)	No	processed_pseudogene
ENSG00000176681.14	LRRC37A	2.9e-05	0.22	Whole Blood	No	protein_coding
ENSG00000238083.7	LRRC37A2	3e-05	0.51	Brain - Amygdala	No	protein_coding
ENSG00000262500.1	MAPK8IP1P1	3.1e-05	0.25	Adipose - Visceral (Omentum)	No	processed_pseudogene
ENSG00000204650.14	LINC02210	3.1e-05	0.34	Brain - Caudate (basal ganglia)	No	transcribed_unitary_pseudogene
ENSG00000263503.1	MAPK8IP1P2	3.2e-05	0.41	Pituitary	No	processed_pseudogene
ENSG00000238083.7	LRRC37A2	3.4e-05	0.25	Esophagus - Muscularis	No	protein_coding
ENSG00000108379.9	WNT3	3.4e-05	0.21	Adipose - Subcutaneous	No	protein_coding
ENSG00000176681.14	LRRC37A	3.5e-05	0.47	Brain - Caudate (basal ganglia)	No	protein_coding
ENSG00000204650.14	LINC02210	3.6e-05	0.29	Pancreas	No	transcribed_unitary_pseudogene
ENSG00000186868.15	MAPT	3.7e-05	-0.11	Muscle - Skeletal	No	protein_coding
ENSG00000262539.1	RP11-259G18.3	3.8e-05	0.47	Brain - Cortex	No	processed_pseudogene
ENSG00000176681.14	LRRC37A	3.8e-05	0.26	Nerve - Tibial	No	protein_coding
ENSG00000238083.7	LRRC37A2	4e-05	0.48	Brain - Putamen (basal ganglia)	No	protein_coding
ENSG00000260075.1	NSFP1	4e-05	0.46	Brain - Cortex	No	unprocessed_pseudogene
ENSG00000176681.14	LRRC37A	4e-05	0.29	Breast - Mammary Tissue	No	protein_coding
ENSG00000214425.7	LRRC37A4P	4.1e-05	-0.42	Brain - Frontal Cortex (BA9)	No	transcribed_unprocessed_pseudogene
ENSG00000176681.14	LRRC37A	4.2e-05	0.46	Brain - Frontal Cortex (BA9)	No	protein_coding
ENSG00000176681.14	LRRC37A	4.3e-05	0.33	Colon - Transverse	No	protein_coding
ENSG00000280022.1	RP11-707O23.1	4.4e-05	0.24	Skin - Sun Exposed (Lower leg)	No	TEC
ENSG00000263503.1	MAPK8IP1P2	4.5e-05	0.44	Brain - Nucleus accumbens (basal ganglia)	No	processed_pseudogene
ENSG00000267198.1	RP11-798G7.6	4.5e-05	-0.31	Esophagus - Muscularis	No	lncRNA
ENSG00000176681.14	LRRC37A	4.7e-05	0.42	Liver	No	protein_coding
ENSG00000262539.1	RP11-259G18.3	4.9e-05	0.32	Colon - Transverse	No	processed_pseudogene
ENSG00000264589.2	MAPT-AS1	4.9e-05	-0.38	Brain - Caudate (basal ganglia)	No	lncRNA
ENSG00000280022.1	RP11-707O23.1	4.9e-05	0.23	Thyroid	No	TEC
ENSG00000260075.1	NSFP1	5.1e-05	0.29	Cells - Cultured fibroblasts	No	unprocessed_pseudogene
ENSG00000266918.1	RP11-798G7.8	5.1e-05	-0.23	Skin - Sun Exposed (Lower leg)	No	TEC
ENSG00000267198.1	RP11-798G7.6	5.2e-05	-0.36	Colon - Sigmoid	No	lncRNA
ENSG00000176681.14	LRRC37A	5.2e-05	0.39	Prostate	No	protein_coding
ENSG00000264070.1	DND1P1	5.2e-05	0.37	Prostate	No	processed_pseudogene
ENSG00000262500.1	MAPK8IP1P1	5.3e-05	0.28	Breast - Mammary Tissue	No	processed_pseudogene
ENSG00000262539.1	RP11-259G18.3	5.3e-05	0.49	Brain - Putamen (basal ganglia)	No	processed_pseudogene
ENSG00000204650.14	LINC02210	5.5e-05	0.32	Prostate	No	transcribed_unitary_pseudogene
ENSG00000204650.14	LINC02210	5.6e-05	0.31	Pituitary	No	transcribed_unitary_pseudogene
ENSG00000260075.1	NSFP1	5.8e-05	0.32	Artery - Aorta	No	unprocessed_pseudogene
ENSG00000262539.1	RP11-259G18.3	5.8e-05	0.44	Brain - Cerebellum	No	processed_pseudogene
ENSG00000185829.17	ARL17A	5.9e-05	-0.21	Whole Blood	No	protein_coding
ENSG00000262500.1	MAPK8IP1P1	6e-05	0.48	Brain - Hypothalamus	No	processed_pseudogene
ENSG00000108379.9	WNT3	6.2e-05	0.15	Lung	No	protein_coding
ENSG00000264589.2	MAPT-AS1	6.3e-05	-0.18	Muscle - Skeletal	No	lncRNA
ENSG00000267198.1	RP11-798G7.6	6.3e-05	-0.25	Skin - Sun Exposed (Lower leg)	No	lncRNA
ENSG00000267198.1	RP11-798G7.6	6.3e-05	-0.28	Cells - Cultured fibroblasts	No	lncRNA
ENSG00000262500.1	MAPK8IP1P1	6.5e-05	0.22	Nerve - Tibial	No	processed_pseudogene
ENSG00000238083.7	LRRC37A2	6.6e-05	0.45	Brain - Hypothalamus	No	protein_coding
ENSG00000159314.11	ARHGAP27	6.6e-05	0.12	Skin - Not Sun Exposed (Suprapubic)	No	protein_coding
ENSG00000263503.1	MAPK8IP1P2	6.8e-05	0.28	Breast - Mammary Tissue	No	processed_pseudogene
ENSG00000263503.1	MAPK8IP1P2	7.5e-05	0.25	Esophagus - Mucosa	No	processed_pseudogene
ENSG00000214425.7	LRRC37A4P	7.9e-05	-0.29	Heart - Atrial Appendage	No	transcribed_unprocessed_pseudogene
ENSG00000266918.1	RP11-798G7.8	7.9e-05	-0.37	Artery - Coronary	No	TEC
ENSG00000204650.14	LINC02210	8e-05	0.2	Breast - Mammary Tissue	No	transcribed_unitary_pseudogene
ENSG00000262500.1	MAPK8IP1P1	8.1e-05	0.22	Esophagus - Mucosa	No	processed_pseudogene
ENSG00000176681.14	LRRC37A	8.7e-05	0.28	Heart - Atrial Appendage	No	protein_coding
ENSG00000108379.9	WNT3	8.7e-05	0.2	Adipose - Visceral (Omentum)	No	protein_coding
ENSG00000280022.1	RP11-707O23.1	9.3e-05	0.29	Heart - Left Ventricle	No	TEC
ENSG00000260075.1	NSFP1	9.3e-05	0.26	Skin - Not Sun Exposed (Suprapubic)	No	unprocessed_pseudogene
ENSG00000214401.4	KANSL1-AS1	9.4e-05	0.34	Brain - Nucleus accumbens (basal ganglia)	No	lncRNA
ENSG00000204652.6	RPS26P8	0.0001	0.25	Nerve - Tibial	No	processed_pseudogene
ENSG00000238083.7	LRRC37A2	0.00011	0.28	Stomach	No	protein_coding
ENSG00000214425.7	LRRC37A4P	0.00011	-0.39	Brain - Cerebellum	No	transcribed_unprocessed_pseudogene
ENSG00000214425.7	LRRC37A4P	0.00011	-0.3	Pancreas	No	transcribed_unprocessed_pseudogene
ENSG00000214401.4	KANSL1-AS1	0.00011	0.26	Breast - Mammary Tissue	No	lncRNA
ENSG00000131484.4	RP11-798G7.5	0.00012	-0.36	Pituitary	No	lncRNA
ENSG00000260075.1	NSFP1	0.00012	0.25	Adipose - Subcutaneous	No	unprocessed_pseudogene
ENSG00000267198.1	RP11-798G7.6	0.00012	-0.47	Brain - Cerebellar Hemisphere	No	lncRNA
ENSG00000186868.15	MAPT	0.00012	0.12	Adipose - Visceral (Omentum)	No	protein_coding
ENSG00000204650.14	LINC02210	0.00013	0.27	Esophagus - Gastroesophageal Junction	No	transcribed_unitary_pseudogene
ENSG00000261575.2	RP11-259G18.1	0.00013	0.2	Skin - Sun Exposed (Lower leg)	No	transcribed_unprocessed_pseudogene
ENSG00000238083.7	LRRC37A2	0.00015	0.39	Brain - Cerebellum	No	protein_coding
ENSG00000261575.2	RP11-259G18.1	0.00018	0.32	Testis	No	transcribed_unprocessed_pseudogene
ENSG00000238083.7	LRRC37A2	0.00018	0.22	Nerve - Tibial	No	protein_coding
ENSG00000238083.7	LRRC37A2	0.00019	0.2	Artery - Tibial	No	protein_coding
ENSG00000214401.4	KANSL1-AS1	0.00019	0.27	Colon - Transverse	No	lncRNA
ENSG00000280022.1	RP11-707O23.1	0.0002	0.22	Esophagus - Mucosa	No	TEC
ENSG00000267198.1	RP11-798G7.6	0.00022	-0.35	Testis	No	lncRNA
ENSG00000225190.10	PLEKHM1	0.00023	0.086	Esophagus - Muscularis	No	protein_coding
ENSG00000280022.1	RP11-707O23.1	0.00026	0.21	Cells - Cultured fibroblasts	No	TEC
ENSG00000267198.1	RP11-798G7.6	0.00026	-0.26	Lung	No	lncRNA
ENSG00000228696.8	ARL17B	0.00027	-0.21	Whole Blood	No	protein_coding
ENSG00000262372.1	RP11-669E14.6	0.00028	-0.18	Muscle - Skeletal	No	lncRNA
ENSG00000185829.17	ARL17A	0.00031	-0.2	Skin - Sun Exposed (Lower leg)	No	protein_coding
ENSG00000238083.7	LRRC37A2	0.00031	0.2	Esophagus - Mucosa	No	protein_coding
ENSG00000204650.14	LINC02210	2.5e-219	1.2	Skin - Sun Exposed (Lower leg)	Yes: rs62056910 (r2 = 1)	transcribed_unitary_pseudogene
ENSG00000204650.14	LINC02210	1.4e-207	1.3	Adipose - Subcutaneous	Yes: rs17763199 (r2 = 1)	transcribed_unitary_pseudogene
ENSG00000214425.7	LRRC37A4P	2.2e-193	-1.2	Whole Blood	Yes: rs56328224 (r2 = 1)	transcribed_unprocessed_pseudogene
ENSG00000204650.14	LINC02210	1.3e-190	1.2	Nerve - Tibial	Yes: rs4564621 (r2 = 1)	transcribed_unitary_pseudogene
ENSG00000204650.14	LINC02210	1.1e-182	1.3	Artery - Tibial	No	transcribed_unitary_pseudogene
ENSG00000204650.14	LINC02210	2.3e-180	1.2	Skin - Not Sun Exposed (Suprapubic)	Yes: rs4383188 (r2 = 1)	transcribed_unitary_pseudogene
ENSG00000204650.14	LINC02210	6.4e-178	1.1	Adipose - Visceral (Omentum)	Yes: rs62061848 (r2 = 1)	transcribed_unitary_pseudogene
ENSG00000214425.7	LRRC37A4P	2.3e-172	-1.3	Thyroid	No	transcribed_unprocessed_pseudogene
ENSG00000204650.14	LINC02210	3.9e-169	1	Thyroid	No	transcribed_unitary_pseudogene
ENSG00000204650.14	LINC02210	7.9e-166	1.3	Cells - Cultured fibroblasts	No	transcribed_unitary_pseudogene
ENSG00000204650.14	LINC02210	4.3e-164	1.2	Lung	Yes: rs78929339 (r2 = 1)	transcribed_unitary_pseudogene
ENSG00000214425.7	LRRC37A4P	5.8e-162	-1.2	Skin - Sun Exposed (Lower leg)	Yes: rs56328224 (r2 = 1)	transcribed_unprocessed_pseudogene
ENSG00000204650.14	LINC02210	1.7e-161	1.3	Esophagus - Muscularis	No	transcribed_unitary_pseudogene
ENSG00000214401.4	KANSL1-AS1	6.2e-158	1.2	Muscle - Skeletal	No	lncRNA
ENSG00000262539.1	RP11-259G18.3	5e-154	1.3	Whole Blood	No	processed_pseudogene
ENSG00000263503.1	MAPK8IP1P2	1.5e-153	1.2	Muscle - Skeletal	No	processed_pseudogene
ENSG00000214425.7	LRRC37A4P	3.4e-151	-1.2	Lung	Yes: rs62061848 (r2 = 1)	transcribed_unprocessed_pseudogene
ENSG00000214401.4	KANSL1-AS1	1.3e-150	1.3	Whole Blood	No	lncRNA
ENSG00000214425.7	LRRC37A4P	7.3e-150	-1.2	Adipose - Subcutaneous	Yes: rs17763199 (r2 = 1)	transcribed_unprocessed_pseudogene
ENSG00000263503.1	MAPK8IP1P2	1.2e-145	1.2	Whole Blood	No	processed_pseudogene
ENSG00000214425.7	LRRC37A4P	1.2e-144	-1.3	Nerve - Tibial	No	transcribed_unprocessed_pseudogene
ENSG00000204650.14	LINC02210	1.8e-144	1.3	Artery - Aorta	No	transcribed_unitary_pseudogene
ENSG00000214401.4	KANSL1-AS1	9.6e-144	1.2	Artery - Tibial	No	lncRNA
ENSG00000214425.7	LRRC37A4P	8.8e-141	-1.2	Skin - Not Sun Exposed (Suprapubic)	Yes: rs62053955 (r2 = 1)	transcribed_unprocessed_pseudogene
ENSG00000204650.14	LINC02210	1.9e-140	0.83	Muscle - Skeletal	Yes: rs62055888 (r2 = 1)	transcribed_unitary_pseudogene
ENSG00000262539.1	RP11-259G18.3	1.9e-138	1.3	Artery - Tibial	No	processed_pseudogene
ENSG00000264070.1	DND1P1	1.3e-136	1.3	Muscle - Skeletal	No	processed_pseudogene
ENSG00000214401.4	KANSL1-AS1	2.4e-134	1.3	Skin - Sun Exposed (Lower leg)	No	lncRNA
ENSG00000262539.1	RP11-259G18.3	1.5e-131	1.3	Skin - Sun Exposed (Lower leg)	No	processed_pseudogene
ENSG00000262539.1	RP11-259G18.3	8.6e-130	1.2	Muscle - Skeletal	No	processed_pseudogene
ENSG00000204650.14	LINC02210	3.8e-129	0.99	Breast - Mammary Tissue	Yes: rs62061711 (r2 = 1)	transcribed_unitary_pseudogene
ENSG00000262500.1	MAPK8IP1P1	1.9e-126	1.1	Whole Blood	No	processed_pseudogene
ENSG00000262539.1	RP11-259G18.3	3.1e-126	1.3	Adipose - Subcutaneous	No	processed_pseudogene
ENSG00000214401.4	KANSL1-AS1	1.3e-125	1.2	Thyroid	No	lncRNA
ENSG00000262539.1	RP11-259G18.3	4.6e-123	1.2	Cells - Cultured fibroblasts	No	processed_pseudogene
ENSG00000214425.7	LRRC37A4P	2.7e-121	-1.3	Esophagus - Muscularis	No	transcribed_unprocessed_pseudogene
ENSG00000214401.4	KANSL1-AS1	5.8e-121	1.2	Adipose - Subcutaneous	No	lncRNA
ENSG00000214401.4	KANSL1-AS1	8.6e-121	1.3	Skin - Not Sun Exposed (Suprapubic)	No	lncRNA
ENSG00000262500.1	MAPK8IP1P1	3.6e-119	1.1	Skin - Sun Exposed (Lower leg)	No	processed_pseudogene
ENSG00000262539.1	RP11-259G18.3	3.7e-119	1.3	Thyroid	No	processed_pseudogene
ENSG00000263503.1	MAPK8IP1P2	4.9e-119	1.2	Skin - Sun Exposed (Lower leg)	No	processed_pseudogene
ENSG00000214425.7	LRRC37A4P	5.7e-119	-1.1	Artery - Tibial	Yes: rs76154201 (r2 = 1)	transcribed_unprocessed_pseudogene
ENSG00000238083.7	LRRC37A2	1.6e-118	1.2	Adipose - Subcutaneous	Yes: rs1724390 (r2 = 1)	protein_coding
ENSG00000204650.14	LINC02210	2.7e-117	0.88	Colon - Transverse	No	transcribed_unitary_pseudogene
ENSG00000186868.15	MAPT	3.7e-117	1.2	Testis	No	protein_coding
ENSG00000214425.7	LRRC37A4P	2.2e-116	-1.1	Cells - Cultured fibroblasts	Yes: rs17689182 (r2 = 1)	transcribed_unprocessed_pseudogene
ENSG00000264070.1	DND1P1	1.9e-115	1.3	Skin - Sun Exposed (Lower leg)	No	processed_pseudogene
ENSG00000263503.1	MAPK8IP1P2	1.7e-114	1.2	Adipose - Subcutaneous	No	processed_pseudogene
ENSG00000214425.7	LRRC37A4P	1.1e-113	-1.2	Adipose - Visceral (Omentum)	Yes: rs28364025 (r2 = 1)	transcribed_unprocessed_pseudogene
ENSG00000238083.7	LRRC37A2	1.2e-113	1.1	Thyroid	Yes: rs17688922 (r2 = 1)	protein_coding
ENSG00000214425.7	LRRC37A4P	1.3e-113	-1.2	Colon - Transverse	Yes: rs78074121 (r2 = 1)	transcribed_unprocessed_pseudogene
ENSG00000214401.4	KANSL1-AS1	2.6e-113	1.2	Nerve - Tibial	No	lncRNA
ENSG00000264070.1	DND1P1	9.7e-113	1.3	Whole Blood	No	processed_pseudogene
ENSG00000214401.4	KANSL1-AS1	1.8e-112	1.3	Adipose - Visceral (Omentum)	No	lncRNA
ENSG00000204650.14	LINC02210	1.9e-112	1.2	Colon - Sigmoid	Yes: rs62055496 (r2 = 1)	transcribed_unitary_pseudogene
ENSG00000214401.4	KANSL1-AS1	2.9e-112	1.2	Cells - Cultured fibroblasts	No	lncRNA
ENSG00000262539.1	RP11-259G18.3	1.2e-110	1.3	Skin - Not Sun Exposed (Suprapubic)	No	processed_pseudogene
ENSG00000214401.4	KANSL1-AS1	1.9e-110	1.3	Lung	No	lncRNA
ENSG00000263503.1	MAPK8IP1P2	4.9e-110	1.2	Artery - Tibial	No	processed_pseudogene
ENSG00000263503.1	MAPK8IP1P2	9.3e-110	1.2	Thyroid	No	processed_pseudogene
ENSG00000263503.1	MAPK8IP1P2	2.3e-109	1.2	Cells - Cultured fibroblasts	No	processed_pseudogene
ENSG00000263503.1	MAPK8IP1P2	4.9e-109	1.2	Skin - Not Sun Exposed (Suprapubic)	No	processed_pseudogene
ENSG00000238083.7	LRRC37A2	5.9e-108	1.2	Artery - Tibial	Yes: rs7502718 (r2 = 1)	protein_coding
ENSG00000204650.14	LINC02210	1.2e-107	0.58	Whole Blood	No	transcribed_unitary_pseudogene
ENSG00000204650.14	LINC02210	8.9e-107	1.1	Heart - Atrial Appendage	Yes: rs62055710 (r2 = 1)	transcribed_unitary_pseudogene
ENSG00000262500.1	MAPK8IP1P1	2.2e-106	1.2	Skin - Not Sun Exposed (Suprapubic)	No	processed_pseudogene
ENSG00000214401.4	KANSL1-AS1	4.4e-104	1.2	Esophagus - Muscularis	No	lncRNA
ENSG00000280022.1	RP11-707O23.1	9.1e-104	1.1	Muscle - Skeletal	No	TEC
ENSG00000262539.1	RP11-259G18.3	1.1e-103	1.2	Esophagus - Mucosa	No	processed_pseudogene
ENSG00000262539.1	RP11-259G18.3	1.8e-103	1.3	Nerve - Tibial	No	processed_pseudogene
ENSG00000204650.14	LINC02210	6.5e-102	1.2	Esophagus - Gastroesophageal Junction	No	transcribed_unitary_pseudogene
ENSG00000262500.1	MAPK8IP1P1	9.7e-102	1.1	Thyroid	No	processed_pseudogene
ENSG00000264070.1	DND1P1	1.8e-101	1.3	Artery - Tibial	No	processed_pseudogene
ENSG00000264070.1	DND1P1	1.3e-100	1.3	Adipose - Subcutaneous	No	processed_pseudogene
ENSG00000262539.1	RP11-259G18.3	5.6e-99	1.3	Adipose - Visceral (Omentum)	No	processed_pseudogene
ENSG00000264070.1	DND1P1	4.3e-98	1.2	Thyroid	No	processed_pseudogene
ENSG00000263503.1	MAPK8IP1P2	8.1e-97	1.2	Adipose - Visceral (Omentum)	No	processed_pseudogene
ENSG00000214401.4	KANSL1-AS1	3.6e-96	1.2	Esophagus - Mucosa	No	lncRNA
ENSG00000263503.1	MAPK8IP1P2	4e-96	1.2	Nerve - Tibial	No	processed_pseudogene
ENSG00000238083.7	LRRC37A2	7.3e-96	1.2	Nerve - Tibial	Yes: rs62062768 (r2 = 1)	protein_coding
ENSG00000264070.1	DND1P1	8.7e-96	1.3	Skin - Not Sun Exposed (Suprapubic)	No	processed_pseudogene
ENSG00000263503.1	MAPK8IP1P2	6.1e-95	1.2	Esophagus - Mucosa	No	processed_pseudogene
ENSG00000214425.7	LRRC37A4P	5.1e-94	-1.1	Breast - Mammary Tissue	Yes: rs79346219 (r2 = 1)	transcribed_unprocessed_pseudogene
ENSG00000214425.7	LRRC37A4P	3e-93	-1.2	Artery - Aorta	Yes: rs62061800 (r2 = 1)	transcribed_unprocessed_pseudogene
ENSG00000204650.14	LINC02210	4.4e-93	0.59	Esophagus - Mucosa	No	transcribed_unitary_pseudogene
ENSG00000262539.1	RP11-259G18.3	6.7e-93	1.2	Lung	No	processed_pseudogene
ENSG00000262500.1	MAPK8IP1P1	1.7e-92	1.1	Lung	No	processed_pseudogene
ENSG00000262539.1	RP11-259G18.3	1.4e-91	1.2	Esophagus - Muscularis	No	processed_pseudogene
ENSG00000238083.7	LRRC37A2	6.8e-91	1.1	Esophagus - Muscularis	No	protein_coding
ENSG00000264070.1	DND1P1	3.5e-90	1.2	Nerve - Tibial	No	processed_pseudogene
ENSG00000263503.1	MAPK8IP1P2	2.1e-89	1.2	Lung	No	processed_pseudogene
ENSG00000204650.14	LINC02210	8.7e-89	1.1	Heart - Left Ventricle	No	transcribed_unitary_pseudogene
ENSG00000214425.7	LRRC37A4P	2.5e-87	-1.3	Esophagus - Gastroesophageal Junction	Yes: rs55711941 (r2 = 1)	transcribed_unprocessed_pseudogene
ENSG00000214401.4	KANSL1-AS1	2.6e-86	1.2	Artery - Aorta	No	lncRNA
ENSG00000204650.14	LINC02210	3.3e-86	1.1	Stomach	Yes: rs17650860 (r2 = 1)	transcribed_unitary_pseudogene
ENSG00000214425.7	LRRC37A4P	6.7e-86	-1	Esophagus - Mucosa	Yes: rs112010353 (r2 = 0.94)	transcribed_unprocessed_pseudogene
ENSG00000280022.1	RP11-707O23.1	8.4e-86	1.2	Adipose - Subcutaneous	No	TEC
ENSG00000214425.7	LRRC37A4P	1e-85	-1.2	Colon - Sigmoid	Yes: rs56328224 (r2 = 1)	transcribed_unprocessed_pseudogene
ENSG00000238083.7	LRRC37A2	1.4e-85	0.99	Adipose - Visceral (Omentum)	Yes: rs17688922 (r2 = 1)	protein_coding
ENSG00000264070.1	DND1P1	1.4e-85	1.4	Adipose - Visceral (Omentum)	No	processed_pseudogene
ENSG00000263503.1	MAPK8IP1P2	2e-85	0.97	Testis	No	processed_pseudogene
ENSG00000264070.1	DND1P1	2.1e-85	1.3	Lung	No	processed_pseudogene
ENSG00000263503.1	MAPK8IP1P2	2.7e-85	1.2	Esophagus - Muscularis	No	processed_pseudogene
ENSG00000280022.1	RP11-707O23.1	2.2e-84	1.2	Artery - Tibial	No	TEC
ENSG00000264070.1	DND1P1	5.2e-84	1.2	Cells - Cultured fibroblasts	No	processed_pseudogene
ENSG00000214401.4	KANSL1-AS1	6.3e-84	1.2	Breast - Mammary Tissue	No	lncRNA
ENSG00000204650.14	LINC02210	6.4e-83	1.2	Pancreas	Yes: rs56400821 (r2 = 1)	transcribed_unitary_pseudogene
ENSG00000214425.7	LRRC37A4P	9.4e-83	-1.2	Heart - Atrial Appendage	No	transcribed_unprocessed_pseudogene
ENSG00000264070.1	DND1P1	1.2e-82	1.3	Breast - Mammary Tissue	No	processed_pseudogene
ENSG00000238083.7	LRRC37A2	2.3e-82	0.95	Lung	Yes: rs17688922 (r2 = 1)	protein_coding
ENSG00000214401.4	KANSL1-AS1	8.1e-82	1.2	Esophagus - Gastroesophageal Junction	Yes: rs9468 (r2 = 1)	lncRNA
ENSG00000238083.7	LRRC37A2	1.4e-81	0.98	Skin - Sun Exposed (Lower leg)	Yes: rs1724390 (r2 = 1)	protein_coding
ENSG00000262500.1	MAPK8IP1P1	3.2e-81	1.1	Adipose - Visceral (Omentum)	No	processed_pseudogene
ENSG00000214401.4	KANSL1-AS1	1.3e-80	1.2	Heart - Left Ventricle	No	lncRNA
ENSG00000214401.4	KANSL1-AS1	5.1e-80	1.2	Colon - Transverse	No	lncRNA
ENSG00000262539.1	RP11-259G18.3	7.9e-80	1.3	Breast - Mammary Tissue	No	processed_pseudogene
ENSG00000262539.1	RP11-259G18.3	1.6e-79	1.2	Artery - Aorta	No	processed_pseudogene
ENSG00000264070.1	DND1P1	8.4e-79	1.2	Esophagus - Muscularis	No	processed_pseudogene
ENSG00000262539.1	RP11-259G18.3	9.5e-79	1.2	Heart - Left Ventricle	No	processed_pseudogene
ENSG00000263503.1	MAPK8IP1P2	3.4e-76	1.2	Colon - Transverse	No	processed_pseudogene
ENSG00000214425.7	LRRC37A4P	6.3e-76	-1.3	Pituitary	Yes: rs17763199 (r2 = 1)	transcribed_unprocessed_pseudogene
ENSG00000262500.1	MAPK8IP1P1	1.3e-75	0.98	Esophagus - Mucosa	No	processed_pseudogene
ENSG00000214401.4	KANSL1-AS1	1.7e-75	1.2	Heart - Atrial Appendage	Yes: rs9468 (r2 = 1)	lncRNA
ENSG00000214425.7	LRRC37A4P	1.9e-75	-0.95	Muscle - Skeletal	No	transcribed_unprocessed_pseudogene
ENSG00000238083.7	LRRC37A2	2.8e-75	1.1	Artery - Aorta	Yes: rs79322350 (r2 = 1)	protein_coding
ENSG00000204650.14	LINC02210	6.5e-74	0.72	Testis	Yes: rs113871181 (r2 = 1)	transcribed_unitary_pseudogene
ENSG00000262539.1	RP11-259G18.3	2.1e-73	1.3	Heart - Atrial Appendage	No	processed_pseudogene
ENSG00000263503.1	MAPK8IP1P2	2.9e-73	1.2	Heart - Left Ventricle	No	processed_pseudogene
ENSG00000264070.1	DND1P1	3e-73	1.3	Colon - Transverse	No	processed_pseudogene
ENSG00000280022.1	RP11-707O23.1	4.3e-73	1.1	Skin - Sun Exposed (Lower leg)	No	TEC
ENSG00000238083.7	LRRC37A2	5.2e-73	0.98	Muscle - Skeletal	No	protein_coding
ENSG00000186868.15	MAPT	7.5e-73	0.69	Esophagus - Mucosa	No	protein_coding
ENSG00000262539.1	RP11-259G18.3	8.4e-73	1.4	Testis	No	processed_pseudogene
ENSG00000263503.1	MAPK8IP1P2	9e-73	1.2	Breast - Mammary Tissue	No	processed_pseudogene
ENSG00000214401.4	KANSL1-AS1	1.3e-72	1.2	Colon - Sigmoid	No	lncRNA
ENSG00000214425.7	LRRC37A4P	3.6e-72	-1.3	Pancreas	Yes: rs62055691 (r2 = 1)	transcribed_unprocessed_pseudogene
ENSG00000263503.1	MAPK8IP1P2	8.4e-71	1.1	Artery - Aorta	No	processed_pseudogene
ENSG00000280022.1	RP11-707O23.1	1.1e-70	0.96	Whole Blood	No	TEC
ENSG00000204650.14	LINC02210	3e-70	1.1	Prostate	Yes: rs439558 (r2 = 1)	transcribed_unitary_pseudogene
ENSG00000262539.1	RP11-259G18.3	1.7e-69	1.3	Colon - Sigmoid	No	processed_pseudogene
ENSG00000204650.14	LINC02210	6.5e-69	1.3	Adrenal Gland	No	transcribed_unitary_pseudogene
ENSG00000214425.7	LRRC37A4P	1.2e-68	-1.1	Heart - Left Ventricle	Yes: rs62054832 (r2 = 1)	transcribed_unprocessed_pseudogene
ENSG00000238083.7	LRRC37A2	1.4e-68	1.1	Breast - Mammary Tissue	Yes: rs62062768 (r2 = 1)	protein_coding
ENSG00000262539.1	RP11-259G18.3	1.4e-68	1.2	Colon - Transverse	No	processed_pseudogene
ENSG00000280022.1	RP11-707O23.1	1.6e-68	1.1	Skin - Not Sun Exposed (Suprapubic)	No	TEC
ENSG00000214425.7	LRRC37A4P	1.9e-68	-1	Stomach	Yes: rs62055888 (r2 = 1)	transcribed_unprocessed_pseudogene
ENSG00000204650.14	LINC02210	7.7e-68	1.1	Pituitary	Yes: rs17650860 (r2 = 1)	transcribed_unitary_pseudogene
ENSG00000204650.14	LINC02210	1.3e-67	1.3	Spleen	No	transcribed_unitary_pseudogene
ENSG00000214425.7	LRRC37A4P	6.6e-67	-1.1	Testis	Yes: rs3110331 (r2 = 1)	transcribed_unprocessed_pseudogene
ENSG00000280022.1	RP11-707O23.1	6.8e-67	1.1	Esophagus - Muscularis	No	TEC
ENSG00000238083.7	LRRC37A2	7.2e-67	0.95	Esophagus - Mucosa	Yes: rs17688922 (r2 = 1)	protein_coding
ENSG00000262539.1	RP11-259G18.3	1.1e-66	1.2	Esophagus - Gastroesophageal Junction	No	processed_pseudogene
ENSG00000214401.4	KANSL1-AS1	1.2e-66	1.3	Stomach	No	lncRNA
ENSG00000263503.1	MAPK8IP1P2	1.7e-66	1.2	Heart - Atrial Appendage	No	processed_pseudogene
ENSG00000262500.1	MAPK8IP1P1	2.6e-66	1.1	Colon - Transverse	No	processed_pseudogene
ENSG00000214401.4	KANSL1-AS1	4.8e-66	1.3	Testis	No	lncRNA
ENSG00000262500.1	MAPK8IP1P1	9.1e-66	1.3	Testis	Yes: rs56303031 (r2 = 1)	processed_pseudogene
ENSG00000262539.1	RP11-259G18.3	1e-65	1.3	Stomach	No	processed_pseudogene
ENSG00000264070.1	DND1P1	1.2e-65	1.3	Heart - Left Ventricle	No	processed_pseudogene
ENSG00000262500.1	MAPK8IP1P1	2.9e-65	0.99	Esophagus - Muscularis	No	processed_pseudogene
ENSG00000238083.7	LRRC37A2	4.7e-65	0.91	Skin - Not Sun Exposed (Suprapubic)	Yes: rs62062768 (r2 = 1)	protein_coding
ENSG00000204650.14	LINC02210	8.9e-65	1.3	Artery - Coronary	No	transcribed_unitary_pseudogene
ENSG00000262500.1	MAPK8IP1P1	2.5e-64	1.2	Colon - Sigmoid	No	processed_pseudogene
ENSG00000263503.1	MAPK8IP1P2	2.9e-63	1.2	Stomach	No	processed_pseudogene
ENSG00000261575.2	RP11-259G18.1	7.1e-63	1.2	Testis	Yes: rs413917 (r2 = 1)	transcribed_unprocessed_pseudogene
ENSG00000263503.1	MAPK8IP1P2	9.6e-63	1.2	Esophagus - Gastroesophageal Junction	No	processed_pseudogene
ENSG00000264070.1	DND1P1	3.5e-62	1.3	Colon - Sigmoid	No	processed_pseudogene
ENSG00000280022.1	RP11-707O23.1	4.4e-61	1	Nerve - Tibial	No	TEC
ENSG00000238083.7	LRRC37A2	1.2e-60	1	Esophagus - Gastroesophageal Junction	No	protein_coding
ENSG00000238083.7	LRRC37A2	1.9e-60	0.84	Whole Blood	Yes: rs2253488 (r2 = 1)	protein_coding
ENSG00000263503.1	MAPK8IP1P2	1.3e-59	1.2	Colon - Sigmoid	No	processed_pseudogene
ENSG00000262500.1	MAPK8IP1P1	1.2e-58	1.1	Breast - Mammary Tissue	No	processed_pseudogene
ENSG00000264070.1	DND1P1	2.6e-58	1.2	Artery - Aorta	No	processed_pseudogene
ENSG00000262500.1	MAPK8IP1P1	4.3e-57	1.1	Esophagus - Gastroesophageal Junction	No	processed_pseudogene
ENSG00000214425.7	LRRC37A4P	7.4e-57	-1.2	Spleen	No	transcribed_unprocessed_pseudogene
ENSG00000238083.7	LRRC37A2	1.1e-56	1	Heart - Left Ventricle	Yes: rs3072094 (r2 = 1)	protein_coding
ENSG00000214425.7	LRRC37A4P	6.7e-56	-1	Brain - Nucleus accumbens (basal ganglia)	Yes: rs4564621 (r2 = 1)	transcribed_unprocessed_pseudogene
ENSG00000280022.1	RP11-707O23.1	1.7e-55	1.1	Adipose - Visceral (Omentum)	No	TEC
ENSG00000264070.1	DND1P1	3.8e-55	0.99	Esophagus - Mucosa	No	processed_pseudogene
ENSG00000280022.1	RP11-707O23.1	6.7e-55	1.1	Esophagus - Gastroesophageal Junction	No	TEC
ENSG00000238083.7	LRRC37A2	8.6e-54	1.1	Colon - Sigmoid	No	protein_coding
ENSG00000238083.7	LRRC37A2	1.8e-53	1.1	Colon - Transverse	Yes: rs3072094 (r2 = 1)	protein_coding
ENSG00000238083.7	LRRC37A2	1.9e-53	0.98	Heart - Atrial Appendage	Yes: rs79322350 (r2 = 1)	protein_coding
ENSG00000262539.1	RP11-259G18.3	1.9e-53	1.2	Liver	No	processed_pseudogene
ENSG00000204650.14	LINC02210	2.5e-52	1.2	Ovary	No	transcribed_unitary_pseudogene
ENSG00000204650.14	LINC02210	3.3e-52	0.87	Small Intestine - Terminal Ileum	No	transcribed_unitary_pseudogene
ENSG00000262500.1	MAPK8IP1P1	3.5e-52	0.91	Nerve - Tibial	No	processed_pseudogene
ENSG00000262539.1	RP11-259G18.3	4e-52	1.3	Pancreas	No	processed_pseudogene
ENSG00000238083.7	LRRC37A2	1.2e-51	1	Stomach	Yes: rs17688922 (r2 = 1)	protein_coding
ENSG00000238083.7	LRRC37A2	1.4e-51	1.2	Brain - Cerebellum	Yes: rs17564020 (r2 = 1)	protein_coding
ENSG00000214425.7	LRRC37A4P	1.9e-51	-1	Brain - Caudate (basal ganglia)	Yes: rs17571739 (r2 = 1)	transcribed_unprocessed_pseudogene
ENSG00000264070.1	DND1P1	2e-51	1.2	Stomach	No	processed_pseudogene
ENSG00000214425.7	LRRC37A4P	2.1e-51	-1.2	Brain - Cortex	Yes: rs62063271 (r2 = 1)	transcribed_unprocessed_pseudogene
ENSG00000214425.7	LRRC37A4P	1.7e-50	-1.2	Artery - Coronary	Yes: rs56328224 (r2 = 1)	transcribed_unprocessed_pseudogene
ENSG00000264070.1	DND1P1	2.2e-50	1.2	Esophagus - Gastroesophageal Junction	No	processed_pseudogene
ENSG00000214425.7	LRRC37A4P	2.2e-50	-1	Prostate	Yes: rs11079718 (r2 = 1)	transcribed_unprocessed_pseudogene
ENSG00000214401.4	KANSL1-AS1	2.5e-50	1.2	Pituitary	No	lncRNA
ENSG00000264070.1	DND1P1	2.9e-50	1.2	Heart - Atrial Appendage	No	processed_pseudogene
ENSG00000238083.7	LRRC37A2	4.5e-50	1.2	Pituitary	No	protein_coding
ENSG00000264070.1	DND1P1	6.3e-50	1.2	Prostate	No	processed_pseudogene
ENSG00000214401.4	KANSL1-AS1	7e-50	1.2	Liver	No	lncRNA
ENSG00000261575.2	RP11-259G18.1	7.1e-50	1.2	Brain - Cerebellum	No	transcribed_unprocessed_pseudogene
ENSG00000214401.4	KANSL1-AS1	1.3e-49	1.1	Pancreas	No	lncRNA
ENSG00000280022.1	RP11-707O23.1	3.2e-49	1.2	Colon - Sigmoid	No	TEC
ENSG00000214401.4	KANSL1-AS1	4.6e-49	1.2	Brain - Cortex	No	lncRNA
ENSG00000280022.1	RP11-707O23.1	1.4e-47	1	Lung	No	TEC
ENSG00000185829.17	ARL17A	2.1e-47	0.88	Thyroid	No	protein_coding
ENSG00000262539.1	RP11-259G18.3	2.3e-47	1.3	Pituitary	No	processed_pseudogene
ENSG00000280022.1	RP11-707O23.1	2.7e-47	1.1	Artery - Aorta	No	TEC
ENSG00000238083.7	LRRC37A2	3.6e-47	0.93	Cells - Cultured fibroblasts	No	protein_coding
ENSG00000263503.1	MAPK8IP1P2	4.4e-47	1.2	Liver	No	processed_pseudogene
ENSG00000214401.4	KANSL1-AS1	1.4e-46	1.3	Adrenal Gland	No	lncRNA
ENSG00000280022.1	RP11-707O23.1	1.6e-46	1.1	Breast - Mammary Tissue	No	TEC
ENSG00000214425.7	LRRC37A4P	1.6e-46	-1.2	Brain - Frontal Cortex (BA9)	Yes: rs77804065 (r2 = 1)	transcribed_unprocessed_pseudogene
ENSG00000214425.7	LRRC37A4P	3.9e-46	-1.2	Cells - EBV-transformed lymphocytes	No	transcribed_unprocessed_pseudogene
ENSG00000262539.1	RP11-259G18.3	4.2e-46	1.3	Prostate	No	processed_pseudogene
ENSG00000262539.1	RP11-259G18.3	5e-46	1.4	Spleen	Yes: rs56328224 (r2 = 1)	processed_pseudogene
ENSG00000214425.7	LRRC37A4P	1.2e-45	-1.2	Brain - Hypothalamus	Yes: rs112155389 (r2 = 1)	transcribed_unprocessed_pseudogene
ENSG00000262539.1	RP11-259G18.3	1.3e-45	1.3	Adrenal Gland	No	processed_pseudogene
ENSG00000214425.7	LRRC37A4P	1.5e-45	-1.1	Brain - Cerebellum	No	transcribed_unprocessed_pseudogene
ENSG00000214425.7	LRRC37A4P	2.7e-45	-0.92	Small Intestine - Terminal Ileum	Yes: rs2253488 (r2 = 1)	transcribed_unprocessed_pseudogene
ENSG00000262500.1	MAPK8IP1P1	4.8e-45	1.2	Spleen	No	processed_pseudogene
ENSG00000261575.2	RP11-259G18.1	5.5e-45	0.78	Skin - Sun Exposed (Lower leg)	No	transcribed_unprocessed_pseudogene
ENSG00000262539.1	RP11-259G18.3	8e-45	1.2	Artery - Coronary	No	processed_pseudogene
ENSG00000204652.6	RPS26P8	1e-44	0.98	Nerve - Tibial	No	processed_pseudogene
ENSG00000238083.7	LRRC37A2	2e-44	1.2	Brain - Nucleus accumbens (basal ganglia)	Yes: rs413917 (r2 = 1)	protein_coding
ENSG00000214425.7	LRRC37A4P	3.2e-44	-1.2	Brain - Cerebellar Hemisphere	No	transcribed_unprocessed_pseudogene
ENSG00000262539.1	RP11-259G18.3	4.6e-44	1.2	Brain - Cerebellum	No	processed_pseudogene
ENSG00000214401.4	KANSL1-AS1	5.3e-44	1.2	Prostate	No	lncRNA
ENSG00000280022.1	RP11-707O23.1	6.2e-44	1.1	Colon - Transverse	No	TEC
ENSG00000176681.14	LRRC37A	9.4e-44	0.95	Nerve - Tibial	No	protein_coding
ENSG00000214401.4	KANSL1-AS1	1.1e-43	1.1	Brain - Nucleus accumbens (basal ganglia)	No	lncRNA
ENSG00000176681.14	LRRC37A	1.1e-43	0.87	Artery - Tibial	No	protein_coding
ENSG00000214425.7	LRRC37A4P	1.4e-43	-1.2	Brain - Hippocampus	Yes: rs1560310 (r2 = 1)	transcribed_unprocessed_pseudogene
ENSG00000214401.4	KANSL1-AS1	1.6e-43	1.2	Artery - Coronary	No	lncRNA
ENSG00000263503.1	MAPK8IP1P2	4e-43	1.2	Pituitary	No	processed_pseudogene
ENSG00000214425.7	LRRC37A4P	4.4e-43	-1.2	Adrenal Gland	No	transcribed_unprocessed_pseudogene
ENSG00000280022.1	RP11-707O23.1	5.6e-43	0.82	Cells - Cultured fibroblasts	No	TEC
ENSG00000238083.7	LRRC37A2	2.1e-42	1.3	Brain - Cerebellar Hemisphere	Yes: rs56046792 (r2 = 1)	protein_coding
ENSG00000214401.4	KANSL1-AS1	2.3e-42	1.2	Brain - Cerebellum	No	lncRNA
ENSG00000238083.7	LRRC37A2	6.8e-42	1.2	Brain - Cortex	Yes: rs1819040 (r2 = 1)	protein_coding
ENSG00000264070.1	DND1P1	8.8e-42	1.2	Pituitary	No	processed_pseudogene
ENSG00000108379.9	WNT3	1.7e-41	0.66	Thyroid	No	protein_coding
ENSG00000264070.1	DND1P1	2.6e-41	1.2	Small Intestine - Terminal Ileum	Yes: rs62060793 (r2 = 1)	processed_pseudogene
ENSG00000263503.1	MAPK8IP1P2	3e-41	1.2	Prostate	No	processed_pseudogene
ENSG00000214401.4	KANSL1-AS1	3.4e-41	1.2	Brain - Putamen (basal ganglia)	No	lncRNA
ENSG00000238083.7	LRRC37A2	6.6e-41	1.3	Brain - Hypothalamus	Yes: rs56303031 (r2 = 1)	protein_coding
ENSG00000238083.7	LRRC37A2	7.5e-41	1.2	Brain - Caudate (basal ganglia)	Yes: rs56303031 (r2 = 1)	protein_coding
ENSG00000261575.2	RP11-259G18.1	9.8e-41	1.2	Brain - Cerebellar Hemisphere	Yes: rs62062273 (r2 = 1)	transcribed_unprocessed_pseudogene
ENSG00000264070.1	DND1P1	1.1e-40	1.3	Liver	No	processed_pseudogene
ENSG00000214401.4	KANSL1-AS1	1.1e-40	1.3	Small Intestine - Terminal Ileum	Yes: rs62071573 (r2 = 1)	lncRNA
ENSG00000264070.1	DND1P1	1.4e-40	1.3	Adrenal Gland	No	processed_pseudogene
ENSG00000280022.1	RP11-707O23.1	1.8e-40	1.1	Heart - Atrial Appendage	No	TEC
ENSG00000263503.1	MAPK8IP1P2	2.6e-40	1.3	Adrenal Gland	No	processed_pseudogene
ENSG00000225190.10	PLEKHM1	5.5e-40	-1	Brain - Cerebellum	No	protein_coding
ENSG00000263503.1	MAPK8IP1P2	8.4e-40	1.2	Spleen	No	processed_pseudogene
ENSG00000262539.1	RP11-259G18.3	1e-39	1.2	Brain - Nucleus accumbens (basal ganglia)	No	processed_pseudogene
ENSG00000262539.1	RP11-259G18.3	1.5e-39	1.3	Brain - Caudate (basal ganglia)	No	processed_pseudogene
ENSG00000262539.1	RP11-259G18.3	1.6e-39	1.2	Brain - Cortex	No	processed_pseudogene
ENSG00000204650.14	LINC02210	2.3e-39	1.1	Uterus	No	transcribed_unitary_pseudogene
ENSG00000262500.1	MAPK8IP1P1	2.6e-39	1.2	Prostate	No	processed_pseudogene
ENSG00000262500.1	MAPK8IP1P1	2.7e-39	1.2	Pituitary	No	processed_pseudogene
ENSG00000280022.1	RP11-707O23.1	6.6e-39	1	Heart - Left Ventricle	No	TEC
ENSG00000176681.14	LRRC37A	6.8e-39	0.76	Skin - Sun Exposed (Lower leg)	No	protein_coding
ENSG00000262539.1	RP11-259G18.3	9.8e-39	1.3	Small Intestine - Terminal Ileum	Yes: rs17652449 (r2 = 1)	processed_pseudogene
ENSG00000263503.1	MAPK8IP1P2	1.1e-38	1.3	Small Intestine - Terminal Ileum	No	processed_pseudogene
ENSG00000214425.7	LRRC37A4P	1.8e-38	-1.2	Brain - Anterior cingulate cortex (BA24)	Yes: rs1560310 (r2 = 1)	transcribed_unprocessed_pseudogene
ENSG00000280022.1	RP11-707O23.1	3.7e-38	1.1	Pancreas	No	TEC
ENSG00000280022.1	RP11-707O23.1	4.6e-38	0.8	Thyroid	No	TEC
ENSG00000214401.4	KANSL1-AS1	7.2e-38	1.4	Minor Salivary Gland	No	lncRNA
ENSG00000214425.7	LRRC37A4P	1.2e-37	-1.1	Liver	Yes: rs2942166 (r2 = 1)	transcribed_unprocessed_pseudogene
ENSG00000263503.1	MAPK8IP1P2	1.3e-37	1.2	Artery - Coronary	No	processed_pseudogene
ENSG00000214401.4	KANSL1-AS1	1.4e-37	1.2	Spleen	Yes: rs2950015 (r2 = 1)	lncRNA
ENSG00000280022.1	RP11-707O23.1	2.4e-37	1	Stomach	No	TEC
ENSG00000280022.1	RP11-707O23.1	2.5e-37	1.2	Liver	No	TEC
ENSG00000204650.14	LINC02210	4.8e-37	0.69	Brain - Nucleus accumbens (basal ganglia)	Yes: rs12943085 (r2 = 1)	transcribed_unitary_pseudogene
ENSG00000280022.1	RP11-707O23.1	5.1e-37	1	Testis	No	TEC
ENSG00000204650.14	LINC02210	5.3e-37	0.89	Brain - Caudate (basal ganglia)	Yes: rs62056905 (r2 = 1)	transcribed_unitary_pseudogene
ENSG00000262500.1	MAPK8IP1P1	6.2e-37	1.2	Brain - Cerebellum	No	processed_pseudogene
ENSG00000238083.7	LRRC37A2	6.9e-37	1.1	Prostate	No	protein_coding
ENSG00000214425.7	LRRC37A4P	9.4e-37	-1.4	Ovary	Yes: rs62062803 (r2 = 1)	transcribed_unprocessed_pseudogene
ENSG00000214401.4	KANSL1-AS1	1.1e-36	1.1	Brain - Caudate (basal ganglia)	No	lncRNA
ENSG00000238083.7	LRRC37A2	1.6e-36	1	Artery - Coronary	No	protein_coding
ENSG00000185829.17	ARL17A	1.8e-36	1.1	Brain - Cerebellum	No	protein_coding
ENSG00000263503.1	MAPK8IP1P2	1.9e-36	1.2	Brain - Cerebellum	No	processed_pseudogene
ENSG00000264070.1	DND1P1	1.9e-36	1.3	Spleen	No	processed_pseudogene
ENSG00000264070.1	DND1P1	8.6e-36	1.1	Pancreas	No	processed_pseudogene
ENSG00000238083.7	LRRC37A2	1.2e-35	1	Pancreas	No	protein_coding
ENSG00000263503.1	MAPK8IP1P2	1.3e-35	1	Pancreas	No	processed_pseudogene
ENSG00000238083.7	LRRC37A2	1.5e-35	1.2	Brain - Putamen (basal ganglia)	Yes: rs9897399 (r2 = 1)	protein_coding
ENSG00000262539.1	RP11-259G18.3	3.4e-35	1.2	Brain - Putamen (basal ganglia)	Yes: rs111511018 (r2 = 1)	processed_pseudogene
ENSG00000159314.11	ARHGAP27	3.9e-35	0.39	Skin - Not Sun Exposed (Suprapubic)	No	protein_coding
ENSG00000238083.7	LRRC37A2	4.3e-35	1.2	Brain - Frontal Cortex (BA9)	Yes: rs4074462 (r2 = 1)	protein_coding
ENSG00000238083.7	LRRC37A2	5.5e-35	1.1	Adrenal Gland	Yes: rs17688922 (r2 = 1)	protein_coding
ENSG00000264070.1	DND1P1	6.2e-35	1.3	Artery - Coronary	No	processed_pseudogene
ENSG00000261575.2	RP11-259G18.1	6.9e-35	0.73	Skin - Not Sun Exposed (Suprapubic)	No	transcribed_unprocessed_pseudogene
ENSG00000263503.1	MAPK8IP1P2	1.5e-34	1.2	Brain - Cortex	No	processed_pseudogene
ENSG00000204650.14	LINC02210	1.6e-34	1.3	Brain - Spinal cord (cervical c-1)	No	transcribed_unitary_pseudogene
ENSG00000176681.14	LRRC37A	2.6e-34	0.8	Adipose - Subcutaneous	No	protein_coding
ENSG00000176681.14	LRRC37A	3.3e-34	0.74	Skin - Not Sun Exposed (Suprapubic)	Yes: rs3072094 (r2 = 1)	protein_coding
ENSG00000228696.8	ARL17B	5.5e-34	1.1	Testis	No	protein_coding
ENSG00000262539.1	RP11-259G18.3	5.7e-34	1.3	Brain - Cerebellar Hemisphere	No	processed_pseudogene
ENSG00000262500.1	MAPK8IP1P1	7.2e-34	1.1	Liver	No	processed_pseudogene
ENSG00000262539.1	RP11-259G18.3	7.9e-34	1.3	Cells - EBV-transformed lymphocytes	No	processed_pseudogene
ENSG00000262500.1	MAPK8IP1P1	8.8e-34	1.1	Small Intestine - Terminal Ileum	Yes: rs62060793 (r2 = 1)	processed_pseudogene
ENSG00000264070.1	DND1P1	9.1e-34	1.2	Brain - Cortex	No	processed_pseudogene
ENSG00000238083.7	LRRC37A2	9.3e-34	1.2	Brain - Hippocampus	Yes: rs2942166 (r2 = 1)	protein_coding
ENSG00000214401.4	KANSL1-AS1	2.1e-33	1.1	Brain - Cerebellar Hemisphere	No	lncRNA
ENSG00000214401.4	KANSL1-AS1	2.8e-33	1.2	Vagina	No	lncRNA
ENSG00000225190.10	PLEKHM1	3.9e-33	0.31	Muscle - Skeletal	No	protein_coding
ENSG00000159314.11	ARHGAP27	4.3e-33	0.4	Skin - Sun Exposed (Lower leg)	No	protein_coding
ENSG00000185829.17	ARL17A	8.2e-33	1.1	Brain - Cerebellar Hemisphere	Yes: rs56046792 (r2 = 1)	protein_coding
ENSG00000214401.4	KANSL1-AS1	8.3e-33	1.1	Brain - Frontal Cortex (BA9)	No	lncRNA
ENSG00000186868.15	MAPT	3.4e-32	0.59	Lung	Yes: rs7210219 (r2 = 0.94)	protein_coding
ENSG00000214425.7	LRRC37A4P	3.4e-32	-1.3	Brain - Spinal cord (cervical c-1)	No	transcribed_unprocessed_pseudogene
ENSG00000262539.1	RP11-259G18.3	4.1e-32	1.4	Minor Salivary Gland	Yes: rs56303031 (r2 = 1)	processed_pseudogene
ENSG00000204650.14	LINC02210	6.3e-32	0.81	Brain - Hypothalamus	No	transcribed_unitary_pseudogene
ENSG00000263503.1	MAPK8IP1P2	1.4e-31	1.2	Brain - Nucleus accumbens (basal ganglia)	No	processed_pseudogene
ENSG00000262500.1	MAPK8IP1P1	1.6e-31	1.1	Brain - Cortex	Yes: rs111511018 (r2 = 1)	processed_pseudogene
ENSG00000214425.7	LRRC37A4P	1.9e-31	-1.1	Brain - Putamen (basal ganglia)	No	transcribed_unprocessed_pseudogene
ENSG00000280022.1	RP11-707O23.1	7.8e-31	0.72	Esophagus - Mucosa	No	TEC
ENSG00000262881.1	RP11-669E14.4	1.6e-30	-0.62	Liver	No	lncRNA
ENSG00000280022.1	RP11-707O23.1	1.8e-30	1.1	Adrenal Gland	No	TEC
ENSG00000262500.1	MAPK8IP1P1	2.2e-30	1.2	Brain - Cerebellar Hemisphere	No	processed_pseudogene
ENSG00000204650.14	LINC02210	7.1e-30	0.79	Brain - Hippocampus	No	transcribed_unitary_pseudogene
ENSG00000214425.7	LRRC37A4P	1.1e-29	-1.1	Brain - Amygdala	Yes: rs112411928 (r2 = 1)	transcribed_unprocessed_pseudogene
ENSG00000238083.7	LRRC37A2	1.2e-29	1.2	Brain - Anterior cingulate cortex (BA24)	Yes: rs76453925 (r2 = 1)	protein_coding
ENSG00000262500.1	MAPK8IP1P1	1.5e-29	1.1	Brain - Caudate (basal ganglia)	No	processed_pseudogene
ENSG00000204650.14	LINC02210	2e-29	0.85	Brain - Putamen (basal ganglia)	Yes: rs62063281 (r2 = 1)	transcribed_unitary_pseudogene
ENSG00000238083.7	LRRC37A2	2.2e-29	1.1	Spleen	Yes: rs1724390 (r2 = 1)	protein_coding
ENSG00000176681.14	LRRC37A	2.5e-29	0.75	Esophagus - Muscularis	No	protein_coding
ENSG00000262539.1	RP11-259G18.3	2.8e-29	1.1	Brain - Hypothalamus	No	processed_pseudogene
ENSG00000232300.1	FAM215B	4.5e-29	0.72	Thyroid	Yes: rs3072094 (r2 = 1)	lncRNA
ENSG00000204650.14	LINC02210	4.5e-29	0.69	Vagina	No	transcribed_unitary_pseudogene
ENSG00000262539.1	RP11-259G18.3	5.4e-29	1.3	Uterus	Yes: rs9468 (r2 = 1)	processed_pseudogene
ENSG00000204650.14	LINC02210	1e-28	0.75	Brain - Anterior cingulate cortex (BA24)	Yes: rs76154201 (r2 = 1)	transcribed_unitary_pseudogene
ENSG00000204650.14	LINC02210	1e-28	0.91	Brain - Amygdala	No	transcribed_unitary_pseudogene
ENSG00000262539.1	RP11-259G18.3	1e-28	1.2	Brain - Frontal Cortex (BA9)	No	processed_pseudogene
ENSG00000204650.14	LINC02210	1.3e-28	1.1	Minor Salivary Gland	Yes: rs17688922 (r2 = 1)	transcribed_unitary_pseudogene
ENSG00000214425.7	LRRC37A4P	1.4e-28	-1.3	Uterus	Yes: rs41384744 (r2 = 1)	transcribed_unprocessed_pseudogene
ENSG00000214401.4	KANSL1-AS1	1.4e-28	1.1	Brain - Hippocampus	No	lncRNA
ENSG00000264070.1	DND1P1	2.1e-28	1.2	Brain - Putamen (basal ganglia)	No	processed_pseudogene
ENSG00000263503.1	MAPK8IP1P2	3.2e-28	1.1	Brain - Putamen (basal ganglia)	No	processed_pseudogene
ENSG00000204650.14	LINC02210	4.6e-28	0.6	Brain - Cortex	Yes: rs28364023 (r2 = 1)	transcribed_unitary_pseudogene
ENSG00000263503.1	MAPK8IP1P2	5.3e-28	1.1	Cells - EBV-transformed lymphocytes	No	processed_pseudogene
ENSG00000185829.17	ARL17A	5.5e-28	0.61	Muscle - Skeletal	Yes: rs1819040 (r2 = 1)	protein_coding
ENSG00000280022.1	RP11-707O23.1	5.8e-28	1.1	Artery - Coronary	No	TEC
ENSG00000214425.7	LRRC37A4P	6.2e-28	-1.3	Brain - Substantia nigra	Yes: rs58879558 (r2 = 1)	transcribed_unprocessed_pseudogene
ENSG00000263503.1	MAPK8IP1P2	8.2e-28	1.2	Brain - Hypothalamus	No	processed_pseudogene
ENSG00000262500.1	MAPK8IP1P1	8.3e-28	1.1	Brain - Nucleus accumbens (basal ganglia)	No	processed_pseudogene
ENSG00000185829.17	ARL17A	8.9e-28	1.1	Brain - Cortex	No	protein_coding
ENSG00000263503.1	MAPK8IP1P2	9.2e-28	1.3	Minor Salivary Gland	No	processed_pseudogene
ENSG00000263503.1	MAPK8IP1P2	1.1e-27	1.2	Brain - Cerebellar Hemisphere	No	processed_pseudogene
ENSG00000214401.4	KANSL1-AS1	1.2e-27	1.1	Brain - Hypothalamus	No	lncRNA
ENSG00000263503.1	MAPK8IP1P2	1.2e-27	1.1	Brain - Caudate (basal ganglia)	No	processed_pseudogene
ENSG00000225190.10	PLEKHM1	1.3e-27	-0.84	Brain - Cerebellar Hemisphere	Yes: rs56340658 (r2 = 0.94)	protein_coding
ENSG00000262539.1	RP11-259G18.3	2e-27	1.2	Brain - Anterior cingulate cortex (BA24)	No	processed_pseudogene
ENSG00000238083.7	LRRC37A2	2.4e-27	1.1	Small Intestine - Terminal Ileum	Yes: rs58879558 (r2 = 1)	protein_coding
ENSG00000214401.4	KANSL1-AS1	2.9e-27	1.2	Uterus	Yes: rs9468 (r2 = 1)	lncRNA
ENSG00000261575.2	RP11-259G18.1	3.2e-27	0.72	Esophagus - Mucosa	No	transcribed_unprocessed_pseudogene
ENSG00000214401.4	KANSL1-AS1	3.8e-27	1.2	Ovary	No	lncRNA
ENSG00000214401.4	KANSL1-AS1	4.5e-27	1.1	Cells - EBV-transformed lymphocytes	No	lncRNA
ENSG00000176681.14	LRRC37A	6.3e-27	1	Brain - Cerebellum	No	protein_coding
ENSG00000263503.1	MAPK8IP1P2	9.5e-27	1.2	Brain - Frontal Cortex (BA9)	No	processed_pseudogene
ENSG00000262500.1	MAPK8IP1P1	1.7e-26	1.2	Brain - Hippocampus	No	processed_pseudogene
ENSG00000262539.1	RP11-259G18.3	1.9e-26	1.3	Ovary	No	processed_pseudogene
ENSG00000185829.17	ARL17A	3.2e-26	1.1	Brain - Frontal Cortex (BA9)	Yes: rs62056812 (r2 = 1)	protein_coding
ENSG00000262539.1	RP11-259G18.3	3.2e-26	1.2	Brain - Hippocampus	No	processed_pseudogene
ENSG00000204650.14	LINC02210	4.8e-26	0.56	Brain - Frontal Cortex (BA9)	No	transcribed_unitary_pseudogene
ENSG00000262539.1	RP11-259G18.3	6e-26	1.1	Vagina	No	processed_pseudogene
ENSG00000263503.1	MAPK8IP1P2	8.3e-26	1.2	Brain - Hippocampus	No	processed_pseudogene
ENSG00000238083.7	LRRC37A2	9e-26	1.1	Brain - Amygdala	Yes: rs2942166 (r2 = 1)	protein_coding
ENSG00000214401.4	KANSL1-AS1	1e-25	1.1	Brain - Anterior cingulate cortex (BA24)	No	lncRNA
ENSG00000185829.17	ARL17A	1.1e-25	0.99	Pituitary	No	protein_coding
ENSG00000261575.2	RP11-259G18.1	2.1e-25	0.68	Pancreas	Yes: rs56046792 (r2 = 1)	transcribed_unprocessed_pseudogene
ENSG00000263503.1	MAPK8IP1P2	2.2e-25	1.2	Brain - Anterior cingulate cortex (BA24)	No	processed_pseudogene
ENSG00000176681.14	LRRC37A	2.8e-25	1.1	Brain - Cerebellar Hemisphere	No	protein_coding
ENSG00000186868.15	MAPT	5.4e-25	-0.67	Colon - Sigmoid	No	protein_coding
ENSG00000262500.1	MAPK8IP1P1	6.9e-25	1.1	Brain - Putamen (basal ganglia)	No	processed_pseudogene
ENSG00000262500.1	MAPK8IP1P1	8.1e-25	1	Vagina	No	processed_pseudogene
ENSG00000214425.7	LRRC37A4P	8.1e-25	-1	Vagina	No	transcribed_unprocessed_pseudogene
ENSG00000263503.1	MAPK8IP1P2	9.3e-25	1.2	Brain - Amygdala	Yes: rs56100013 (r2 = 1)	processed_pseudogene
ENSG00000264070.1	DND1P1	1.8e-24	1	Brain - Caudate (basal ganglia)	No	processed_pseudogene
ENSG00000225190.10	PLEKHM1	2.1e-24	-0.31	Esophagus - Mucosa	Yes: rs62063678 (r2 = 1)	protein_coding
ENSG00000262500.1	MAPK8IP1P1	2.4e-24	0.97	Adrenal Gland	No	processed_pseudogene
ENSG00000204650.14	LINC02210	2.9e-24	1.1	Brain - Substantia nigra	No	transcribed_unitary_pseudogene
ENSG00000262500.1	MAPK8IP1P1	3.6e-24	1.2	Brain - Frontal Cortex (BA9)	No	processed_pseudogene
ENSG00000185294.6	SPPL2C	5.5e-24	0.76	Brain - Cerebellum	Yes: rs17573607 (r2 = 1)	protein_coding
ENSG00000238083.7	LRRC37A2	5.7e-24	0.89	Liver	Yes: rs58879558 (r2 = 1)	protein_coding
ENSG00000264070.1	DND1P1	8.6e-24	1.1	Vagina	No	processed_pseudogene
ENSG00000262500.1	MAPK8IP1P1	1.8e-23	1.2	Brain - Hypothalamus	No	processed_pseudogene
ENSG00000185829.17	ARL17A	2.6e-23	0.99	Brain - Nucleus accumbens (basal ganglia)	Yes: rs58879558 (r2 = 1)	protein_coding
ENSG00000262539.1	RP11-259G18.3	2.8e-23	1.2	Brain - Spinal cord (cervical c-1)	No	processed_pseudogene
ENSG00000262500.1	MAPK8IP1P1	3.7e-23	1.2	Brain - Anterior cingulate cortex (BA24)	No	processed_pseudogene
ENSG00000264070.1	DND1P1	5.2e-23	1.2	Ovary	No	processed_pseudogene
ENSG00000120088.14	CRHR1	5.3e-23	0.44	Breast - Mammary Tissue	Yes: rs531546106 (r2 = 1)	protein_coding
ENSG00000262539.1	RP11-259G18.3	6.8e-23	1.1	Brain - Amygdala	No	processed_pseudogene
ENSG00000264070.1	DND1P1	7.4e-23	1	Brain - Nucleus accumbens (basal ganglia)	No	processed_pseudogene
ENSG00000266918.1	RP11-798G7.8	8.9e-23	0.56	Muscle - Skeletal	No	TEC
ENSG00000262500.1	MAPK8IP1P1	1.3e-22	1.1	Ovary	No	processed_pseudogene
ENSG00000184922.13	FMNL1	1.6e-22	-0.7	Brain - Cerebellum	Yes: rs62063276 (r2 = 1)	protein_coding
ENSG00000261575.2	RP11-259G18.1	1.9e-22	0.7	Esophagus - Muscularis	Yes: rs56046792 (r2 = 1)	transcribed_unprocessed_pseudogene
ENSG00000263503.1	MAPK8IP1P2	2.8e-22	1.1	Vagina	No	processed_pseudogene
ENSG00000232300.1	FAM215B	3.8e-22	0.85	Brain - Cerebellum	No	lncRNA
ENSG00000120071.13	KANSL1	3.9e-22	0.4	Muscle - Skeletal	No	protein_coding
ENSG00000214401.4	KANSL1-AS1	4.9e-22	1.1	Brain - Spinal cord (cervical c-1)	No	lncRNA
ENSG00000261575.2	RP11-259G18.1	1.1e-21	0.67	Nerve - Tibial	Yes: rs62061714 (r2 = 1)	transcribed_unprocessed_pseudogene
ENSG00000186868.15	MAPT	1.1e-21	0.49	Skin - Sun Exposed (Lower leg)	Yes: rs3785884 (r2 = 1)	protein_coding
ENSG00000238083.7	LRRC37A2	1.1e-21	1.1	Brain - Spinal cord (cervical c-1)	Yes: rs11079719 (r2 = 1)	protein_coding
ENSG00000214425.7	LRRC37A4P	1.1e-21	-1	Minor Salivary Gland	Yes: rs62055937 (r2 = 1)	transcribed_unprocessed_pseudogene
ENSG00000261575.2	RP11-259G18.1	1.4e-21	0.85	Brain - Nucleus accumbens (basal ganglia)	Yes: rs62057147 (r2 = 1)	transcribed_unprocessed_pseudogene
ENSG00000263503.1	MAPK8IP1P2	2e-21	1.1	Uterus	No	processed_pseudogene
ENSG00000280022.1	RP11-707O23.1	2.1e-21	1.2	Ovary	No	TEC
ENSG00000176681.14	LRRC37A	2.6e-21	0.6	Adipose - Visceral (Omentum)	No	protein_coding
ENSG00000238083.7	LRRC37A2	2.8e-21	0.92	Ovary	Yes: rs2732713 (r2 = 0.94)	protein_coding
ENSG00000214401.4	KANSL1-AS1	3.9e-21	1	Brain - Amygdala	No	lncRNA
ENSG00000264070.1	DND1P1	4.6e-21	1	Brain - Frontal Cortex (BA9)	No	processed_pseudogene
ENSG00000185829.17	ARL17A	7.9e-21	1	Brain - Hypothalamus	Yes: rs17573607 (r2 = 1)	protein_coding
ENSG00000264070.1	DND1P1	9.3e-21	1	Brain - Hippocampus	No	processed_pseudogene
ENSG00000264070.1	DND1P1	9.3e-21	1	Brain - Hypothalamus	No	processed_pseudogene
ENSG00000214425.7	LRRC37A4P	1.3e-20	-1.2	Kidney - Cortex	No	transcribed_unprocessed_pseudogene
ENSG00000238083.7	LRRC37A2	1.4e-20	0.91	Uterus	No	protein_coding
ENSG00000264070.1	DND1P1	1.5e-20	1.1	Cells - EBV-transformed lymphocytes	No	processed_pseudogene
ENSG00000120088.14	CRHR1	1.6e-20	0.51	Adipose - Visceral (Omentum)	No	protein_coding
ENSG00000238083.7	LRRC37A2	2.5e-20	1.2	Brain - Substantia nigra	Yes: rs10445368 (r2 = 1)	protein_coding
ENSG00000264589.2	MAPT-AS1	2.9e-20	-0.7	Brain - Nucleus accumbens (basal ganglia)	Yes: rs62055937 (r2 = 1)	lncRNA
ENSG00000185829.17	ARL17A	3.3e-20	0.69	Cells - Cultured fibroblasts	No	protein_coding
ENSG00000263503.1	MAPK8IP1P2	5.3e-20	1.1	Ovary	No	processed_pseudogene
ENSG00000262500.1	MAPK8IP1P1	6.6e-20	1.1	Brain - Amygdala	No	processed_pseudogene
ENSG00000185294.6	SPPL2C	8.3e-20	0.68	Brain - Cerebellar Hemisphere	Yes: rs2243967 (r2 = 1)	protein_coding
ENSG00000264070.1	DND1P1	1e-19	-0.51	Testis	Yes: rs62062288 (r2 = 1)	processed_pseudogene
ENSG00000261575.2	RP11-259G18.1	1.4e-19	0.58	Thyroid	Yes: rs55767267 (r2 = 1)	transcribed_unprocessed_pseudogene
ENSG00000280022.1	RP11-707O23.1	1.5e-19	1.1	Uterus	No	TEC
ENSG00000261575.2	RP11-259G18.1	2.3e-19	0.77	Esophagus - Gastroesophageal Junction	No	transcribed_unprocessed_pseudogene
ENSG00000238083.7	LRRC37A2	2.6e-19	0.89	Vagina	No	protein_coding
ENSG00000261575.2	RP11-259G18.1	3.6e-19	0.96	Brain - Cortex	No	transcribed_unprocessed_pseudogene
ENSG00000238083.7	LRRC37A2	3.9e-19	1.1	Minor Salivary Gland	Yes: rs28416808 (r2 = 1)	protein_coding
ENSG00000261575.2	RP11-259G18.1	4.5e-19	0.93	Brain - Caudate (basal ganglia)	Yes: rs1631850 (r2 = 0.94)	transcribed_unprocessed_pseudogene
ENSG00000184922.13	FMNL1	5.1e-19	-0.64	Brain - Cerebellar Hemisphere	Yes: rs62062283 (r2 = 1)	protein_coding
ENSG00000176681.14	LRRC37A	5.8e-19	0.56	Lung	No	protein_coding
ENSG00000264070.1	DND1P1	6.1e-19	1.1	Brain - Anterior cingulate cortex (BA24)	No	processed_pseudogene
ENSG00000280022.1	RP11-707O23.1	6.4e-19	0.78	Small Intestine - Terminal Ileum	Yes: rs7210219 (r2 = 0.94)	TEC
ENSG00000262500.1	MAPK8IP1P1	1.8e-18	0.99	Uterus	No	processed_pseudogene
ENSG00000176681.14	LRRC37A	2.9e-18	0.64	Artery - Aorta	No	protein_coding
ENSG00000159314.11	ARHGAP27	4.1e-18	0.43	Brain - Nucleus accumbens (basal ganglia)	Yes: rs56340658 (r2 = 0.94)	protein_coding
ENSG00000176681.14	LRRC37A	4.2e-18	0.68	Breast - Mammary Tissue	No	protein_coding
ENSG00000120071.13	KANSL1	5e-18	0.35	Esophagus - Mucosa	No	protein_coding
ENSG00000204650.14	LINC02210	5.8e-18	1.1	Kidney - Cortex	Yes: rs2942166 (r2 = 1)	transcribed_unitary_pseudogene
ENSG00000204650.14	LINC02210	9.7e-18	0.72	Cells - EBV-transformed lymphocytes	Yes: rs4383188 (r2 = 1)	transcribed_unitary_pseudogene
ENSG00000108379.9	WNT3	1.1e-17	0.72	Pancreas	No	protein_coding
ENSG00000176681.14	LRRC37A	1.6e-17	0.65	Esophagus - Gastroesophageal Junction	No	protein_coding
ENSG00000214401.4	KANSL1-AS1	1.7e-17	1	Brain - Substantia nigra	No	lncRNA
ENSG00000274883.1	Metazoa_SRP	1.9e-17	-0.57	Liver	No	misc_RNA
ENSG00000185829.17	ARL17A	2e-17	0.59	Esophagus - Muscularis	No	protein_coding
ENSG00000185829.17	ARL17A	2.2e-17	0.86	Brain - Caudate (basal ganglia)	No	protein_coding
ENSG00000120088.14	CRHR1	2.2e-17	0.5	Adipose - Subcutaneous	Yes: rs8070723 (r2 = 1)	protein_coding
ENSG00000264070.1	DND1P1	3e-17	1.1	Brain - Spinal cord (cervical c-1)	No	processed_pseudogene
ENSG00000185829.17	ARL17A	3.1e-17	0.88	Adrenal Gland	Yes: rs2253488 (r2 = 1)	protein_coding
ENSG00000159314.11	ARHGAP27	3.6e-17	-0.17	Esophagus - Mucosa	Yes: rs62063678 (r2 = 1)	protein_coding
ENSG00000264070.1	DND1P1	4e-17	0.71	Brain - Cerebellum	No	processed_pseudogene
ENSG00000185829.17	ARL17A	1.1e-16	0.58	Adipose - Visceral (Omentum)	No	protein_coding
ENSG00000120071.13	KANSL1	1.6e-16	0.27	Cells - Cultured fibroblasts	No	protein_coding
ENSG00000280022.1	RP11-707O23.1	1.8e-16	0.76	Pituitary	No	TEC
ENSG00000263503.1	MAPK8IP1P2	2e-16	1.1	Brain - Spinal cord (cervical c-1)	No	processed_pseudogene
ENSG00000264070.1	DND1P1	2.3e-16	0.97	Brain - Amygdala	No	processed_pseudogene
ENSG00000186868.15	MAPT	2.3e-16	-0.48	Heart - Left Ventricle	No	protein_coding
ENSG00000214401.4	KANSL1-AS1	2.6e-16	1.1	Kidney - Cortex	No	lncRNA
ENSG00000185829.17	ARL17A	2.6e-16	0.53	Adipose - Subcutaneous	No	protein_coding
ENSG00000108379.9	WNT3	2.9e-16	0.54	Pituitary	No	protein_coding
ENSG00000266918.1	RP11-798G7.8	3e-16	0.55	Thyroid	No	TEC
ENSG00000261575.2	RP11-259G18.1	4.1e-16	0.74	Pituitary	Yes: rs62063276 (r2 = 1)	transcribed_unprocessed_pseudogene
ENSG00000120071.13	KANSL1	4.1e-16	0.31	Skin - Sun Exposed (Lower leg)	No	protein_coding
ENSG00000108379.9	WNT3	4.9e-16	0.34	Lung	No	protein_coding
ENSG00000176681.14	LRRC37A	5e-16	0.54	Thyroid	No	protein_coding
ENSG00000264070.1	DND1P1	5.4e-16	1	Uterus	No	processed_pseudogene
ENSG00000176681.14	LRRC37A	8.1e-16	0.78	Artery - Coronary	No	protein_coding
ENSG00000185829.17	ARL17A	8.6e-16	0.69	Colon - Transverse	No	protein_coding
ENSG00000262500.1	MAPK8IP1P1	9.4e-16	1.2	Brain - Substantia nigra	No	processed_pseudogene
ENSG00000261575.2	RP11-259G18.1	1e-15	0.68	Artery - Aorta	No	transcribed_unprocessed_pseudogene
ENSG00000261575.2	RP11-259G18.1	1.4e-15	0.95	Brain - Putamen (basal ganglia)	No	transcribed_unprocessed_pseudogene
ENSG00000261575.2	RP11-259G18.1	2e-15	0.89	Spleen	Yes: rs62062288 (r2 = 1)	transcribed_unprocessed_pseudogene
ENSG00000280022.1	RP11-707O23.1	2.1e-15	0.65	Prostate	No	TEC
ENSG00000176681.14	LRRC37A	2.6e-15	0.67	Colon - Sigmoid	No	protein_coding
ENSG00000280022.1	RP11-707O23.1	3.4e-15	0.92	Vagina	No	TEC
ENSG00000261575.2	RP11-259G18.1	4.7e-15	0.48	Adipose - Subcutaneous	No	transcribed_unprocessed_pseudogene
ENSG00000185829.17	ARL17A	5.2e-15	0.55	Lung	No	protein_coding
ENSG00000108379.9	WNT3	6.2e-15	0.44	Esophagus - Muscularis	No	protein_coding
ENSG00000262500.1	MAPK8IP1P1	6.3e-15	1.1	Brain - Spinal cord (cervical c-1)	No	processed_pseudogene
ENSG00000185829.17	ARL17A	7.5e-15	0.56	Esophagus - Mucosa	No	protein_coding
ENSG00000176681.14	LRRC37A	8.3e-15	0.47	Whole Blood	No	protein_coding
ENSG00000185829.17	ARL17A	9.2e-15	0.74	Pancreas	No	protein_coding
ENSG00000185829.17	ARL17A	9.4e-15	0.67	Stomach	No	protein_coding
ENSG00000261575.2	RP11-259G18.1	9.6e-15	0.68	Colon - Sigmoid	Yes: rs62061733 (r2 = 1)	transcribed_unprocessed_pseudogene
ENSG00000232300.1	FAM215B	1.2e-14	0.84	Brain - Cerebellar Hemisphere	No	lncRNA
ENSG00000261575.2	RP11-259G18.1	1.4e-14	0.6	Cells - Cultured fibroblasts	Yes: rs62055545 (r2 = 1)	transcribed_unprocessed_pseudogene
ENSG00000264589.2	MAPT-AS1	1.7e-14	-0.55	Brain - Hypothalamus	Yes: rs242559 (r2 = 0.94)	lncRNA
ENSG00000108379.9	WNT3	2.1e-14	0.5	Artery - Aorta	No	protein_coding
ENSG00000120071.13	KANSL1	2.1e-14	0.32	Skin - Not Sun Exposed (Suprapubic)	No	protein_coding
ENSG00000266918.1	RP11-798G7.8	2.4e-14	0.84	Brain - Cerebellar Hemisphere	Yes: rs6503443 (r2 = 0.94)	TEC
ENSG00000176681.14	LRRC37A	3e-14	0.48	Muscle - Skeletal	No	protein_coding
ENSG00000264070.1	DND1P1	3.5e-14	1.1	Brain - Substantia nigra	No	processed_pseudogene
ENSG00000261575.2	RP11-259G18.1	4.2e-14	0.83	Brain - Frontal Cortex (BA9)	Yes: rs62063281 (r2 = 1)	transcribed_unprocessed_pseudogene
ENSG00000185829.17	ARL17A	4.2e-14	0.64	Heart - Left Ventricle	No	protein_coding
ENSG00000185829.17	ARL17A	4.4e-14	0.66	Heart - Atrial Appendage	No	protein_coding
ENSG00000261575.2	RP11-259G18.1	6.5e-14	0.81	Prostate	No	transcribed_unprocessed_pseudogene
ENSG00000262539.1	RP11-259G18.3	7.3e-14	1.1	Brain - Substantia nigra	No	processed_pseudogene
ENSG00000185829.17	ARL17A	8e-14	0.65	Colon - Sigmoid	No	protein_coding
ENSG00000225190.10	PLEKHM1	9.2e-14	0.44	Brain - Cortex	No	protein_coding
ENSG00000176681.14	LRRC37A	1.1e-13	0.78	Brain - Cortex	No	protein_coding
ENSG00000261575.2	RP11-259G18.1	1.1e-13	0.64	Heart - Atrial Appendage	Yes: rs112556326 (r2 = 1)	transcribed_unprocessed_pseudogene
ENSG00000279685.2	MAPT-IT1	1.2e-13	0.49	Testis	Yes: rs34739559 (r2 = 0.94)	lncRNA
ENSG00000225190.10	PLEKHM1	1.5e-13	0.41	Brain - Nucleus accumbens (basal ganglia)	No	protein_coding
ENSG00000261575.2	RP11-259G18.1	1.8e-13	0.84	Brain - Anterior cingulate cortex (BA24)	No	transcribed_unprocessed_pseudogene
ENSG00000238083.7	LRRC37A2	2e-13	0.88	Cells - EBV-transformed lymphocytes	No	protein_coding
ENSG00000264589.2	MAPT-AS1	2e-13	-0.37	Muscle - Skeletal	No	lncRNA
ENSG00000185829.17	ARL17A	2.2e-13	0.54	Breast - Mammary Tissue	No	protein_coding
ENSG00000108379.9	WNT3	3e-13	0.43	Nerve - Tibial	No	protein_coding
ENSG00000120088.14	CRHR1	3.9e-13	0.5	Nerve - Tibial	Yes: rs1819040 (r2 = 1)	protein_coding
ENSG00000185829.17	ARL17A	4.6e-13	0.89	Brain - Anterior cingulate cortex (BA24)	Yes: rs1635285 (r2 = 1)	protein_coding
ENSG00000261575.2	RP11-259G18.1	5.1e-13	0.48	Artery - Tibial	No	transcribed_unprocessed_pseudogene
ENSG00000264070.1	DND1P1	6.1e-13	0.76	Brain - Cerebellar Hemisphere	No	processed_pseudogene
ENSG00000108379.9	WNT3	6.4e-13	0.36	Artery - Tibial	No	protein_coding
ENSG00000263503.1	MAPK8IP1P2	7e-13	1.1	Kidney - Cortex	No	processed_pseudogene
ENSG00000108379.9	WNT3	7.1e-13	0.51	Esophagus - Gastroesophageal Junction	No	protein_coding
ENSG00000176681.14	LRRC37A	7.3e-13	0.89	Brain - Hypothalamus	No	protein_coding
ENSG00000238083.7	LRRC37A2	9.7e-13	1	Kidney - Cortex	No	protein_coding
ENSG00000185829.17	ARL17A	9.9e-13	0.51	Nerve - Tibial	No	protein_coding
ENSG00000261575.2	RP11-259G18.1	1.1e-12	0.57	Heart - Left Ventricle	Yes: rs112556326 (r2 = 1)	transcribed_unprocessed_pseudogene
ENSG00000261575.2	RP11-259G18.1	1.6e-12	0.6	Colon - Transverse	Yes: rs4074462 (r2 = 1)	transcribed_unprocessed_pseudogene
ENSG00000176681.14	LRRC37A	1.7e-12	0.7	Uterus	No	protein_coding
ENSG00000185829.17	ARL17A	2e-12	0.44	Skin - Sun Exposed (Lower leg)	No	protein_coding
ENSG00000185829.17	ARL17A	2.2e-12	0.78	Brain - Putamen (basal ganglia)	Yes: rs757055 (r2 = 1)	protein_coding
ENSG00000176681.14	LRRC37A	2.2e-12	0.75	Prostate	No	protein_coding
ENSG00000236234.1	AC091132.1	2.6e-12	-0.63	Testis	No	lncRNA
ENSG00000159314.11	ARHGAP27	2.6e-12	-0.52	Cells - EBV-transformed lymphocytes	Yes: rs184745911 (r2 = 0.94)	protein_coding
ENSG00000263503.1	MAPK8IP1P2	2.7e-12	1.1	Brain - Substantia nigra	No	processed_pseudogene
ENSG00000176681.14	LRRC37A	3e-12	0.73	Pituitary	No	protein_coding
ENSG00000261575.2	RP11-259G18.1	4e-12	0.82	Brain - Amygdala	No	transcribed_unprocessed_pseudogene
ENSG00000185829.17	ARL17A	4.4e-12	0.6	Testis	No	protein_coding
ENSG00000232300.1	FAM215B	5e-12	0.52	Esophagus - Muscularis	No	lncRNA
ENSG00000232300.1	FAM215B	5.2e-12	0.48	Nerve - Tibial	No	lncRNA
ENSG00000236234.1	AC091132.1	5.9e-12	-0.26	Esophagus - Mucosa	No	lncRNA
ENSG00000280022.1	RP11-707O23.1	6.3e-12	0.88	Cells - EBV-transformed lymphocytes	No	TEC
ENSG00000108379.9	WNT3	6.8e-12	0.61	Adrenal Gland	No	protein_coding
ENSG00000120071.13	KANSL1	8.9e-12	0.22	Whole Blood	No	protein_coding
ENSG00000232300.1	FAM215B	1.4e-11	0.49	Lung	Yes: rs17688916 (r2 = 1)	lncRNA
ENSG00000108379.9	WNT3	2e-11	0.38	Adipose - Subcutaneous	No	protein_coding
ENSG00000185829.17	ARL17A	3.1e-11	0.44	Skin - Not Sun Exposed (Suprapubic)	No	protein_coding
ENSG00000225190.10	PLEKHM1	3.6e-11	0.42	Adrenal Gland	Yes: rs753236 (r2 = 1)	protein_coding
ENSG00000185829.17	ARL17A	3.9e-11	0.44	Artery - Aorta	No	protein_coding
ENSG00000261575.2	RP11-259G18.1	4.5e-11	0.47	Adipose - Visceral (Omentum)	Yes: rs111985258 (r2 = 1)	transcribed_unprocessed_pseudogene
ENSG00000185829.17	ARL17A	4.7e-11	0.69	Prostate	No	protein_coding
ENSG00000176681.14	LRRC37A	5.1e-11	0.77	Brain - Frontal Cortex (BA9)	No	protein_coding
ENSG00000262500.1	MAPK8IP1P1	6.5e-11	1	Kidney - Cortex	No	processed_pseudogene
ENSG00000261575.2	RP11-259G18.1	7.2e-11	0.85	Ovary	No	transcribed_unprocessed_pseudogene
ENSG00000280022.1	RP11-707O23.1	7.7e-11	0.84	Brain - Spinal cord (cervical c-1)	No	TEC
ENSG00000236234.1	AC091132.1	9.4e-11	-0.61	Brain - Cerebellum	Yes: rs1724400 (r2 = 0.94)	lncRNA
ENSG00000185829.17	ARL17A	1e-10	0.4	Artery - Tibial	No	protein_coding
ENSG00000280022.1	RP11-707O23.1	1.1e-10	0.71	Spleen	No	TEC
ENSG00000261575.2	RP11-259G18.1	1.1e-10	0.71	Small Intestine - Terminal Ileum	No	transcribed_unprocessed_pseudogene
ENSG00000261575.2	RP11-259G18.1	1.2e-10	0.86	Uterus	No	transcribed_unprocessed_pseudogene
ENSG00000266918.1	RP11-798G7.8	1.5e-10	0.46	Nerve - Tibial	No	TEC
ENSG00000264070.1	DND1P1	2e-10	1.1	Kidney - Cortex	No	processed_pseudogene
ENSG00000108379.9	WNT3	2e-10	0.48	Colon - Sigmoid	No	protein_coding
ENSG00000264589.2	MAPT-AS1	2.1e-10	-0.6	Brain - Caudate (basal ganglia)	No	lncRNA
ENSG00000261575.2	RP11-259G18.1	2.1e-10	0.77	Vagina	No	transcribed_unprocessed_pseudogene
ENSG00000204652.6	RPS26P8	2.1e-10	0.24	Testis	No	processed_pseudogene
ENSG00000262539.1	RP11-259G18.3	2.3e-10	1	Kidney - Cortex	No	processed_pseudogene
ENSG00000232300.1	FAM215B	2.9e-10	0.61	Pituitary	No	lncRNA
ENSG00000120071.13	KANSL1	3.5e-10	0.67	Cells - EBV-transformed lymphocytes	No	protein_coding
ENSG00000185829.17	ARL17A	3.8e-10	0.68	Brain - Hippocampus	Yes: rs2942166 (r2 = 1)	protein_coding
ENSG00000261575.2	RP11-259G18.1	3.8e-10	0.46	Breast - Mammary Tissue	No	transcribed_unprocessed_pseudogene
ENSG00000279685.2	MAPT-IT1	4.4e-10	-0.43	Liver	No	lncRNA
ENSG00000176681.14	LRRC37A	4.8e-10	0.72	Brain - Caudate (basal ganglia)	No	protein_coding
ENSG00000159314.11	ARHGAP27	4.9e-10	-0.34	Testis	No	protein_coding
ENSG00000267121.5	CTD-2020K17.1	5.4e-10	-0.55	Brain - Cerebellum	Yes: rs62063276 (r2 = 1)	lncRNA
ENSG00000185829.17	ARL17A	6.2e-10	0.82	Brain - Amygdala	Yes: rs56303031 (r2 = 1)	protein_coding
ENSG00000108379.9	WNT3	6.9e-10	0.49	Heart - Left Ventricle	No	protein_coding
ENSG00000176681.14	LRRC37A	7.2e-10	0.91	Brain - Spinal cord (cervical c-1)	No	protein_coding
ENSG00000120071.13	KANSL1	7.6e-10	0.29	Adipose - Subcutaneous	No	protein_coding
ENSG00000267198.1	RP11-798G7.6	9.9e-10	-0.49	Esophagus - Mucosa	No	lncRNA
ENSG00000225190.10	PLEKHM1	1e-09	-0.35	Testis	No	protein_coding
ENSG00000204650.14	LINC02210	1.1e-09	0.31	Brain - Cerebellar Hemisphere	No	transcribed_unitary_pseudogene
ENSG00000120088.14	CRHR1	1.1e-09	0.38	Esophagus - Muscularis	No	protein_coding
ENSG00000073969.18	NSF	1.1e-09	-0.16	Esophagus - Mucosa	No	protein_coding
ENSG00000185829.17	ARL17A	1.2e-09	0.72	Ovary	No	protein_coding
ENSG00000225190.10	PLEKHM1	1.5e-09	0.16	Esophagus - Muscularis	No	protein_coding
ENSG00000266918.1	RP11-798G7.8	1.6e-09	0.4	Artery - Tibial	No	TEC
ENSG00000176681.14	LRRC37A	1.7e-09	0.49	Heart - Left Ventricle	No	protein_coding
ENSG00000186868.15	MAPT	2.1e-09	0.29	Skin - Not Sun Exposed (Suprapubic)	No	protein_coding
ENSG00000264589.2	MAPT-AS1	2.4e-09	-0.65	Brain - Spinal cord (cervical c-1)	Yes: rs62062288 (r2 = 1)	lncRNA
ENSG00000108379.9	WNT3	2.6e-09	0.44	Colon - Transverse	No	protein_coding
ENSG00000185829.17	ARL17A	2.7e-09	0.65	Liver	No	protein_coding
ENSG00000176681.14	LRRC37A	3.2e-09	0.72	Brain - Hippocampus	No	protein_coding
ENSG00000186868.15	MAPT	3.7e-09	-0.32	Artery - Aorta	No	protein_coding
ENSG00000073969.18	NSF	3.8e-09	0.22	Testis	No	protein_coding
ENSG00000159314.11	ARHGAP27	4.8e-09	0.24	Brain - Caudate (basal ganglia)	Yes: rs62055544 (r2 = 1)	protein_coding
ENSG00000176681.14	LRRC37A	4.8e-09	0.64	Ovary	No	protein_coding
ENSG00000185829.17	ARL17A	5.4e-09	0.6	Artery - Coronary	No	protein_coding
ENSG00000266918.1	RP11-798G7.8	5.5e-09	0.39	Adipose - Subcutaneous	No	TEC
ENSG00000108379.9	WNT3	6.1e-09	0.52	Artery - Coronary	No	protein_coding
ENSG00000266918.1	RP11-798G7.8	6.4e-09	0.57	Brain - Cerebellum	No	TEC
ENSG00000261575.2	RP11-259G18.1	6.8e-09	0.71	Brain - Hypothalamus	No	transcribed_unprocessed_pseudogene
ENSG00000176681.14	LRRC37A	7.6e-09	0.65	Brain - Nucleus accumbens (basal ganglia)	No	protein_coding
ENSG00000279685.2	MAPT-IT1	7.8e-09	0.5	Brain - Cerebellum	No	lncRNA
ENSG00000204650.14	LINC02210	1.1e-08	0.37	Brain - Cerebellum	No	transcribed_unitary_pseudogene
ENSG00000266918.1	RP11-798G7.8	1.3e-08	0.49	Colon - Sigmoid	No	TEC
ENSG00000225190.10	PLEKHM1	1.3e-08	0.17	Adipose - Subcutaneous	No	protein_coding
ENSG00000225190.10	PLEKHM1	1.9e-08	0.11	Cells - Cultured fibroblasts	No	protein_coding
ENSG00000176681.14	LRRC37A	2e-08	0.91	Brain - Substantia nigra	No	protein_coding
ENSG00000185829.17	ARL17A	2.2e-08	0.46	Esophagus - Gastroesophageal Junction	No	protein_coding
ENSG00000280022.1	RP11-707O23.1	2.6e-08	-0.52	Brain - Cerebellar Hemisphere	No	TEC
ENSG00000267344.1	CTB-39G8.3	2.9e-08	0.24	Skin - Not Sun Exposed (Suprapubic)	No	lncRNA
ENSG00000185829.17	ARL17A	3.2e-08	0.69	Spleen	No	protein_coding
ENSG00000185829.17	ARL17A	3.6e-08	0.7	Uterus	No	protein_coding
ENSG00000225190.10	PLEKHM1	3.7e-08	0.18	Lung	No	protein_coding
ENSG00000185829.17	ARL17A	4.2e-08	0.77	Minor Salivary Gland	No	protein_coding
ENSG00000073969.18	NSF	4.4e-08	0.19	Cells - Cultured fibroblasts	No	protein_coding
ENSG00000261575.2	RP11-259G18.1	4.4e-08	0.36	Lung	No	transcribed_unprocessed_pseudogene
ENSG00000120071.13	KANSL1	4.5e-08	0.37	Colon - Sigmoid	No	protein_coding
ENSG00000176681.14	LRRC37A	4.7e-08	0.4	Esophagus - Mucosa	No	protein_coding
ENSG00000225190.10	PLEKHM1	4.7e-08	0.31	Brain - Caudate (basal ganglia)	No	protein_coding
ENSG00000262372.1	RP11-669E14.6	5.1e-08	-0.39	Testis	No	lncRNA
ENSG00000261575.2	RP11-259G18.1	5.4e-08	0.72	Cells - EBV-transformed lymphocytes	Yes: rs62055545 (r2 = 1)	transcribed_unprocessed_pseudogene
ENSG00000266918.1	RP11-798G7.8	6.1e-08	0.49	Colon - Transverse	No	TEC
ENSG00000225190.10	PLEKHM1	6.2e-08	0.39	Brain - Anterior cingulate cortex (BA24)	No	protein_coding
ENSG00000266918.1	RP11-798G7.8	6.7e-08	0.73	Uterus	No	TEC
ENSG00000108379.9	WNT3	6.8e-08	0.31	Testis	No	protein_coding
ENSG00000266918.1	RP11-798G7.8	7.3e-08	0.47	Esophagus - Gastroesophageal Junction	No	TEC
ENSG00000108379.9	WNT3	7.8e-08	0.4	Heart - Atrial Appendage	No	protein_coding
ENSG00000261575.2	RP11-259G18.1	7.9e-08	0.24	Muscle - Skeletal	No	transcribed_unprocessed_pseudogene
ENSG00000176681.14	LRRC37A	8.6e-08	0.68	Brain - Putamen (basal ganglia)	No	protein_coding
ENSG00000176681.14	LRRC37A	1.2e-07	0.67	Brain - Anterior cingulate cortex (BA24)	No	protein_coding
ENSG00000176681.14	LRRC37A	1.3e-07	0.47	Stomach	No	protein_coding
ENSG00000236234.1	AC091132.1	1.3e-07	-0.56	Brain - Cerebellar Hemisphere	No	lncRNA
ENSG00000225190.10	PLEKHM1	1.3e-07	0.19	Breast - Mammary Tissue	No	protein_coding
ENSG00000120071.13	KANSL1	1.7e-07	0.36	Colon - Transverse	No	protein_coding
ENSG00000120071.13	KANSL1	1.8e-07	0.23	Adipose - Visceral (Omentum)	No	protein_coding
ENSG00000267344.1	CTB-39G8.3	1.8e-07	-0.17	Esophagus - Mucosa	No	lncRNA
ENSG00000108379.9	WNT3	2e-07	0.33	Stomach	No	protein_coding
ENSG00000225190.10	PLEKHM1	2.3e-07	0.34	Brain - Putamen (basal ganglia)	No	protein_coding
ENSG00000186868.15	MAPT	2.3e-07	-0.17	Colon - Transverse	No	protein_coding
ENSG00000073969.18	NSF	2.4e-07	-0.19	Esophagus - Muscularis	No	protein_coding
ENSG00000120088.14	CRHR1	2.4e-07	0.25	Muscle - Skeletal	No	protein_coding
ENSG00000266918.1	RP11-798G7.8	2.6e-07	0.38	Adipose - Visceral (Omentum)	No	TEC
ENSG00000108379.9	WNT3	2.7e-07	0.3	Breast - Mammary Tissue	No	protein_coding
ENSG00000264589.2	MAPT-AS1	3e-07	-0.62	Brain - Putamen (basal ganglia)	No	lncRNA
ENSG00000232300.1	FAM215B	3.3e-07	0.59	Prostate	No	lncRNA
ENSG00000185829.17	ARL17A	3.3e-07	0.54	Small Intestine - Terminal Ileum	No	protein_coding
ENSG00000176681.14	LRRC37A	4.9e-07	0.46	Colon - Transverse	No	protein_coding
ENSG00000176681.14	LRRC37A	5.1e-07	0.56	Vagina	No	protein_coding
ENSG00000120071.13	KANSL1	5.4e-07	0.24	Artery - Tibial	No	protein_coding
ENSG00000176681.14	LRRC37A	6.3e-07	0.68	Brain - Amygdala	No	protein_coding
ENSG00000266918.1	RP11-798G7.8	6.3e-07	0.39	Artery - Aorta	No	TEC
ENSG00000186868.15	MAPT	6.8e-07	-0.19	Artery - Tibial	No	protein_coding
ENSG00000261575.2	RP11-259G18.1	7e-07	0.56	Brain - Hippocampus	Yes: rs62062288 (r2 = 1)	transcribed_unprocessed_pseudogene
ENSG00000186868.15	MAPT	7.9e-07	-0.29	Brain - Cerebellum	No	protein_coding
ENSG00000225190.10	PLEKHM1	8e-07	0.32	Brain - Frontal Cortex (BA9)	No	protein_coding
ENSG00000266918.1	RP11-798G7.8	8.1e-07	0.46	Stomach	No	TEC
ENSG00000073969.18	NSF	8.3e-07	-0.2	Heart - Atrial Appendage	No	protein_coding
ENSG00000204652.6	RPS26P8	9.4e-07	0.72	Ovary	No	processed_pseudogene
ENSG00000267121.5	CTD-2020K17.1	9.8e-07	-0.44	Brain - Cerebellar Hemisphere	No	lncRNA
ENSG00000186868.15	MAPT	1e-06	0.17	Adipose - Visceral (Omentum)	No	protein_coding
ENSG00000073969.18	NSF	1.2e-06	-0.17	Artery - Tibial	No	protein_coding
ENSG00000073969.18	NSF	1.3e-06	-0.17	Artery - Aorta	No	protein_coding
ENSG00000228696.8	ARL17B	1.4e-06	0.36	Skin - Not Sun Exposed (Suprapubic)	No	protein_coding
ENSG00000176681.14	LRRC37A	1.4e-06	0.55	Adrenal Gland	No	protein_coding
ENSG00000176681.14	LRRC37A	1.5e-06	0.62	Small Intestine - Terminal Ileum	No	protein_coding
ENSG00000176681.14	LRRC37A	1.8e-06	0.54	Spleen	No	protein_coding
ENSG00000073969.18	NSF	2.5e-06	-0.25	Ovary	No	protein_coding
ENSG00000264589.2	MAPT-AS1	2.5e-06	-0.23	Brain - Cerebellar Hemisphere	No	lncRNA
ENSG00000136448.11	NMT1	2.6e-06	-0.14	Cells - Cultured fibroblasts	No	protein_coding
ENSG00000159314.11	ARHGAP27	2.8e-06	0.32	Brain - Cortex	No	protein_coding
ENSG00000225190.10	PLEKHM1	2.8e-06	0.18	Adipose - Visceral (Omentum)	No	protein_coding
ENSG00000120071.13	KANSL1	2.8e-06	0.28	Lung	No	protein_coding
ENSG00000266918.1	RP11-798G7.8	2.9e-06	0.49	Pituitary	No	TEC
ENSG00000185829.17	ARL17A	3.1e-06	0.28	Whole Blood	No	protein_coding
ENSG00000261575.2	RP11-259G18.1	3.3e-06	0.5	Artery - Coronary	No	transcribed_unprocessed_pseudogene
ENSG00000280022.1	RP11-707O23.1	4.5e-06	-0.55	Brain - Hypothalamus	Yes: rs76154201 (r2 = 1)	TEC
ENSG00000120088.14	CRHR1	4.5e-06	0.37	Esophagus - Gastroesophageal Junction	No	protein_coding
ENSG00000136448.11	NMT1	4.5e-06	-0.14	Thyroid	No	protein_coding
ENSG00000232300.1	FAM215B	4.6e-06	0.41	Esophagus - Gastroesophageal Junction	No	lncRNA
ENSG00000267344.1	CTB-39G8.3	4.9e-06	-0.39	Testis	No	lncRNA
ENSG00000232300.1	FAM215B	5.6e-06	0.35	Esophagus - Mucosa	No	lncRNA
ENSG00000176681.14	LRRC37A	5.7e-06	0.37	Heart - Atrial Appendage	No	protein_coding
ENSG00000261575.2	RP11-259G18.1	6.5e-06	0.6	Minor Salivary Gland	Yes: rs55767267 (r2 = 1)	transcribed_unprocessed_pseudogene
ENSG00000266918.1	RP11-798G7.8	7.9e-06	0.33	Skin - Not Sun Exposed (Suprapubic)	No	TEC
ENSG00000186868.15	MAPT	8.2e-06	-0.28	Prostate	No	protein_coding
ENSG00000266918.1	RP11-798G7.8	8.5e-06	0.33	Lung	No	TEC
ENSG00000236234.1	AC091132.1	9e-06	-0.57	Cells - EBV-transformed lymphocytes	Yes: rs184745911 (r2 = 0.94)	lncRNA
ENSG00000185294.6	SPPL2C	9e-06	0.37	Brain - Frontal Cortex (BA9)	No	protein_coding
ENSG00000204650.14	LINC02210	9.8e-06	-0.31	Liver	No	transcribed_unitary_pseudogene
ENSG00000261575.2	RP11-259G18.1	1e-05	0.67	Brain - Substantia nigra	Yes: rs62063799 (r2 = 1)	transcribed_unprocessed_pseudogene
ENSG00000120071.13	KANSL1	1.1e-05	0.33	Brain - Cerebellum	No	protein_coding
ENSG00000186868.15	MAPT	1.1e-05	-0.21	Esophagus - Muscularis	No	protein_coding
ENSG00000186868.15	MAPT	1.3e-05	0.46	Spleen	No	protein_coding
ENSG00000120071.13	KANSL1	1.3e-05	0.35	Brain - Cerebellar Hemisphere	No	protein_coding
ENSG00000225190.10	PLEKHM1	1.4e-05	-0.066	Whole Blood	No	protein_coding
ENSG00000280022.1	RP11-707O23.1	1.4e-05	0.47	Brain - Cortex	No	TEC
ENSG00000228696.8	ARL17B	1.4e-05	0.31	Skin - Sun Exposed (Lower leg)	No	protein_coding
ENSG00000264589.2	MAPT-AS1	1.4e-05	-0.67	Brain - Substantia nigra	No	lncRNA
ENSG00000108379.9	WNT3	1.5e-05	0.24	Muscle - Skeletal	No	protein_coding
ENSG00000232300.1	FAM215B	1.5e-05	0.61	Ovary	No	lncRNA
ENSG00000265964.1	RP11-293E1.1	1.5e-05	-0.28	Testis	No	lncRNA
ENSG00000225190.10	PLEKHM1	1.7e-05	0.34	Brain - Amygdala	No	protein_coding
ENSG00000120071.13	KANSL1	1.8e-05	0.3	Small Intestine - Terminal Ileum	No	protein_coding
ENSG00000266918.1	RP11-798G7.8	2.2e-05	0.43	Pancreas	No	TEC
ENSG00000185829.17	ARL17A	2.6e-05	0.58	Cells - EBV-transformed lymphocytes	No	protein_coding
ENSG00000172992.11	DCAKD	2.9e-05	0.19	Artery - Tibial	No	protein_coding
ENSG00000261575.2	RP11-259G18.1	3e-05	0.63	Brain - Spinal cord (cervical c-1)	Yes: rs111511018 (r2 = 1)	transcribed_unprocessed_pseudogene
ENSG00000228696.8	ARL17B	3.2e-05	-0.27	Muscle - Skeletal	No	protein_coding
ENSG00000264589.2	MAPT-AS1	3.2e-05	-0.31	Brain - Hippocampus	No	lncRNA
ENSG00000266918.1	RP11-798G7.8	3.5e-05	0.28	Skin - Sun Exposed (Lower leg)	No	TEC
ENSG00000186868.15	MAPT	3.5e-05	0.12	Adipose - Subcutaneous	No	protein_coding
ENSG00000232300.1	FAM215B	3.9e-05	0.27	Skin - Sun Exposed (Lower leg)	No	lncRNA
ENSG00000267198.1	RP11-798G7.6	4.1e-05	-0.29	Skin - Sun Exposed (Lower leg)	No	lncRNA
ENSG00000232300.1	FAM215B	4.2e-05	0.34	Breast - Mammary Tissue	No	lncRNA
ENSG00000120071.13	KANSL1	4.3e-05	0.37	Pituitary	No	protein_coding
ENSG00000266918.1	RP11-798G7.8	4.4e-05	0.42	Brain - Cortex	No	TEC
ENSG00000266918.1	RP11-798G7.8	4.9e-05	0.37	Heart - Atrial Appendage	No	TEC
ENSG00000185829.17	ARL17A	5e-05	0.48	Vagina	No	protein_coding
ENSG00000186868.15	MAPT	5.4e-05	-0.19	Thyroid	No	protein_coding
ENSG00000266918.1	RP11-798G7.8	5.4e-05	0.56	Ovary	No	TEC
ENSG00000232300.1	FAM215B	5.5e-05	0.46	Artery - Coronary	No	lncRNA
ENSG00000172992.11	DCAKD	5.7e-05	0.16	Adipose - Subcutaneous	No	protein_coding
ENSG00000108379.9	WNT3	6.3e-05	0.24	Adipose - Visceral (Omentum)	No	protein_coding
ENSG00000120088.14	CRHR1	6.6e-05	-0.26	Brain - Caudate (basal ganglia)	No	protein_coding
ENSG00000267198.1	RP11-798G7.6	6.7e-05	-0.46	Brain - Cerebellum	No	lncRNA
ENSG00000228696.8	ARL17B	7.1e-05	-0.27	Whole Blood	No	protein_coding
ENSG00000120088.14	CRHR1	7.4e-05	-0.23	Brain - Hippocampus	No	protein_coding
ENSG00000136448.11	NMT1	7.9e-05	-0.23	Brain - Cerebellar Hemisphere	No	protein_coding
ENSG00000120088.14	CRHR1	9.5e-05	-0.26	Brain - Nucleus accumbens (basal ganglia)	No	protein_coding
ENSG00000172992.11	DCAKD	0.00011	0.19	Nerve - Tibial	No	protein_coding
ENSG00000159314.11	ARHGAP27	0.00012	0.12	Artery - Aorta	No	protein_coding
ENSG00000225190.10	PLEKHM1	0.00015	0.09	Artery - Tibial	No	protein_coding
ENSG00000266918.1	RP11-798G7.8	0.00017	0.28	Esophagus - Muscularis	No	TEC
ENSG00000260075.1	NSFP1	0.00017	-0.36	Esophagus - Gastroesophageal Junction	No	unprocessed_pseudogene
ENSG00000073969.18	NSF	0.00017	-0.15	Brain - Cerebellum	No	protein_coding
ENSG00000185294.6	SPPL2C	0.0002	0.11	Testis	No	protein_coding
ENSG00000120088.14	CRHR1	0.00021	-0.18	Thyroid	No	protein_coding
ENSG00000181513.14	ACBD4	0.00021	-0.12	Nerve - Tibial	No	protein_coding
ENSG00000172992.11	DCAKD	0.00027	0.16	Esophagus - Mucosa	No	protein_coding
ENSG00000131484.4	RP11-798G7.5	0.00027	-0.25	Thyroid	No	lncRNA

### Sheet: GTEx_sQTLs.chr17invers
Lookup of sQTLs for the inversion polymorphism. Shown are Genecode.Id, the gene name (Gene.Symbol), the Intron.Id, P-value of association, normalized effect size (NES), tissue and whether tag SNP rs62055540-C or variants in high LD (r2>0.9) are lead sQTLs. If "No" is given other variants (not in high LD) are lead variants. Only significant associations are shown.
Gencode.Id	Gene.Symbol	Intron.Id	P.Value	NES	Tissue	is.lead	gene_biotype
ENSG00000120071.13	KANSL1	46094701:46170855:clu_15568	1.7e-15	-0.54	Thyroid	No	protein_coding
ENSG00000120071.13	KANSL1	46094701:46170855:clu_11699	2.3e-15	-0.51	Whole Blood	No	protein_coding
ENSG00000120071.13	KANSL1	46094701:46170855:clu_14811	2.9e-13	-0.53	Adipose - Subcutaneous	No	protein_coding
ENSG00000120071.13	KANSL1	46094701:46170855:clu_14811	2.9e-13	-0.53	Adipose - Subcutaneous	No	protein_coding
ENSG00000120071.13	KANSL1	46094701:46170855:clu_12990	3.9e-13	-0.45	Muscle - Skeletal	No	protein_coding
ENSG00000120071.13	KANSL1	46094701:46170855:clu_13592	1e-12	-0.48	Artery - Tibial	No	protein_coding
ENSG00000120071.13	KANSL1	46094701:46170855:clu_15040	2.3e-12	-0.48	Skin - Sun Exposed (Lower leg)	No	protein_coding
ENSG00000204650.14	LINC02210	45630158:45645901:clu_14678	3.8e-12	0.42	Skin - Not Sun Exposed (Suprapubic)	No	transcribed_unitary_pseudogene
ENSG00000120071.13	KANSL1	46094701:46170855:clu_13547	5.4e-12	-0.48	Esophagus - Mucosa	No	protein_coding
ENSG00000120071.13	KANSL1	46094701:46170855:clu_15467	7.1e-12	-0.51	Lung	No	protein_coding
ENSG00000120071.13	KANSL1	46094701:46170855:clu_15235	1.3e-11	-0.5	Nerve - Tibial	No	protein_coding
ENSG00000120071.13	KANSL1	46094701:46170855:clu_14690	1.4e-11	-0.49	Skin - Not Sun Exposed (Suprapubic)	No	protein_coding
ENSG00000120071.13	KANSL1	46094701:46170855:clu_13509	2.1e-11	-0.51	Esophagus - Muscularis	No	protein_coding
ENSG00000120071.13	KANSL1	46094701:46170855:clu_13190	3.7e-11	-0.57	Stomach	No	protein_coding
ENSG00000186868.15	MAPT	45991586:45996399:clu_12984	5.1e-11	-0.37	Muscle - Skeletal	No	protein_coding
ENSG00000120071.13	KANSL1	46094701:46170855:clu_14343	2.5e-10	-0.48	Adipose - Visceral (Omentum)	No	protein_coding
ENSG00000214425.7	LRRC37A4P	45545676:45584572:clu_13578	5.3e-10	-0.42	Artery - Tibial	No	transcribed_unprocessed_pseudogene
ENSG00000120071.13	KANSL1	46094701:46170855:clu_12954	6.4e-09	-0.48	Heart - Atrial Appendage	No	protein_coding
ENSG00000120071.13	KANSL1	46094701:46170855:clu_14256	1.3e-08	-0.51	Colon - Transverse	No	protein_coding
ENSG00000120071.13	KANSL1	46094701:46170855:clu_14256	1.3e-08	-0.51	Colon - Transverse	No	protein_coding
ENSG00000204650.14	LINC02210	45630158:45645901:clu_15027	1.7e-08	0.33	Skin - Sun Exposed (Lower leg)	No	transcribed_unitary_pseudogene
ENSG00000120071.13	KANSL1	46094701:46170855:clu_13238	3.4e-08	-0.52	Colon - Sigmoid	No	protein_coding
ENSG00000267198.1	RP11-798G7.6	45545944:45558407:clu_11688	3.6e-08	0.38	Whole Blood	No	lncRNA
ENSG00000186868.15	MAPT	45962470:45964397:clu_11877	4.9e-08	-0.54	Brain - Cerebellar Hemisphere	No	protein_coding
ENSG00000214425.7	LRRC37A4P	45545676:45584572:clu_15168	5e-08	-0.41	Nerve - Tibial	No	transcribed_unprocessed_pseudogene
ENSG00000120071.13	KANSL1	46094701:46170855:clu_11609	5.2e-08	-0.42	Heart - Left Ventricle	No	protein_coding
ENSG00000120071.13	KANSL1	46094701:46170855:clu_13961	1e-07	-0.58	Pituitary	No	protein_coding
ENSG00000120071.13	KANSL1	46094701:46170855:clu_13119	1.4e-07	-0.44	Artery - Aorta	No	protein_coding
ENSG00000204650.14	LINC02210	45630158:45645901:clu_25826	1.8e-07	0.44	Testis	No	transcribed_unitary_pseudogene
ENSG00000186868.15	MAPT	45985744:45987040:clu_25872	2.2e-07	-0.49	Testis	No	protein_coding
ENSG00000214425.7	LRRC37A4P	45510293:45513185:clu_15454	2.8e-07	-0.36	Lung	No	transcribed_unprocessed_pseudogene
ENSG00000120071.13	KANSL1	46094701:46170855:clu_11663	3.3e-07	-0.62	Brain - Nucleus accumbens (basal ganglia)	No	protein_coding
ENSG00000120071.13	KANSL1	46094701:46170855:clu_11793	3.6e-07	-0.65	Brain - Cortex	No	protein_coding
ENSG00000120071.13	KANSL1	46094701:46170855:clu_11396	5.6e-07	-0.62	Brain - Caudate (basal ganglia)	No	protein_coding
ENSG00000120071.13	KANSL1	46094701:46170855:clu_13420	5.7e-07	-0.55	Prostate	No	protein_coding
ENSG00000120071.13	KANSL1	46094701:46170855:clu_13420	5.7e-07	-0.55	Prostate	No	protein_coding
ENSG00000120071.13	KANSL1	46094701:46170855:clu_11885	6.5e-07	-0.68	Brain - Cerebellar Hemisphere	No	protein_coding
ENSG00000225190.10	PLEKHM1	45458439:45475100:clu_15014	8.3e-07	-0.3	Skin - Sun Exposed (Lower leg)	No	protein_coding
ENSG00000120071.13	KANSL1	46094701:46170855:clu_11789	8.9e-07	-0.45	Pancreas	No	protein_coding
ENSG00000120071.13	KANSL1	46094701:46170855:clu_12921	1.4e-06	-0.45	Esophagus - Gastroesophageal Junction	No	protein_coding
ENSG00000120071.13	KANSL1	46094701:46170855:clu_12921	1.4e-06	-0.45	Esophagus - Gastroesophageal Junction	No	protein_coding
ENSG00000120071.13	KANSL1	46094701:46170855:clu_12402	3.7e-06	-0.56	Brain - Cerebellum	No	protein_coding
ENSG00000120071.13	KANSL1	46094701:46170855:clu_11869	5.6e-06	-0.32	Cells - Cultured fibroblasts	No	protein_coding
ENSG00000120071.13	KANSL1	46094701:46170855:clu_14805	6e-06	-0.41	Breast - Mammary Tissue	No	protein_coding
ENSG00000204650.14	LINC02210	45630158:45636283:clu_13534	6.2e-06	-0.31	Esophagus - Mucosa	No	transcribed_unitary_pseudogene
ENSG00000214425.7	LRRC37A4P	45510293:45513185:clu_15554	9.4e-06	-0.29	Thyroid	No	transcribed_unprocessed_pseudogene
ENSG00000266504.1	RP11-798G7.4	45510293:45513185:clu_15554	9.4e-06	-0.29	Thyroid	No	transcribed_unprocessed_pseudogene
ENSG00000214425.7	LRRC37A4P	45545676:45584572:clu_12976	8.8e-05	-0.25	Muscle - Skeletal	No	transcribed_unprocessed_pseudogene
ENSG00000120071.13	KANSL1	46094701:46170855:clu_13592	1.1e-197	-1.8	Artery - Tibial	No	protein_coding
ENSG00000120071.13	KANSL1	46094701:46170855:clu_15040	1.4e-193	-1.7	Skin - Sun Exposed (Lower leg)	No	protein_coding
ENSG00000120071.13	KANSL1	46094701:46170855:clu_12990	6.9e-189	-1.6	Muscle - Skeletal	No	protein_coding
ENSG00000120071.13	KANSL1	46094701:46170855:clu_14811	1.7e-180	-1.7	Adipose - Subcutaneous	No	protein_coding
ENSG00000120071.13	KANSL1	46094701:46170855:clu_14811	1.7e-180	-1.7	Adipose - Subcutaneous	No	protein_coding
ENSG00000120071.13	KANSL1	46094701:46170855:clu_15568	2.2e-177	-1.7	Thyroid	No	protein_coding
ENSG00000120071.13	KANSL1	46094701:46170855:clu_14690	3e-170	-1.7	Skin - Not Sun Exposed (Suprapubic)	No	protein_coding
ENSG00000120071.13	KANSL1	46094701:46170855:clu_15235	3.4e-160	-1.8	Nerve - Tibial	No	protein_coding
ENSG00000120071.13	KANSL1	46094701:46170855:clu_11699	4.3e-158	-1.6	Whole Blood	No	protein_coding
ENSG00000120071.13	KANSL1	46094701:46170855:clu_14343	1.5e-150	-1.7	Adipose - Visceral (Omentum)	Yes: rs17652748 (r2 = 1)	protein_coding
ENSG00000120071.13	KANSL1	46094701:46170855:clu_15467	5.2e-144	-1.7	Lung	No	protein_coding
ENSG00000120071.13	KANSL1	46094701:46170855:clu_13509	2.3e-141	-1.6	Esophagus - Muscularis	No	protein_coding
ENSG00000186868.15	MAPT	45991586:45996399:clu_12984	9.9e-141	-1.4	Muscle - Skeletal	Yes: rs17689918 (r2 = 1)	protein_coding
ENSG00000120071.13	KANSL1	46094701:46170855:clu_13547	8.6e-135	-1.5	Esophagus - Mucosa	No	protein_coding
ENSG00000120071.13	KANSL1	46094701:46170855:clu_14805	1.7e-126	-1.8	Breast - Mammary Tissue	No	protein_coding
ENSG00000120071.13	KANSL1	46094701:46170855:clu_14256	4.5e-114	-1.7	Colon - Transverse	No	protein_coding
ENSG00000120071.13	KANSL1	46094701:46170855:clu_14256	4.5e-114	-1.7	Colon - Transverse	No	protein_coding
ENSG00000120071.13	KANSL1	46094701:46170855:clu_13119	3.1e-113	-1.6	Artery - Aorta	No	protein_coding
ENSG00000120071.13	KANSL1	46094701:46170855:clu_13238	1.3e-110	-1.7	Colon - Sigmoid	No	protein_coding
ENSG00000120071.13	KANSL1	46094701:46170855:clu_12921	1.8e-109	-1.6	Esophagus - Gastroesophageal Junction	Yes: rs9468 (r2 = 1)	protein_coding
ENSG00000120071.13	KANSL1	46094701:46170855:clu_12921	1.8e-109	-1.6	Esophagus - Gastroesophageal Junction	Yes: rs9468 (r2 = 1)	protein_coding
ENSG00000120071.13	KANSL1	46094701:46170855:clu_11609	1.2e-93	-1.5	Heart - Left Ventricle	No	protein_coding
ENSG00000120071.13	KANSL1	46094701:46170855:clu_13190	8.1e-85	-1.5	Stomach	No	protein_coding
ENSG00000186868.15	MAPT	45985744:45987040:clu_25872	6.3e-84	-1.5	Testis	No	protein_coding
ENSG00000120071.13	KANSL1	46094701:46170855:clu_12954	1.7e-83	-1.5	Heart - Atrial Appendage	No	protein_coding
ENSG00000120071.13	KANSL1	46094701:46170855:clu_13961	1.6e-76	-1.7	Pituitary	No	protein_coding
ENSG00000120071.13	KANSL1	46094701:46170855:clu_12402	1.3e-74	-1.6	Brain - Cerebellum	No	protein_coding
ENSG00000204650.14	LINC02210	45630158:45645901:clu_15027	2e-72	1.1	Skin - Sun Exposed (Lower leg)	No	transcribed_unitary_pseudogene
ENSG00000120071.13	KANSL1	46094701:46170855:clu_13420	2.1e-70	-1.7	Prostate	No	protein_coding
ENSG00000120071.13	KANSL1	46094701:46170855:clu_13420	2.1e-70	-1.7	Prostate	No	protein_coding
ENSG00000204650.14	LINC02210	45630158:45645901:clu_14678	6.1e-70	1.1	Skin - Not Sun Exposed (Suprapubic)	Yes: rs531546106 (r2 = 1)	transcribed_unitary_pseudogene
ENSG00000120071.13	KANSL1	46094701:46170855:clu_25893	6e-69	-1.4	Testis	No	protein_coding
ENSG00000204650.14	LINC02210	45630158:45645901:clu_25826	9.3e-65	1.3	Testis	Yes: rs11079719 (r2 = 1)	transcribed_unitary_pseudogene
ENSG00000120071.13	KANSL1	46094701:46170855:clu_11713	3.5e-64	-1.6	Adrenal Gland	No	protein_coding
ENSG00000214425.7	LRRC37A4P	45510293:45513185:clu_15554	3.3e-62	-1.2	Thyroid	Yes: rs62057151 (r2 = 1)	transcribed_unprocessed_pseudogene
ENSG00000266504.1	RP11-798G7.4	45510293:45513185:clu_15554	3.3e-62	-1.2	Thyroid	No	transcribed_unprocessed_pseudogene
ENSG00000120071.13	KANSL1	46094701:46170855:clu_12290	5.2e-61	-1.6	Artery - Coronary	No	protein_coding
ENSG00000120071.13	KANSL1	46094701:46170855:clu_11789	3.7e-60	-1.5	Pancreas	No	protein_coding
ENSG00000120071.13	KANSL1	46094701:46170855:clu_12631	1.3e-56	-1.7	Spleen	No	protein_coding
ENSG00000120071.13	KANSL1	46094701:46170855:clu_11885	1.3e-56	-1.7	Brain - Cerebellar Hemisphere	No	protein_coding
ENSG00000120071.13	KANSL1	46094701:46170855:clu_11869	3.2e-54	-1.1	Cells - Cultured fibroblasts	No	protein_coding
ENSG00000214425.7	LRRC37A4P	45545676:45584572:clu_15168	1.8e-53	-1.2	Nerve - Tibial	No	transcribed_unprocessed_pseudogene
ENSG00000120071.13	KANSL1	46094701:46170855:clu_11793	6.6e-51	-1.5	Brain - Cortex	No	protein_coding
ENSG00000120071.13	KANSL1	46094701:46170855:clu_11869	3.5e-48	-1.9	Minor Salivary Gland	Yes: rs62054823 (r2 = 1)	protein_coding
ENSG00000120071.13	KANSL1	46094701:46170855:clu_11840	6.2e-48	-1.7	Ovary	No	protein_coding
ENSG00000204650.14	LINC02210	45630158:45636283:clu_13534	5.1e-47	-1	Esophagus - Mucosa	No	transcribed_unitary_pseudogene
ENSG00000120071.13	KANSL1	46094701:46170855:clu_11396	6.5e-46	-1.5	Brain - Caudate (basal ganglia)	No	protein_coding
ENSG00000120071.13	KANSL1	46094701:46170855:clu_13074	7.7e-46	-1.6	Small Intestine - Terminal Ileum	No	protein_coding
ENSG00000214425.7	LRRC37A4P	45482525:45490652:clu_12383	1.1e-45	1.2	Brain - Cerebellum	No	transcribed_unprocessed_pseudogene
ENSG00000225190.10	PLEKHM1	45482525:45490652:clu_12383	1.1e-45	1.2	Brain - Cerebellum	No	protein_coding
ENSG00000120071.13	KANSL1	46094701:46170855:clu_11663	4.6e-45	-1.5	Brain - Nucleus accumbens (basal ganglia)	No	protein_coding
ENSG00000120071.13	KANSL1	46094701:46170855:clu_10441	6.8e-45	-1.6	Cells - EBV-transformed lymphocytes	No	protein_coding
ENSG00000214425.7	LRRC37A4P	45510293:45513185:clu_15024	8.1e-43	-0.84	Skin - Sun Exposed (Lower leg)	No	transcribed_unprocessed_pseudogene
ENSG00000214425.7	LRRC37A4P	45510293:45513185:clu_15454	1.3e-42	-1	Lung	No	transcribed_unprocessed_pseudogene
ENSG00000214425.7	LRRC37A4P	45545676:45584572:clu_12976	7e-41	-0.94	Muscle - Skeletal	No	transcribed_unprocessed_pseudogene
ENSG00000120071.13	KANSL1	46094701:46170855:clu_11124	1.7e-40	-1.6	Uterus	No	protein_coding
ENSG00000120071.13	KANSL1	46094701:46170855:clu_10194	1.5e-38	-1.4	Brain - Putamen (basal ganglia)	No	protein_coding
ENSG00000120071.13	KANSL1	46094701:46170855:clu_10194	1.5e-38	-1.4	Brain - Putamen (basal ganglia)	No	protein_coding
ENSG00000120071.13	KANSL1	46094701:46170855:clu_11684	1.9e-38	-1.6	Vagina	No	protein_coding
ENSG00000120071.13	KANSL1	46094701:46170855:clu_10943	3.2e-37	-1.4	Brain - Frontal Cortex (BA9)	No	protein_coding
ENSG00000214425.7	LRRC37A4P	45545676:45584572:clu_13578	1e-36	-0.98	Artery - Tibial	No	transcribed_unprocessed_pseudogene
ENSG00000204650.14	LINC02210	45630158:45645901:clu_13498	4e-34	0.87	Esophagus - Muscularis	No	transcribed_unitary_pseudogene
ENSG00000214425.7	LRRC37A4P	45482525:45490652:clu_11865	4.2e-34	1.2	Brain - Cerebellar Hemisphere	Yes: rs2732650 (r2 = 0.94)	transcribed_unprocessed_pseudogene
ENSG00000214425.7	LRRC37A4P	45482525:45490652:clu_11865	4.2e-34	1.2	Brain - Cerebellar Hemisphere	Yes: rs2732650 (r2 = 0.94)	transcribed_unprocessed_pseudogene
ENSG00000225190.10	PLEKHM1	45482525:45490652:clu_11865	4.2e-34	1.2	Brain - Cerebellar Hemisphere	Yes: rs2732650 (r2 = 0.94)	protein_coding
ENSG00000214425.7	LRRC37A4P	45551537:45584572:clu_11854	2.7e-33	-0.94	Cells - Cultured fibroblasts	No	transcribed_unprocessed_pseudogene
ENSG00000214425.7	LRRC37A4P	45550732:45551440:clu_13531	5.7e-33	-0.88	Esophagus - Mucosa	No	transcribed_unprocessed_pseudogene
ENSG00000266504.1	RP11-798G7.4	45550732:45551440:clu_13531	5.7e-33	-0.88	Esophagus - Mucosa	No	transcribed_unprocessed_pseudogene
ENSG00000204650.14	LINC02210	45630158:45636283:clu_11857	7.4e-33	-0.94	Cells - Cultured fibroblasts	No	transcribed_unitary_pseudogene
ENSG00000204650.14	LINC02210	45630158:45645901:clu_11870	1.3e-32	1.2	Brain - Cerebellar Hemisphere	Yes: rs4383188 (r2 = 1)	transcribed_unitary_pseudogene
ENSG00000214425.7	LRRC37A4P	45510293:45513185:clu_14675	2.8e-32	-0.8	Skin - Not Sun Exposed (Suprapubic)	Yes: rs56046792 (r2 = 1)	transcribed_unprocessed_pseudogene
ENSG00000214425.7	LRRC37A4P	45510293:45513185:clu_14675	2.8e-32	-0.8	Skin - Not Sun Exposed (Suprapubic)	Yes: rs56046792 (r2 = 1)	transcribed_unprocessed_pseudogene
ENSG00000120071.13	KANSL1	46094701:46170855:clu_11097	3.1e-32	-1.4	Brain - Hypothalamus	No	protein_coding
ENSG00000204650.14	LINC02210	45630158:45636283:clu_15557	2.2e-31	-0.82	Thyroid	Yes: rs62056909 (r2 = 0.94)	transcribed_unitary_pseudogene
ENSG00000120071.13	KANSL1	46094701:46170855:clu_10078	3.8e-31	-1.4	Brain - Anterior cingulate cortex (BA24)	No	protein_coding
ENSG00000214425.7	LRRC37A4P	45510293:45513185:clu_14332	4e-31	-0.91	Adipose - Visceral (Omentum)	Yes: rs62056876 (r2 = 1)	transcribed_unprocessed_pseudogene
ENSG00000120071.13	KANSL1	46094701:46170855:clu_10089	3e-29	-1.3	Liver	No	protein_coding
ENSG00000120071.13	KANSL1	46094701:46170855:clu_9945	3.3e-29	-1.4	Brain - Spinal cord (cervical c-1)	No	protein_coding
ENSG00000214425.7	LRRC37A4P	45545676:45584572:clu_12906	3.7e-29	-1.1	Esophagus - Gastroesophageal Junction	No	transcribed_unprocessed_pseudogene
ENSG00000204650.14	LINC02210	45630158:45636283:clu_13945	8.2e-29	-1	Pituitary	Yes: rs62055935 (r2 = 1)	transcribed_unitary_pseudogene
ENSG00000214425.7	LRRC37A4P	45510293:45513185:clu_13105	8.4e-28	-0.92	Artery - Aorta	Yes: rs9468 (r2 = 1)	transcribed_unprocessed_pseudogene
ENSG00000120071.13	KANSL1	46094701:46170855:clu_10387	1e-27	-1.3	Brain - Hippocampus	No	protein_coding
ENSG00000120071.13	KANSL1	46094701:46170855:clu_9365	1.4e-25	-1.3	Brain - Amygdala	No	protein_coding
ENSG00000186868.15	MAPT	45974471:45978375:clu_13537	1.5e-25	-0.69	Esophagus - Mucosa	No	protein_coding
ENSG00000225190.10	PLEKHM1	45458439:45475100:clu_15014	1.2e-24	-0.69	Skin - Sun Exposed (Lower leg)	No	protein_coding
ENSG00000204650.14	LINC02210	45630158:45645901:clu_12910	1.5e-23	0.82	Esophagus - Gastroesophageal Junction	Yes: rs11079719 (r2 = 1)	transcribed_unitary_pseudogene
ENSG00000204650.14	LINC02210	45630158:45636283:clu_15224	1.6e-23	-0.8	Nerve - Tibial	Yes: rs17652520 (r2 = 1)	transcribed_unitary_pseudogene
ENSG00000120088.14	CRHR1	45630158:45645901:clu_12388	9.5e-23	0.83	Brain - Cerebellum	Yes: rs4074462 (r2 = 1)	protein_coding
ENSG00000204650.14	LINC02210	45630158:45645901:clu_12388	9.5e-23	0.83	Brain - Cerebellum	Yes: rs4074462 (r2 = 1)	transcribed_unitary_pseudogene
ENSG00000204650.14	LINC02210	45630158:45645901:clu_13227	1.4e-22	0.81	Colon - Sigmoid	No	transcribed_unitary_pseudogene
ENSG00000120088.14	CRHR1	45630158:45645901:clu_10929	1.7e-21	1.1	Brain - Frontal Cortex (BA9)	Yes: rs16940665 (r2 = 1)	protein_coding
ENSG00000204650.14	LINC02210	45630158:45645901:clu_10929	1.7e-21	1.1	Brain - Frontal Cortex (BA9)	Yes: rs16940665 (r2 = 1)	transcribed_unitary_pseudogene
ENSG00000214425.7	LRRC37A4P	45545676:45584572:clu_25854	3.3e-21	0.85	Testis	No	transcribed_unprocessed_pseudogene
ENSG00000204650.14	LINC02210	45630158:45636283:clu_14335	6.9e-21	-0.8	Adipose - Visceral (Omentum)	No	transcribed_unitary_pseudogene
ENSG00000225190.10	PLEKHM1	45458439:45475100:clu_14793	2.6e-20	-0.63	Adipose - Subcutaneous	No	protein_coding
ENSG00000204650.14	LINC02210	45630158:45636283:clu_13582	3.1e-20	-0.71	Artery - Tibial	No	transcribed_unitary_pseudogene
ENSG00000214425.7	LRRC37A4P	45551537:45584572:clu_13405	2.5e-18	-0.98	Prostate	No	transcribed_unprocessed_pseudogene
ENSG00000214425.7	LRRC37A4P	45545676:45584572:clu_11685	3.5e-18	0.62	Whole Blood	Yes: rs4383188 (r2 = 1)	transcribed_unprocessed_pseudogene
ENSG00000225190.10	PLEKHM1	45458439:45475100:clu_15163	3.7e-18	-0.63	Nerve - Tibial	No	protein_coding
ENSG00000186868.15	MAPT	45974471:45978375:clu_12394	6.5e-18	0.93	Brain - Cerebellum	No	protein_coding
ENSG00000204650.14	LINC02210	45630158:45636283:clu_11830	8.4e-18	-1.3	Ovary	Yes: rs79730878 (r2 = 1)	transcribed_unitary_pseudogene
ENSG00000120088.14	CRHR1	45630158:45645901:clu_11779	1.7e-17	0.86	Brain - Cortex	Yes: rs55711941 (r2 = 1)	protein_coding
ENSG00000204650.14	LINC02210	45630158:45645901:clu_11779	1.7e-17	0.86	Brain - Cortex	Yes: rs55711941 (r2 = 1)	transcribed_unitary_pseudogene
ENSG00000214425.7	LRRC37A4P	45545676:45584572:clu_12941	2.7e-17	-0.85	Heart - Atrial Appendage	No	transcribed_unprocessed_pseudogene
ENSG00000238083.7	LRRC37A2	46487140:46517362:clu_13004	6.6e-17	0.56	Muscle - Skeletal	No	protein_coding
ENSG00000204650.14	LINC02210	45630158:45636283:clu_14788	7.1e-17	-0.77	Breast - Mammary Tissue	Yes: rs7210219 (r2 = 0.94)	transcribed_unitary_pseudogene
ENSG00000214425.7	LRRC37A4P	45551537:45584572:clu_13942	8e-17	-0.89	Pituitary	No	transcribed_unprocessed_pseudogene
ENSG00000120088.14	CRHR1	45630158:45645901:clu_11650	4.5e-16	0.95	Brain - Nucleus accumbens (basal ganglia)	No	protein_coding
ENSG00000204650.14	LINC02210	45630158:45645901:clu_11650	4.5e-16	0.95	Brain - Nucleus accumbens (basal ganglia)	No	transcribed_unitary_pseudogene
ENSG00000120088.14	CRHR1	45630158:45636283:clu_11383	1.4e-15	-0.92	Brain - Caudate (basal ganglia)	No	protein_coding
ENSG00000120088.14	CRHR1	45630158:45636283:clu_11383	1.4e-15	-0.92	Brain - Caudate (basal ganglia)	No	protein_coding
ENSG00000204650.14	LINC02210	45630158:45636283:clu_11383	1.4e-15	-0.92	Brain - Caudate (basal ganglia)	No	transcribed_unitary_pseudogene
ENSG00000186868.15	MAPT	45978440:45987040:clu_13230	1.7e-15	0.66	Colon - Sigmoid	Yes: rs4627402 (r2 = 1)	protein_coding
ENSG00000185829.17	ARL17A	46528859:46570759:clu_12932	2.3e-15	0.83	Esophagus - Gastroesophageal Junction	No	protein_coding
ENSG00000186868.15	MAPT	45987095:45991460:clu_11659	4.1e-15	-0.57	Brain - Nucleus accumbens (basal ganglia)	No	protein_coding
ENSG00000120071.13	KANSL1	46094701:46170855:clu_8959	6.8e-15	-1.2	Brain - Substantia nigra	No	protein_coding
ENSG00000214425.7	LRRC37A4P	45545676:45584572:clu_14798	7.6e-15	-0.6	Adipose - Subcutaneous	No	transcribed_unprocessed_pseudogene
ENSG00000204650.14	LINC02210	45630158:45645901:clu_13407	1.2e-14	0.77	Prostate	No	transcribed_unitary_pseudogene
ENSG00000225190.10	PLEKHM1	45458439:45475100:clu_12900	2.3e-14	-0.69	Esophagus - Gastroesophageal Junction	No	protein_coding
ENSG00000204650.14	LINC02210	45630158:45636283:clu_14245	2.7e-14	-0.71	Colon - Transverse	No	transcribed_unitary_pseudogene
ENSG00000120088.14	CRHR1	45630158:45645901:clu_11085	3e-14	0.89	Brain - Hypothalamus	Yes: rs34097347 (r2 = 1)	protein_coding
ENSG00000204650.14	LINC02210	45630158:45645901:clu_11085	3e-14	0.89	Brain - Hypothalamus	Yes: rs34097347 (r2 = 1)	transcribed_unitary_pseudogene
ENSG00000204650.14	LINC02210	45630158:45636283:clu_15457	5e-14	-0.63	Lung	No	transcribed_unitary_pseudogene
ENSG00000120071.13	KANSL1	46094701:46170855:clu_8625	5.7e-14	-1.3	Kidney - Cortex	No	protein_coding
ENSG00000225190.10	PLEKHM1	45458439:45475100:clu_15548	1.3e-13	-0.52	Thyroid	No	protein_coding
ENSG00000214425.7	LRRC37A4P	45545676:45584572:clu_11064	1.4e-13	-1.2	Uterus	No	transcribed_unprocessed_pseudogene
ENSG00000204650.14	LINC02210	45639520:45640389:clu_12979	1.4e-13	-0.49	Muscle - Skeletal	No	transcribed_unitary_pseudogene
ENSG00000159314.11	ARHGAP27	45398047:45402714:clu_15006	1.9e-13	-0.53	Skin - Sun Exposed (Lower leg)	No	protein_coding
ENSG00000159314.11	ARHGAP27	45398047:45402714:clu_15006	1.9e-13	-0.53	Skin - Sun Exposed (Lower leg)	No	protein_coding
ENSG00000204650.14	LINC02210	45630158:45636283:clu_12944	2e-13	-0.67	Heart - Atrial Appendage	Yes: rs4383188 (r2 = 1)	transcribed_unitary_pseudogene
ENSG00000204650.14	LINC02210	45630158:45636283:clu_13179	2.3e-13	-0.72	Stomach	No	transcribed_unitary_pseudogene
ENSG00000204650.14	LINC02210	45630158:45636283:clu_10067	4.7e-13	-0.94	Brain - Anterior cingulate cortex (BA24)	No	transcribed_unitary_pseudogene
ENSG00000204650.14	LINC02210	45630158:45636283:clu_9935	6.1e-13	-1	Brain - Spinal cord (cervical c-1)	Yes: rs111511018 (r2 = 1)	transcribed_unitary_pseudogene
ENSG00000204650.14	LINC02210	45630158:45636283:clu_14801	6.2e-13	-0.55	Adipose - Subcutaneous	Yes: rs62054822 (r2 = 1)	transcribed_unitary_pseudogene
ENSG00000225190.10	PLEKHM1	45458439:45475100:clu_12973	7.2e-13	-0.42	Muscle - Skeletal	No	protein_coding
ENSG00000225190.10	PLEKHM1	45458439:45475100:clu_11680	8.4e-13	-0.34	Whole Blood	No	protein_coding
ENSG00000214425.7	LRRC37A4P	45545676:45584572:clu_11827	2e-12	-1.1	Ovary	No	transcribed_unprocessed_pseudogene
ENSG00000204650.14	LINC02210	45630158:45636283:clu_11703	2.3e-12	-0.86	Adrenal Gland	Yes: rs62062286 (r2 = 1)	transcribed_unitary_pseudogene
ENSG00000120088.14	CRHR1	45630158:45636283:clu_10184	3.9e-12	-0.81	Brain - Putamen (basal ganglia)	Yes: rs79730878 (r2 = 1)	protein_coding
ENSG00000204650.14	LINC02210	45630158:45636283:clu_10184	3.9e-12	-0.81	Brain - Putamen (basal ganglia)	Yes: rs79730878 (r2 = 1)	transcribed_unitary_pseudogene
ENSG00000204650.14	LINC02210	45630158:45636283:clu_13108	4.4e-12	-0.63	Artery - Aorta	No	transcribed_unitary_pseudogene
ENSG00000225190.10	PLEKHM1	45458439:45475100:clu_14781	4.6e-12	-0.63	Breast - Mammary Tissue	No	protein_coding
ENSG00000185829.17	ARL17A	46528859:46570759:clu_15246	5.3e-12	0.59	Nerve - Tibial	No	protein_coding
ENSG00000204650.14	LINC02210	45630158:45636283:clu_11111	9.7e-12	-1	Uterus	Yes: rs62057151 (r2 = 1)	transcribed_unitary_pseudogene
ENSG00000204650.14	LINC02210	45630158:45636283:clu_10436	1e-11	-1	Cells - EBV-transformed lymphocytes	No	transcribed_unitary_pseudogene
ENSG00000204650.14	LINC02210	45630158:45645901:clu_11672	1.6e-11	0.85	Vagina	No	transcribed_unitary_pseudogene
ENSG00000186868.15	MAPT	45987095:45991460:clu_11391	1.6e-11	-0.66	Brain - Caudate (basal ganglia)	No	protein_coding
ENSG00000225190.10	PLEKHM1	45482525:45490652:clu_25849	1.7e-11	0.64	Testis	Yes: rs28795799 (r2 = 1)	protein_coding
ENSG00000225190.10	PLEKHM1	45458439:45475100:clu_13489	3.4e-11	-0.46	Esophagus - Muscularis	No	protein_coding
ENSG00000186868.15	MAPT	45971945:45974385:clu_14682	3.4e-11	-0.48	Skin - Not Sun Exposed (Suprapubic)	Yes: rs1631850 (r2 = 0.94)	protein_coding
ENSG00000225190.10	PLEKHM1	45458439:45475100:clu_13572	4e-11	-0.45	Artery - Tibial	No	protein_coding
ENSG00000185829.17	ARL17A	46528859:46570759:clu_15480	4.2e-11	0.57	Lung	No	protein_coding
ENSG00000214425.7	LRRC37A4P	45545676:45584572:clu_14785	8.3e-11	-0.62	Breast - Mammary Tissue	No	transcribed_unprocessed_pseudogene
ENSG00000185829.17	ARL17A	46528859:46570759:clu_14827	1.3e-10	0.51	Adipose - Subcutaneous	No	protein_coding
ENSG00000186868.15	MAPT	45971945:45974385:clu_15031	1.4e-10	-0.45	Skin - Sun Exposed (Lower leg)	No	protein_coding
ENSG00000159314.11	ARHGAP27	45398047:45402714:clu_14658	1.6e-10	-0.51	Skin - Not Sun Exposed (Suprapubic)	No	protein_coding
ENSG00000186868.15	MAPT	45974471:45978375:clu_13952	2.4e-10	-0.67	Pituitary	No	protein_coding
ENSG00000185829.17	ARL17A	46528859:46570759:clu_15580	2.6e-10	0.51	Thyroid	No	protein_coding
ENSG00000238083.7	LRRC37A2	46487140:46511511:clu_11877	3.7e-10	-0.55	Cells - Cultured fibroblasts	No	protein_coding
ENSG00000120088.14	CRHR1	45630158:45645901:clu_10376	5.8e-10	0.76	Brain - Hippocampus	No	protein_coding
ENSG00000120088.14	CRHR1	45630158:45645901:clu_10376	5.8e-10	0.76	Brain - Hippocampus	No	protein_coding
ENSG00000204650.14	LINC02210	45630158:45645901:clu_10376	5.8e-10	0.76	Brain - Hippocampus	No	transcribed_unitary_pseudogene
ENSG00000185829.17	ARL17A	46528859:46570759:clu_11132	5.9e-10	0.96	Uterus	No	protein_coding
ENSG00000225190.10	PLEKHM1	45458439:45475100:clu_11693	8.7e-10	-0.6	Adrenal Gland	No	protein_coding
ENSG00000225190.10	PLEKHM1	45458439:45475100:clu_13101	1e-09	-0.52	Artery - Aorta	Yes: rs17769552 (r2 = 0.94)	protein_coding
ENSG00000204650.14	LINC02210	45630158:45636283:clu_11859	1.4e-09	-0.98	Minor Salivary Gland	No	transcribed_unitary_pseudogene
ENSG00000185829.17	ARL17A	46528859:46570759:clu_14265	1.6e-09	0.62	Colon - Transverse	No	protein_coding
ENSG00000204650.14	LINC02210	45630158:45636283:clu_11689	1.8e-09	-0.43	Whole Blood	Yes: rs62062288 (r2 = 1)	transcribed_unitary_pseudogene
ENSG00000186868.15	MAPT	45971945:45974385:clu_11787	2e-09	0.7	Brain - Cortex	Yes: rs242561 (r2 = 1)	protein_coding
ENSG00000214425.7	LRRC37A4P	45545676:45584572:clu_11700	2.1e-09	-0.76	Adrenal Gland	No	transcribed_unprocessed_pseudogene
ENSG00000225190.10	PLEKHM1	45458439:45475100:clu_15449	2.3e-09	-0.42	Lung	No	protein_coding
ENSG00000120088.14	CRHR1	45630158:45645901:clu_9353	2.3e-09	0.84	Brain - Amygdala	No	protein_coding
ENSG00000204650.14	LINC02210	45630158:45645901:clu_9353	2.3e-09	0.84	Brain - Amygdala	No	transcribed_unitary_pseudogene
ENSG00000204650.14	LINC02210	45630158:45636283:clu_11777	3.5e-09	-0.61	Pancreas	Yes: rs62056909 (r2 = 0.94)	transcribed_unitary_pseudogene
ENSG00000225190.10	PLEKHM1	45458439:45475100:clu_11850	4e-09	-0.45	Cells - Cultured fibroblasts	No	protein_coding
ENSG00000185829.17	ARL17A	46528859:46570759:clu_13603	6.5e-09	0.47	Artery - Tibial	No	protein_coding
ENSG00000238083.7	LRRC37A2	46487140:46511511:clu_10450	6.9e-09	-0.97	Cells - EBV-transformed lymphocytes	No	protein_coding
ENSG00000159314.11	ARHGAP27	45398047:45402714:clu_15213	9.3e-09	-0.48	Nerve - Tibial	No	protein_coding
ENSG00000186868.15	MAPT	45971945:45974385:clu_10937	9.3e-09	0.57	Brain - Frontal Cortex (BA9)	No	protein_coding
ENSG00000225190.10	PLEKHM1	45458439:45475100:clu_14666	1.1e-08	-0.41	Skin - Not Sun Exposed (Suprapubic)	No	protein_coding
ENSG00000204650.14	LINC02210	45630158:45636283:clu_12279	1.3e-08	-0.71	Artery - Coronary	No	transcribed_unitary_pseudogene
ENSG00000185829.17	ARL17A	46528859:46570759:clu_13248	1.4e-08	0.61	Colon - Sigmoid	No	protein_coding
ENSG00000185829.17	ARL17A	46528859:46570759:clu_14811	1.6e-08	0.56	Breast - Mammary Tissue	No	protein_coding
ENSG00000185829.17	ARL17A	46528859:46570759:clu_13129	1.7e-08	0.54	Artery - Aorta	No	protein_coding
ENSG00000159314.11	ARHGAP27	45398047:45402714:clu_12371	2.2e-08	-0.65	Brain - Cerebellum	No	protein_coding
ENSG00000225190.10	PLEKHM1	45458439:45475100:clu_14232	2.9e-08	-0.46	Colon - Transverse	No	protein_coding
ENSG00000186868.15	MAPT	45987095:45991460:clu_10074	3e-08	-0.51	Brain - Anterior cingulate cortex (BA24)	Yes: rs1635288 (r2 = 0.94)	protein_coding
ENSG00000186868.15	MAPT	45978440:45987040:clu_14248	3.7e-08	0.49	Colon - Transverse	No	protein_coding
ENSG00000185829.17	ARL17A	46528859:46570759:clu_14355	4.8e-08	0.47	Adipose - Visceral (Omentum)	No	protein_coding
ENSG00000186868.15	MAPT	45962470:45964397:clu_11877	5.2e-08	-0.57	Brain - Cerebellar Hemisphere	No	protein_coding
ENSG00000185829.17	ARL17A	46528859:46570759:clu_13199	5.5e-08	0.59	Stomach	No	protein_coding
ENSG00000186868.15	MAPT	45987095:45991460:clu_12948	7.1e-08	-0.56	Heart - Atrial Appendage	No	protein_coding
ENSG00000225190.10	PLEKHM1	45458439:45475100:clu_14328	7.2e-08	-0.43	Adipose - Visceral (Omentum)	No	protein_coding
ENSG00000120088.14	CRHR1	45630158:45645901:clu_8948	7.6e-08	0.99	Brain - Substantia nigra	No	protein_coding
ENSG00000204650.14	LINC02210	45630158:45645901:clu_8948	7.6e-08	0.99	Brain - Substantia nigra	No	transcribed_unitary_pseudogene
ENSG00000159314.11	ARHGAP27	45398047:45402714:clu_11854	1.1e-07	-0.73	Brain - Cerebellar Hemisphere	No	protein_coding
ENSG00000214425.7	LRRC37A4P	45545676:45584572:clu_11379	1.5e-07	-0.72	Brain - Caudate (basal ganglia)	No	transcribed_unprocessed_pseudogene
ENSG00000238083.7	LRRC37A2	46487140:46517362:clu_13966	1.5e-07	0.63	Pituitary	No	protein_coding
ENSG00000185829.17	ARL17A	46528859:46570759:clu_13519	1.6e-07	0.45	Esophagus - Muscularis	No	protein_coding
ENSG00000225190.10	PLEKHM1	45458439:45475100:clu_11078	1.8e-07	-0.65	Brain - Hypothalamus	Yes: rs17651093 (r2 = 1)	protein_coding
ENSG00000185829.17	ARL17A	46528859:46570759:clu_12639	1.9e-07	0.75	Spleen	No	protein_coding
ENSG00000185829.17	ARL17A	46528859:46570759:clu_12414	2e-07	0.65	Brain - Cerebellum	No	protein_coding
ENSG00000214425.7	LRRC37A4P	45545676:45584572:clu_13175	2.5e-07	0.54	Stomach	No	transcribed_unprocessed_pseudogene
ENSG00000265547.1	RP11-293E1.2	45731944:45734284:clu_25866	2.7e-07	-0.49	Testis	No	lncRNA
ENSG00000265964.1	RP11-293E1.1	45731944:45734284:clu_25866	2.7e-07	-0.49	Testis	No	lncRNA
ENSG00000120088.14	CRHR1	45821440:45829215:clu_11872	3.3e-07	-0.59	Brain - Cerebellar Hemisphere	No	protein_coding
ENSG00000225190.10	PLEKHM1	45458439:45475100:clu_13521	3.8e-07	-0.32	Esophagus - Mucosa	No	protein_coding
ENSG00000225190.10	PLEKHM1	45458439:45475100:clu_13521	3.8e-07	-0.32	Esophagus - Mucosa	No	protein_coding
ENSG00000159314.11	ARHGAP27	45401668:45402714:clu_25836	4.6e-07	-0.51	Testis	No	protein_coding
ENSG00000185829.17	ARL17A	46528859:46570759:clu_14701	5e-07	0.43	Skin - Not Sun Exposed (Suprapubic)	No	protein_coding
ENSG00000176681.14	LRRC37A	46331981:46332552:clu_25905	5.6e-07	0.51	Testis	No	protein_coding
ENSG00000238083.7	LRRC37A2	46553449:46555152:clu_15053	5.8e-07	-0.25	Skin - Sun Exposed (Lower leg)	No	protein_coding
ENSG00000185829.17	ARL17A	46528859:46570759:clu_13429	6.2e-07	0.63	Prostate	No	protein_coding
ENSG00000159314.11	ARHGAP27	45398047:45402714:clu_14770	6.6e-07	-0.45	Breast - Mammary Tissue	Yes: rs2435204 (r2 = 0.94)	protein_coding
ENSG00000185829.17	ARL17A	46528859:46570759:clu_13973	1.2e-06	0.6	Pituitary	No	protein_coding
ENSG00000159314.11	ARHGAP27	45397074:45397949:clu_13509	1.8e-06	0.39	Esophagus - Mucosa	No	protein_coding
ENSG00000159314.11	ARHGAP27	45397074:45397949:clu_11669	2e-06	0.33	Whole Blood	No	protein_coding
ENSG00000186868.15	MAPT	45987095:45991460:clu_14798	2.4e-06	-0.34	Breast - Mammary Tissue	No	protein_coding
ENSG00000186868.15	MAPT	45990075:45991460:clu_11603	2.6e-06	0.43	Heart - Left Ventricle	No	protein_coding
ENSG00000214425.7	LRRC37A4P	45545676:45584572:clu_14241	4.4e-06	0.46	Colon - Transverse	No	transcribed_unprocessed_pseudogene
ENSG00000233175.2	CTD-2020K17.3	45240604:45241111:clu_11351	5.2e-06	0.55	Brain - Caudate (basal ganglia)	No	lncRNA
ENSG00000204650.14	LINC02210	45630158:45636283:clu_12620	5.5e-06	-0.6	Spleen	No	transcribed_unitary_pseudogene
ENSG00000204650.14	LINC02210	45630158:45636283:clu_12620	5.5e-06	-0.6	Spleen	No	transcribed_unitary_pseudogene
ENSG00000073969.18	NSF	46704854:46710963:clu_13008	6.5e-06	0.27	Muscle - Skeletal	No	protein_coding
ENSG00000238083.7	LRRC37A2	46517433:46520212:clu_13522	6.7e-06	-0.41	Esophagus - Muscularis	No	protein_coding

### Sheet: GTEx_eQTLs.rs1405655
Lookup of eQTLs for rs1405655. Shown are Genecode.Id, the gene name (Gene.Symbol), P-value of association, normalized effect size (NES), tissue and whether rs1405655-C or variants in high LD (r2>0.9) are lead eQTLs. If "No" is given other variants (not in high LD) are lead variants. Only significant associations are shown.
Gencode.Id	Gene.Symbol	P.Value	NES	Tissue	is.lead	gene_biotype
ENSG00000131401.11	NAPSB	3.2e-78	-0.68	Whole Blood	No	transcribed_unprocessed_pseudogene
ENSG00000131401.11	NAPSB	1.5e-37	-0.54	Nerve - Tibial	No	transcribed_unprocessed_pseudogene
ENSG00000131398.13	KCNC3	2.6e-31	0.69	Spleen	No	protein_coding
ENSG00000131401.11	NAPSB	2.1e-27	-0.6	Spleen	No	transcribed_unprocessed_pseudogene
ENSG00000131401.11	NAPSB	2.5e-27	-0.38	Thyroid	No	transcribed_unprocessed_pseudogene
ENSG00000131401.11	NAPSB	1.8e-26	-0.4	Artery - Tibial	No	transcribed_unprocessed_pseudogene
ENSG00000131401.11	NAPSB	1.3e-23	-0.41	Lung	No	transcribed_unprocessed_pseudogene
ENSG00000131401.11	NAPSB	1.1e-20	-0.64	Brain - Caudate (basal ganglia)	No	transcribed_unprocessed_pseudogene
ENSG00000131401.11	NAPSB	1.5e-20	-0.53	Pituitary	No	transcribed_unprocessed_pseudogene
ENSG00000131401.11	NAPSB	1.5e-19	-0.41	Artery - Aorta	No	transcribed_unprocessed_pseudogene
ENSG00000131401.11	NAPSB	5.6e-19	-0.55	Pancreas	No	transcribed_unprocessed_pseudogene
ENSG00000131398.13	KCNC3	3e-18	0.36	Skin - Not Sun Exposed (Suprapubic)	No	protein_coding
ENSG00000131398.13	KCNC3	9.7e-18	0.35	Skin - Sun Exposed (Lower leg)	No	protein_coding
ENSG00000131401.11	NAPSB	1.3e-17	-0.39	Adipose - Visceral (Omentum)	No	transcribed_unprocessed_pseudogene
ENSG00000131401.11	NAPSB	1.7e-17	-0.68	Brain - Hippocampus	No	transcribed_unprocessed_pseudogene
ENSG00000131401.11	NAPSB	2.9e-17	-0.71	Brain - Putamen (basal ganglia)	No	transcribed_unprocessed_pseudogene
ENSG00000131400.7	NAPSA	5e-17	-0.37	Testis	Yes: rs34541118 (r2 = 0.97)	protein_coding
ENSG00000131401.11	NAPSB	6.8e-16	-0.73	Brain - Spinal cord (cervical c-1)	No	transcribed_unprocessed_pseudogene
ENSG00000131401.11	NAPSB	1.3e-15	-0.65	Brain - Cerebellar Hemisphere	No	transcribed_unprocessed_pseudogene
ENSG00000131401.11	NAPSB	2.3e-15	-0.37	Breast - Mammary Tissue	No	transcribed_unprocessed_pseudogene
ENSG00000131401.11	NAPSB	2.3e-15	-0.26	Skin - Sun Exposed (Lower leg)	No	transcribed_unprocessed_pseudogene
ENSG00000131401.11	NAPSB	3.3e-15	-0.53	Brain - Cortex	No	transcribed_unprocessed_pseudogene
ENSG00000131400.7	NAPSA	5.2e-15	-0.28	Esophagus - Mucosa	Yes: rs1274513 (r2 = 0.99)	protein_coding
ENSG00000131401.11	NAPSB	2e-14	-0.56	Brain - Hypothalamus	No	transcribed_unprocessed_pseudogene
ENSG00000131401.11	NAPSB	4.4e-14	-0.55	Brain - Frontal Cortex (BA9)	No	transcribed_unprocessed_pseudogene
ENSG00000131398.13	KCNC3	3.2e-13	0.27	Nerve - Tibial	Yes: rs71355141 (r2 = 0.92)	protein_coding
ENSG00000131398.13	KCNC3	1.5e-12	0.28	Adipose - Subcutaneous	No	protein_coding
ENSG00000131401.11	NAPSB	4.4e-12	-0.55	Brain - Substantia nigra	No	transcribed_unprocessed_pseudogene
ENSG00000131401.11	NAPSB	1e-11	-0.24	Skin - Not Sun Exposed (Suprapubic)	No	transcribed_unprocessed_pseudogene
ENSG00000131401.11	NAPSB	2e-11	-0.56	Brain - Anterior cingulate cortex (BA24)	No	transcribed_unprocessed_pseudogene
ENSG00000131401.11	NAPSB	2.2e-11	-0.37	Prostate	Yes: rs1405655 (r2 = 1)	transcribed_unprocessed_pseudogene
ENSG00000131401.11	NAPSB	3e-11	-0.46	Liver	No	transcribed_unprocessed_pseudogene
ENSG00000131400.7	NAPSA	3e-11	-0.21	Skin - Not Sun Exposed (Suprapubic)	Yes: rs1274513 (r2 = 0.99)	protein_coding
ENSG00000131401.11	NAPSB	3.4e-11	-0.46	Brain - Nucleus accumbens (basal ganglia)	No	transcribed_unprocessed_pseudogene
ENSG00000131401.11	NAPSB	4.5e-11	-0.56	Adrenal Gland	No	transcribed_unprocessed_pseudogene
ENSG00000131400.7	NAPSA	6.9e-11	-0.2	Skin - Sun Exposed (Lower leg)	Yes: rs1405655 (r2 = 1)	protein_coding
ENSG00000131401.11	NAPSB	2.2e-10	-0.3	Esophagus - Muscularis	No	transcribed_unprocessed_pseudogene
ENSG00000131401.11	NAPSB	3.6e-10	-0.21	Colon - Transverse	No	transcribed_unprocessed_pseudogene
ENSG00000131401.11	NAPSB	5.4e-10	-0.58	Brain - Amygdala	No	transcribed_unprocessed_pseudogene
ENSG00000131401.11	NAPSB	7.2e-10	-0.22	Adipose - Subcutaneous	No	transcribed_unprocessed_pseudogene
ENSG00000131401.11	NAPSB	1e-09	-0.34	Heart - Left Ventricle	No	transcribed_unprocessed_pseudogene
ENSG00000131401.11	NAPSB	1.8e-09	-0.36	Esophagus - Gastroesophageal Junction	No	transcribed_unprocessed_pseudogene
ENSG00000131401.11	NAPSB	3e-09	-0.37	Artery - Coronary	No	transcribed_unprocessed_pseudogene
ENSG00000131401.11	NAPSB	1.8e-08	-0.46	Brain - Cerebellum	No	transcribed_unprocessed_pseudogene
ENSG00000131400.7	NAPSA	4.7e-08	-0.18	Breast - Mammary Tissue	Yes: rs1405655 (r2 = 1)	protein_coding
ENSG00000131401.11	NAPSB	5.5e-08	-0.3	Heart - Atrial Appendage	No	transcribed_unprocessed_pseudogene
ENSG00000131400.7	NAPSA	1.6e-07	-0.26	Esophagus - Gastroesophageal Junction	Yes: rs1274514 (r2 = 0.98)	protein_coding
ENSG00000131400.7	NAPSA	4.5e-07	-0.23	Whole Blood	Yes: rs638294 (r2 = 0.97)	protein_coding
ENSG00000131400.7	NAPSA	5.3e-07	-0.17	Colon - Transverse	Yes: rs1274510 (r2 = 1)	protein_coding
ENSG00000131401.11	NAPSB	1.7e-06	-0.14	Esophagus - Mucosa	No	transcribed_unprocessed_pseudogene
ENSG00000131400.7	NAPSA	2.8e-06	-0.16	Thyroid	No	protein_coding
ENSG00000131401.11	NAPSB	3.1e-06	-0.26	Colon - Sigmoid	No	transcribed_unprocessed_pseudogene
ENSG00000131401.11	NAPSB	3.4e-06	-0.48	Minor Salivary Gland	No	transcribed_unprocessed_pseudogene
ENSG00000131401.11	NAPSB	3.7e-06	-0.23	Muscle - Skeletal	No	transcribed_unprocessed_pseudogene
ENSG00000131400.7	NAPSA	4e-06	-0.16	Nerve - Tibial	Yes: rs1274514 (r2 = 0.98)	protein_coding
ENSG00000131400.7	NAPSA	7.5e-06	-0.23	Pancreas	Yes: rs11880305 (r2 = 0.99)	protein_coding
ENSG00000131398.13	KCNC3	9e-06	0.24	Esophagus - Muscularis	No	protein_coding
ENSG00000131398.13	KCNC3	1.2e-05	0.18	Artery - Tibial	No	protein_coding
ENSG00000269392.1	CTB-191K22.6	1.2e-05	-0.21	Skin - Not Sun Exposed (Suprapubic)	Yes: rs11880305 (r2 = 0.99)	lncRNA
ENSG00000131400.7	NAPSA	1.6e-05	-0.17	Adipose - Visceral (Omentum)	Yes: rs599100 (r2 = 0.98)	protein_coding
ENSG00000269392.1	CTB-191K22.6	2e-05	-0.21	Skin - Sun Exposed (Lower leg)	No	lncRNA
ENSG00000269392.1	CTB-191K22.6	2.6e-05	-0.23	Colon - Transverse	No	lncRNA
ENSG00000131401.11	NAPSB	2.7e-05	-0.2	Stomach	No	transcribed_unprocessed_pseudogene
ENSG00000131398.13	KCNC3	4e-05	0.2	Esophagus - Mucosa	No	protein_coding

### Sheet: GTEx_sQTLs.rs1405655
Lookup of sQTLs for rs1405655. Shown are Genecode.Id, the gene name (Gene.Symbol), Intron.Id, P-value of association, normalized effect size (NES), tissue and whether rs1405655-C or variants in high LD (r2>0.9) are lead eQTLs. If "No" is given other variants (not in high LD) are lead variants. Only significant associations are shown
Gencode.Id	Gene.Symbol	Intron.Id	P.Value	NES	Tissue	is.lead	gene_biotype
ENSG00000131401.11	NAPSB	50334557:50334829:clu_21520	1.1e-12	0.32	Whole Blood	No	transcribed_unprocessed_pseudogene
ENSG00000131408.13	NR1H2	50376576:50376719:clu_22121	1.1e-07	-0.57	Brain - Cerebellar Hemisphere	Yes: rs34296657 (r2 = 0.95)	protein_coding
