## Supplementary Tables for "Detailed stratified GWAS analysis for severe COVID-19 in four European populations": Supplementary_Table_13.xlsx (part 1 of 3)

### Sheet: Sheet 1
Differential gene expression analysis of SARS-CoV-2 infected human brain organoids. The analysis was performed using hurdle modeling, implemented in the R package MAST. The models were fitted using the condition, sample identification, number of detected genes (centered) and total counts of SARS-CoV-2 transcripts (centered) as covariates. Columns: celltype - cell type of human brain organoids; primerid - gene symbol; Pr(>Chisq) - likelihood ratio test p-value; coef - log2 fold change; FDR - False discovery rate; comparison - differential expression analysis comparing cells after infection with SARS-CoV-2 and mock group as a reference.
celltype	primerid	Pr(>Chisq)	coef	FDR	comparison
neurons	A1BG	5.47158e-05	-0.0476515	0.000668229	post_infection_2h
neurons	A1BG-AS1	0.303525	-0.00213289	0.633561	post_infection_2h
neurons	A1CF	0.858934	0.000226746	1	post_infection_2h
neurons	A2M	0.621233	-0.000557305	0.938695	post_infection_2h
neurons	A2M-AS1	0.918667	-7.51906e-05	1	post_infection_2h
neurons	A2ML1	0.949706	0.000233056	1	post_infection_2h
neurons	A2ML1-AS1	0.901707	0.000136336	1	post_infection_2h
neurons	A4GALT	0.853318	0.000349565	1	post_infection_2h
neurons	AAAS	0.0938901	-0.0129098	0.304341	post_infection_2h
neurons	AACS	0.368058	0.00957298	0.709393	post_infection_2h
neurons	AADAT	0.338984	-0.00326316	0.676562	post_infection_2h
neurons	AAED1	0.010914	0.00566159	0.062779	post_infection_2h
neurons	AAGAB	0.0114792	-0.0111113	0.0652482	post_infection_2h
neurons	AAK1	0.683823	0.0136348	0.970053	post_infection_2h
neurons	AAMDC	0.150597	-0.00707198	0.414834	post_infection_2h
neurons	AAMP	4.82527e-07	-0.0403503	8.99743e-06	post_infection_2h
neurons	AANAT	0.112649	0.00141724	0.342846	post_infection_2h
neurons	AAR2	0.539988	0.00339293	0.874756	post_infection_2h
neurons	AARD	0.965044	0.000575332	1	post_infection_2h
neurons	AARS	0.188501	0.00601069	0.476943	post_infection_2h
neurons	AARS2	0.0663594	0.00717575	0.241482	post_infection_2h
neurons	AARSD1	0.00392743	-0.0250738	0.0272843	post_infection_2h
neurons	AASDH	0.867649	-0.00190037	1	post_infection_2h
neurons	AASDHPPT	0.0727825	-0.0405653	0.258106	post_infection_2h
neurons	AASS	0.00307403	-0.012803	0.0225529	post_infection_2h
neurons	AATBC	0.679101	0.00133476	0.969305	post_infection_2h
neurons	AATF	0.680424	0.00551811	0.969383	post_infection_2h
neurons	AATK	0.0117495	0.00907312	0.0664464	post_infection_2h
neurons	AB015752.1	0.633523	0.000781351	0.94548	post_infection_2h
neurons	ABALON	0.368172	-0.00235268	0.709488	post_infection_2h
neurons	ABAT	0.170103	-0.0171321	0.447616	post_infection_2h
neurons	ABCA1	0.192658	0.00320593	0.482813	post_infection_2h
neurons	ABCA10	0.672348	-0.000751331	0.967442	post_infection_2h
neurons	ABCA12	0.686386	0.000129127	0.970877	post_infection_2h
neurons	ABCA13	0.997065	4.13646e-05	1	post_infection_2h
neurons	ABCA2	0.000564049	0.0204411	0.00523032	post_infection_2h
neurons	ABCA3	0.477547	-0.00379111	0.817824	post_infection_2h
neurons	ABCA5	0.464585	0.00776648	0.807777	post_infection_2h
neurons	ABCA6	0.871729	-0.000276725	1	post_infection_2h
neurons	ABCA7	0.0888159	-0.00607851	0.293849	post_infection_2h
neurons	ABCA9	0.959646	7.81715e-05	1	post_infection_2h
neurons	ABCB1	0.30014	0.000900505	0.629984	post_infection_2h
neurons	ABCB10	0.646703	-0.00253977	0.953966	post_infection_2h
neurons	ABCB4	0.744641	-0.000225785	0.995073	post_infection_2h
neurons	ABCB5	0.748862	-0.000336686	0.997512	post_infection_2h
neurons	ABCB6	0.100963	0.00251884	0.318971	post_infection_2h
neurons	ABCB7	0.0126524	0.0141786	0.0704483	post_infection_2h
neurons	ABCB8	0.0320879	0.0111513	0.144518	post_infection_2h
neurons	ABCB9	0.0362158	0.0137114	0.158596	post_infection_2h
neurons	ABCC1	0.602406	-0.00147181	0.928738	post_infection_2h
neurons	ABCC10	0.944735	-0.000799141	1	post_infection_2h
neurons	ABCC11	0.773185	-0.000338066	1	post_infection_2h
neurons	ABCC2	0.94425	6.48606e-05	1	post_infection_2h
neurons	ABCC3	0.962164	0.000211047	1	post_infection_2h
neurons	ABCC4	0.857568	-0.000286222	1	post_infection_2h
neurons	ABCC5	0.0436143	0.0194684	0.180054	post_infection_2h
neurons	ABCC6	0.691471	0.000521618	0.972648	post_infection_2h
neurons	ABCC8	0.693824	0.00127153	0.973708	post_infection_2h
neurons	ABCC9	0.998197	4.48514e-05	1	post_infection_2h
neurons	ABCD1	0.170236	-0.00231381	0.447854	post_infection_2h
neurons	ABCD2	0.123417	-0.00572602	0.3652	post_infection_2h
neurons	ABCD3	0.00135066	-0.0204159	0.0112124	post_infection_2h
neurons	ABCD4	1.0001e-06	0.0519992	1.76604e-05	post_infection_2h
neurons	ABCE1	0.971245	-0.00275965	1	post_infection_2h
neurons	ABCF1	0.100262	0.02449	0.317844	post_infection_2h
neurons	ABCF2.1	0.00085648	-0.0171464	0.00755099	post_infection_2h
neurons	ABCF3	0.204391	-0.00883598	0.500558	post_infection_2h
neurons	ABCG1	0.126293	0.00648254	0.370812	post_infection_2h
neurons	ABCG2	0.168651	-0.000270103	0.445056	post_infection_2h
neurons	ABCG4	0.689619	0.000797462	0.972331	post_infection_2h
neurons	ABCG5	0.992669	3.09223e-05	1	post_infection_2h
neurons	ABCG8	0.0574995	0.00312479	0.218058	post_infection_2h
neurons	ABHD1	0.446362	0.00135044	0.792073	post_infection_2h
neurons	ABHD10	0.0028134	-0.0293168	0.0209677	post_infection_2h
neurons	ABHD11	0.768945	0.000119786	1	post_infection_2h
neurons	ABHD12	0.00136575	-0.0181084	0.0113213	post_infection_2h
neurons	ABHD13	0.282417	-0.0048366	0.606771	post_infection_2h
neurons	ABHD14A	5.968e-06	0.0308155	9.05309e-05	post_infection_2h
neurons	ABHD14A-ACY1	0.629865	-0.000397732	0.943599	post_infection_2h
neurons	ABHD14B	0.703559	0.000861438	0.977523	post_infection_2h
neurons	ABHD15	0.951211	-0.000219049	1	post_infection_2h
neurons	ABHD16A	0.851246	0.000314806	1	post_infection_2h
neurons	ABHD17A	0.00813739	0.0301447	0.0494733	post_infection_2h
neurons	ABHD17B	0.150572	0.00846047	0.414812	post_infection_2h
neurons	ABHD17C	0.0174314	0.0123378	0.0903494	post_infection_2h
neurons	ABHD18	0.191222	0.0103636	0.48092	post_infection_2h
neurons	ABHD2	0.00647944	0.0183043	0.041245	post_infection_2h
neurons	ABHD3	6.32896e-13	-0.0284495	2.6787e-11	post_infection_2h
neurons	ABHD4	0.764366	-0.000964534	1	post_infection_2h
neurons	ABHD5	0.598318	7.14761e-06	0.925872	post_infection_2h
neurons	ABHD6	0.959569	0.00101187	1	post_infection_2h
neurons	ABHD8	0.00224136	-0.0212455	0.0173286	post_infection_2h
neurons	ABI1	0.000455716	0.022607	0.00432264	post_infection_2h
neurons	ABI2	9.49291e-06	0.0867137	0.000138655	post_infection_2h
neurons	ABI3BP	0.107988	0.00142892	0.3337	post_infection_2h
neurons	ABL1	0.852406	-0.00275968	1	post_infection_2h
neurons	ABL2	0.0170523	0.022237	0.0888451	post_infection_2h
neurons	ABLIM1	1.10721e-09	0.0247528	3.30893e-08	post_infection_2h
neurons	ABLIM2	0.54831	-0.000894091	0.882695	post_infection_2h
neurons	ABLIM3	0.304347	0.004752	0.63439	post_infection_2h
neurons	ABR	0.083489	0.0159893	0.282432	post_infection_2h
neurons	ABRA	0.439208	0.000511107	0.784994	post_infection_2h
neurons	ABRACL	0.888643	0.00420138	1	post_infection_2h
neurons	ABRAXAS1	0.281599	-0.00444215	0.605992	post_infection_2h
neurons	ABRAXAS2	0.132327	0.0131454	0.382647	post_infection_2h
neurons	ABT1	0.0485164	0.00968875	0.19405	post_infection_2h
neurons	ABTB1	0.93551	-0.000206696	1	post_infection_2h
neurons	ABTB2	0.069484	-0.00340474	0.249585	post_infection_2h
neurons	AC000032.1	0.478013	-7.93925e-05	0.818331	post_infection_2h
neurons	AC000036.1	0.636895	-0.000221074	0.948269	post_infection_2h
neurons	AC000058.1	0.118	0.000205997	0.35406	post_infection_2h
neurons	AC000068.1	0.00288495	-0.00594077	0.0214078	post_infection_2h
neurons	AC000068.2	0.851205	0.000392341	1	post_infection_2h
neurons	AC000068.3	0.951289	5.26028e-06	1	post_infection_2h
neurons	AC000093.1	0.0655393	0.00139887	0.239247	post_infection_2h
neurons	AC000403.1	1	4.10637e-05	1	post_infection_2h
neurons	AC001226.1	0.303747	-0.00149423	0.633906	post_infection_2h
neurons	AC001226.2	0.0132504	0.0039661	0.07294	post_infection_2h
neurons	AC002070.1	0.77791	-0.000369327	1	post_infection_2h
neurons	AC002074.1	0.151195	-0.000257212	0.416052	post_infection_2h
neurons	AC002094.2	0.389367	0.000113399	0.732003	post_infection_2h
neurons	AC002116.2	0.178082	-0.000579905	0.460915	post_infection_2h
neurons	AC002306.1	0.954883	0.000257037	1	post_infection_2h
neurons	AC002310.1	0.968242	-0.000527951	1	post_infection_2h
neurons	AC002310.2	0.899917	-0.000559622	1	post_infection_2h
neurons	AC002347.1	0.649878	-0.000265624	0.95574	post_infection_2h
neurons	AC002401.3	0.476502	0.000753824	0.816776	post_infection_2h
neurons	AC002401.4	0.301167	-7.53648e-05	0.63094	post_infection_2h
neurons	AC002429.2	0.493176	-0.000602488	0.829937	post_infection_2h
neurons	AC002456.1	0.862937	0.000166827	1	post_infection_2h
neurons	AC002467.1	3.5213e-05	-0.0169126	0.000450208	post_infection_2h
neurons	AC002470.1	0.253391	-0.00127802	0.567984	post_infection_2h
neurons	AC002480.2	0.0852547	0.000173354	0.286707	post_infection_2h
neurons	AC002550.1	0.664707	0.000306741	0.96383	post_infection_2h
neurons	AC002550.2	0.940419	0.000369354	1	post_infection_2h
neurons	AC002553.1	0.653082	0.0018388	0.957812	post_infection_2h
neurons	AC002553.2	0.973248	6.99839e-05	1	post_infection_2h
neurons	AC002558.2	0.673286	0.00040538	0.967532	post_infection_2h
neurons	AC002563.1	0.119403	0.000365074	0.356778	post_infection_2h
neurons	AC003002.3	0.611486	-0.00070651	0.933676	post_infection_2h
neurons	AC003005.2	0.97597	3.6753e-05	1	post_infection_2h
neurons	AC003092.1	0.559681	0.000508327	0.893568	post_infection_2h
neurons	AC003102.1	5.66298e-06	-0.0125416	8.65056e-05	post_infection_2h
neurons	AC003666.1	0.82931	5.01124e-05	1	post_infection_2h
neurons	AC003681.1	0.0534053	0.00891257	0.207416	post_infection_2h
neurons	AC003682.1	0.0183835	0.000910776	0.094327	post_infection_2h
neurons	AC003956.1	0.00435237	-0.00143662	0.0296656	post_infection_2h
neurons	AC003965.1	0.108489	-0.00168952	0.334801	post_infection_2h
neurons	AC003985.2	0.996043	-5.02789e-05	1	post_infection_2h
neurons	AC003991.1	0.947132	-0.000242764	1	post_infection_2h
neurons	AC003991.2	1	-1.94962e-05	1	post_infection_2h
neurons	AC004023.1	0.146605	0.000582175	0.407674	post_infection_2h
neurons	AC004039.1	0.724634	-0.000152901	0.985331	post_infection_2h
neurons	AC004067.1	0.239506	-0.000150683	0.548894	post_infection_2h
neurons	AC004069.1	0.502034	0.000691732	0.836189	post_infection_2h
neurons	AC004076.1	0.969495	-8.28014e-06	1	post_infection_2h
neurons	AC004076.2	0.892017	-0.000533289	1	post_infection_2h
neurons	AC004130.1	0.110295	-0.00288339	0.337729	post_infection_2h
neurons	AC004147.2	0.721304	-0.000439861	0.984051	post_infection_2h
neurons	AC004148.2	0.959525	-0.000381814	1	post_infection_2h
neurons	AC004156.1	0.0348329	-0.00261114	0.154314	post_infection_2h
neurons	AC004158.1	0.00649146	0.0301019	0.0412886	post_infection_2h
neurons	AC004217.1	0.134695	0.000208218	0.38679	post_infection_2h
neurons	AC004221.1	0.980272	3.61611e-05	1	post_infection_2h
neurons	AC004223.2	0.341479	-0.000714734	0.68001	post_infection_2h
neurons	AC004223.4	0.760863	0.000389175	1	post_infection_2h
neurons	AC004231.1	0.978289	-7.13155e-05	1	post_infection_2h
neurons	AC004232.2	0.0814622	0.00368306	0.278203	post_infection_2h
neurons	AC004233.2	0.0504596	-0.00139097	0.199363	post_infection_2h
neurons	AC004233.3	0.338143	0.000759604	0.676053	post_infection_2h
neurons	AC004233.4	0.929876	-0.000494951	1	post_infection_2h
neurons	AC004241.1	0.000170301	-0.0050583	0.00183186	post_infection_2h
neurons	AC004253.1	0.980585	7.02955e-05	1	post_infection_2h
neurons	AC004257.1	0.769464	-0.000375359	1	post_infection_2h
neurons	AC004264.1	0.562337	-0.000218418	0.896241	post_infection_2h
neurons	AC004408.1	0.377654	0.000546433	0.719795	post_infection_2h
neurons	AC004448.2	0.25933	-0.000352211	0.5762	post_infection_2h
neurons	AC004449.1	0.0677888	0.000302953	0.245368	post_infection_2h
neurons	AC004466.1	0.619685	-0.000883304	0.937824	post_infection_2h
neurons	AC004466.3	0.134968	0.000218949	0.387436	post_infection_2h
neurons	AC004477.3	0.832664	0.00063984	1	post_infection_2h
neurons	AC004490.1	0.716878	0.000518708	0.983185	post_infection_2h
neurons	AC004492.1	0.723133	-0.000231519	0.984683	post_infection_2h
neurons	AC004494.1	0.00250107	0.00742651	0.0189999	post_infection_2h
neurons	AC004520.1	0.361388	0.00202769	0.702817	post_infection_2h
neurons	AC004522.2	0.91998	-0.000137481	1	post_infection_2h
neurons	AC004528.1	0.906081	-0.000208752	1	post_infection_2h
neurons	AC004528.2	0.0607789	0.000902114	0.22667	post_infection_2h
neurons	AC004540.1	0.138474	-0.00451416	0.393087	post_infection_2h
neurons	AC004540.2	0.351264	0.00269742	0.69067	post_infection_2h
neurons	AC004542.2	0.203701	-0.000577706	0.499583	post_infection_2h
neurons	AC004554.2	0.786646	6.81118e-05	1	post_infection_2h
neurons	AC004556.1	0.0164985	0.0130538	0.0865989	post_infection_2h
neurons	AC004584.1	0.13693	-0.000253652	0.39087	post_infection_2h
neurons	AC004594.1	0.927499	0.000188486	1	post_infection_2h
neurons	AC004687.1	0.614251	-0.000551456	0.934914	post_infection_2h
neurons	AC004692.2	1	-3.96323e-06	1	post_infection_2h
neurons	AC004754.1	0.73265	-0.000777336	0.988965	post_infection_2h
neurons	AC004771.3	0.119593	-0.00177721	0.357037	post_infection_2h
neurons	AC004771.4	0.7772	-0.000229299	1	post_infection_2h
neurons	AC004771.5	0.476722	-0.000441001	0.816899	post_infection_2h
neurons	AC004784.1	0.247426	0.000814307	0.559709	post_infection_2h
neurons	AC004801.6	0.183795	-0.00139959	0.470427	post_infection_2h
neurons	AC004803.1	0.144415	-0.00468695	0.403455	post_infection_2h
neurons	AC004812.2	0.0826764	-0.00079185	0.28087	post_infection_2h
neurons	AC004816.1	0.743607	0.00192401	0.994668	post_infection_2h
neurons	AC004816.2	0.133583	-0.000204949	0.384888	post_infection_2h
neurons	AC004817.3	0.987778	6.07225e-06	1	post_infection_2h
neurons	AC004825.2	0.946191	-0.000447299	1	post_infection_2h
neurons	AC004832.1	0.0219677	-0.000920433	0.108765	post_infection_2h
neurons	AC004832.6	0.530764	-0.000442794	0.865893	post_infection_2h
neurons	AC004834.1	0.66193	-0.0007471	0.963431	post_infection_2h
neurons	AC004839.1	0.0202131	-0.00264838	0.101949	post_infection_2h
neurons	AC004846.1	0.973679	1.76216e-05	1	post_infection_2h
neurons	AC004846.2	0.684738	-0.000825814	0.970314	post_infection_2h
neurons	AC004852.2	0.912948	0.000197235	1	post_infection_2h
neurons	AC004854.2	0.0299227	-0.00554224	0.13657	post_infection_2h
neurons	AC004862.1	0.536522	-5.04811e-05	0.871553	post_infection_2h
neurons	AC004865.2	0.265766	-0.00272066	0.585313	post_infection_2h
neurons	AC004877.1	0.826586	-3.36857e-05	1	post_infection_2h
neurons	AC004884.2	0.915296	0.000227733	1	post_infection_2h
neurons	AC004895.1	0.00038556	-0.00208993	0.00374602	post_infection_2h
neurons	AC004908.1	0.249081	-0.000279248	0.562266	post_infection_2h
neurons	AC004908.3	0.15739	-0.00333606	0.426449	post_infection_2h
neurons	AC004918.1	0.270196	0.00251766	0.59119	post_infection_2h
neurons	AC004922.1	0.478558	0.00027036	0.818824	post_infection_2h
neurons	AC004923.4	0.469683	-0.00110903	0.812064	post_infection_2h
neurons	AC004941.1	0.800853	0.000622614	1	post_infection_2h
neurons	AC004943.1	0.907313	0.000458412	1	post_infection_2h
neurons	AC004943.2	0.866918	0.000792152	1	post_infection_2h
neurons	AC004943.3	0.012363	-0.000589194	0.0692386	post_infection_2h
neurons	AC004948.1	0.503579	0.000551088	0.837831	post_infection_2h
neurons	AC004951.1	0.735185	-0.00343466	0.989954	post_infection_2h
neurons	AC004969.1	0.822089	-0.00066488	1	post_infection_2h
neurons	AC004982.1	0.94064	-0.000218949	1	post_infection_2h
neurons	AC004982.2	0.394677	-0.00258716	0.736931	post_infection_2h
neurons	AC004988.1	0.0636159	0.000182609	0.234078	post_infection_2h
neurons	AC004990.1	0.505613	0.000625902	0.839529	post_infection_2h
neurons	AC005009.1	0.273046	0.000269422	0.595146	post_infection_2h
neurons	AC005009.2	0.851136	-6.68995e-06	1	post_infection_2h
neurons	AC005013.1	0.966882	-9.01028e-05	1	post_infection_2h
neurons	AC005014.2	0.899699	0.000278855	1	post_infection_2h
neurons	AC005034.2	0.965158	-0.000148657	1	post_infection_2h
neurons	AC005034.3	0.878536	-0.000853138	1	post_infection_2h
neurons	AC005034.4	0.857007	-0.000317201	1	post_infection_2h
neurons	AC005037.1	0.612487	-0.000673951	0.934192	post_infection_2h
neurons	AC005041.1	0.978521	-0.000199881	1	post_infection_2h
neurons	AC005046.1	0.744836	-0.00152745	0.995078	post_infection_2h
neurons	AC005050.1	0.976136	4.16969e-05	1	post_infection_2h
neurons	AC005070.3	0.68791	0.00272166	0.97175	post_infection_2h
neurons	AC005076.1	0.0650686	-0.00462291	0.238181	post_infection_2h
neurons	AC005082.1	0.864991	0.000206954	1	post_infection_2h
neurons	AC005091.1	0.998506	3.80752e-05	1	post_infection_2h
neurons	AC005096.1	0.128548	-0.000332572	0.375338	post_infection_2h
neurons	AC005154.6	0.911826	-0.000341085	1	post_infection_2h
neurons	AC005162.3	0.618206	0.0010686	0.936833	post_infection_2h
neurons	AC005165.1	0.318153	-0.00315375	0.651114	post_infection_2h
neurons	AC005180.2	0.136952	-0.000897866	0.390888	post_infection_2h
neurons	AC005197.1	0.947831	-5.52855e-05	1	post_infection_2h
neurons	AC005224.1	0.239898	0.00104615	0.549201	post_infection_2h
neurons	AC005224.3	0.692064	0.000483766	0.973001	post_infection_2h
neurons	AC005224.4	0.98347	-8.49057e-05	1	post_infection_2h
neurons	AC005225.2	0.251704	0.000538319	0.565942	post_infection_2h
neurons	AC005229.4	0.310196	-0.00306506	0.641415	post_infection_2h
neurons	AC005234.1	0.336128	-0.000117899	0.674109	post_infection_2h
neurons	AC005237.1	0.471751	-0.000853367	0.813059	post_infection_2h
neurons	AC005253.1	0.628171	-0.00338735	0.94212	post_infection_2h
neurons	AC005261.1	6.7184e-08	-0.0703275	1.47645e-06	post_infection_2h
neurons	AC005261.2	1.76239e-05	-0.00700038	0.000242898	post_infection_2h
neurons	AC005261.3	0.177587	-0.00630461	0.460082	post_infection_2h
neurons	AC005264.1	0.0738243	0.000317302	0.26042	post_infection_2h
neurons	AC005288.1	0.535504	-0.000971525	0.870488	post_infection_2h
neurons	AC005304.2	0.160297	-0.000318261	0.431015	post_infection_2h
neurons	AC005304.3	0.809103	0.000155399	1	post_infection_2h
neurons	AC005324.1	0.926308	-0.000149925	1	post_infection_2h
neurons	AC005324.3	0.863559	-0.000224717	1	post_infection_2h
neurons	AC005324.5	0.125089	-0.00020019	0.368691	post_infection_2h
neurons	AC005329.1	0.907887	0.000764015	1	post_infection_2h
neurons	AC005329.3	0.517358	0.000401242	0.851605	post_infection_2h
neurons	AC005330.1	0.619719	-0.00044394	0.937824	post_infection_2h
neurons	AC005332.1	0.41302	-0.00152088	0.757591	post_infection_2h
neurons	AC005332.3	0.560239	0.00190675	0.894281	post_infection_2h
neurons	AC005332.4	0.921538	-0.000622227	1	post_infection_2h
neurons	AC005332.5	0.00294731	0.0222308	0.0217898	post_infection_2h
neurons	AC005332.6	0.324873	-0.00314105	0.659921	post_infection_2h
neurons	AC005332.7	0.929901	8.92664e-05	1	post_infection_2h
neurons	AC005332.8	0.425784	0.00220756	0.771442	post_infection_2h
neurons	AC005339.1	0.956318	-9.87598e-05	1	post_infection_2h
neurons	AC005342.1	0.84358	0.000210768	1	post_infection_2h
neurons	AC005363.2	0.00247736	-0.00802189	0.0188556	post_infection_2h
neurons	AC005383.1	0.826393	-0.00027216	1	post_infection_2h
neurons	AC005393.1	0.876565	-0.000176406	1	post_infection_2h
neurons	AC005410.2	0.132732	0.000931573	0.383298	post_infection_2h
neurons	AC005476.2	0.369261	-0.00118888	0.710642	post_infection_2h
neurons	AC005479.2	0.0231835	-0.000461117	0.113104	post_infection_2h
neurons	AC005480.1	0.822757	-0.00164672	1	post_infection_2h
neurons	AC005481.1	0.666626	0.000242846	0.964704	post_infection_2h
neurons	AC005498.1	0.79043	-0.000273102	1	post_infection_2h
neurons	AC005498.2	0.52866	0.000883679	0.863987	post_infection_2h
neurons	AC005498.3	0.778581	-0.000126751	1	post_infection_2h
neurons	AC005520.1	0.614591	-0.000325352	0.935016	post_infection_2h
neurons	AC005520.2	0.0360015	-0.000569139	0.158032	post_infection_2h
neurons	AC005523.1	0.96663	-0.000194567	1	post_infection_2h
neurons	AC005523.2	0.221607	0.0064527	0.524108	post_infection_2h
neurons	AC005534.1	0.625833	-0.000470711	0.940474	post_infection_2h
neurons	AC005537.1	0.509015	0.000618488	0.842701	post_infection_2h
neurons	AC005540.1	0.975698	-6.81863e-05	1	post_infection_2h
neurons	AC005544.2	0.298513	0.000236933	0.62762	post_infection_2h
neurons	AC005546.1	0.500037	0.000656834	0.835004	post_infection_2h
neurons	AC005586.1	0.733623	4.77099e-05	0.989174	post_infection_2h
neurons	AC005609.1	0.481287	0.00035292	0.821123	post_infection_2h
neurons	AC005609.3	0.759671	-0.000384917	1	post_infection_2h
neurons	AC005609.4	0.413626	0.00144804	0.758066	post_infection_2h
neurons	AC005609.5	0.852278	0.000223235	1	post_infection_2h
neurons	AC005614.1	0.0875945	-0.00194611	0.291553	post_infection_2h
neurons	AC005616.1	0.937387	-0.000142595	1	post_infection_2h
neurons	AC005618.1	0.546923	0.0031818	0.881645	post_infection_2h
neurons	AC005670.1	0.297593	-0.0013277	0.626295	post_infection_2h
neurons	AC005670.2	0.714109	0.00160411	0.98224	post_infection_2h
neurons	AC005692.1	0.632288	0.000857998	0.944633	post_infection_2h
neurons	AC005692.2	0.973865	0.000108865	1	post_infection_2h
neurons	AC005695.1	0.827056	0.000646056	1	post_infection_2h
neurons	AC005695.2	0.664461	0.000212148	0.96383	post_infection_2h
neurons	AC005695.3	0.700876	0.000482114	0.976484	post_infection_2h
neurons	AC005696.1	0.971039	-1.45902e-06	1	post_infection_2h
neurons	AC005696.2	0.862709	0.000208097	1	post_infection_2h
neurons	AC005696.4	0.657461	0.00188483	0.960713	post_infection_2h
neurons	AC005697.2	0.410295	0.00191216	0.754467	post_infection_2h
neurons	AC005703.4	0.0900597	0.000175125	0.296195	post_infection_2h
neurons	AC005722.2	0.65683	0.000563223	0.960356	post_infection_2h
neurons	AC005726.1	0.853138	-0.000194995	1	post_infection_2h
neurons	AC005726.2	0.175816	0.000171447	0.457121	post_infection_2h
neurons	AC005726.4	0.756469	-0.00023697	1	post_infection_2h
neurons	AC005726.5	0.539485	0.00438575	0.874177	post_infection_2h
neurons	AC005730.2	0.557303	-0.00202813	0.891492	post_infection_2h
neurons	AC005740.4	0.367471	0.000526982	0.708831	post_infection_2h
neurons	AC005753.1	0.951819	-0.000218457	1	post_infection_2h
neurons	AC005757.1	0.180143	-0.00149988	0.464454	post_infection_2h
neurons	AC005759.1	0.122445	0.000515443	0.363219	post_infection_2h
neurons	AC005775.1	0.452218	-0.000261477	0.796443	post_infection_2h
neurons	AC005776.2	0.0678412	0.00167843	0.245416	post_infection_2h
neurons	AC005786.2	0.00313567	-0.00210101	0.022949	post_infection_2h
neurons	AC005821.1	0.517007	-9.22748e-05	0.851216	post_infection_2h
neurons	AC005828.3	0.0166579	0.000627971	0.0872069	post_infection_2h
neurons	AC005833.1	0.0732203	-0.000533879	0.259013	post_infection_2h
neurons	AC005837.1	8.60018e-09	-0.02063	2.2409e-07	post_infection_2h
neurons	AC005837.3	0.481677	-0.00060354	0.821225	post_infection_2h
neurons	AC005838.2	0.545551	0.00209881	0.880107	post_infection_2h
neurons	AC005840.2	0.954321	-5.32095e-07	1	post_infection_2h
neurons	AC005899.1	0.798356	-0.000460556	1	post_infection_2h
neurons	AC005899.3	0.989136	-9.30874e-05	1	post_infection_2h
neurons	AC005899.5	0.588377	0.00189628	0.919079	post_infection_2h
neurons	AC005899.6	0.563982	-0.000192779	0.897412	post_infection_2h
neurons	AC005899.7	0.901749	0.00133	1	post_infection_2h
neurons	AC005899.8	0.0358638	-0.00378063	0.157543	post_infection_2h
neurons	AC005920.1	0.368198	-0.000655931	0.709488	post_infection_2h
neurons	AC005920.2	1	-1.13416e-05	1	post_infection_2h
neurons	AC005920.3	0.889583	0.000264012	1	post_infection_2h
neurons	AC005921.2	0.536231	-0.00288487	0.871258	post_infection_2h
neurons	AC005944.1	0.773956	0.000795512	1	post_infection_2h
neurons	AC005954.2	0.00399202	-0.00105015	0.0276161	post_infection_2h
neurons	AC005962.1	0.29113	-0.00185219	0.618388	post_infection_2h
neurons	AC005972.1	0.993491	-3.98563e-05	1	post_infection_2h
neurons	AC006004.1	0.662231	0.000548422	0.963431	post_infection_2h
neurons	AC006012.1	0.964123	0.000196756	1	post_infection_2h
neurons	AC006017.1	0.487326	-0.000638739	0.825472	post_infection_2h
neurons	AC006019.2	0.660169	0.000236941	0.962299	post_infection_2h
neurons	AC006027.1	0.138539	-0.000289515	0.393209	post_infection_2h
neurons	AC006030.1	0.300246	-0.000498959	0.629999	post_infection_2h
neurons	AC006042.2	0.577474	-3.60492e-05	0.910001	post_infection_2h
neurons	AC006042.4	0.210255	0.000779379	0.508383	post_infection_2h
neurons	AC006058.1	0.0581211	0.00493585	0.21989	post_infection_2h
neurons	AC006058.2	0.885168	-2.66409e-05	1	post_infection_2h
neurons	AC006058.3	0.701745	-0.00162977	0.976826	post_infection_2h
neurons	AC006059.1	0.630714	-0.000615727	0.943913	post_infection_2h
neurons	AC006064.1	0.923445	-0.000248364	1	post_infection_2h
neurons	AC006064.2	0.816489	0.00047126	1	post_infection_2h
neurons	AC006064.3	0.854695	-2.0206e-07	1	post_infection_2h
neurons	AC006064.4	0.731502	0.00114833	0.9886	post_infection_2h
neurons	AC006111.3	0.61506	-0.00014748	0.935407	post_infection_2h
neurons	AC006115.1	0.488028	0.000893723	0.825876	post_infection_2h
neurons	AC006116.4	0.206616	-0.000685139	0.503847	post_infection_2h
neurons	AC006116.8	0.0374555	-0.00233391	0.162336	post_infection_2h
neurons	AC006116.9	0.0406889	-0.000735331	0.17153	post_infection_2h
neurons	AC006130.1	0.756942	-0.000353967	1	post_infection_2h
neurons	AC006145.1	0.760946	-0.000395646	1	post_infection_2h
neurons	AC006146.1	0.456357	-0.000288198	0.80091	post_infection_2h
neurons	AC006160.1	0.916616	-0.000152387	1	post_infection_2h
neurons	AC006213.1	0.266826	-0.00154324	0.586813	post_infection_2h
neurons	AC006213.2	0.0849417	0.00962503	0.285895	post_infection_2h
neurons	AC006213.3	0.732826	-0.000641898	0.988997	post_infection_2h
neurons	AC006252.1	0.153416	-0.000964551	0.419406	post_infection_2h
neurons	AC006254.1	0.935758	-0.000101249	1	post_infection_2h
neurons	AC006305.1	0.866497	0.000138927	1	post_infection_2h
neurons	AC006329.1	0.177108	-0.0020649	0.458982	post_infection_2h
neurons	AC006333.2	3.734e-09	-0.0474206	1.02762e-07	post_infection_2h
neurons	AC006372.3	0.0720343	0.000281012	0.255987	post_infection_2h
neurons	AC006435.1	0.0218175	-0.000594819	0.108334	post_infection_2h
neurons	AC006435.2	0.920281	0.000272785	1	post_infection_2h
neurons	AC006441.1	0.0563092	-0.00124784	0.215435	post_infection_2h
neurons	AC006441.3	0.412118	0.000139594	0.756463	post_infection_2h
neurons	AC006449.1	0.133731	-0.0010314	0.385083	post_infection_2h
neurons	AC006449.2	0.934515	6.48523e-05	1	post_infection_2h
neurons	AC006449.3	0.0471084	-0.00208708	0.190001	post_infection_2h
neurons	AC006449.5	0.0244365	-0.00319389	0.117804	post_infection_2h
neurons	AC006449.6	0.443021	0.00134223	0.788989	post_infection_2h
neurons	AC006450.2	0.887397	-0.000382571	1	post_infection_2h
neurons	AC006450.3	0.987515	-9.816e-05	1	post_infection_2h
neurons	AC006460.1	0.245847	-0.000222928	0.558062	post_infection_2h
neurons	AC006480.2	0.153013	0.00729359	0.419083	post_infection_2h
neurons	AC006483.2	0.0107837	-0.000777264	0.0621191	post_infection_2h
neurons	AC006504.1	0.296146	0.00256344	0.624563	post_infection_2h
neurons	AC006504.5	0.0879613	-0.00567858	0.292166	post_infection_2h
neurons	AC006547.1	0.824394	-0.000215358	1	post_infection_2h
neurons	AC006547.2	0.662344	0.000689241	0.96345	post_infection_2h
neurons	AC006547.3	0.494091	0.000456238	0.830628	post_infection_2h
neurons	AC006557.1	0.00915852	0.000703873	0.054443	post_infection_2h
neurons	AC006557.3	0.997299	4.08155e-05	1	post_infection_2h
neurons	AC006581.2	0.992742	-8.23588e-05	1	post_infection_2h
neurons	AC006942.1	0.796442	0.0004051	1	post_infection_2h
neurons	AC006946.2	0.732756	0.00020213	0.988965	post_infection_2h
neurons	AC006960.3	0.986269	-3.56429e-06	1	post_infection_2h
neurons	AC006974.1	0.975142	5.035e-06	1	post_infection_2h
neurons	AC006974.2	0.818142	-0.000417452	1	post_infection_2h
neurons	AC007014.1	0.0982045	0.00350048	0.313281	post_infection_2h
neurons	AC007032.1	0.93578	0.000441723	1	post_infection_2h
neurons	AC007036.1	1.60932e-06	0.00539539	2.72936e-05	post_infection_2h
neurons	AC007038.1	0.381641	-0.00101438	0.7236	post_infection_2h
neurons	AC007038.2	0.808266	0.00135868	1	post_infection_2h
neurons	AC007040.2	0.756116	4.91106e-05	1	post_infection_2h
neurons	AC007064.2	0.331583	0.000912783	0.668178	post_infection_2h
neurons	AC007114.1	0.975856	0.000225866	1	post_infection_2h
neurons	AC007114.2	0.0257307	0.00820223	0.122178	post_infection_2h
neurons	AC007193.1	0.839314	-0.00076996	1	post_infection_2h
neurons	AC007193.2	0.226843	0.000914685	0.531349	post_infection_2h
neurons	AC007193.3	0.893716	2.15012e-05	1	post_infection_2h
neurons	AC007216.2	0.457375	-0.00133231	0.801795	post_infection_2h
neurons	AC007216.4	0.355134	-0.00142981	0.694589	post_infection_2h
neurons	AC007220.1	0.022468	-0.00234231	0.110588	post_infection_2h
neurons	AC007228.2	0.988001	-9.1253e-05	1	post_infection_2h
neurons	AC007240.1	0.947561	-0.000108626	1	post_infection_2h
neurons	AC007249.2	0.594618	-0.00138199	0.924251	post_infection_2h
neurons	AC007250.1	0.0212215	-0.00308695	0.105922	post_infection_2h
neurons	AC007255.1	1	2.22426e-05	1	post_infection_2h
neurons	AC007262.2	0.641697	-0.000470918	0.950809	post_infection_2h
neurons	AC007285.1	0.914127	0.000473043	1	post_infection_2h
neurons	AC007292.1	0.86058	-0.000254702	1	post_infection_2h
neurons	AC007292.2	0.977159	0.000207468	1	post_infection_2h
neurons	AC007292.3	0.838098	0.000131857	1	post_infection_2h
neurons	AC007308.1	1	-2.47793e-06	1	post_infection_2h
neurons	AC007325.4	0.502838	0.00138669	0.837005	post_infection_2h
neurons	AC007326.4	0.276994	-0.000113357	0.600262	post_infection_2h
neurons	AC007333.2	0.751585	-0.000348902	0.999026	post_infection_2h
neurons	AC007336.1	0.753564	0.000603352	0.999836	post_infection_2h
neurons	AC007364.1	0.205022	-0.00141944	0.501796	post_infection_2h
neurons	AC007365.1	6.9775e-05	-0.00600772	0.000826486	post_infection_2h
neurons	AC007370.1	0.0752673	0.000258813	0.264257	post_infection_2h
neurons	AC007370.2	0.920369	-0.000320979	1	post_infection_2h
neurons	AC007375.3	0.208875	-0.00263279	0.50699	post_infection_2h
neurons	AC007376.2	0.177008	-0.000257967	0.458982	post_infection_2h
neurons	AC007378.1	0.976152	-6.27117e-05	1	post_infection_2h
neurons	AC007383.2	0.708914	-5.60146e-06	0.979654	post_infection_2h
neurons	AC007383.3	0.706687	0.000962529	0.978822	post_infection_2h
neurons	AC007384.1	0.510044	-0.000147286	0.8435	post_infection_2h
neurons	AC007388.1	0.00553692	-0.0144977	0.0363942	post_infection_2h
neurons	AC007389.5	0.114498	0.00111738	0.347094	post_infection_2h
neurons	AC007405.1	0.960237	0.000171724	1	post_infection_2h
neurons	AC007405.3	2.89477e-06	0.0134401	4.68433e-05	post_infection_2h
neurons	AC007406.3	0.922628	0.000220021	1	post_infection_2h
neurons	AC007431.1	0.568145	-3.72212e-05	0.901444	post_infection_2h
neurons	AC007448.3	0.58864	-0.00190041	0.919281	post_infection_2h
neurons	AC007494.2	0.593529	0.000352045	0.923583	post_infection_2h
neurons	AC007495.1	0.108718	-0.00695045	0.334936	post_infection_2h
neurons	AC007495.2	0.0362105	0.000484173	0.158596	post_infection_2h
neurons	AC007496.2	0.804873	0.000578565	1	post_infection_2h
neurons	AC007527.2	0.0233153	0.000777804	0.113604	post_infection_2h
neurons	AC007533.1	0.190229	0.000832933	0.479479	post_infection_2h
neurons	AC007540.1	0.470339	0.000373858	0.812497	post_infection_2h
neurons	AC007541.1	0.080982	-0.0109803	0.277364	post_infection_2h
neurons	AC007563.2	0.257386	0.00210795	0.573408	post_infection_2h
neurons	AC007566.1	0.448596	-0.00237443	0.793503	post_infection_2h
neurons	AC007569.1	1	2.89465e-06	1	post_infection_2h
neurons	AC007570.1	0.178263	0.000336183	0.461041	post_infection_2h
neurons	AC007601.1	0.242408	-0.000153763	0.552998	post_infection_2h
neurons	AC007608.3	0.944006	0.000119241	1	post_infection_2h
neurons	AC007611.1	0.968719	-5.55195e-05	1	post_infection_2h
neurons	AC007613.1	0.136415	-0.00265569	0.390142	post_infection_2h
neurons	AC007614.1	0.51205	-0.00109894	0.845768	post_infection_2h
neurons	AC007619.1	0.999581	-3.23828e-06	1	post_infection_2h
neurons	AC007620.2	0.0291067	0.00460175	0.133916	post_infection_2h
neurons	AC007620.3	0.889793	-0.000136495	1	post_infection_2h
neurons	AC007622.2	0.616723	-0.000780351	0.936035	post_infection_2h
neurons	AC007638.1	0.894972	-0.000354391	1	post_infection_2h
neurons	AC007638.2	0.200836	-0.000708485	0.495646	post_infection_2h
neurons	AC007663.2	0.917979	0.000142265	1	post_infection_2h
neurons	AC007663.3	0.718089	-0.000369461	0.98349	post_infection_2h
neurons	AC007666.1	0.777412	-0.000335147	1	post_infection_2h
neurons	AC007681.1	0.996597	3.18024e-06	1	post_infection_2h
neurons	AC007686.3	0.946225	0.000277738	1	post_infection_2h
neurons	AC007687.1	0.841093	-0.000176966	1	post_infection_2h
neurons	AC007728.1	0.48657	-0.000582739	0.824801	post_infection_2h
neurons	AC007728.2	0.000386594	-0.00404401	0.00375454	post_infection_2h
neurons	AC007743.1	0.913136	0.000149024	1	post_infection_2h
neurons	AC007773.1	0.843437	0.000649273	1	post_infection_2h
neurons	AC007785.3	0.963882	0.00012238	1	post_infection_2h
neurons	AC007786.1	0.0397434	-0.00340606	0.169371	post_infection_2h
neurons	AC007786.3	0.906428	-0.00015131	1	post_infection_2h
neurons	AC007823.1	0.769668	-0.000440326	1	post_infection_2h
neurons	AC007878.1	0.533565	-0.00193145	0.868749	post_infection_2h
neurons	AC007879.3	0.0189511	-0.000793733	0.0967637	post_infection_2h
neurons	AC007881.3	0.517015	-0.000344632	0.851216	post_infection_2h
neurons	AC007920.2	0.905337	-0.000156603	1	post_infection_2h
neurons	AC007938.1	0.0916145	-0.000968987	0.299491	post_infection_2h
neurons	AC007938.2	7.86749e-06	-0.0117668	0.000116847	post_infection_2h
neurons	AC007938.3	0.289156	-0.00767527	0.615993	post_infection_2h
neurons	AC007950.2	0.0551055	-0.00211708	0.211859	post_infection_2h
neurons	AC007952.4	0.480471	0.00066986	0.820417	post_infection_2h
neurons	AC007966.1	0.426302	0.000141051	0.772048	post_infection_2h
neurons	AC007998.4	0.180146	0.00140908	0.464454	post_infection_2h
neurons	AC008011.2	0.42233	0.00074297	0.76775	post_infection_2h
neurons	AC008014.1	0.693256	0.000446438	0.973437	post_infection_2h
neurons	AC008033.3	0.0205924	0.000775548	0.103406	post_infection_2h
neurons	AC008035.1	0.665137	0.000158415	0.96383	post_infection_2h
neurons	AC008040.1	0.510814	-0.00128458	0.844367	post_infection_2h
neurons	AC008040.5	0.760104	0.00098931	1	post_infection_2h
neurons	AC008060.1	1.38309e-06	0.00597142	2.3742e-05	post_infection_2h
neurons	AC008067.1	0.318204	0.00177119	0.651114	post_infection_2h
neurons	AC008073.2	0.327269	0.00028961	0.662446	post_infection_2h
neurons	AC008073.3	0.813395	0.000330672	1	post_infection_2h
neurons	AC008074.1	0.981329	-6.20759e-05	1	post_infection_2h
neurons	AC008074.3	0.00611725	-0.00761227	0.039431	post_infection_2h
neurons	AC008079.2	0.0740272	0.00659675	0.260982	post_infection_2h
neurons	AC008083.2	0.760151	0.000924785	1	post_infection_2h
neurons	AC008105.1	0.350711	-0.00309162	0.690418	post_infection_2h
neurons	AC008105.3	0.848345	-0.000961954	1	post_infection_2h
neurons	AC008115.2	0.733792	-0.00040993	0.989174	post_infection_2h
neurons	AC008115.4	0.963219	-5.32037e-05	1	post_infection_2h
neurons	AC008121.2	0.246389	-0.000143415	0.558712	post_infection_2h
neurons	AC008121.3	0.521414	-0.000143998	0.856399	post_infection_2h
neurons	AC008124.1	0.0610148	0.024499	0.227224	post_infection_2h
neurons	AC008147.1	0.949584	7.92285e-05	1	post_infection_2h
neurons	AC008264.2	0.924929	-0.000282129	1	post_infection_2h
neurons	AC008267.5	7.19521e-13	-0.0292314	3.01872e-11	post_infection_2h
neurons	AC008269.1	0.0372085	-0.000414118	0.161616	post_infection_2h
neurons	AC008277.1	0.350253	0.00108089	0.690096	post_infection_2h
neurons	AC008280.3	0.209369	-0.00123878	0.50752	post_infection_2h
neurons	AC008378.1	0.00332645	-0.00261177	0.0240302	post_infection_2h
neurons	AC008392.1	0.996998	-2.36678e-05	1	post_infection_2h
neurons	AC008393.1	0.130371	-0.00867215	0.378771	post_infection_2h
neurons	AC008397.2	0.839834	0.000328802	1	post_infection_2h
neurons	AC008403.2	0.926538	9.95619e-05	1	post_infection_2h
neurons	AC008403.3	0.0066335	-0.0114366	0.0419696	post_infection_2h
neurons	AC008429.1	0.716887	0.000291816	0.983185	post_infection_2h
neurons	AC008429.3	0.704362	0.000346772	0.97787	post_infection_2h
neurons	AC008434.1	0.119195	-0.000218719	0.356486	post_infection_2h
neurons	AC008438.1	0.13019	-0.000274683	0.378472	post_infection_2h
neurons	AC008440.2	0.943775	-0.000209548	1	post_infection_2h
neurons	AC008443.3	0.363544	-0.00207084	0.704825	post_infection_2h
neurons	AC008443.4	0.931677	-0.000133488	1	post_infection_2h
neurons	AC008443.5	0.0368511	0.00561324	0.1605	post_infection_2h
neurons	AC008443.6	0.889818	0.000136963	1	post_infection_2h
neurons	AC008467.1	0.730489	0.0011781	0.988056	post_infection_2h
neurons	AC008494.3	0.830518	-0.000318548	1	post_infection_2h
neurons	AC008507.2	0.627251	-0.00027815	0.941505	post_infection_2h
neurons	AC008522.1	0.583369	0.00241594	0.914737	post_infection_2h
neurons	AC008537.1	0.523725	-7.56929e-05	0.858377	post_infection_2h
neurons	AC008537.2	0.611703	-0.000588348	0.93382	post_infection_2h
neurons	AC008537.4	0.996559	8.06276e-05	1	post_infection_2h
neurons	AC008543.1	0.820981	0.000518207	1	post_infection_2h
neurons	AC008543.4	0.653818	0.000519319	0.958246	post_infection_2h
neurons	AC008543.5	1.9243e-08	-0.0086512	4.65517e-07	post_infection_2h
neurons	AC008549.2	0.991324	3.26839e-06	1	post_infection_2h
neurons	AC008551.1	0.848329	0.00031602	1	post_infection_2h
neurons	AC008554.1	0.0675128	0.000413754	0.244702	post_infection_2h
neurons	AC008555.1	0.368777	-0.000798662	0.710379	post_infection_2h
neurons	AC008555.2	0.962057	6.4439e-06	1	post_infection_2h
neurons	AC008555.3	1	9.68363e-06	1	post_infection_2h
neurons	AC008555.5	0.8759	0.000361967	1	post_infection_2h
neurons	AC008568.1	0.711119	3.4987e-05	0.980772	post_infection_2h
neurons	AC008581.1	0.514126	-3.40939e-05	0.848031	post_infection_2h
neurons	AC008591.1	1	3.4968e-05	1	post_infection_2h
neurons	AC008608.2	0.390186	-0.00301115	0.732634	post_infection_2h
neurons	AC008609.1	0.205614	-0.000904448	0.502573	post_infection_2h
neurons	AC008610.1	0.207576	-0.00285949	0.505214	post_infection_2h
neurons	AC008622.2	0.9975	7.16335e-05	1	post_infection_2h
neurons	AC008629.1	0.643924	-0.000518518	0.952186	post_infection_2h
neurons	AC008637.1	0.0336097	-0.00328688	0.150087	post_infection_2h
neurons	AC008649.1	0.474465	0.000642623	0.815105	post_infection_2h
neurons	AC008655.2	0.742757	1.76546e-05	0.994483	post_infection_2h
neurons	AC008663.2	0.880616	-1.40944e-05	1	post_infection_2h
neurons	AC008676.1	0.916087	-0.000388507	1	post_infection_2h
neurons	AC008686.1	0.989976	-0.000114379	1	post_infection_2h
neurons	AC008691.1	0.237046	-0.00131083	0.545986	post_infection_2h
neurons	AC008731.1	0.655382	-0.000853671	0.959363	post_infection_2h
neurons	AC008735.2	0.98897	0.000192333	1	post_infection_2h
neurons	AC008735.3	0.986689	3.65821e-05	1	post_infection_2h
neurons	AC008735.4	0.373658	-0.000702151	0.714944	post_infection_2h
neurons	AC008736.1	0.470071	0.000972779	0.812442	post_infection_2h
neurons	AC008741.2	0.00964511	-0.0167902	0.0567312	post_infection_2h
neurons	AC008742.1	0.039455	-0.000996958	0.168537	post_infection_2h
neurons	AC008747.1	0.333698	-0.000778058	0.670977	post_infection_2h
neurons	AC008752.2	0.487157	-0.000899957	0.825389	post_infection_2h
neurons	AC008758.4	0.0393866	0.00395653	0.168365	post_infection_2h
neurons	AC008758.6	0.874001	0.000334518	1	post_infection_2h
neurons	AC008759.2	0.43492	6.89237e-05	0.78117	post_infection_2h
neurons	AC008761.1	0.0867836	0.000466387	0.290101	post_infection_2h
neurons	AC008763.2	0.496001	0.00117585	0.832147	post_infection_2h
neurons	AC008764.2	0.917343	-0.000185965	1	post_infection_2h
neurons	AC008764.3	0.801859	0.000506087	1	post_infection_2h
neurons	AC008764.6	0.413677	-0.00350299	0.758066	post_infection_2h
neurons	AC008764.8	8.12728e-07	-0.0380439	1.45551e-05	post_infection_2h
neurons	AC008770.1	0.927226	4.52366e-06	1	post_infection_2h
neurons	AC008770.2	0.57292	-0.000221578	0.905516	post_infection_2h
neurons	AC008771.1	0.750566	0.00195432	0.998563	post_infection_2h
neurons	AC008780.2	0.338521	0.000182999	0.676142	post_infection_2h
neurons	AC008781.1	0.0389622	-0.000578155	0.167164	post_infection_2h
neurons	AC008781.2	0.571765	-0.00076577	0.904498	post_infection_2h
neurons	AC008840.1	0.99144	-3.94022e-05	1	post_infection_2h
neurons	AC008875.1	2.07753e-06	-0.00618485	3.45986e-05	post_infection_2h
neurons	AC008894.2	0.830314	-0.000465392	1	post_infection_2h
neurons	AC008897.2	0.287941	-0.00161599	0.614202	post_infection_2h
neurons	AC008897.3	0.602494	0.00163378	0.928738	post_infection_2h
neurons	AC008906.1	0.491331	0.000377944	0.828482	post_infection_2h
neurons	AC008914.1	0.993283	-7.1492e-05	1	post_infection_2h
neurons	AC008915.2	0.884039	-0.000381153	1	post_infection_2h
neurons	AC008937.2	0.810969	-0.000187667	1	post_infection_2h
neurons	AC008937.3	0.286419	-0.00149229	0.611955	post_infection_2h
neurons	AC008945.1	0.794642	-4.44004e-05	1	post_infection_2h
neurons	AC008946.1	0.378008	-0.00160855	0.719842	post_infection_2h
neurons	AC008957.1	0.14262	-0.000275704	0.400665	post_infection_2h
neurons	AC008966.1	0.345643	-0.00181294	0.685119	post_infection_2h
neurons	AC008966.2	0.814397	0.000688739	1	post_infection_2h
neurons	AC008972.2	0.0448799	-0.00299248	0.18395	post_infection_2h
neurons	AC009005.1	0.983192	-0.000208631	1	post_infection_2h
neurons	AC009021.1	0.767807	0.000519658	1	post_infection_2h
neurons	AC009021.2	0.436266	0.000294095	0.781971	post_infection_2h
neurons	AC009034.1	0.948717	-8.12733e-05	1	post_infection_2h
neurons	AC009035.1	0.0706375	-0.000370971	0.252815	post_infection_2h
neurons	AC009041.1	0.0365452	-0.000668337	0.159544	post_infection_2h
neurons	AC009041.2	0.0814741	0.0101411	0.278204	post_infection_2h
neurons	AC009053.2	0.0397495	-0.00566088	0.169371	post_infection_2h
neurons	AC009053.3	0.992549	-1.88348e-05	1	post_infection_2h
neurons	AC009060.1	0.512719	-7.52479e-05	0.846582	post_infection_2h
neurons	AC009061.2	0.607272	0.000430347	0.931271	post_infection_2h
neurons	AC009065.1	0.912032	9.25867e-05	1	post_infection_2h
neurons	AC009065.3	0.973145	-5.6113e-05	1	post_infection_2h
neurons	AC009065.4	0.618604	0.000896803	0.936964	post_infection_2h
neurons	AC009065.8	0.200425	0.00151676	0.49509	post_infection_2h
neurons	AC009087.1	0.881368	9.78056e-06	1	post_infection_2h
neurons	AC009088.1	0.550116	0.0013387	0.884417	post_infection_2h
neurons	AC009090.2	0.834559	-2.27218e-05	1	post_infection_2h
neurons	AC009090.3	0.85268	-1.27096e-05	1	post_infection_2h
neurons	AC009093.1	0.518187	-3.33025e-05	0.852581	post_infection_2h
neurons	AC009093.2	0.785432	-0.000239443	1	post_infection_2h
neurons	AC009095.1	0.828591	-0.000386077	1	post_infection_2h
neurons	AC009097.3	0.735425	0.000249372	0.990223	post_infection_2h
neurons	AC009102.2	0.886652	0.000285569	1	post_infection_2h
neurons	AC009107.2	0.976823	7.14521e-05	1	post_infection_2h
neurons	AC009108.3	0.914621	0.000327816	1	post_infection_2h
neurons	AC009113.1	0.0202586	-0.0144607	0.102093	post_infection_2h
neurons	AC009118.2	0.0030727	-0.0035896	0.02255	post_infection_2h
neurons	AC009118.3	0.0692651	0.00691574	0.24906	post_infection_2h
neurons	AC009119.2	0.825967	0.000324697	1	post_infection_2h
neurons	AC009120.3	0.484035	-0.000583387	0.822987	post_infection_2h
neurons	AC009120.4	0.427003	0.00157477	0.772791	post_infection_2h
neurons	AC009120.5	0.462113	-0.00114337	0.805827	post_infection_2h
neurons	AC009123.1	0.965691	-6.02021e-05	1	post_infection_2h
neurons	AC009126.1	0.0411212	0.00665738	0.172945	post_infection_2h
neurons	AC009133.1	0.0435085	-0.00908616	0.179772	post_infection_2h
neurons	AC009133.2	0.0469536	0.00101487	0.189728	post_infection_2h
neurons	AC009133.4	0.00296991	-0.00496352	0.0219163	post_infection_2h
neurons	AC009139.1	0.995492	6.05372e-05	1	post_infection_2h
neurons	AC009139.2	0.932309	-7.90054e-05	1	post_infection_2h
neurons	AC009145.3	0.0761347	-0.000312007	0.266688	post_infection_2h
neurons	AC009148.1	0.700936	0.00202838	0.976484	post_infection_2h
neurons	AC009163.6	0.985009	-9.76001e-05	1	post_infection_2h
neurons	AC009163.7	0.207556	-0.00443415	0.505214	post_infection_2h
neurons	AC009226.1	0.0541255	0.000430402	0.209012	post_infection_2h
neurons	AC009227.1	0.00550338	0.000773197	0.0362223	post_infection_2h
neurons	AC009228.1	0.199233	-0.00283054	0.493195	post_infection_2h
neurons	AC009242.1	0.782837	0.000132795	1	post_infection_2h
neurons	AC009264.1	0.952638	9.27626e-05	1	post_infection_2h
neurons	AC009276.1	0.803229	-8.75284e-05	1	post_infection_2h
neurons	AC009283.1	0.842981	-0.0010228	1	post_infection_2h
neurons	AC009299.3	1	3.70468e-05	1	post_infection_2h
neurons	AC009303.2	0.899703	-8.53043e-05	1	post_infection_2h
neurons	AC009309.1	0.164078	-0.00424245	0.438102	post_infection_2h
neurons	AC009318.1	0.875376	-0.000576761	1	post_infection_2h
neurons	AC009318.2	0.690465	-0.000878472	0.972351	post_infection_2h
neurons	AC009318.3	0.035416	0.00516607	0.156119	post_infection_2h
neurons	AC009318.4	0.564713	-0.00118482	0.898116	post_infection_2h
neurons	AC009403.1	0.334595	0.00778975	0.671807	post_infection_2h
neurons	AC009404.1	0.238231	0.00112108	0.547244	post_infection_2h
neurons	AC009414.2	0.00271326	0.0209773	0.0203224	post_infection_2h
neurons	AC009480.1	0.768791	-0.000588979	1	post_infection_2h
neurons	AC009486.1	0.104371	0.000429113	0.326344	post_infection_2h
neurons	AC009487.1	0.720701	0.000280529	0.984051	post_infection_2h
neurons	AC009495.3	0.0449942	0.000300395	0.18423	post_infection_2h
neurons	AC009501.1	0.0510554	0.00594598	0.20078	post_infection_2h
neurons	AC009502.1	0.13179	-0.000368719	0.381668	post_infection_2h
neurons	AC009506.1	0.184029	-0.00362832	0.470762	post_infection_2h
neurons	AC009509.4	0.94633	0.000220074	1	post_infection_2h
neurons	AC009511.2	0.441056	0.000388035	0.786656	post_infection_2h
neurons	AC009542.1	0.991237	3.88481e-05	1	post_infection_2h
neurons	AC009549.1	0.137626	0.00342476	0.391924	post_infection_2h
neurons	AC009560.1	0.853951	-0.000423112	1	post_infection_2h
neurons	AC009570.1	0.984436	0.000169864	1	post_infection_2h
neurons	AC009630.1	0.638351	-0.000607041	0.94873	post_infection_2h
neurons	AC009630.2	0.694991	-0.000449656	0.973945	post_infection_2h
neurons	AC009630.3	0.733061	2.50224e-05	0.989141	post_infection_2h
neurons	AC009686.1	0.507624	0.000378834	0.84126	post_infection_2h
neurons	AC009690.1	0.741548	-0.000473288	0.993894	post_infection_2h
neurons	AC009690.2	0.914287	-0.000321158	1	post_infection_2h
neurons	AC009704.1	0.477902	0.000657176	0.818198	post_infection_2h
neurons	AC009716.1	0.603097	-0.000312221	0.929121	post_infection_2h
neurons	AC009779.2	3.54196e-06	-0.0158034	5.63286e-05	post_infection_2h
neurons	AC009779.3	0.930146	-0.000172441	1	post_infection_2h
neurons	AC009802.1	0.379862	0.00243862	0.722114	post_infection_2h
neurons	AC009812.1	0.415787	-0.00333002	0.760349	post_infection_2h
neurons	AC009812.3	0.132356	0.00309114	0.382686	post_infection_2h
neurons	AC009812.4	0.0248668	0.00522457	0.119255	post_infection_2h
neurons	AC009831.1	0.000587844	-0.0127493	0.0054258	post_infection_2h
neurons	AC009902.2	0.777082	-0.000341931	1	post_infection_2h
neurons	AC009902.3	0.963869	-3.15954e-06	1	post_infection_2h
neurons	AC009908.1	0.273448	-0.00113898	0.595825	post_infection_2h
neurons	AC009948.1	0.0652721	0.0052002	0.238469	post_infection_2h
neurons	AC009948.3	0.700238	-0.00053122	0.976086	post_infection_2h
neurons	AC009948.4	0.805777	0.000276038	1	post_infection_2h
neurons	AC009950.1	0.076491	-0.00034096	0.267618	post_infection_2h
neurons	AC009955.2	0.278511	-0.0015964	0.602455	post_infection_2h
neurons	AC009955.3	0.638223	0.00100607	0.948699	post_infection_2h
neurons	AC009955.4	4.48078e-06	-0.0177072	6.99153e-05	post_infection_2h
neurons	AC009961.1	0.797558	-0.000137378	1	post_infection_2h
neurons	AC009962.1	0.318888	0.00156272	0.652181	post_infection_2h
neurons	AC010082.1	0.677619	0.000445595	0.968961	post_infection_2h
neurons	AC010099.4	0.213264	0.00130942	0.512201	post_infection_2h
neurons	AC010127.1	0.944358	8.95309e-05	1	post_infection_2h
neurons	AC010132.4	0.529828	-0.00114049	0.865091	post_infection_2h
neurons	AC010173.1	0.000839762	-0.00722812	0.0074227	post_infection_2h
neurons	AC010201.1	0.295115	-0.00109981	0.623375	post_infection_2h
neurons	AC010201.2	0.994088	-7.24593e-05	1	post_infection_2h
neurons	AC010205.1	0.719311	-0.000474775	0.98349	post_infection_2h
neurons	AC010207.1	0.887751	-0.000738228	1	post_infection_2h
neurons	AC010226.1	0.813095	-0.000105668	1	post_infection_2h
neurons	AC010240.3	0.735169	-0.000545801	0.989954	post_infection_2h
neurons	AC010245.1	0.486203	0.000562817	0.824469	post_infection_2h
neurons	AC010245.2	0.601838	0.000917892	0.928566	post_infection_2h
neurons	AC010247.2	0.378353	0.000311979	0.720213	post_infection_2h
neurons	AC010255.3	0.941434	0.000129001	1	post_infection_2h
neurons	AC010266.2	0.00126807	-0.00124946	0.0106328	post_infection_2h
neurons	AC010271.2	1.76318e-05	-0.00650472	0.000242898	post_infection_2h
neurons	AC010273.1	0.9968	-7.36903e-05	1	post_infection_2h
neurons	AC010275.1	0.668643	0.000277202	0.96605	post_infection_2h
neurons	AC010285.1	0.237346	-0.000142441	0.546092	post_infection_2h
neurons	AC010300.1	0.0980566	0.00304623	0.313054	post_infection_2h
neurons	AC010319.3	2.42559e-48	-0.0886797	5.76329e-46	post_infection_2h
neurons	AC010319.4	0.829421	-0.000901613	1	post_infection_2h
neurons	AC010320.1	0.96887	-6.13904e-05	1	post_infection_2h
neurons	AC010320.2	0.687891	0.000268022	0.97175	post_infection_2h
neurons	AC010325.1	0.0516264	-0.00230028	0.202341	post_infection_2h
neurons	AC010325.2	0.337184	0.000545505	0.674731	post_infection_2h
neurons	AC010327.3	0.942075	-1.74071e-05	1	post_infection_2h
neurons	AC010327.4	0.788815	-0.000889226	1	post_infection_2h
neurons	AC010329.1	0.13789	-0.000277226	0.392256	post_infection_2h
neurons	AC010331.1	0.0123946	-0.0103645	0.0693378	post_infection_2h
neurons	AC010333.3	0.770653	-0.000122279	1	post_infection_2h
neurons	AC010336.1	0.879523	-0.000662457	1	post_infection_2h
neurons	AC010336.2	0.0395579	-0.000432577	0.168826	post_infection_2h
neurons	AC010336.3	0.307265	0.00350362	0.637977	post_infection_2h
neurons	AC010336.4	0.902147	0.000197954	1	post_infection_2h
neurons	AC010336.6	0.0227057	0.00268539	0.111453	post_infection_2h
neurons	AC010359.1	0.22604	-0.00128286	0.530099	post_infection_2h
neurons	AC010401.1	0.203654	0.00226042	0.499557	post_infection_2h
neurons	AC010422.1	0.0432448	-0.000485844	0.179084	post_infection_2h
neurons	AC010422.2	0.971023	0.000202217	1	post_infection_2h
neurons	AC010422.3	0.0715963	0.000404162	0.255068	post_infection_2h
neurons	AC010422.6	0.0640804	-0.000718532	0.235282	post_infection_2h
neurons	AC010487.2	0.595321	-0.000815185	0.924491	post_infection_2h
neurons	AC010491.1	2.16192e-05	-0.00991434	0.000291962	post_infection_2h
neurons	AC010501.1	0.0826659	-0.00198999	0.28087	post_infection_2h
neurons	AC010503.1	0.0860155	0.00271546	0.288619	post_infection_2h
neurons	AC010503.2	0.941884	7.44744e-05	1	post_infection_2h
neurons	AC010503.4	0.0606765	0.000529047	0.226369	post_infection_2h
neurons	AC010504.1	0.663187	-0.00026177	0.963737	post_infection_2h
neurons	AC010519.1	0.929438	-5.96201e-05	1	post_infection_2h
neurons	AC010522.1	0.0604685	-0.00137366	0.22582	post_infection_2h
neurons	AC010524.1	0.604092	-0.0004487	0.929405	post_infection_2h
neurons	AC010525.1	0.737163	-0.000209683	0.991616	post_infection_2h
neurons	AC010531.3	0.843021	0.000295397	1	post_infection_2h
neurons	AC010531.5	0.864221	1.6968e-05	1	post_infection_2h
neurons	AC010531.6	0.922812	-0.000350024	1	post_infection_2h
neurons	AC010531.7	0.975021	-4.73704e-05	1	post_infection_2h
neurons	AC010536.1	0.706974	0.000416501	0.978975	post_infection_2h
neurons	AC010536.3	0.0765035	-0.000393164	0.267618	post_infection_2h
neurons	AC010538.1	0.959785	-0.000205986	1	post_infection_2h
neurons	AC010542.2	0.988321	0.000210607	1	post_infection_2h
neurons	AC010542.3	0.948559	-0.000138228	1	post_infection_2h
neurons	AC010542.4	0.0341662	-0.0039773	0.152063	post_infection_2h
neurons	AC010542.5	0.906213	0.000547331	1	post_infection_2h
neurons	AC010547.1	0.155055	-0.00241774	0.422505	post_infection_2h
neurons	AC010616.1	0.677804	-0.00112422	0.968961	post_infection_2h
neurons	AC010618.2	0.920071	-0.000178582	1	post_infection_2h
neurons	AC010618.3	0.00403091	-0.0131874	0.0278371	post_infection_2h
neurons	AC010624.2	0.154415	0.00257378	0.421432	post_infection_2h
neurons	AC010624.3	0.479282	0.000316306	0.819392	post_infection_2h
neurons	AC010632.1	0.597653	-0.000316742	0.925669	post_infection_2h
neurons	AC010636.2	0.0897294	0.000280592	0.295421	post_infection_2h
neurons	AC010642.2	0.313711	0.0134331	0.64591	post_infection_2h
neurons	AC010643.1	0.0117271	-0.000851843	0.0663585	post_infection_2h
neurons	AC010649.1	0.475274	-0.000582068	0.81562	post_infection_2h
neurons	AC010654.1	0.0158617	-0.00470363	0.0839916	post_infection_2h
neurons	AC010680.1	0.258182	-0.00115019	0.574594	post_infection_2h
neurons	AC010680.2	0.71632	0.000765733	0.983185	post_infection_2h
neurons	AC010680.3	0.815687	0.000685785	1	post_infection_2h
neurons	AC010680.4	0.862003	0.000473632	1	post_infection_2h
neurons	AC010680.5	0.966517	0.000196026	1	post_infection_2h
neurons	AC010719.1	0.157124	0.000148667	0.42592	post_infection_2h
neurons	AC010729.1	0.955803	4.58032e-05	1	post_infection_2h
neurons	AC010746.1	0.969255	-0.000118706	1	post_infection_2h
neurons	AC010761.1	0.550892	-0.000987678	0.885025	post_infection_2h
neurons	AC010761.2	0.756109	-0.000150398	1	post_infection_2h
neurons	AC010761.3	0.115767	0.00035279	0.349764	post_infection_2h
neurons	AC010761.4	0.149808	0.00039512	0.41325	post_infection_2h
neurons	AC010809.1	1	2.40931e-05	1	post_infection_2h
neurons	AC010809.2	0.176959	-0.000790699	0.458982	post_infection_2h
neurons	AC010809.3	0.974781	2.38075e-05	1	post_infection_2h
neurons	AC010834.1	0.682159	0.000266663	0.9698	post_infection_2h
neurons	AC010834.2	0.636987	-0.000835321	0.948289	post_infection_2h
neurons	AC010834.3	0.678204	0.000592205	0.969305	post_infection_2h
neurons	AC010857.1	0.879043	1.07755e-05	1	post_infection_2h
neurons	AC010864.1	0.0224004	0.00714679	0.110406	post_infection_2h
neurons	AC010883.1	0.809072	-0.000222653	1	post_infection_2h
neurons	AC010884.1	0.622302	-0.000371389	0.938915	post_infection_2h
neurons	AC010890.1	0.86709	-0.000452035	1	post_infection_2h
neurons	AC010894.2	0.147315	-0.00337956	0.40889	post_infection_2h
neurons	AC010894.3	0.141056	-0.000818842	0.397869	post_infection_2h
neurons	AC010904.2	0.92181	-0.000310903	1	post_infection_2h
neurons	AC010907.2	0.517906	0.00044882	0.852274	post_infection_2h
neurons	AC010931.2	0.0509811	-0.00551056	0.200729	post_infection_2h
neurons	AC010969.2	0.155926	0.00461523	0.423917	post_infection_2h
neurons	AC010973.1	0.962825	-2.23459e-06	1	post_infection_2h
neurons	AC010973.2	0.962243	-5.565e-05	1	post_infection_2h
neurons	AC010976.1	0.480457	-0.00052486	0.820417	post_infection_2h
neurons	AC010978.1	0.920901	-0.00012527	1	post_infection_2h
neurons	AC010980.2	0.822824	0.000793281	1	post_infection_2h
neurons	AC010997.3	0.392622	0.000962182	0.735145	post_infection_2h
neurons	AC010997.5	0.29853	-0.00123947	0.62762	post_infection_2h
neurons	AC010998.2	0.671605	0.00104608	0.966917	post_infection_2h
neurons	AC010999.2	0.728309	-0.000605229	0.987176	post_infection_2h
neurons	AC011008.1	0.136713	-0.000195852	0.390615	post_infection_2h
neurons	AC011043.1	6.84068e-05	0.0140339	0.000812782	post_infection_2h
neurons	AC011092.2	0.048681	0.00373225	0.194448	post_infection_2h
neurons	AC011124.2	0.076469	0.00095553	0.267586	post_infection_2h
neurons	AC011196.1	0.638926	-0.000641064	0.949142	post_infection_2h
neurons	AC011284.1	0.627929	-0.000367293	0.941814	post_infection_2h
neurons	AC011287.1	0.0153277	0.000486397	0.0816471	post_infection_2h
neurons	AC011306.1	0.602466	0.000440937	0.928738	post_infection_2h
neurons	AC011337.1	0.816876	-0.000194628	1	post_infection_2h
neurons	AC011374.1	0.498689	0.00044347	0.833814	post_infection_2h
neurons	AC011374.2	0.973448	-7.08664e-05	1	post_infection_2h
neurons	AC011405.1	0.923303	-0.000350049	1	post_infection_2h
neurons	AC011416.3	0.0264613	0.000557182	0.124587	post_infection_2h
neurons	AC011443.1	0.989497	6.75241e-05	1	post_infection_2h
neurons	AC011444.1	0.652952	0.000675172	0.957748	post_infection_2h
neurons	AC011444.2	0.996107	-2.70243e-05	1	post_infection_2h
neurons	AC011445.2	0.744339	-0.00147029	0.995042	post_infection_2h
neurons	AC011446.1	0.886662	0.000178191	1	post_infection_2h
neurons	AC011446.2	0.533798	-0.000628668	0.868911	post_infection_2h
neurons	AC011447.3	0.918497	-0.00110282	1	post_infection_2h
neurons	AC011448.1	0.961395	0.00016936	1	post_infection_2h
neurons	AC011450.1	0.918771	-0.000130378	1	post_infection_2h
neurons	AC011451.1	0.11268	0.00296577	0.342854	post_infection_2h
neurons	AC011453.1	0.911697	-7.4243e-06	1	post_infection_2h
neurons	AC011466.1	0.465059	-0.000509315	0.808321	post_infection_2h
neurons	AC011468.5	0.818259	3.87366e-05	1	post_infection_2h
neurons	AC011471.2	0.369257	0.00297649	0.710642	post_infection_2h
neurons	AC011472.1	0.98511	2.94195e-05	1	post_infection_2h
neurons	AC011472.4	0.108556	-0.00157952	0.334813	post_infection_2h
neurons	AC011474.2	0.729441	2.27872e-05	0.987847	post_infection_2h
neurons	AC011476.3	0.126325	-0.00554576	0.370832	post_infection_2h
neurons	AC011477.3	0.854071	8.21756e-05	1	post_infection_2h
neurons	AC011477.4	0.921057	7.25014e-06	1	post_infection_2h
neurons	AC011481.1	0.876236	-0.000121714	1	post_infection_2h
neurons	AC011481.2	0.986474	-2.8742e-05	1	post_infection_2h
neurons	AC011484.1	0.443079	-0.000571933	0.789034	post_infection_2h
neurons	AC011495.2	0.117492	0.000742019	0.353108	post_infection_2h
neurons	AC011498.1	2.62154e-06	-0.0127093	4.30019e-05	post_infection_2h
neurons	AC011498.4	0.335945	0.000933743	0.673856	post_infection_2h
neurons	AC011498.6	0.928005	8.753e-05	1	post_infection_2h
neurons	AC011509.2	0.118549	0.000513366	0.355218	post_infection_2h
neurons	AC011511.1	0.370442	-0.00068428	0.711758	post_infection_2h
neurons	AC011511.3	0.288738	0.000622224	0.615541	post_infection_2h
neurons	AC011511.5	0.484191	-0.0010322	0.823061	post_infection_2h
neurons	AC011595.2	0.634261	-0.000462753	0.94621	post_infection_2h
neurons	AC011603.2	0.99048	-0.000234022	1	post_infection_2h
neurons	AC011611.3	0.14592	0.000370794	0.406429	post_infection_2h
neurons	AC011611.4	0.744805	0.000518867	0.995078	post_infection_2h
neurons	AC011625.1	0.730312	2.39615e-05	0.988054	post_infection_2h
neurons	AC011632.1	0.460513	-9.57998e-05	0.804616	post_infection_2h
neurons	AC011676.2	0.853765	0.000266761	1	post_infection_2h
neurons	AC011700.1	0.853607	-3.53428e-05	1	post_infection_2h
neurons	AC011731.1	0.391254	-0.000107466	0.734057	post_infection_2h
neurons	AC011773.1	0.958569	1.11385e-05	1	post_infection_2h
neurons	AC011773.4	0.118585	-0.00303403	0.355283	post_infection_2h
neurons	AC011815.1	0.85735	0.000514627	1	post_infection_2h
neurons	AC011815.2	0.16917	-0.00657264	0.446037	post_infection_2h
neurons	AC011816.2	0.305377	-0.000881499	0.635496	post_infection_2h
neurons	AC011825.2	0.274546	0.00215605	0.596951	post_infection_2h
neurons	AC011825.4	0.584286	-0.000893429	0.915254	post_infection_2h
neurons	AC011899.1	0.494901	-0.000475264	0.831289	post_infection_2h
neurons	AC011899.2	0.364417	7.83417e-05	0.705434	post_infection_2h
neurons	AC011900.1	0.816999	0.000160032	1	post_infection_2h
neurons	AC011921.1	0.0141458	-0.00115165	0.0766202	post_infection_2h
neurons	AC011933.3	0.612002	-0.000675521	0.93392	post_infection_2h
neurons	AC011933.4	0.394844	0.000381049	0.737103	post_infection_2h
neurons	AC011939.3	1	8.86998e-06	1	post_infection_2h
neurons	AC011944.1	6.7438e-09	0.0170266	1.77844e-07	post_infection_2h
neurons	AC011978.2	0.615374	-0.00180145	0.935518	post_infection_2h
neurons	AC012065.3	0.256808	0.000484022	0.572545	post_infection_2h
neurons	AC012065.4	0.796151	0.00035466	1	post_infection_2h
neurons	AC012073.1	0.631981	-0.000212118	0.944391	post_infection_2h
neurons	AC012074.1	0.716405	-0.000521751	0.983185	post_infection_2h
neurons	AC012123.1	0.341011	-0.000951224	0.679249	post_infection_2h
neurons	AC012157.1	0.735795	0.000156084	0.990518	post_infection_2h
neurons	AC012173.1	0.782088	0.00015045	1	post_infection_2h
neurons	AC012174.1	0.144902	0.00016317	0.404249	post_infection_2h
neurons	AC012184.1	0.731264	-0.00028902	0.988446	post_infection_2h
neurons	AC012213.1	0.966475	-9.87759e-05	1	post_infection_2h
neurons	AC012213.2	0.00368761	-0.00544394	0.0260663	post_infection_2h
neurons	AC012213.3	0.815038	0.00065909	1	post_infection_2h
neurons	AC012213.4	0.954207	0.000301139	1	post_infection_2h
neurons	AC012254.3	0.954725	4.387e-05	1	post_infection_2h
neurons	AC012306.2	0.569415	0.0038558	0.902504	post_infection_2h
neurons	AC012309.1	0.826131	-0.000155655	1	post_infection_2h
neurons	AC012313.1	0.0564605	-0.00345844	0.215848	post_infection_2h
neurons	AC012313.2	0.915671	-0.000342485	1	post_infection_2h
neurons	AC012313.5	0.532682	0.0010982	0.867788	post_infection_2h
neurons	AC012313.6	0.873925	-0.000403633	1	post_infection_2h
neurons	AC012313.7	0.702099	0.000190015	0.977092	post_infection_2h
neurons	AC012313.8	0.0652364	-0.00273727	0.238432	post_infection_2h
neurons	AC012313.9	0.0883806	-0.00112071	0.292967	post_infection_2h
neurons	AC012349.1	0.544016	0.00120654	0.878671	post_infection_2h
neurons	AC012354.1	0.843453	-0.000228693	1	post_infection_2h
neurons	AC012358.1	0.964655	0.000149027	1	post_infection_2h
neurons	AC012358.3	0.359939	-0.00197024	0.70114	post_infection_2h
neurons	AC012360.1	0.856992	-0.000689331	1	post_infection_2h
neurons	AC012360.3	2.20304e-07	-0.0435087	4.40572e-06	post_infection_2h
neurons	AC012363.1	0.0964348	-0.000336556	0.309874	post_infection_2h
neurons	AC012368.1	0.549865	0.0022787	0.884131	post_infection_2h
neurons	AC012368.2	0.896648	0.0003152	1	post_infection_2h
neurons	AC012377.1	0.112196	-0.00220712	0.341744	post_infection_2h
neurons	AC012404.1	0.869598	0.000188798	1	post_infection_2h
neurons	AC012404.2	0.188764	-0.0003016	0.477391	post_infection_2h
neurons	AC012409.1	0.0294498	0.000409457	0.135079	post_infection_2h
neurons	AC012409.2	0.502118	0.000495154	0.836212	post_infection_2h
neurons	AC012409.3	0.035122	0.00481615	0.155251	post_infection_2h
neurons	AC012409.4	0.037283	0.00144561	0.161764	post_infection_2h
neurons	AC012442.1	0.779285	5.45062e-05	1	post_infection_2h
neurons	AC012447.1	0.497758	-0.000797628	0.833048	post_infection_2h
neurons	AC012467.2	0.0366861	-0.00630941	0.160013	post_infection_2h
neurons	AC012485.3	0.175214	-0.00263268	0.4561	post_infection_2h
neurons	AC012499.1	0.748704	0.000205378	0.997413	post_infection_2h
neurons	AC012506.4	0.643338	-0.000742168	0.951722	post_infection_2h
neurons	AC012507.2	0.993425	-0.000100631	1	post_infection_2h
neurons	AC012508.1	0.162093	-0.00243206	0.434777	post_infection_2h
neurons	AC012508.2	0.84727	-0.00040052	1	post_infection_2h
neurons	AC012510.1	0.894884	-0.000232209	1	post_infection_2h
neurons	AC012557.1	0.720625	-0.000488423	0.984051	post_infection_2h
neurons	AC012557.2	0.684026	0.000443337	0.970197	post_infection_2h
neurons	AC012560.1	0.552928	-5.10308e-05	0.886799	post_infection_2h
neurons	AC012588.1	0.00387432	0.00250806	0.0269965	post_infection_2h
neurons	AC012603.1	0.438057	-0.000455633	0.783754	post_infection_2h
neurons	AC012613.2	0.0819924	0.000347617	0.279139	post_infection_2h
neurons	AC012615.1	0.895059	-0.00324113	1	post_infection_2h
neurons	AC012615.2	0.539042	-0.000525185	0.873754	post_infection_2h
neurons	AC012617.1	0.950971	4.79488e-06	1	post_infection_2h
neurons	AC012629.2	0.996554	-4.52305e-05	1	post_infection_2h
neurons	AC012636.1	0.971032	-3.23995e-05	1	post_infection_2h
neurons	AC012640.1	0.618079	-0.000859111	0.936819	post_infection_2h
neurons	AC012640.2	1.72279e-06	-0.0224093	2.90743e-05	post_infection_2h
neurons	AC012640.3	0.429375	-0.000419694	0.775447	post_infection_2h
neurons	AC012640.4	0.957625	-0.000218374	1	post_infection_2h
neurons	AC012645.1	0.36922	0.00421066	0.710642	post_infection_2h
neurons	AC012645.2	0.229989	-0.000310839	0.535723	post_infection_2h
neurons	AC012645.3	0.942013	-4.67231e-05	1	post_infection_2h
neurons	AC012645.4	0.588094	0.0011304	0.919079	post_infection_2h
neurons	AC012651.1	0.909656	4.15993e-05	1	post_infection_2h
neurons	AC013391.3	0.599208	0.00126771	0.926714	post_infection_2h
neurons	AC013394.1	0.00620222	-0.0190973	0.0398717	post_infection_2h
neurons	AC013400.1	0.0502819	-0.00525068	0.198955	post_infection_2h
neurons	AC013403.2	0.893012	-0.000380916	1	post_infection_2h
neurons	AC013452.2	0.610994	-2.77126e-05	0.933673	post_infection_2h
neurons	AC013468.1	0.539758	0.00131876	0.874443	post_infection_2h
neurons	AC013472.3	0.499208	-0.00147855	0.834029	post_infection_2h
neurons	AC013476.1	0.0400886	-0.000627366	0.170274	post_infection_2h
neurons	AC013549.1	0.678922	0.000252395	0.969305	post_infection_2h
neurons	AC013553.4	0.203344	-0.00103707	0.499413	post_infection_2h
neurons	AC013565.3	0.333898	-0.00184325	0.671096	post_infection_2h
neurons	AC013643.2	0.676098	0.0004662	0.96806	post_infection_2h
neurons	AC013652.1	0.939859	-0.000162857	1	post_infection_2h
neurons	AC013714.1	0.0121029	0.000960458	0.0680703	post_infection_2h
neurons	AC013726.1	0.998399	-5.85566e-05	1	post_infection_2h
neurons	AC013731.1	0.462349	-0.00134988	0.806062	post_infection_2h
neurons	AC015563.2	0.0895782	-0.000542827	0.295207	post_infection_2h
neurons	AC015574.1	0.764232	-0.000249378	1	post_infection_2h
neurons	AC015674.1	0.504857	0.000720558	0.838969	post_infection_2h
neurons	AC015688.6	0.625337	-0.000496188	0.940001	post_infection_2h
neurons	AC015689.1	0.187503	0.000865059	0.475596	post_infection_2h
neurons	AC015712.1	0.747354	0.000537894	0.996709	post_infection_2h
neurons	AC015712.2	0.361341	-0.000736181	0.702817	post_infection_2h
neurons	AC015726.1	0.65109	0.000841694	0.956506	post_infection_2h
neurons	AC015727.1	0.889336	0.00056242	1	post_infection_2h
neurons	AC015802.1	0.457925	-0.000493055	0.802431	post_infection_2h
neurons	AC015802.4	0.0223513	-0.000686667	0.110251	post_infection_2h
neurons	AC015802.6	0.207756	0.00161487	0.505496	post_infection_2h
neurons	AC015813.1	0.967868	-0.00103085	1	post_infection_2h
neurons	AC015813.2	0.00877273	-0.00814287	0.0525139	post_infection_2h
neurons	AC015813.3	0.221668	-0.00131104	0.524111	post_infection_2h
neurons	AC015818.2	0.176722	-0.00116826	0.458583	post_infection_2h
neurons	AC015845.2	0.00444733	-0.00343881	0.0302406	post_infection_2h
neurons	AC015849.1	0.952352	9.45332e-05	1	post_infection_2h
neurons	AC015849.3	0.726366	0.000771259	0.986132	post_infection_2h
neurons	AC015853.1	0.667738	-0.000750101	0.965151	post_infection_2h
neurons	AC015853.2	0.696029	-0.000303023	0.974038	post_infection_2h
neurons	AC015909.2	0.0246943	-0.00417429	0.118671	post_infection_2h
neurons	AC015912.3	0.0160291	-0.00433198	0.0846156	post_infection_2h
neurons	AC015917.2	0.0507602	-0.00234361	0.200254	post_infection_2h
neurons	AC015922.4	0.35184	0.000149695	0.69135	post_infection_2h
neurons	AC015936.1	0.155125	-0.00336748	0.42255	post_infection_2h
neurons	AC015961.1	0.00469071	0.00502965	0.0315848	post_infection_2h
neurons	AC015961.2	0.0305532	0.00376254	0.13884	post_infection_2h
neurons	AC015967.1	0.0927852	0.00329298	0.302215	post_infection_2h
neurons	AC015971.1	0.221932	0.00095678	0.524515	post_infection_2h
neurons	AC015982.1	0.331569	0.00242118	0.668178	post_infection_2h
neurons	AC015987.1	0.977107	-0.000286777	1	post_infection_2h
neurons	AC016027.1	0.0900965	-0.00150379	0.296224	post_infection_2h
neurons	AC016065.1	0.460882	0.00430536	0.804909	post_infection_2h
neurons	AC016205.1	0.227042	0.000105363	0.531671	post_infection_2h
neurons	AC016245.1	0.873009	-0.000196272	1	post_infection_2h
neurons	AC016252.1	0.895357	-3.87825e-07	1	post_infection_2h
neurons	AC016257.1	0.929735	0.000386643	1	post_infection_2h
neurons	AC016355.1	0.461523	-0.00122065	0.805433	post_infection_2h
neurons	AC016394.1	0.205131	-0.00542134	0.501914	post_infection_2h
neurons	AC016394.2	0.578042	0.00141011	0.910406	post_infection_2h
neurons	AC016396.1	0.939325	-9.74019e-05	1	post_infection_2h
neurons	AC016405.2	0.921762	4.14221e-05	1	post_infection_2h
neurons	AC016405.3	0.255188	-0.00025192	0.570624	post_infection_2h
neurons	AC016493.1	0.0283812	0.000468094	0.131511	post_infection_2h
neurons	AC016575.1	0.929352	0.000224301	1	post_infection_2h
neurons	AC016588.2	0.501511	0.00166652	0.836064	post_infection_2h
neurons	AC016590.1	0.813152	0.000399535	1	post_infection_2h
neurons	AC016590.3	0.00600249	-0.00206341	0.0388898	post_infection_2h
neurons	AC016596.1	0.413744	-0.00223479	0.758066	post_infection_2h
neurons	AC016629.2	0.93707	5.65695e-06	1	post_infection_2h
neurons	AC016642.1	1	1.16455e-05	1	post_infection_2h
neurons	AC016700.3	0.873052	-1.00231e-05	1	post_infection_2h
neurons	AC016705.2	0.0827638	-0.00380775	0.281088	post_infection_2h
neurons	AC016708.1	0.645843	-0.00033692	0.953637	post_infection_2h
neurons	AC016716.2	0.276476	0.000720674	0.59975	post_infection_2h
neurons	AC016717.2	0.24132	0.00369904	0.5515	post_infection_2h
neurons	AC016722.1	0.146699	-0.000473448	0.407794	post_infection_2h
neurons	AC016722.2	0.846423	0.000481921	1	post_infection_2h
neurons	AC016722.3	0.702898	-0.000866788	0.977329	post_infection_2h
neurons	AC016723.1	0.604734	-0.00021162	0.929788	post_infection_2h
neurons	AC016727.1	0.0958367	-0.00500991	0.308704	post_infection_2h
neurons	AC016737.1	0.810518	-0.00027512	1	post_infection_2h
neurons	AC016738.1	0.328133	-0.00162248	0.663511	post_infection_2h
neurons	AC016745.2	0.824257	-0.000510626	1	post_infection_2h
neurons	AC016746.1	0.639142	-2.50476e-05	0.949206	post_infection_2h
neurons	AC016773.1	0.435379	0.000193015	0.78141	post_infection_2h
neurons	AC016831.1	0.608367	0.000514578	0.931992	post_infection_2h
neurons	AC016831.5	0.053066	-0.00315312	0.206499	post_infection_2h
neurons	AC016831.6	0.570568	-0.000412943	0.903556	post_infection_2h
neurons	AC016831.7	0.146374	-0.00515053	0.407282	post_infection_2h
neurons	AC016866.2	0.731662	2.13794e-05	0.988684	post_infection_2h
neurons	AC016876.1	0.908927	-0.000908598	1	post_infection_2h
neurons	AC016876.3	0.276076	-0.000854849	0.599192	post_infection_2h
neurons	AC016907.2	0.834185	-0.000380594	1	post_infection_2h
neurons	AC016909.2	0.0933698	0.000470734	0.303452	post_infection_2h
neurons	AC016910.1	0.853925	-0.000195619	1	post_infection_2h
neurons	AC016924.1	0.470998	-0.00019509	0.812728	post_infection_2h
neurons	AC016957.2	0.743604	-0.000185139	0.994668	post_infection_2h
neurons	AC017006.2	0.0667622	0.000518316	0.242567	post_infection_2h
neurons	AC017033.1	0.562619	-0.000363187	0.896241	post_infection_2h
neurons	AC017053.1	0.316263	-0.000553626	0.648752	post_infection_2h
neurons	AC017071.1	0.969448	0.000307437	1	post_infection_2h
neurons	AC017074.1	0.0411607	-0.000423807	0.17296	post_infection_2h
neurons	AC017076.1	0.293799	-0.000128545	0.621744	post_infection_2h
neurons	AC017083.1	1.16117e-11	-0.0322486	4.45139e-10	post_infection_2h
neurons	AC017083.2	0.349705	-0.00189293	0.689582	post_infection_2h
neurons	AC017083.3	0.0365221	-0.000443437	0.159476	post_infection_2h
neurons	AC017100.1	0.435505	-0.00199214	0.78146	post_infection_2h
neurons	AC017101.1	0.0785464	-0.000598	0.272471	post_infection_2h
neurons	AC017104.3	0.997683	3.35148e-05	1	post_infection_2h
neurons	AC018362.1	0.603705	0.00105758	0.929176	post_infection_2h
neurons	AC018362.2	0.633619	0.000625043	0.945551	post_infection_2h
neurons	AC018410.1	0.263713	-0.00108114	0.582284	post_infection_2h
neurons	AC018413.1	0.73596	-0.000997609	0.990665	post_infection_2h
neurons	AC018442.2	0.278958	0.000454786	0.603157	post_infection_2h
neurons	AC018521.2	0.0612627	-0.00042486	0.227816	post_infection_2h
neurons	AC018521.4	0.0420352	-0.000737377	0.175406	post_infection_2h
neurons	AC018521.7	0.91255	0.000219577	1	post_infection_2h
neurons	AC018523.2	0.322736	8.746e-05	0.657305	post_infection_2h
neurons	AC018529.2	0.658295	-2.82848e-05	0.961318	post_infection_2h
neurons	AC018541.1	0.0645012	-0.000501734	0.236584	post_infection_2h
neurons	AC018557.1	0.00491316	-0.00725687	0.0328704	post_infection_2h
neurons	AC018557.2	0.38536	0.000111416	0.727234	post_infection_2h
neurons	AC018630.2	0.881242	0.000226001	1	post_infection_2h
neurons	AC018635.2	0.671682	-0.00146258	0.966917	post_infection_2h
neurons	AC018638.6	0.854384	-0.000699632	1	post_infection_2h
neurons	AC018638.7	0.863814	0.00105223	1	post_infection_2h
neurons	AC018643.1	0.279155	-0.00243728	0.60331	post_infection_2h
neurons	AC018645.2	0.980979	0.000173095	1	post_infection_2h
neurons	AC018647.1	0.267021	-0.000287258	0.58708	post_infection_2h
neurons	AC018647.2	0.770052	-0.00139968	1	post_infection_2h
neurons	AC018648.1	0.320943	0.00125185	0.655244	post_infection_2h
neurons	AC018653.3	0.0256153	-0.00449747	0.12175	post_infection_2h
neurons	AC018682.1	0.868742	0.000434886	1	post_infection_2h
neurons	AC018690.1	0.963091	-0.000205938	1	post_infection_2h
neurons	AC018695.2	0.251724	0.000509927	0.565942	post_infection_2h
neurons	AC018716.2	0.00656356	-0.00113511	0.0416149	post_infection_2h
neurons	AC018754.1	0.0232029	-0.00074097	0.113154	post_infection_2h
neurons	AC018761.2	0.868753	8.72295e-05	1	post_infection_2h
neurons	AC018781.1	0.0161114	-0.00337144	0.084907	post_infection_2h
neurons	AC018797.2	0.60614	-0.000896757	0.930536	post_infection_2h
neurons	AC018809.2	0.500126	0.00157205	0.835004	post_infection_2h
neurons	AC018845.3	0.182201	-0.000831666	0.467993	post_infection_2h
neurons	AC018865.1	0.290887	-0.000212205	0.618036	post_infection_2h
neurons	AC018904.1	0.992355	2.5752e-05	1	post_infection_2h
neurons	AC019069.1	0.000278314	-0.00558385	0.00281457	post_infection_2h
neurons	AC019077.1	0.500211	0.000504547	0.835004	post_infection_2h
neurons	AC019080.4	0.959297	-0.000137803	1	post_infection_2h
neurons	AC019117.2	0.811177	-0.000164516	1	post_infection_2h
neurons	AC019118.2	0.882223	-0.000177188	1	post_infection_2h
neurons	AC019129.2	0.0229421	-0.00271888	0.11223	post_infection_2h
neurons	AC019131.2	0.625982	0.000984165	0.940541	post_infection_2h
neurons	AC019171.1	0.130506	0.000934615	0.379071	post_infection_2h
neurons	AC019186.1	0.92537	0.000171148	1	post_infection_2h
neurons	AC019197.1	0.929779	-0.000225034	1	post_infection_2h
neurons	AC019205.1	0.0747295	0.00779022	0.262879	post_infection_2h
neurons	AC019257.1	0.810415	-0.00059457	1	post_infection_2h
neurons	AC019257.2	0.492275	-0.000528295	0.829213	post_infection_2h
neurons	AC020594.1	0.728886	-0.000601779	0.987456	post_infection_2h
neurons	AC020634.1	0.99536	-3.86609e-05	1	post_infection_2h
neurons	AC020637.1	0.131047	0.000289371	0.380319	post_infection_2h
neurons	AC020651.1	0.998763	7.88712e-06	1	post_infection_2h
neurons	AC020656.1	0.715173	0.000676345	0.982926	post_infection_2h
neurons	AC020659.2	0.408216	0.000486286	0.752649	post_infection_2h
neurons	AC020661.1	0.498737	0.000438092	0.833814	post_infection_2h
neurons	AC020661.3	0.806264	0.000494129	1	post_infection_2h
neurons	AC020663.2	0.284237	0.000214258	0.609124	post_infection_2h
neurons	AC020741.1	0.575808	0.000250117	0.908676	post_infection_2h
neurons	AC020743.1	0.85494	3.37514e-05	1	post_infection_2h
neurons	AC020765.2	2.26142e-07	-0.0210968	4.49252e-06	post_infection_2h
neurons	AC020892.1	0.468863	0.0011584	0.811465	post_infection_2h
neurons	AC020907.3	0.132394	-0.000352103	0.382749	post_infection_2h
neurons	AC020907.4	0.213725	-0.000273266	0.512664	post_infection_2h
neurons	AC020908.3	0.103212	0.000382912	0.323734	post_infection_2h
neurons	AC020909.2	0.884105	0.000166409	1	post_infection_2h
neurons	AC020909.3	0.693132	-0.000543231	0.973437	post_infection_2h
neurons	AC020910.4	0.0989844	0.00956988	0.314876	post_infection_2h
neurons	AC020911.1	0.996696	2.35093e-05	1	post_infection_2h
neurons	AC020911.2	0.90426	0.000283914	1	post_infection_2h
neurons	AC020912.1	0.405788	0.000127709	0.749775	post_infection_2h
neurons	AC020913.1	0.48739	-6.9027e-05	0.825472	post_infection_2h
neurons	AC020913.2	0.958626	-1.04203e-05	1	post_infection_2h
neurons	AC020915.1	0.0411855	-0.0039012	0.173004	post_infection_2h
neurons	AC020915.3	0.956644	-0.00027077	1	post_infection_2h
neurons	AC020915.5	0.00951594	0.000877973	0.056178	post_infection_2h
neurons	AC020916.1	0.97686	-0.000121715	1	post_infection_2h
neurons	AC020917.2	0.255625	-0.000196816	0.571289	post_infection_2h
neurons	AC020917.3	0.713139	0.00103297	0.981865	post_infection_2h
neurons	AC020922.1	0.0413338	0.000416651	0.173353	post_infection_2h
neurons	AC020922.2	0.107105	0.000378922	0.332038	post_infection_2h
neurons	AC020922.4	0.26273	-0.000701792	0.580891	post_infection_2h
neurons	AC020928.1	0.833749	0.000647567	1	post_infection_2h
neurons	AC020928.2	0.000108564	0.0103806	0.00123182	post_infection_2h
neurons	AC020928.3	0.875176	-4.00088e-05	1	post_infection_2h
neurons	AC020934.1	0.0165865	0.000648222	0.0869657	post_infection_2h
neurons	AC020978.2	0.789519	-0.000323976	1	post_infection_2h
neurons	AC020978.5	0.828532	-0.000373897	1	post_infection_2h
neurons	AC021016.3	0.791848	0.000437763	1	post_infection_2h
neurons	AC021086.1	0.445184	0.000905791	0.791079	post_infection_2h
neurons	AC021087.1	0.481488	-0.00100316	0.821225	post_infection_2h
neurons	AC021092.1	0.962884	-0.00102614	1	post_infection_2h
neurons	AC021097.1	0.267436	0.00139033	0.58756	post_infection_2h
neurons	AC021127.1	0.450314	-0.000346563	0.794782	post_infection_2h
neurons	AC021151.1	0.0386027	-0.000792149	0.166137	post_infection_2h
neurons	AC021205.3	0.979024	-7.11343e-05	1	post_infection_2h
neurons	AC021224.1	0.920878	0.000136898	1	post_infection_2h
neurons	AC021242.3	0.561321	-0.00135006	0.895294	post_infection_2h
neurons	AC021321.1	0.718695	0.00125009	0.98349	post_infection_2h
neurons	AC021422.1	0.0510288	0.000575535	0.200745	post_infection_2h
neurons	AC021439.1	0.350662	-0.000809261	0.690399	post_infection_2h
neurons	AC021483.2	0.303347	-0.000236184	0.633461	post_infection_2h
neurons	AC021504.1	0.682542	0.000673891	0.969815	post_infection_2h
neurons	AC021683.2	0.00765281	-0.00090502	0.0471749	post_infection_2h
neurons	AC021683.3	0.224326	-0.00149282	0.527834	post_infection_2h
neurons	AC021739.2	0.778015	-0.000826081	1	post_infection_2h
neurons	AC021739.3	0.866025	-0.000522137	1	post_infection_2h
neurons	AC021739.4	0.921976	-0.000336173	1	post_infection_2h
neurons	AC021752.1	0.324	-0.0019887	0.658704	post_infection_2h
neurons	AC021755.3	0.603566	-0.000566017	0.929176	post_infection_2h
neurons	AC021851.1	0.932956	-0.000395917	1	post_infection_2h
neurons	AC021915.2	0.865705	-0.000208205	1	post_infection_2h
neurons	AC021979.2	0.0382066	0.00041152	0.164788	post_infection_2h
neurons	AC022001.2	0.31745	0.000148043	0.650088	post_infection_2h
neurons	AC022001.3	0.717224	0.000308393	0.983258	post_infection_2h
neurons	AC022007.1	0.816141	-0.000616357	1	post_infection_2h
neurons	AC022021.1	0.0881719	-0.00181384	0.292501	post_infection_2h
neurons	AC022075.1	0.962644	-0.000109927	1	post_infection_2h
neurons	AC022079.2	0.255419	-0.000176072	0.570886	post_infection_2h
neurons	AC022087.1	0.0074255	0.00739725	0.0461412	post_infection_2h
neurons	AC022098.1	0.662938	0.00108828	0.963668	post_infection_2h
neurons	AC022098.3	0.969519	-0.000115412	1	post_infection_2h
neurons	AC022098.4	0.461245	0.000258703	0.805191	post_infection_2h
neurons	AC022101.1	0.955781	-0.000126684	1	post_infection_2h
neurons	AC022113.1	0.100895	0.00052563	0.318799	post_infection_2h
neurons	AC022113.2	0.976478	-0.000128278	1	post_infection_2h
neurons	AC022140.1	0.0386094	0.00057694	0.166137	post_infection_2h
neurons	AC022144.1	0.0702221	-0.00146739	0.251746	post_infection_2h
neurons	AC022146.2	0.794448	-0.000187099	1	post_infection_2h
neurons	AC022148.1	0.0989595	0.00327121	0.314839	post_infection_2h
neurons	AC022150.1	0.715717	0.000357166	0.983046	post_infection_2h
neurons	AC022154.1	0.721279	-0.00134089	0.984051	post_infection_2h
neurons	AC022165.1	0.219364	-0.000883296	0.520663	post_infection_2h
neurons	AC022167.1	0.557258	0.000212911	0.891482	post_infection_2h
neurons	AC022167.2	0.0869432	-0.00212806	0.29049	post_infection_2h
neurons	AC022167.3	0.442412	0.000282922	0.788197	post_infection_2h
neurons	AC022167.4	0.890103	0.000231446	1	post_infection_2h
neurons	AC022182.2	0.914668	-0.000247451	1	post_infection_2h
neurons	AC022188.1	0.139576	-0.000492075	0.395287	post_infection_2h
neurons	AC022211.2	0.923079	-0.000563943	1	post_infection_2h
neurons	AC022239.1	0.0443483	-0.000448893	0.182176	post_infection_2h
neurons	AC022274.1	0.00358162	-0.0012899	0.025458	post_infection_2h
neurons	AC022296.3	0.983578	0.00013859	1	post_infection_2h
neurons	AC022306.2	0.0880158	0.00414181	0.292306	post_infection_2h
neurons	AC022364.1	0.11042	-0.00296762	0.337907	post_infection_2h
neurons	AC022382.1	0.853373	0.000663308	1	post_infection_2h
neurons	AC022395.1	0.0209733	-0.000963839	0.104945	post_infection_2h
neurons	AC022400.6	0.951244	0.000365782	1	post_infection_2h
neurons	AC022400.7	0.798832	0.000517465	1	post_infection_2h
neurons	AC022509.3	0.637954	0.000344001	0.948688	post_infection_2h
neurons	AC022517.1	0.158562	0.00235105	0.428276	post_infection_2h
neurons	AC022523.1	0.629552	-0.000440707	0.943314	post_infection_2h
neurons	AC022540.1	0.35452	0.000715472	0.694059	post_infection_2h
neurons	AC022558.3	0.984682	-0.000103685	1	post_infection_2h
neurons	AC022601.1	0.22312	0.00137808	0.526213	post_infection_2h
neurons	AC022613.1	0.990825	0.000146967	1	post_infection_2h
neurons	AC022613.2	0.0774653	-0.00181083	0.26997	post_infection_2h
neurons	AC022639.1	0.485956	0.000808187	0.824298	post_infection_2h
neurons	AC022679.1	0.85278	-0.000269202	1	post_infection_2h
neurons	AC022679.2	0.233995	0.00129975	0.541976	post_infection_2h
neurons	AC022762.2	0.526904	-0.00200398	0.861997	post_infection_2h
neurons	AC022784.3	0.964239	0.000154405	1	post_infection_2h
neurons	AC022784.7	0.831803	-0.000350995	1	post_infection_2h
neurons	AC022858.1	0.946415	7.77591e-05	1	post_infection_2h
neurons	AC022872.1	0.990635	8.33312e-05	1	post_infection_2h
neurons	AC022893.1	0.986989	-0.000245173	1	post_infection_2h
neurons	AC022893.2	0.236623	0.00150092	0.545641	post_infection_2h
neurons	AC022916.1	0.380567	-0.00109062	0.722712	post_infection_2h
neurons	AC022929.2	0.626244	-0.000536509	0.940699	post_infection_2h
neurons	AC022960.1	0.970795	-0.000216893	1	post_infection_2h
neurons	AC022966.1	0.868129	0.00030452	1	post_infection_2h
neurons	AC022973.3	0.682622	0.000320632	0.969815	post_infection_2h
neurons	AC023024.1	0.0407917	-0.00471074	0.17171	post_infection_2h
neurons	AC023034.1	0.0208457	0.00441287	0.104442	post_infection_2h
neurons	AC023043.1	0.719787	-0.000287087	0.98355	post_infection_2h
neurons	AC023055.1	0.738946	-0.000378264	0.992446	post_infection_2h
neurons	AC023136.1	0.0211651	0.000808126	0.105678	post_infection_2h
neurons	AC023154.1	0.996549	-1.24733e-05	1	post_infection_2h
neurons	AC023157.3	2.92248e-07	-0.0218066	5.68345e-06	post_infection_2h
neurons	AC023302.1	0.455346	-0.000861785	0.799956	post_infection_2h
neurons	AC023355.1	0.945268	0.000361383	1	post_infection_2h
neurons	AC023389.1	0.767055	0.000718764	1	post_infection_2h
neurons	AC023481.1	0.820046	0.000311564	1	post_infection_2h
neurons	AC023509.2	0.723935	0.000454983	0.985082	post_infection_2h
neurons	AC023509.3	0.201516	0.000730094	0.496763	post_infection_2h
neurons	AC023509.4	0.0402276	-0.00850274	0.170526	post_infection_2h
neurons	AC023510.2	0.783907	-0.000160974	1	post_infection_2h
neurons	AC023590.1	0.440096	-0.00353987	0.785761	post_infection_2h
neurons	AC023632.2	0.64001	0.00134275	0.949549	post_infection_2h
neurons	AC023632.5	0.0737728	-0.000480883	0.260314	post_infection_2h
neurons	AC023794.7	0.326823	-8.18596e-05	0.662248	post_infection_2h
neurons	AC023813.3	0.229788	0.000361901	0.53554	post_infection_2h
neurons	AC023830.2	0.780561	-0.000227068	1	post_infection_2h
neurons	AC023855.1	0.0709664	-0.00282112	0.253473	post_infection_2h
neurons	AC023886.1	0.74226	-0.00131958	0.994198	post_infection_2h
neurons	AC023906.3	0.781718	0.000795172	1	post_infection_2h
neurons	AC023906.4	0.450528	-0.000394877	0.794984	post_infection_2h
neurons	AC023906.5	0.548755	-0.0014114	0.883144	post_infection_2h
neurons	AC023908.3	0.00560028	-0.00721656	0.0367401	post_infection_2h
neurons	AC023946.1	0.45876	-0.000408236	0.802855	post_infection_2h
neurons	AC023983.1	0.163155	0.000256056	0.43645	post_infection_2h
neurons	AC023983.2	0.253758	-0.00159148	0.568544	post_infection_2h
neurons	AC024060.1	0.143028	0.00380235	0.401027	post_infection_2h
neurons	AC024075.3	0.173084	-0.00136935	0.452438	post_infection_2h
neurons	AC024243.1	0.659364	-0.00103577	0.961905	post_infection_2h
neurons	AC024257.3	0.886477	-0.00040832	1	post_infection_2h
neurons	AC024257.4	0.323612	0.000928788	0.658294	post_infection_2h
neurons	AC024257.5	0.972385	-9.25966e-05	1	post_infection_2h
neurons	AC024267.1	0.61584	-0.000429207	0.935908	post_infection_2h
neurons	AC024267.3	0.0406989	-0.000558293	0.17153	post_infection_2h
neurons	AC024267.4	0.934587	-8.98402e-05	1	post_infection_2h
neurons	AC024267.5	0.506039	-7.00836e-05	0.840004	post_infection_2h
neurons	AC024267.6	0.598418	-0.000392051	0.925968	post_infection_2h
neurons	AC024270.4	0.18054	-0.000582695	0.465095	post_infection_2h
neurons	AC024337.1	0.68599	0.000448109	0.970784	post_infection_2h
neurons	AC024337.2	2.52158e-06	0.0164583	4.14756e-05	post_infection_2h
neurons	AC024361.2	0.367263	0.00201645	0.708658	post_infection_2h
neurons	AC024475.1	0.815231	0.000344566	1	post_infection_2h
neurons	AC024560.1	0.797678	0.000410772	1	post_infection_2h
neurons	AC024560.3	0.191346	0.00272753	0.48108	post_infection_2h
neurons	AC024575.1	0.996222	-9.7096e-05	1	post_infection_2h
neurons	AC024581.1	0.192014	-0.000640786	0.482104	post_infection_2h
neurons	AC024592.3	0.885104	0.000170203	1	post_infection_2h
neurons	AC024597.1	0.181194	0.000142013	0.466355	post_infection_2h
neurons	AC024600.1	0.949608	0.000213069	1	post_infection_2h
neurons	AC024610.2	0.0345367	0.00683782	0.153313	post_infection_2h
neurons	AC024614.4	0.710311	-0.00073247	0.98039	post_infection_2h
neurons	AC024884.2	0.630578	0.000181541	0.943913	post_infection_2h
neurons	AC024896.1	0.902491	0.000238375	1	post_infection_2h
neurons	AC024901.1	0.989186	-4.73754e-05	1	post_infection_2h
neurons	AC024909.2	0.398127	-0.00100286	0.740984	post_infection_2h
neurons	AC024933.1	0.687437	0.000346368	0.97162	post_infection_2h
neurons	AC024940.1	0.00751539	-0.00316461	0.0465912	post_infection_2h
neurons	AC024941.2	0.48468	-0.000116028	0.8234	post_infection_2h
neurons	AC025031.2	0.968761	-4.31364e-06	1	post_infection_2h
neurons	AC025031.4	0.719498	-0.000743973	0.983511	post_infection_2h
neurons	AC025034.1	0.737401	-0.000510073	0.991745	post_infection_2h
neurons	AC025038.1	0.568977	0.000713056	0.902353	post_infection_2h
neurons	AC025043.1	0.265198	0.000403018	0.584571	post_infection_2h
neurons	AC025048.4	0.767031	-0.000488762	1	post_infection_2h
neurons	AC025154.2	0.295394	-9.3607e-05	0.62369	post_infection_2h
neurons	AC025159.1	0.245322	-0.00634052	0.557421	post_infection_2h
neurons	AC025164.1	1.19994e-40	-0.100324	2.32226e-38	post_infection_2h
neurons	AC025165.1	0.950254	4.13884e-05	1	post_infection_2h
neurons	AC025165.2	0.973149	-0.000143004	1	post_infection_2h
neurons	AC025165.3	0.967822	5.41724e-05	1	post_infection_2h
neurons	AC025165.4	0.425427	0.000483984	0.771003	post_infection_2h
neurons	AC025165.5	0.016407	-0.00485079	0.0862317	post_infection_2h
neurons	AC025166.1	0.897465	-0.000125844	1	post_infection_2h
neurons	AC025171.2	0.247699	-0.000193652	0.560077	post_infection_2h
neurons	AC025171.3	0.00599597	-0.00617957	0.038858	post_infection_2h
neurons	AC025171.4	0.474997	-0.000844715	0.815552	post_infection_2h
neurons	AC025171.5	0.0744818	-0.000388548	0.262199	post_infection_2h
neurons	AC025175.1	0.0145362	0.00292173	0.0784087	post_infection_2h
neurons	AC025176.1	0.0208467	-0.000800162	0.104442	post_infection_2h
neurons	AC025178.1	0.924905	0.000124033	1	post_infection_2h
neurons	AC025181.2	0.294212	-0.00629855	0.622234	post_infection_2h
neurons	AC025211.1	0.0355174	0.000356377	0.156402	post_infection_2h
neurons	AC025219.1	0.889759	-0.000178059	1	post_infection_2h
neurons	AC025244.1	0.416829	0.000896531	0.761673	post_infection_2h
neurons	AC025253.1	0.623466	0.00052094	0.939355	post_infection_2h
neurons	AC025257.1	0.787495	-0.000670599	1	post_infection_2h
neurons	AC025259.3	0.77838	-0.000436639	1	post_infection_2h
neurons	AC025262.1	0.201413	0.00063607	0.496582	post_infection_2h
neurons	AC025263.1	0.000948569	-0.00502564	0.00825366	post_infection_2h
neurons	AC025265.1	0.959791	-1.54623e-05	1	post_infection_2h
neurons	AC025283.2	0.591119	-0.000489363	0.921506	post_infection_2h
neurons	AC025284.1	0.350468	5.44207e-05	0.690349	post_infection_2h
neurons	AC025287.2	0.000474215	-0.00569894	0.00447335	post_infection_2h
neurons	AC025287.3	0.0333055	-0.00328382	0.148978	post_infection_2h
neurons	AC025287.4	0.706667	0.000690982	0.978822	post_infection_2h
neurons	AC025370.1	0.948664	-3.38783e-05	1	post_infection_2h
neurons	AC025419.1	0.898571	5.94185e-06	1	post_infection_2h
neurons	AC025423.1	0.0540066	-0.00250534	0.208771	post_infection_2h
neurons	AC025423.4	0.47127	-0.000691862	0.81274	post_infection_2h
neurons	AC025430.1	0.764334	-0.000271857	1	post_infection_2h
neurons	AC025465.4	0.898592	0.000183685	1	post_infection_2h
neurons	AC025569.1	0.642689	0.000772269	0.951289	post_infection_2h
neurons	AC025575.2	0.672828	-6.65963e-05	0.967532	post_infection_2h
neurons	AC025576.1	0.670421	-0.000372589	0.966705	post_infection_2h
neurons	AC025580.1	0.0678795	0.000287404	0.245512	post_infection_2h
neurons	AC025580.2	0.836058	-3.02119e-05	1	post_infection_2h
neurons	AC025580.3	0.63788	0.00149886	0.948688	post_infection_2h
neurons	AC025682.1	0.345773	-0.00166145	0.68532	post_infection_2h
neurons	AC025752.1	0.403518	-0.000452081	0.747482	post_infection_2h
neurons	AC025754.2	0.360545	-0.000757561	0.701789	post_infection_2h
neurons	AC025809.1	0.716405	3.45945e-05	0.983185	post_infection_2h
neurons	AC025871.1	0.00133333	0.00121428	0.0110986	post_infection_2h
neurons	AC025887.2	0.207632	-0.000845683	0.505248	post_infection_2h
neurons	AC025917.1	0.7189	0.00019113	0.98349	post_infection_2h
neurons	AC026150.3	0.866164	-0.000108088	1	post_infection_2h
neurons	AC026191.1	0.0718121	-0.000356002	0.2555	post_infection_2h
neurons	AC026202.2	0.988643	1.24802e-06	1	post_infection_2h
neurons	AC026202.3	0.665093	-0.00013108	0.96383	post_infection_2h
neurons	AC026250.1	0.909302	-0.000320312	1	post_infection_2h
neurons	AC026254.2	0.721506	0.000327916	0.984051	post_infection_2h
neurons	AC026304.1	0.00623438	-0.00784771	0.0400248	post_infection_2h
neurons	AC026316.5	0.026963	0.000516376	0.126502	post_infection_2h
neurons	AC026333.4	0.935408	-0.000189982	1	post_infection_2h
neurons	AC026367.1	0.0392822	-0.00133103	0.168066	post_infection_2h
neurons	AC026367.2	0.778777	-0.000537256	1	post_infection_2h
neurons	AC026367.3	0.0809971	-0.00494241	0.277364	post_infection_2h
neurons	AC026391.1	0.922782	0.000142782	1	post_infection_2h
neurons	AC026401.1	0.697145	0.000458092	0.974318	post_infection_2h
neurons	AC026401.3	0.76196	-0.00066614	1	post_infection_2h
neurons	AC026412.3	0.62481	-0.0003466	0.939851	post_infection_2h
neurons	AC026427.1	0.0403398	-0.000608446	0.170706	post_infection_2h
neurons	AC026458.2	0.0237425	-0.000940384	0.115269	post_infection_2h
neurons	AC026469.1	0.886084	-1.01408e-05	1	post_infection_2h
neurons	AC026471.1	0.000195628	0.0281593	0.00206269	post_infection_2h
neurons	AC026471.2	0.0132519	-0.00566838	0.07294	post_infection_2h
neurons	AC026471.3	0.840123	-0.000342719	1	post_infection_2h
neurons	AC026471.4	0.45339	0.00288696	0.797862	post_infection_2h
neurons	AC026471.5	0.616126	-0.000402433	0.935974	post_infection_2h
neurons	AC026585.1	0.030208	0.00268288	0.137506	post_infection_2h
neurons	AC026691.1	0.163438	-0.00194649	0.436963	post_infection_2h
neurons	AC026704.1	1	1.67439e-05	1	post_infection_2h
neurons	AC026725.1	0.139604	-0.000320801	0.395287	post_infection_2h
neurons	AC026740.1	0.0239232	-0.000503555	0.116042	post_infection_2h
neurons	AC026741.1	0.684046	0.000635046	0.970197	post_infection_2h
neurons	AC026780.1	0.735049	1.57276e-05	0.989883	post_infection_2h
neurons	AC026785.2	0.475206	-0.000515222	0.815571	post_infection_2h
neurons	AC026786.2	0.052016	-0.000653142	0.203502	post_infection_2h
neurons	AC026790.1	0.00363784	0.00706795	0.0258058	post_infection_2h
neurons	AC026801.2	0.966544	-0.000149257	1	post_infection_2h
neurons	AC026803.2	0.822318	-0.000176691	1	post_infection_2h
neurons	AC026894.1	0.990669	-4.5594e-05	1	post_infection_2h
neurons	AC026954.2	0.954749	-2.82061e-05	1	post_infection_2h
neurons	AC026979.1	0.0215693	0.000747663	0.107257	post_infection_2h
neurons	AC026979.2	0.000113346	-0.02288	0.00127824	post_infection_2h
neurons	AC026979.3	0.116139	0.00230863	0.350522	post_infection_2h
neurons	AC027018.1	0.982546	6.70624e-06	1	post_infection_2h
neurons	AC027020.2	0.439025	0.00169117	0.784841	post_infection_2h
neurons	AC027031.2	0.000116202	0.0433735	0.0013037	post_infection_2h
neurons	AC027097.1	0.784194	0.000281926	1	post_infection_2h
neurons	AC027097.2	0.0869968	-0.00113904	0.29049	post_infection_2h
neurons	AC027228.1	0.0736154	-0.000375174	0.259912	post_infection_2h
neurons	AC027228.2	0.81562	-0.000578327	1	post_infection_2h
neurons	AC027237.2	0.73982	0.000373456	0.992958	post_infection_2h
neurons	AC027237.3	0.95921	2.45065e-05	1	post_infection_2h
neurons	AC027271.1	0.327012	0.000972092	0.662248	post_infection_2h
neurons	AC027288.3	0.0894595	0.00511111	0.294944	post_infection_2h
neurons	AC027290.1	0.940835	-9.04302e-05	1	post_infection_2h
neurons	AC027307.1	0.951689	0.000326691	1	post_infection_2h
neurons	AC027307.2	0.926875	-0.000212038	1	post_infection_2h
neurons	AC027307.3	0.20079	0.00489809	0.495582	post_infection_2h
neurons	AC027319.1	0.999502	-2.66652e-06	1	post_infection_2h
neurons	AC027338.1	0.0310785	0.00102704	0.140732	post_infection_2h
neurons	AC027338.2	0.287776	-9.69858e-05	0.61409	post_infection_2h
neurons	AC027451.1	0.0265045	-0.000740271	0.124717	post_infection_2h
neurons	AC027575.2	0.912698	0.000329234	1	post_infection_2h
neurons	AC027601.1	0.275221	-0.000159688	0.597931	post_infection_2h
neurons	AC027601.3	0.604955	0.000724987	0.929788	post_infection_2h
neurons	AC027601.4	0.803702	-0.0010077	1	post_infection_2h
neurons	AC027644.3	0.1322	-0.0100287	0.382399	post_infection_2h
neurons	AC027644.4	0.612819	-5.60372e-05	0.934439	post_infection_2h
neurons	AC027682.1	0.0611368	-0.0031036	0.227573	post_infection_2h
neurons	AC027682.2	0.982724	0.000103649	1	post_infection_2h
neurons	AC027682.3	0.831772	0.000374327	1	post_infection_2h
neurons	AC027682.4	0.138887	-0.00187803	0.393972	post_infection_2h
neurons	AC027682.6	0.529753	-0.000931486	0.865091	post_infection_2h
neurons	AC027698.1	0.99204	1.56178e-05	1	post_infection_2h
neurons	AC027702.1	0.485197	-0.000829917	0.823582	post_infection_2h
neurons	AC027796.3	0.647321	0.000470159	0.954414	post_infection_2h
neurons	AC027796.4	0.0729852	-0.000267232	0.25858	post_infection_2h
neurons	AC027801.1	0.745135	-0.000270936	0.995255	post_infection_2h
neurons	AC027801.3	0.21524	0.000158162	0.514732	post_infection_2h
neurons	AC032011.1	0.691305	-0.000792656	0.972648	post_infection_2h
neurons	AC032044.1	0.232469	0.00110229	0.539444	post_infection_2h
neurons	AC034102.4	0.942617	0.000205943	1	post_infection_2h
neurons	AC034102.5	0.941825	-0.0002308	1	post_infection_2h
neurons	AC034102.6	0.891706	-0.000234876	1	post_infection_2h
neurons	AC034102.8	0.770057	0.0004809	1	post_infection_2h
neurons	AC034111.1	0.145646	-0.00578335	0.405854	post_infection_2h
neurons	AC034187.1	0.0336979	0.000357458	0.150368	post_infection_2h
neurons	AC034198.2	0.805874	9.85259e-05	1	post_infection_2h
neurons	AC034229.1	0.888814	0.000151224	1	post_infection_2h
neurons	AC034229.4	0.938809	-0.000152255	1	post_infection_2h
neurons	AC034236.2	0.276201	0.00607152	0.599349	post_infection_2h
neurons	AC034236.3	0.343025	0.000655338	0.682117	post_infection_2h
neurons	AC034243.1	0.924121	1.44908e-05	1	post_infection_2h
neurons	AC035140.1	0.698965	0.000213894	0.975308	post_infection_2h
neurons	AC036103.1	0.8958	0.000222646	1	post_infection_2h
neurons	AC036108.1	0.35083	0.00114846	0.690418	post_infection_2h
neurons	AC036108.2	0.959175	-0.000117803	1	post_infection_2h
neurons	AC036108.3	0.0146851	0.00197233	0.0791408	post_infection_2h
neurons	AC036108.4	0.73887	0.000830733	0.992446	post_infection_2h
neurons	AC036176.1	0.609381	-0.00297278	0.932803	post_infection_2h
neurons	AC036214.1	0.829273	-0.000674392	1	post_infection_2h
neurons	AC037450.1	0.175916	0.00104381	0.457233	post_infection_2h
neurons	AC037459.2	0.282098	0.00117428	0.606395	post_infection_2h
neurons	AC037459.3	0.0430536	0.00588955	0.178476	post_infection_2h
neurons	AC037487.1	0.884995	-0.000298384	1	post_infection_2h
neurons	AC037487.2	0.637117	-0.000897362	0.948321	post_infection_2h
neurons	AC040162.1	0.752323	0.00113959	0.999308	post_infection_2h
neurons	AC040162.3	0.667986	-0.000632915	0.96545	post_infection_2h
neurons	AC040169.1	0.743543	-0.00133174	0.994668	post_infection_2h
neurons	AC040934.1	0.966999	-6.91685e-05	1	post_infection_2h
neurons	AC040970.1	0.948715	-0.000303035	1	post_infection_2h
neurons	AC040977.1	0.547333	-0.00215954	0.88195	post_infection_2h
neurons	AC044781.1	0.992941	-2.05639e-05	1	post_infection_2h
neurons	AC044802.1	0.681658	-0.000960183	0.96956	post_infection_2h
neurons	AC044802.2	0.316639	-6.50113e-05	0.649291	post_infection_2h
neurons	AC044839.1	0.918653	0.000199273	1	post_infection_2h
neurons	AC044849.1	0.0319802	-0.00521059	0.144232	post_infection_2h
neurons	AC046130.1	0.00138299	-0.00363066	0.0114445	post_infection_2h
neurons	AC046136.1	0.943628	-2.32507e-05	1	post_infection_2h
neurons	AC046143.1	1	8.60914e-05	1	post_infection_2h
neurons	AC046143.2	0.0531599	0.000482222	0.206764	post_infection_2h
neurons	AC046158.1	0.99528	-3.6186e-05	1	post_infection_2h
neurons	AC046168.1	0.756527	-0.000104526	1	post_infection_2h
neurons	AC046168.2	0.903444	-0.000315076	1	post_infection_2h
neurons	AC048341.1	0.00833517	0.00652819	0.0503593	post_infection_2h
neurons	AC048341.2	0.0589568	-0.0074079	0.222006	post_infection_2h
neurons	AC048344.1	0.518755	8.34094e-05	0.853258	post_infection_2h
neurons	AC048382.1	0.0112303	0.00442526	0.0642902	post_infection_2h
neurons	AC048382.5	0.923324	-0.000324228	1	post_infection_2h
neurons	AC048382.6	0.326533	-0.00146664	0.66206	post_infection_2h
neurons	AC051619.4	0.326447	0.00072719	0.662053	post_infection_2h
neurons	AC051619.5	0.854026	0.000477349	1	post_infection_2h
neurons	AC053503.2	0.918082	0.000317254	1	post_infection_2h
neurons	AC053513.1	0.915887	0.000397778	1	post_infection_2h
neurons	AC053527.1	0.907965	-0.000187595	1	post_infection_2h
neurons	AC055713.1	0.151047	-0.0024232	0.415767	post_infection_2h
neurons	AC055764.2	0.89604	-0.00024387	1	post_infection_2h
neurons	AC055811.1	0.867558	0.000197943	1	post_infection_2h
neurons	AC055811.3	0.24287	-0.00172798	0.553841	post_infection_2h
neurons	AC055822.1	0.772626	0.000163717	1	post_infection_2h
neurons	AC055855.1	0.894857	-0.000179742	1	post_infection_2h
neurons	AC058791.1	0.786399	0.000468315	1	post_infection_2h
neurons	AC060780.1	0.797038	-0.000311219	1	post_infection_2h
neurons	AC060834.2	0.0581027	0.00279614	0.21986	post_infection_2h
neurons	AC061961.1	0.702086	0.00045722	0.977092	post_infection_2h
neurons	AC061975.1	0.0372473	-0.000606953	0.161694	post_infection_2h
neurons	AC061975.7	0.0372524	0.000406918	0.161694	post_infection_2h
neurons	AC061992.1	0.865089	8.93909e-06	1	post_infection_2h
neurons	AC062017.1	0.779734	0.00173224	1	post_infection_2h
neurons	AC062028.1	0.604539	-0.000474453	0.929678	post_infection_2h
neurons	AC062029.1	2.52556e-07	-0.0221483	4.97607e-06	post_infection_2h
neurons	AC063926.1	0.501069	0.000659178	0.835568	post_infection_2h
neurons	AC063943.1	0.92692	8.90335e-05	1	post_infection_2h
neurons	AC063944.1	0.935398	-5.65896e-06	1	post_infection_2h
neurons	AC063944.3	0.257525	0.00235836	0.573557	post_infection_2h
neurons	AC063948.1	0.0384604	-0.000721824	0.165764	post_infection_2h
neurons	AC063962.1	0.818026	-0.000267478	1	post_infection_2h
neurons	AC064801.1	0.0543718	-0.00188495	0.209777	post_infection_2h
neurons	AC064807.1	0.882339	0.00134694	1	post_infection_2h
neurons	AC064807.2	0.461083	-0.000670626	0.805143	post_infection_2h
neurons	AC064807.4	0.937741	-4.30383e-05	1	post_infection_2h
neurons	AC064836.2	0.994976	2.35097e-05	1	post_infection_2h
neurons	AC064836.3	0.899359	-0.000410095	1	post_infection_2h
neurons	AC066612.1	0.212019	0.00268096	0.510847	post_infection_2h
neurons	AC067735.1	0.633519	-0.000641483	0.94548	post_infection_2h
neurons	AC067747.1	0.979048	2.38531e-05	1	post_infection_2h
neurons	AC067750.1	0.779487	-0.00143322	1	post_infection_2h
neurons	AC067773.1	0.217774	0.00094605	0.518234	post_infection_2h
neurons	AC067817.2	0.782776	0.000389996	1	post_infection_2h
neurons	AC067838.1	0.0535439	-0.00216132	0.207618	post_infection_2h
neurons	AC067852.2	0.663913	0.00208185	0.96383	post_infection_2h
neurons	AC067863.1	0.921944	-0.000240294	1	post_infection_2h
neurons	AC067930.1	0.512445	0.000647742	0.846267	post_infection_2h
neurons	AC067930.2	0.249024	-0.000134522	0.562234	post_infection_2h
neurons	AC067930.3	0.607891	-0.00071719	0.931556	post_infection_2h
neurons	AC067968.2	0.157156	-0.000154329	0.425959	post_infection_2h
neurons	AC068025.1	0.854749	0.000358848	1	post_infection_2h
neurons	AC068025.2	0.599238	-0.000432433	0.926714	post_infection_2h
neurons	AC068057.1	0.409101	-0.000955186	0.75323	post_infection_2h
neurons	AC068189.1	0.816521	-0.000115728	1	post_infection_2h
neurons	AC068196.1	0.827287	-0.000161277	1	post_infection_2h
neurons	AC068205.1	0.921693	-0.000511328	1	post_infection_2h
neurons	AC068228.1	0.90805	-9.74119e-05	1	post_infection_2h
neurons	AC068234.2	0.207102	-0.000576661	0.504529	post_infection_2h
neurons	AC068234.3	0.597765	-0.000829521	0.925669	post_infection_2h
neurons	AC068282.1	0.493144	0.00110935	0.829937	post_infection_2h
neurons	AC068313.1	0.665461	0.000401674	0.963879	post_infection_2h
neurons	AC068338.2	0.00166589	-0.00553772	0.0134515	post_infection_2h
neurons	AC068338.3	0.622561	-0.00269327	0.938928	post_infection_2h
neurons	AC068385.1	0.44295	-0.000408265	0.78892	post_infection_2h
neurons	AC068389.1	0.128027	0.0005156	0.374453	post_infection_2h
neurons	AC068389.4	0.385053	-0.000903667	0.726913	post_infection_2h
neurons	AC068418.1	0.265494	-0.000104497	0.584848	post_infection_2h
neurons	AC068473.5	0.119642	0.00577771	0.357037	post_infection_2h
neurons	AC068491.3	0.24426	0.000626495	0.555933	post_infection_2h
neurons	AC068492.1	0.997464	-4.55231e-05	1	post_infection_2h
neurons	AC068506.1	0.129313	0.00132442	0.376754	post_infection_2h
neurons	AC068512.1	0.7199	0.000244585	0.983556	post_infection_2h
neurons	AC068535.1	0.57196	-0.000124923	0.904685	post_infection_2h
neurons	AC068580.4	0.803676	-0.0006227	1	post_infection_2h
neurons	AC068620.1	0.0165643	-0.00481901	0.0868682	post_infection_2h
neurons	AC068620.2	0.0540897	-0.00247119	0.208958	post_infection_2h
neurons	AC068631.1	0.86009	0.000421625	1	post_infection_2h
neurons	AC068722.1	0.0743523	-0.000411978	0.261809	post_infection_2h
neurons	AC068722.2	0.258549	-0.000132063	0.575092	post_infection_2h
neurons	AC068724.1	0.44598	-8.23547e-05	0.791678	post_infection_2h
neurons	AC068724.3	0.792433	0.000443665	1	post_infection_2h
neurons	AC068756.1	0.669759	0.000472367	0.966657	post_infection_2h
neurons	AC068768.1	0.990366	4.31127e-05	1	post_infection_2h
neurons	AC068768.2	0.971731	0.000188874	1	post_infection_2h
neurons	AC068790.9	0.763512	0.00125664	1	post_infection_2h
neurons	AC068831.1	0.256017	0.00231163	0.571685	post_infection_2h
neurons	AC068831.4	0.791728	3.74378e-05	1	post_infection_2h
neurons	AC068831.6	0.0524877	-0.00220596	0.204981	post_infection_2h
neurons	AC068831.7	0.875612	0.000196274	1	post_infection_2h
neurons	AC068870.2	0.981415	0.000187851	1	post_infection_2h
neurons	AC068888.1	0.00846047	-0.00839935	0.0509625	post_infection_2h
neurons	AC068896.1	0.885591	0.000214652	1	post_infection_2h
neurons	AC068987.2	0.783612	-0.000447049	1	post_infection_2h
neurons	AC068987.4	0.792086	0.000358957	1	post_infection_2h
neurons	AC069133.1	0.982677	-8.14323e-05	1	post_infection_2h
neurons	AC069148.1	0.507322	-0.00177236	0.840969	post_infection_2h
neurons	AC069185.1	0.010444	-0.0179505	0.0604815	post_infection_2h
neurons	AC069200.1	0.95043	0.000236528	1	post_infection_2h
neurons	AC069213.1	0.803129	-0.000231598	1	post_infection_2h
neurons	AC069222.1	0.985593	0.000137403	1	post_infection_2h
neurons	AC069224.1	2.41912e-08	-0.0236753	5.72526e-07	post_infection_2h
neurons	AC069228.1	0.670924	0.00054526	0.966708	post_infection_2h
neurons	AC069234.1	0.916913	2.83257e-05	1	post_infection_2h
neurons	AC069234.2	0.338393	0.00136913	0.676062	post_infection_2h
neurons	AC069234.4	0.838102	0.000323472	1	post_infection_2h
neurons	AC069234.5	0.943946	8.29799e-05	1	post_infection_2h
neurons	AC069281.1	0.0124507	-0.000655893	0.0695515	post_infection_2h
neurons	AC069287.2	0.819898	-0.000271249	1	post_infection_2h
neurons	AC069294.1	0.91707	0.000118648	1	post_infection_2h
neurons	AC069307.1	0.666864	0.000547431	0.964711	post_infection_2h
neurons	AC069368.1	0.639018	0.000413437	0.94917	post_infection_2h
neurons	AC069437.1	0.90155	4.20687e-05	1	post_infection_2h
neurons	AC069503.1	0.962601	0.000150475	1	post_infection_2h
neurons	AC069503.2	0.815755	-0.000262785	1	post_infection_2h
neurons	AC069542.1	0.896581	0.000328258	1	post_infection_2h
neurons	AC069544.1	0.153123	0.00623508	0.419192	post_infection_2h
neurons	AC072039.2	0.858758	-0.000501999	1	post_infection_2h
neurons	AC072061.1	0.00197885	-0.00739968	0.0155904	post_infection_2h
neurons	AC073046.1	0.874902	0.000120617	1	post_infection_2h
neurons	AC073050.1	0.852437	-0.000467844	1	post_infection_2h
neurons	AC073052.2	0.833781	-0.000526323	1	post_infection_2h
neurons	AC073073.2	0.868008	-0.000563438	1	post_infection_2h
neurons	AC073111.5	0.523467	0.00422998	0.858246	post_infection_2h
neurons	AC073133.2	0.971947	0.000140079	1	post_infection_2h
neurons	AC073167.1	0.770253	-0.000325346	1	post_infection_2h
neurons	AC073195.1	0.000509479	-0.0127702	0.0047741	post_infection_2h
neurons	AC073254.1	0.487199	0.000607611	0.825401	post_infection_2h
neurons	AC073263.1	0.938187	-0.00015443	1	post_infection_2h
neurons	AC073263.2	0.0147742	-0.00681346	0.0794996	post_infection_2h
neurons	AC073283.1	0.502477	3.1965e-05	0.836636	post_infection_2h
neurons	AC073314.1	0.785208	-7.11844e-05	1	post_infection_2h
neurons	AC073316.3	0.880003	-0.000194313	1	post_infection_2h
neurons	AC073320.1	0.0864629	-0.0043276	0.289634	post_infection_2h
neurons	AC073321.1	0.14787	-0.00217864	0.40953	post_infection_2h
neurons	AC073332.1	0.877005	0.000827813	1	post_infection_2h
neurons	AC073333.1	0.243037	-0.000153716	0.554009	post_infection_2h
neurons	AC073335.2	0.676748	-0.00103491	0.968498	post_infection_2h
neurons	AC073342.1	0.503676	-0.00115462	0.837878	post_infection_2h
neurons	AC073342.2	0.765419	-0.00049824	1	post_infection_2h
neurons	AC073343.2	0.864934	-0.000229295	1	post_infection_2h
neurons	AC073349.1	0.968865	-0.000116976	1	post_infection_2h
neurons	AC073352.1	0.00173539	-0.00391298	0.0139423	post_infection_2h
neurons	AC073352.2	0.993568	-9.5418e-05	1	post_infection_2h
neurons	AC073365.1	0.131474	0.000286869	0.38119	post_infection_2h
neurons	AC073389.1	2.30946e-06	-0.019376	3.8196e-05	post_infection_2h
neurons	AC073389.2	0.887005	0.000170849	1	post_infection_2h
neurons	AC073389.3	0.704385	0.000201435	0.97787	post_infection_2h
neurons	AC073486.1	0.0747657	0.000915046	0.262923	post_infection_2h
neurons	AC073508.3	0.913827	-0.000961534	1	post_infection_2h
neurons	AC073529.1	0.184303	-0.000699514	0.471073	post_infection_2h
neurons	AC073534.2	0.593656	0.00156223	0.923662	post_infection_2h
neurons	AC073575.1	0.157827	0.000287259	0.427052	post_infection_2h
neurons	AC073575.2	0.609174	-0.000885773	0.932803	post_infection_2h
neurons	AC073591.1	0.837243	-0.000615071	1	post_infection_2h
neurons	AC073592.1	0.297935	0.00256204	0.626684	post_infection_2h
neurons	AC073610.3	0.0670551	0.00736217	0.243394	post_infection_2h
neurons	AC073611.1	0.61884	-0.000996612	0.937144	post_infection_2h
neurons	AC073641.1	0.649395	0.000539198	0.955605	post_infection_2h
neurons	AC073651.1	0.606139	0.000607604	0.930536	post_infection_2h
neurons	AC073655.1	0.550796	-0.000132868	0.885025	post_infection_2h
neurons	AC073655.2	0.259166	0.000548388	0.575954	post_infection_2h
neurons	AC073657.1	0.720419	0.000158454	0.984041	post_infection_2h
neurons	AC073842.2	0.168907	-0.00100696	0.44558	post_infection_2h
neurons	AC073864.1	0.692154	0.000372682	0.973005	post_infection_2h
neurons	AC073869.3	0.468302	-0.00094397	0.810963	post_infection_2h
neurons	AC073869.5	0.0816042	-0.000400276	0.278529	post_infection_2h
neurons	AC073878.1	0.0122536	-0.000875419	0.0686999	post_infection_2h
neurons	AC073878.2	0.950719	-4.25585e-05	1	post_infection_2h
neurons	AC073896.2	0.013529	-0.00306128	0.0741422	post_infection_2h
neurons	AC073896.3	0.00334917	0.00680081	0.0241579	post_infection_2h
neurons	AC073896.5	0.825551	-0.000293374	1	post_infection_2h
neurons	AC073911.1	0.299878	-0.00163206	0.629634	post_infection_2h
neurons	AC073912.1	0.960442	-9.15399e-06	1	post_infection_2h
neurons	AC073912.2	0.91574	-7.21352e-05	1	post_infection_2h
neurons	AC073934.1	0.134612	-0.000314812	0.386691	post_infection_2h
neurons	AC073957.1	0.992007	7.99505e-05	1	post_infection_2h
neurons	AC073957.2	0.15424	0.00138765	0.421147	post_infection_2h
neurons	AC073957.3	0.445353	-0.00207992	0.791172	post_infection_2h
neurons	AC074029.3	0.631132	-0.000261104	0.943985	post_infection_2h
neurons	AC074032.1	0.484906	0.00399542	0.823543	post_infection_2h
neurons	AC074044.1	0.25368	-0.00261525	0.568422	post_infection_2h
neurons	AC074050.4	0.211931	-0.00232573	0.510797	post_infection_2h
neurons	AC074099.1	0.838337	0.000236289	1	post_infection_2h
neurons	AC074117.1	0.0457953	0.00505351	0.186523	post_infection_2h
neurons	AC074135.1	0.708896	-0.000587998	0.979654	post_infection_2h
neurons	AC074138.1	0.630901	-7.94555e-06	0.943913	post_infection_2h
neurons	AC074143.1	1	6.56767e-05	1	post_infection_2h
neurons	AC074286.1	0.855528	-0.000302548	1	post_infection_2h
neurons	AC074351.1	0.791281	-8.41247e-05	1	post_infection_2h
neurons	AC074366.1	0.950143	0.000206974	1	post_infection_2h
neurons	AC074387.1	0.404064	-0.0020089	0.748031	post_infection_2h
neurons	AC074389.1	0.77794	2.89397e-05	1	post_infection_2h
neurons	AC076968.1	0.482773	-0.000490686	0.821943	post_infection_2h
neurons	AC078777.1	0.582352	-0.000919308	0.914194	post_infection_2h
neurons	AC078778.1	0.77622	0.000370823	1	post_infection_2h
neurons	AC078785.1	0.00738924	-0.000948264	0.0459515	post_infection_2h
neurons	AC078785.2	0.250386	-0.000125568	0.564037	post_infection_2h
neurons	AC078795.1	0.77883	0.000588649	1	post_infection_2h
neurons	AC078795.2	0.171253	-0.00248966	0.449592	post_infection_2h
neurons	AC078795.3	0.557952	0.00133097	0.891936	post_infection_2h
neurons	AC078802.1	0.130169	-0.00165698	0.378472	post_infection_2h
neurons	AC078842.1	0.603268	-0.000171585	0.929121	post_infection_2h
neurons	AC078842.2	0.0765116	-0.000506369	0.267618	post_infection_2h
neurons	AC078846.1	0.796536	-0.00137795	1	post_infection_2h
neurons	AC078864.2	0.494459	-0.000496605	0.830728	post_infection_2h
neurons	AC078883.1	0.855302	-0.000444303	1	post_infection_2h
neurons	AC078883.2	0.587112	-0.000440505	0.91825	post_infection_2h
neurons	AC078883.3	0.645828	0.000327754	0.953637	post_infection_2h
neurons	AC078909.1	0.912831	-0.000925667	1	post_infection_2h
neurons	AC078909.2	0.924209	0.000438598	1	post_infection_2h
neurons	AC079035.1	0.96657	-1.07226e-05	1	post_infection_2h
neurons	AC079061.1	0.723272	0.000320364	0.984701	post_infection_2h
neurons	AC079089.1	0.491857	-0.00115237	0.828934	post_infection_2h
neurons	AC079145.1	0.268515	-0.000180153	0.588934	post_infection_2h
neurons	AC079148.1	0.0698282	-0.00360558	0.250596	post_infection_2h
neurons	AC079154.1	0.436235	-0.000597632	0.781971	post_infection_2h
neurons	AC079174.2	0.971536	-0.00019876	1	post_infection_2h
neurons	AC079193.2	0.978619	-0.000121005	1	post_infection_2h
neurons	AC079203.2	0.0780569	-0.00032905	0.271165	post_infection_2h
neurons	AC079209.2	0.997314	-2.51525e-05	1	post_infection_2h
neurons	AC079296.1	0.123723	0.000386667	0.365751	post_infection_2h
neurons	AC079298.3	0.268016	-0.000341536	0.588135	post_infection_2h
neurons	AC079305.1	0.946795	0.000185896	1	post_infection_2h
neurons	AC079315.1	0.440861	0.00449268	0.786483	post_infection_2h
neurons	AC079322.1	0.936038	-0.000168195	1	post_infection_2h
neurons	AC079328.2	0.748511	0.000165062	0.997318	post_infection_2h
neurons	AC079336.5	0.712906	0.00029369	0.981845	post_infection_2h
neurons	AC079341.2	0.0276876	-0.00185807	0.128944	post_infection_2h
neurons	AC079354.1	0.871135	-0.000333436	1	post_infection_2h
neurons	AC079354.3	0.951279	0.00028146	1	post_infection_2h
neurons	AC079385.1	0.201784	0.00142664	0.497139	post_infection_2h
neurons	AC079385.2	0.489076	0.000854272	0.826597	post_infection_2h
neurons	AC079385.3	0.369521	-0.000730885	0.710786	post_infection_2h
neurons	AC079411.1	0.781921	-0.000311556	1	post_infection_2h
neurons	AC079447.1	0.0936837	-0.00272681	0.304166	post_infection_2h
neurons	AC079601.1	0.587117	0.0006804	0.91825	post_infection_2h
neurons	AC079610.1	0.320065	0.000863649	0.65403	post_infection_2h
neurons	AC079610.2	0.791271	-0.000781425	1	post_infection_2h
neurons	AC079630.1	0.809902	0.000433164	1	post_infection_2h
neurons	AC079742.1	1	8.67384e-06	1	post_infection_2h
neurons	AC079766.1	0.705815	0.000395415	0.978548	post_infection_2h
neurons	AC079807.1	0.0102536	-0.00369915	0.0596381	post_infection_2h
neurons	AC079834.2	0.0966072	-0.00288707	0.310193	post_infection_2h
neurons	AC079907.1	0.761769	-0.00043439	1	post_infection_2h
neurons	AC079907.2	1	5.66358e-05	1	post_infection_2h
neurons	AC079921.2	0.339072	0.000119922	0.676562	post_infection_2h
neurons	AC079922.2	0.197995	-0.00350162	0.490958	post_infection_2h
neurons	AC079942.1	0.153011	-0.000214298	0.419083	post_infection_2h
neurons	AC079950.1	0.487509	0.000580494	0.825472	post_infection_2h
neurons	AC080013.1	0.846528	0.000736948	1	post_infection_2h
neurons	AC080013.5	0.0370461	-0.00257526	0.161144	post_infection_2h
neurons	AC080013.6	0.403882	-0.000974815	0.747886	post_infection_2h
neurons	AC080038.1	0.184571	-0.00179726	0.471612	post_infection_2h
neurons	AC080038.2	0.409024	0.000628729	0.753174	post_infection_2h
neurons	AC080112.1	0.834687	-0.00027882	1	post_infection_2h
neurons	AC080162.1	0.970097	-9.97015e-05	1	post_infection_2h
neurons	AC080188.1	0.765614	0.000640143	1	post_infection_2h
neurons	AC082651.3	0.267064	0.000181378	0.58712	post_infection_2h
neurons	AC083798.2	0.598834	-0.0023883	0.926373	post_infection_2h
neurons	AC083805.1	0.63986	-0.000513037	0.949549	post_infection_2h
neurons	AC083805.3	0.343686	0.000155421	0.682707	post_infection_2h
neurons	AC083806.2	0.292357	0.00221054	0.619951	post_infection_2h
neurons	AC083806.3	0.0219163	0.000490347	0.108644	post_infection_2h
neurons	AC083829.2	0.790466	-0.000300034	1	post_infection_2h
neurons	AC083836.1	0.995337	2.86221e-05	1	post_infection_2h
neurons	AC083843.2	0.756377	-0.00120067	1	post_infection_2h
neurons	AC083843.3	0.2097	0.00232641	0.507963	post_infection_2h
neurons	AC083867.1	0.69545	0.000490475	0.974024	post_infection_2h
neurons	AC083880.1	0.000515281	-0.0124038	0.00481718	post_infection_2h
neurons	AC083949.1	0.952021	-2.21622e-05	1	post_infection_2h
neurons	AC083964.1	0.966716	-0.000128503	1	post_infection_2h
neurons	AC083973.1	0.34124	-0.00218585	0.679647	post_infection_2h
neurons	AC084018.1	0.384599	0.000179967	0.726548	post_infection_2h
neurons	AC084018.2	0.034967	-0.00660808	0.154794	post_infection_2h
neurons	AC084024.3	0.561144	-5.62718e-05	0.89513	post_infection_2h
neurons	AC084033.3	9.80944e-06	-0.0502161	0.000142844	post_infection_2h
neurons	AC084035.1	0.76555	9.68686e-05	1	post_infection_2h
neurons	AC084036.1	0.401831	0.00199216	0.745449	post_infection_2h
neurons	AC084082.1	0.868136	0.000256254	1	post_infection_2h
neurons	AC084337.2	0.776475	-0.000347892	1	post_infection_2h
neurons	AC084346.2	0.867935	0.000573952	1	post_infection_2h
neurons	AC084357.2	0.81685	-0.000448084	1	post_infection_2h
neurons	AC084756.1	0.242247	-0.00035354	0.552818	post_infection_2h
neurons	AC084782.1	0.873765	-0.000376967	1	post_infection_2h
neurons	AC084782.2	0.944329	0.000320766	1	post_infection_2h
neurons	AC084782.3	0.338295	0.000783637	0.676062	post_infection_2h
neurons	AC084809.1	0.879552	-0.000267169	1	post_infection_2h
neurons	AC084809.2	0.985928	1.32431e-05	1	post_infection_2h
neurons	AC084816.1	0.153412	0.00146707	0.419406	post_infection_2h
neurons	AC084824.5	0.993124	-0.000125776	1	post_infection_2h
neurons	AC084855.1	0.249106	0.000409843	0.56227	post_infection_2h
neurons	AC084855.2	0.124011	0.00227925	0.366506	post_infection_2h
neurons	AC084876.1	0.044463	-0.000283387	0.182491	post_infection_2h
neurons	AC087071.1	0.893995	8.72528e-05	1	post_infection_2h
neurons	AC087071.2	0.914552	0.000209928	1	post_infection_2h
neurons	AC087164.1	0.246095	-0.00166779	0.558219	post_infection_2h
neurons	AC087190.1	0.239254	0.00846941	0.548591	post_infection_2h
neurons	AC087203.3	0.757161	-0.000537438	1	post_infection_2h
neurons	AC087222.1	0.239914	0.00146472	0.549201	post_infection_2h
neurons	AC087239.1	0.0788369	-0.00696521	0.273079	post_infection_2h
neurons	AC087241.1	0.0740791	-0.000333622	0.261127	post_infection_2h
neurons	AC087241.3	0.000252756	-0.00898383	0.00257674	post_infection_2h
neurons	AC087257.1	0.142095	-0.000406888	0.399739	post_infection_2h
neurons	AC087258.1	0.146379	-0.000219302	0.407282	post_infection_2h
neurons	AC087276.2	0.437229	0.00057461	0.782915	post_infection_2h
neurons	AC087280.2	0.808493	0.000639765	1	post_infection_2h
neurons	AC087286.1	0.159689	-0.000192115	0.430247	post_infection_2h
neurons	AC087286.2	0.217203	-0.00126958	0.517314	post_infection_2h
neurons	AC087286.3	0.879186	3.4723e-05	1	post_infection_2h
neurons	AC087289.2	0.941067	-0.00015215	1	post_infection_2h
neurons	AC087289.4	0.977019	9.45654e-05	1	post_infection_2h
neurons	AC087289.5	0.293748	-0.000207065	0.621692	post_infection_2h
neurons	AC087292.1	0.382083	-0.000875723	0.723879	post_infection_2h
neurons	AC087294.1	0.17562	-0.00134024	0.45671	post_infection_2h
neurons	AC087354.1	0.971046	-0.000110867	1	post_infection_2h
neurons	AC087362.1	0.938985	-3.51105e-06	1	post_infection_2h
neurons	AC087362.2	0.80299	0.000413762	1	post_infection_2h
neurons	AC087386.1	0.607461	-0.000193256	0.931292	post_infection_2h
neurons	AC087392.3	0.259829	-0.000869929	0.576606	post_infection_2h
neurons	AC087392.5	0.905951	-0.00024202	1	post_infection_2h
neurons	AC087393.2	0.329692	0.00096072	0.665711	post_infection_2h
neurons	AC087457.1	0.990981	1.15908e-05	1	post_infection_2h
neurons	AC087463.3	0.142434	-0.00032898	0.400389	post_infection_2h
neurons	AC087473.1	0.917449	-0.000216903	1	post_infection_2h
neurons	AC087477.2	0.00160739	0.00521268	0.0130406	post_infection_2h
neurons	AC087482.1	0.0617823	-0.00153763	0.229156	post_infection_2h
neurons	AC087491.1	0.215153	-0.00127548	0.514607	post_infection_2h
neurons	AC087500.1	0.484343	0.0022706	0.823061	post_infection_2h
neurons	AC087500.2	0.652901	0.000352317	0.957748	post_infection_2h
neurons	AC087521.1	0.159884	-0.0028793	0.430484	post_infection_2h
neurons	AC087521.2	0.921602	0.00016695	1	post_infection_2h
neurons	AC087521.4	0.962934	1.19319e-07	1	post_infection_2h
neurons	AC087564.1	0.586442	-0.000512653	0.917792	post_infection_2h
neurons	AC087623.1	0.486673	-8.61336e-05	0.824848	post_infection_2h
neurons	AC087623.2	0.993813	3.14638e-07	1	post_infection_2h
neurons	AC087623.3	0.211751	-0.00370039	0.510654	post_infection_2h
neurons	AC087623.4	0.738489	0.000466404	0.992343	post_infection_2h
neurons	AC087632.1	0.988016	-0.000119748	1	post_infection_2h
neurons	AC087672.2	0.838832	0.00033269	1	post_infection_2h
neurons	AC087741.1	0.185028	-0.0018517	0.472424	post_infection_2h
neurons	AC087741.2	0.0581292	0.00147576	0.21989	post_infection_2h
neurons	AC087742.1	0.619956	-0.000904801	0.937946	post_infection_2h
neurons	AC087752.4	0.963375	-0.000237342	1	post_infection_2h
neurons	AC087855.2	0.846125	3.18261e-05	1	post_infection_2h
neurons	AC089984.1	0.672639	0.000856457	0.967532	post_infection_2h
neurons	AC090001.1	0.399265	-0.000318368	0.742353	post_infection_2h
neurons	AC090004.1	0.877821	0.000381436	1	post_infection_2h
neurons	AC090061.1	0.130555	-0.00290774	0.379166	post_infection_2h
neurons	AC090114.2	0.0757646	0.00799635	0.265702	post_infection_2h
neurons	AC090115.1	0.3048	-5.84353e-05	0.634836	post_infection_2h
neurons	AC090136.3	0.964424	4.20117e-05	1	post_infection_2h
neurons	AC090150.1	0.77519	-0.000271762	1	post_infection_2h
neurons	AC090152.1	0.211065	0.00372948	0.509829	post_infection_2h
neurons	AC090186.1	0.272485	0.00161312	0.594518	post_infection_2h
neurons	AC090192.2	0.147598	-0.000345743	0.409154	post_infection_2h
neurons	AC090193.1	0.224144	0.00014234	0.527628	post_infection_2h
neurons	AC090198.1	0.723146	-0.00100896	0.984683	post_infection_2h
neurons	AC090204.1	0.152531	-0.00974207	0.418239	post_infection_2h
neurons	AC090229.1	0.182831	0.00215814	0.469059	post_infection_2h
neurons	AC090236.1	0.735511	-0.000419156	0.990283	post_infection_2h
neurons	AC090241.3	0.149841	0.00160244	0.413273	post_infection_2h
neurons	AC090260.1	1	2.36336e-06	1	post_infection_2h
neurons	AC090360.1	1.4411e-05	0.0152146	0.000201889	post_infection_2h
neurons	AC090377.1	0.683684	0.00028268	0.970053	post_infection_2h
neurons	AC090409.1	0.789972	-0.000195744	1	post_infection_2h
neurons	AC090409.2	0.506333	0.000513519	0.840344	post_infection_2h
neurons	AC090425.2	0.716651	-0.000249644	0.983185	post_infection_2h
neurons	AC090510.1	0.31538	-0.00152978	0.64811	post_infection_2h
neurons	AC090510.2	0.92797	-0.000300505	1	post_infection_2h
neurons	AC090510.3	0.96964	-3.60715e-05	1	post_infection_2h
neurons	AC090515.2	0.444606	-0.00142045	0.790584	post_infection_2h
neurons	AC090517.4	0.0363539	0.00599724	0.158911	post_infection_2h
neurons	AC090519.2	0.106814	0.000700853	0.33135	post_infection_2h
neurons	AC090527.3	0.294633	-0.00254294	0.622797	post_infection_2h
neurons	AC090568.2	0.889129	-0.000247923	1	post_infection_2h
neurons	AC090589.2	0.0784244	0.00583755	0.272245	post_infection_2h
neurons	AC090607.1	0.978573	-0.000113272	1	post_infection_2h
neurons	AC090607.5	0.0242468	-0.00154022	0.117223	post_infection_2h
neurons	AC090617.3	0.236079	-0.000184442	0.545031	post_infection_2h
neurons	AC090617.4	0.857077	4.62292e-05	1	post_infection_2h
neurons	AC090617.5	0.915075	0.000197675	1	post_infection_2h
neurons	AC090625.2	0.0531557	-0.00300319	0.206764	post_infection_2h
neurons	AC090651.1	0.934042	-0.000165608	1	post_infection_2h
neurons	AC090673.1	0.144799	0.0015329	0.404057	post_infection_2h
neurons	AC090692.1	0.321219	0.000285754	0.655662	post_infection_2h
neurons	AC090739.1	0.362716	-0.00149285	0.70396	post_infection_2h
neurons	AC090772.3	0.951488	-8.70282e-05	1	post_infection_2h
neurons	AC090774.3	0.888694	0.000319078	1	post_infection_2h
neurons	AC090825.1	0.904029	0.000297975	1	post_infection_2h
neurons	AC090826.2	3.27749e-06	-0.00398856	5.24355e-05	post_infection_2h
neurons	AC090844.2	0.436129	-0.000345243	0.781878	post_infection_2h
neurons	AC090907.2	0.672603	0.000938947	0.967532	post_infection_2h
neurons	AC090912.1	0.0771235	-0.000512258	0.269209	post_infection_2h
neurons	AC090912.2	0.920593	0.000206021	1	post_infection_2h
neurons	AC090921.1	0.993593	0.0002354	1	post_infection_2h
neurons	AC090922.1	0.895052	-0.000597152	1	post_infection_2h
neurons	AC090948.1	0.85535	0.000424809	1	post_infection_2h
neurons	AC090948.2	0.186552	0.000620733	0.474613	post_infection_2h
neurons	AC090948.3	0.937359	0.000120203	1	post_infection_2h
neurons	AC090970.2	0.454183	-0.00100846	0.798807	post_infection_2h
neurons	AC090971.1	0.839037	0.000353593	1	post_infection_2h
neurons	AC090971.2	0.015144	0.000944489	0.0809231	post_infection_2h
neurons	AC091013.1	0.691879	-0.000125823	0.972848	post_infection_2h
neurons	AC091045.1	0.514201	9.47373e-05	0.848083	post_infection_2h
neurons	AC091053.1	0.142744	0.00121339	0.400682	post_infection_2h
neurons	AC091057.2	0.567118	-0.000929568	0.90059	post_infection_2h
neurons	AC091057.3	0.283014	-0.000640167	0.607655	post_infection_2h
neurons	AC091057.4	1	-9.26546e-06	1	post_infection_2h
neurons	AC091057.6	0.912777	-0.000211361	1	post_infection_2h
neurons	AC091078.1	0.944173	-0.000243907	1	post_infection_2h
neurons	AC091100.1	0.132553	0.000239894	0.382959	post_infection_2h
neurons	AC091132.1	0.088096	0.00283926	0.292422	post_infection_2h
neurons	AC091132.5	0.0950431	-0.00286312	0.307015	post_infection_2h
neurons	AC091133.1	0.983305	-8.11885e-05	1	post_infection_2h
neurons	AC091133.2	0.279378	-0.00163512	0.603518	post_infection_2h
neurons	AC091138.1	0.886986	-0.000385516	1	post_infection_2h
neurons	AC091152.2	0.245394	-0.00262541	0.55751	post_infection_2h
neurons	AC091153.2	0.1851	0.000183245	0.472507	post_infection_2h
neurons	AC091153.3	0.510993	-0.000964333	0.844547	post_infection_2h
neurons	AC091167.5	0.936714	-6.91959e-05	1	post_infection_2h
neurons	AC091167.6	0.709084	0.000672173	0.979654	post_infection_2h
neurons	AC091180.2	0.346502	0.000773142	0.686256	post_infection_2h
neurons	AC091180.3	0.130489	-0.000438145	0.379067	post_infection_2h
neurons	AC091180.4	0.903402	3.52373e-05	1	post_infection_2h
neurons	AC091185.1	0.42497	-0.00027369	0.770856	post_infection_2h
neurons	AC091198.1	0.316623	-0.00072069	0.649291	post_infection_2h
neurons	AC091271.1	5.63951e-15	-0.0585352	2.88565e-13	post_infection_2h
neurons	AC091488.1	0.31446	-0.00103615	0.646707	post_infection_2h
neurons	AC091551.1	0.915227	8.94827e-05	1	post_infection_2h
neurons	AC091563.1	0.642836	-0.000621093	0.951337	post_infection_2h
neurons	AC091564.4	0.0213284	-0.000671041	0.106323	post_infection_2h
neurons	AC091729.3	1.14368e-09	-0.0200125	3.40943e-08	post_infection_2h
neurons	AC091736.1	0.723775	0.00036846	0.985053	post_infection_2h
neurons	AC091826.2	0.00519485	0.0055169	0.0344762	post_infection_2h
neurons	AC091849.2	0.882227	-0.000250165	1	post_infection_2h
neurons	AC091891.2	0.0007638	-0.00149964	0.00682669	post_infection_2h
neurons	AC091932.1	0.273641	6.68611e-05	0.596065	post_infection_2h
neurons	AC091946.1	0.832962	-0.000734864	1	post_infection_2h
neurons	AC091946.2	0.856837	0.000250637	1	post_infection_2h
neurons	AC091948.1	0.211203	0.00361568	0.510033	post_infection_2h
neurons	AC091959.3	0.3649	-0.00192721	0.705914	post_infection_2h
neurons	AC091982.3	0.0404766	-0.00246281	0.171046	post_infection_2h
neurons	AC091987.1	0.310192	-0.000106373	0.641415	post_infection_2h
neurons	AC092040.1	0.597101	-0.0031738	0.925669	post_infection_2h
neurons	AC092053.2	0.877563	-0.000321641	1	post_infection_2h
neurons	AC092053.3	0.0836833	-0.00213253	0.282921	post_infection_2h
neurons	AC092069.1	0.0824076	-0.00619695	0.280186	post_infection_2h
neurons	AC092070.3	0.293444	0.0026541	0.621376	post_infection_2h
neurons	AC092111.1	0.56094	0.00118516	0.895067	post_infection_2h
neurons	AC092111.2	0.583384	0.00042625	0.914737	post_infection_2h
neurons	AC092115.2	0.983352	-0.00012105	1	post_infection_2h
neurons	AC092115.3	0.450868	0.000523727	0.795321	post_infection_2h
neurons	AC092117.1	0.86658	0.000826526	1	post_infection_2h
neurons	AC092118.1	0.0176747	-0.0027038	0.0913347	post_infection_2h
neurons	AC092118.2	0.597473	-0.000931531	0.925669	post_infection_2h
neurons	AC092119.2	0.399848	0.00281206	0.743011	post_infection_2h
neurons	AC092119.3	0.881095	-0.000354588	1	post_infection_2h
neurons	AC092123.1	0.904056	-0.000235645	1	post_infection_2h
neurons	AC092127.1	0.945044	9.69101e-06	1	post_infection_2h
neurons	AC092127.2	0.780295	0.000467706	1	post_infection_2h
neurons	AC092140.1	0.0968342	0.00578552	0.310678	post_infection_2h
neurons	AC092140.2	0.780519	-0.000389559	1	post_infection_2h
neurons	AC092145.1	0.604125	0.000433197	0.929405	post_infection_2h
neurons	AC092159.2	0.682338	0.000291871	0.9698	post_infection_2h
neurons	AC092164.1	0.842465	-0.000356926	1	post_infection_2h
neurons	AC092171.1	0.0253693	-0.00252339	0.120916	post_infection_2h
neurons	AC092171.2	0.930127	0.000197558	1	post_infection_2h
neurons	AC092171.3	0.00074229	-0.00736159	0.00666672	post_infection_2h
neurons	AC092171.4	1.42008e-05	-0.0146948	0.00019906	post_infection_2h
neurons	AC092171.5	0.469532	0.00225408	0.811983	post_infection_2h
neurons	AC092192.1	0.350141	0.000108537	0.689931	post_infection_2h
neurons	AC092198.1	0.938906	-2.13416e-05	1	post_infection_2h
neurons	AC092279.1	0.915084	-0.000790537	1	post_infection_2h
neurons	AC092287.1	0.226482	-0.00130019	0.530882	post_infection_2h
neurons	AC092295.1	0.188943	-0.000142333	0.477581	post_infection_2h
neurons	AC092295.2	0.911701	0.000476588	1	post_infection_2h
neurons	AC092301.1	0.20215	0.00211785	0.497506	post_infection_2h
neurons	AC092329.1	0.695857	-0.000512606	0.974024	post_infection_2h
neurons	AC092329.3	0.300721	-0.00103195	0.630831	post_infection_2h
neurons	AC092337.1	0.878239	-9.99716e-05	1	post_infection_2h
neurons	AC092338.1	0.881766	0.000121896	1	post_infection_2h
neurons	AC092338.2	8.30777e-07	-0.0118429	1.48562e-05	post_infection_2h
neurons	AC092354.1	0.070998	0.00125887	0.253541	post_infection_2h
neurons	AC092354.2	0.687975	0.00037417	0.97175	post_infection_2h
neurons	AC092364.1	0.850697	-0.000343491	1	post_infection_2h
neurons	AC092368.3	0.670197	0.000223885	0.966705	post_infection_2h
neurons	AC092375.2	0.935544	0.00016101	1	post_infection_2h
neurons	AC092376.1	0.5559	-9.67132e-05	0.890103	post_infection_2h
neurons	AC092376.2	0.680601	-0.000647522	0.969383	post_infection_2h
neurons	AC092378.1	0.139122	-0.000277993	0.394501	post_infection_2h
neurons	AC092384.1	0.986438	0.000126949	1	post_infection_2h
neurons	AC092384.2	0.75108	-0.000264499	0.998749	post_infection_2h
neurons	AC092422.1	0.858028	1.18213e-06	1	post_infection_2h
neurons	AC092436.4	1	1.49313e-05	1	post_infection_2h
neurons	AC092490.1	0.324112	-9.85514e-05	0.658877	post_infection_2h
neurons	AC092535.1	0.620663	-0.000449395	0.938305	post_infection_2h
neurons	AC092535.4	0.977868	-0.000207478	1	post_infection_2h
neurons	AC092574.1	0.0250069	0.00174807	0.119736	post_infection_2h
neurons	AC092587.1	0.86774	0.000370074	1	post_infection_2h
neurons	AC092614.1	0.382318	5.70787e-05	0.724043	post_infection_2h
neurons	AC092620.1	0.779303	-0.000221537	1	post_infection_2h
neurons	AC092620.3	0.903156	0.000296632	1	post_infection_2h
neurons	AC092634.5	0.304654	0.000208824	0.634768	post_infection_2h
neurons	AC092647.5	0.789941	-0.000295975	1	post_infection_2h
neurons	AC092653.1	0.935635	0.000154349	1	post_infection_2h
neurons	AC092667.1	0.000373067	-0.00827314	0.00364086	post_infection_2h
neurons	AC092675.1	0.37425	0.000119742	0.715523	post_infection_2h
neurons	AC092681.2	0.947715	7.35335e-06	1	post_infection_2h
neurons	AC092681.3	0.697465	0.00107298	0.974318	post_infection_2h
neurons	AC092683.1	7.54008e-05	0.0264352	0.000887865	post_infection_2h
neurons	AC092683.2	0.949079	0.000134455	1	post_infection_2h
neurons	AC092687.3	0.513263	-0.001522	0.847363	post_infection_2h
neurons	AC092691.1	0.933988	-0.000240462	1	post_infection_2h
neurons	AC092718.1	0.00299502	-0.00632187	0.0220745	post_infection_2h
neurons	AC092718.2	0.934783	-0.000119474	1	post_infection_2h
neurons	AC092718.3	0.467864	0.00229016	0.810613	post_infection_2h
neurons	AC092718.5	0.274914	0.00233893	0.597482	post_infection_2h
neurons	AC092718.6	0.836865	-0.000508594	1	post_infection_2h
neurons	AC092718.8	0.308393	0.00122879	0.639312	post_infection_2h
neurons	AC092720.1	0.981466	5.5358e-05	1	post_infection_2h
neurons	AC092720.2	0.525739	0.000921651	0.860732	post_infection_2h
neurons	AC092745.1	0.909083	0.000157091	1	post_infection_2h
neurons	AC092747.4	0.389564	-0.000221352	0.732087	post_infection_2h
neurons	AC092757.3	0.482704	0.000365517	0.821943	post_infection_2h
neurons	AC092794.1	0.675691	0.000160429	0.96806	post_infection_2h
neurons	AC092794.2	0.660704	-0.00057465	0.96264	post_infection_2h
neurons	AC092802.1	0.00375549	-0.00126268	0.0264062	post_infection_2h
neurons	AC092803.2	0.0960066	0.00625062	0.308968	post_infection_2h
neurons	AC092807.2	0.921454	0.000112138	1	post_infection_2h
neurons	AC092807.3	0.819037	0.000523182	1	post_infection_2h
neurons	AC092809.4	0.209484	0.00175383	0.507618	post_infection_2h
neurons	AC092835.1	0.0100794	-0.0161588	0.0589104	post_infection_2h
neurons	AC092894.1	0.239259	-0.000125646	0.548591	post_infection_2h
neurons	AC092903.2	0.881376	-0.000174233	1	post_infection_2h
neurons	AC092910.3	0.699442	-0.00167892	0.975373	post_infection_2h
neurons	AC092953.2	0.651008	-0.000854067	0.956506	post_infection_2h
neurons	AC092958.1	0.485061	-4.29766e-05	0.82358	post_infection_2h
neurons	AC093010.2	0.369108	-0.00131188	0.710642	post_infection_2h
neurons	AC093110.1	0.701889	0.000355785	0.97697	post_infection_2h
neurons	AC093151.3	0.653612	-0.000340825	0.958149	post_infection_2h
neurons	AC093157.1	0.531148	0.00135473	0.866343	post_infection_2h
neurons	AC093157.2	0.76784	-0.000202958	1	post_infection_2h
neurons	AC093158.1	0.483249	0.000826805	0.822365	post_infection_2h
neurons	AC093227.1	0.407461	0.000630403	0.751883	post_infection_2h
neurons	AC093227.2	0.996137	-8.26851e-05	1	post_infection_2h
neurons	AC093249.2	0.0416848	-0.000617289	0.174182	post_infection_2h
neurons	AC093249.6	0.562533	0.00159589	0.896241	post_infection_2h
neurons	AC093274.1	0.0062303	-0.00211133	0.0400093	post_infection_2h
neurons	AC093297.2	0.251898	-0.00462118	0.566176	post_infection_2h
neurons	AC093323.1	0.471122	0.00824845	0.81274	post_infection_2h
neurons	AC093330.1	0.996977	-5.62308e-05	1	post_infection_2h
neurons	AC093382.1	0.880835	0.000156925	1	post_infection_2h
neurons	AC093390.1	0.418895	0.000247567	0.76382	post_infection_2h
neurons	AC093390.2	0.167893	-0.000299368	0.443768	post_infection_2h
neurons	AC093424.1	0.974485	0.000125764	1	post_infection_2h
neurons	AC093426.1	0.285542	-0.000359595	0.610903	post_infection_2h
neurons	AC093462.1	0.813096	-0.000991202	1	post_infection_2h
neurons	AC093484.2	0.73015	0.00016787	0.987998	post_infection_2h
neurons	AC093484.3	0.948667	-0.000173377	1	post_infection_2h
neurons	AC093484.4	0.711788	0.000430076	0.981131	post_infection_2h
neurons	AC093495.1	0.190871	0.00215811	0.48039	post_infection_2h
neurons	AC093503.2	0.681044	0.000458152	0.969548	post_infection_2h
neurons	AC093512.1	0.181604	-0.00281541	0.46716	post_infection_2h
neurons	AC093512.2	0.804762	-6.2147e-05	1	post_infection_2h
neurons	AC093525.3	0.501999	0.00080694	0.836189	post_infection_2h
neurons	AC093525.4	0.458328	0.00241306	0.802668	post_infection_2h
neurons	AC093525.6	0.245671	0.00377899	0.557759	post_infection_2h
neurons	AC093525.7	0.71122	-0.000451564	0.980855	post_infection_2h
neurons	AC093591.2	0.403637	-0.00162931	0.747532	post_infection_2h
neurons	AC093620.1	0.898713	0.000154926	1	post_infection_2h
neurons	AC093627.4	0.178889	-0.00153862	0.461909	post_infection_2h
neurons	AC093627.5	0.497334	-0.00228007	0.833008	post_infection_2h
neurons	AC093635.1	0.0292656	-0.0077764	0.134497	post_infection_2h
neurons	AC093668.1	0.11689	0.000386247	0.351783	post_infection_2h
neurons	AC093668.3	0.0387408	-0.000303848	0.166549	post_infection_2h
neurons	AC093673.1	0.0297886	-0.00466546	0.136088	post_infection_2h
neurons	AC093673.2	0.138275	0.00537492	0.392859	post_infection_2h
neurons	AC093677.2	0.0606802	-0.00550057	0.226369	post_infection_2h
neurons	AC093752.2	0.728139	-0.000478111	0.98717	post_infection_2h
neurons	AC093752.3	0.660539	-0.000930257	0.962523	post_infection_2h
neurons	AC093766.1	0.0415207	-0.000360652	0.173825	post_infection_2h
neurons	AC093772.1	0.0460083	-0.00120672	0.187121	post_infection_2h
neurons	AC093788.1	0.924928	-3.10623e-05	1	post_infection_2h
neurons	AC093797.1	0.265803	-0.000304594	0.585313	post_infection_2h
neurons	AC093799.1	0.969375	0.000227177	1	post_infection_2h
neurons	AC093802.1	0.763729	-0.000564285	1	post_infection_2h
neurons	AC093827.4	0.876723	-0.000214331	1	post_infection_2h
neurons	AC093835.1	0.963502	0.000281805	1	post_infection_2h
neurons	AC093849.1	0.683738	0.000343735	0.970053	post_infection_2h
neurons	AC093901.1	0.030967	-0.00219803	0.140349	post_infection_2h
neurons	AC095055.1	0.290599	-0.00583974	0.617917	post_infection_2h
neurons	AC095060.1	0.850892	3.73832e-05	1	post_infection_2h
neurons	AC096536.1	0.819194	-0.000357227	1	post_infection_2h
neurons	AC096536.3	0.982978	-9.56861e-05	1	post_infection_2h
neurons	AC096564.1	0.804765	-0.000190419	1	post_infection_2h
neurons	AC096564.2	0.749242	-0.000712133	0.997797	post_infection_2h
neurons	AC096576.3	0.679992	0.000244932	0.969383	post_infection_2h
neurons	AC096586.1	0.554758	0.001377	0.88895	post_infection_2h
neurons	AC096586.2	0.764001	-0.000214997	1	post_infection_2h
neurons	AC096637.2	0.780922	-0.000192669	1	post_infection_2h
neurons	AC096642.1	0.0255498	0.0055069	0.121548	post_infection_2h
neurons	AC096659.1	0.384799	0.000358856	0.726719	post_infection_2h
neurons	AC096667.1	0.187785	0.00378882	0.47595	post_infection_2h
neurons	AC096711.2	0.285877	9.38254e-05	0.611178	post_infection_2h
neurons	AC096733.2	0.894758	-0.000717161	1	post_infection_2h
neurons	AC096734.2	0.0441279	-0.000787375	0.181519	post_infection_2h
neurons	AC096887.1	0.207297	-0.000532938	0.504944	post_infection_2h
neurons	AC096992.2	0.304176	0.00354701	0.634253	post_infection_2h
neurons	AC097103.2	0.137576	-0.00584553	0.391836	post_infection_2h
neurons	AC097347.1	0.15394	-0.000293858	0.420423	post_infection_2h
neurons	AC097358.2	0.0447666	-0.000753884	0.183548	post_infection_2h
neurons	AC097359.2	0.542095	-0.00134875	0.876749	post_infection_2h
neurons	AC097359.3	0.997153	-2.22561e-05	1	post_infection_2h
neurons	AC097376.2	0.0260088	0.0211846	0.123012	post_infection_2h
neurons	AC097381.1	0.600037	-0.000551351	0.927301	post_infection_2h
neurons	AC097382.2	0.865663	0.000407432	1	post_infection_2h
neurons	AC097460.1	0.791243	-0.000102992	1	post_infection_2h
neurons	AC097461.1	0.596895	0.00121446	0.925669	post_infection_2h
neurons	AC097467.3	0.168641	-0.00252985	0.445056	post_infection_2h
neurons	AC097468.3	0.847662	6.23224e-05	1	post_infection_2h
neurons	AC097478.1	0.888578	0.000300866	1	post_infection_2h
neurons	AC097478.3	0.668621	0.000294869	0.96605	post_infection_2h
neurons	AC097478.4	0.0132156	0.000746154	0.0728404	post_infection_2h
neurons	AC097505.1	0.768588	0.000472656	1	post_infection_2h
neurons	AC097532.2	0.109139	-0.00885875	0.335697	post_infection_2h
neurons	AC097534.1	0.777769	-0.000177209	1	post_infection_2h
neurons	AC097534.2	1.7395e-07	0.047992	3.54971e-06	post_infection_2h
neurons	AC097537.1	0.15606	0.000265547	0.42409	post_infection_2h
neurons	AC097634.1	0.21725	-0.00214666	0.517323	post_infection_2h
neurons	AC097634.2	1	6.88743e-06	1	post_infection_2h
neurons	AC097641.2	0.158895	0.000876072	0.428783	post_infection_2h
neurons	AC097662.1	0.843302	0.000436157	1	post_infection_2h
neurons	AC097724.1	0.981901	0.000222879	1	post_infection_2h
neurons	AC098479.1	0.917859	-0.000131896	1	post_infection_2h
neurons	AC098484.1	0.267695	-0.000195456	0.587863	post_infection_2h
neurons	AC098484.2	0.124553	-0.00286041	0.367698	post_infection_2h
neurons	AC098484.3	0.60332	-0.000382892	0.929121	post_infection_2h
neurons	AC098487.1	0.296267	0.00165419	0.62471	post_infection_2h
neurons	AC098617.1	0.250006	0.000170874	0.563507	post_infection_2h
neurons	AC098650.1	0.468954	-5.87365e-05	0.811505	post_infection_2h
neurons	AC098818.2	0.0138958	-0.00706827	0.075583	post_infection_2h
neurons	AC098828.2	0.897882	0.000195306	1	post_infection_2h
neurons	AC098829.1	0.836863	-0.000437122	1	post_infection_2h
neurons	AC098850.1	0.905359	-5.63205e-05	1	post_infection_2h
neurons	AC098850.2	0.371785	-0.00143337	0.712967	post_infection_2h
neurons	AC098850.3	0.614837	-0.00229792	0.935278	post_infection_2h
neurons	AC098864.1	0.888463	-0.000443707	1	post_infection_2h
neurons	AC098934.4	0.0109038	-0.00393009	0.0627506	post_infection_2h
neurons	AC098936.1	0.401991	0.00210618	0.745627	post_infection_2h
neurons	AC099329.1	0.160845	-0.000296924	0.432052	post_infection_2h
neurons	AC099329.3	0.292845	0.000366764	0.620546	post_infection_2h
neurons	AC099487.1	0.879563	1.834e-05	1	post_infection_2h
neurons	AC099489.1	0.0386415	-0.0007306	0.166202	post_infection_2h
neurons	AC099489.3	0.00395453	-0.0012372	0.0274042	post_infection_2h
neurons	AC099508.1	0.495837	0.000629313	0.832107	post_infection_2h
neurons	AC099518.2	0.92939	0.000302031	1	post_infection_2h
neurons	AC099518.4	0.925214	-0.000211498	1	post_infection_2h
neurons	AC099518.5	0.880499	4.0872e-05	1	post_infection_2h
neurons	AC099521.1	0.376291	-0.002045	0.718069	post_infection_2h
neurons	AC099522.2	0.0501523	-0.010898	0.198574	post_infection_2h
neurons	AC099524.1	0.908891	0.000198695	1	post_infection_2h
neurons	AC099550.1	0.291797	0.00149555	0.619202	post_infection_2h
neurons	AC099568.2	0.578405	-0.000467302	0.910618	post_infection_2h
neurons	AC099669.1	0.482393	-0.000531481	0.8219	post_infection_2h
neurons	AC099676.1	0.493297	-6.73907e-05	0.82999	post_infection_2h
neurons	AC099778.1	0.610589	0.00189331	0.933366	post_infection_2h
neurons	AC099791.2	0.274843	-0.00396222	0.597381	post_infection_2h
neurons	AC099792.1	0.40202	-0.00122483	0.745627	post_infection_2h
neurons	AC099794.1	0.988177	1.74705e-08	1	post_infection_2h
neurons	AC099796.1	0.498785	-0.000168265	0.833814	post_infection_2h
neurons	AC099811.3	0.93382	3.996e-05	1	post_infection_2h
neurons	AC099811.4	0.464117	0.00128828	0.807337	post_infection_2h
neurons	AC099850.1	0.581504	-0.00138413	0.913341	post_infection_2h
neurons	AC100771.2	0.0817065	-0.000408135	0.27868	post_infection_2h
neurons	AC100778.3	0.226507	-0.00249933	0.530882	post_infection_2h
neurons	AC100786.1	0.749753	-0.00125772	0.998036	post_infection_2h
neurons	AC100788.1	0.65748	0.000470456	0.960713	post_infection_2h
neurons	AC100791.2	0.0626166	-0.00199368	0.231323	post_infection_2h
neurons	AC100793.2	0.903751	-0.000240532	1	post_infection_2h
neurons	AC100793.3	1	-1.70849e-05	1	post_infection_2h
neurons	AC100793.4	0.693659	-0.000980453	0.973647	post_infection_2h
neurons	AC100797.4	0.073604	-0.00360002	0.25991	post_infection_2h
neurons	AC100800.1	0.913331	4.56028e-06	1	post_infection_2h
neurons	AC100803.1	0.0374485	-0.00130212	0.162336	post_infection_2h
neurons	AC100803.3	0.859812	0.000338147	1	post_infection_2h
neurons	AC100810.1	0.000142938	-0.0200184	0.00156703	post_infection_2h
neurons	AC100810.3	0.384618	-0.00102362	0.726548	post_infection_2h
neurons	AC100812.1	0.0834619	-0.00245232	0.28238	post_infection_2h
neurons	AC100814.1	0.349547	-0.00191907	0.689497	post_infection_2h
neurons	AC100821.2	0.977916	-7.1317e-05	1	post_infection_2h
neurons	AC100827.4	0.164939	0.00180593	0.439278	post_infection_2h
neurons	AC100830.1	0.0899848	0.00244041	0.296059	post_infection_2h
neurons	AC100830.2	0.430974	0.00126943	0.776989	post_infection_2h
neurons	AC100830.3	0.647553	0.000296675	0.954486	post_infection_2h
neurons	AC100835.2	0.91747	-0.000212815	1	post_infection_2h
neurons	AC100847.1	0.378243	-0.00176172	0.720118	post_infection_2h
neurons	AC100861.2	0.80117	-0.000230106	1	post_infection_2h
neurons	AC102953.2	0.302158	-0.00398713	0.632298	post_infection_2h
neurons	AC103591.3	0.979005	-0.000254607	1	post_infection_2h
neurons	AC103691.1	0.00186999	0.00691998	0.0148694	post_infection_2h
neurons	AC103691.2	0.110228	0.000282795	0.337664	post_infection_2h
neurons	AC103706.1	0.079295	-0.00522404	0.274062	post_infection_2h
neurons	AC103724.3	0.144649	-0.00213799	0.403824	post_infection_2h
neurons	AC103724.4	0.181762	-0.00270357	0.467367	post_infection_2h
neurons	AC103736.1	0.510442	-0.0032866	0.843883	post_infection_2h
neurons	AC103739.2	0.998289	-1.88663e-05	1	post_infection_2h
neurons	AC103740.1	0.125701	0.00128569	0.369815	post_infection_2h
neurons	AC103746.1	0.607317	0.00091442	0.931271	post_infection_2h
neurons	AC103808.1	6.87366e-05	0.00748556	0.000815393	post_infection_2h
neurons	AC103810.2	0.953398	-0.000132385	1	post_infection_2h
neurons	AC103810.5	0.318972	0.00136808	0.652284	post_infection_2h
neurons	AC103858.2	0.938341	0.000131838	1	post_infection_2h
neurons	AC103876.1	0.995578	-6.04584e-05	1	post_infection_2h
neurons	AC103923.1	0.610285	0.000588511	0.933269	post_infection_2h
neurons	AC103952.1	0.47554	-0.00295674	0.815806	post_infection_2h
neurons	AC103957.2	0.160444	-0.000326525	0.431218	post_infection_2h
neurons	AC103974.1	0.393158	-0.000679903	0.735443	post_infection_2h
neurons	AC103996.2	0.00760179	0.000931526	0.0469649	post_infection_2h
neurons	AC104024.1	0.156705	-0.000143736	0.425168	post_infection_2h
neurons	AC104035.1	0.624732	-0.000448941	0.93984	post_infection_2h
neurons	AC104041.1	0.905201	0.000902486	1	post_infection_2h
neurons	AC104073.4	0.960362	-0.000101821	1	post_infection_2h
neurons	AC104109.2	0.627873	-0.00113329	0.94179	post_infection_2h
neurons	AC104113.1	0.804301	-0.000245978	1	post_infection_2h
neurons	AC104116.1	0.748831	-0.000343164	0.997512	post_infection_2h
neurons	AC104117.3	0.975911	0.000192931	1	post_infection_2h
neurons	AC104117.5	0.990194	-2.41928e-05	1	post_infection_2h
neurons	AC104118.1	0.172851	0.00167059	0.452156	post_infection_2h
neurons	AC104134.1	0.108423	-0.00171561	0.334697	post_infection_2h
neurons	AC104135.1	0.93812	-0.000165756	1	post_infection_2h
neurons	AC104137.1	0.992176	-7.08573e-05	1	post_infection_2h
neurons	AC104170.2	1	-1.11476e-05	1	post_infection_2h
neurons	AC104184.1	0.464558	-0.00200545	0.807777	post_infection_2h
neurons	AC104187.1	0.131354	-0.00331102	0.381028	post_infection_2h
neurons	AC104260.1	0.275132	0.00108167	0.597822	post_infection_2h
neurons	AC104316.2	0.112	0.0032069	0.341349	post_infection_2h
neurons	AC104365.3	0.944598	-0.000113785	1	post_infection_2h
neurons	AC104389.4	0.459031	0.000862423	0.802977	post_infection_2h
neurons	AC104407.1	0.960322	-4.05287e-05	1	post_infection_2h
neurons	AC104423.1	0.899984	0.00011654	1	post_infection_2h
neurons	AC104452.1	0.129043	-0.00102515	0.376156	post_infection_2h
neurons	AC104458.1	0.437789	0.000359153	0.783625	post_infection_2h
neurons	AC104463.2	0.557728	-0.000414403	0.891755	post_infection_2h
neurons	AC104472.3	0.939188	8.3416e-05	1	post_infection_2h
neurons	AC104506.1	0.322076	-0.0050799	0.656684	post_infection_2h
neurons	AC104532.2	0.0278791	0.00553453	0.129685	post_infection_2h
neurons	AC104561.1	0.441679	0.000521704	0.7873	post_infection_2h
neurons	AC104564.4	0.283809	0.000538471	0.608384	post_infection_2h
neurons	AC104590.1	0.290827	-0.00124779	0.618036	post_infection_2h
neurons	AC104596.1	0.88988	-0.000350329	1	post_infection_2h
neurons	AC104653.1	0.132428	-0.00215085	0.382801	post_infection_2h
neurons	AC104653.2	0.939232	-5.40352e-05	1	post_infection_2h
neurons	AC104667.2	0.547879	-0.000834556	0.882265	post_infection_2h
neurons	AC104695.3	0.997862	2.444e-05	1	post_infection_2h
neurons	AC104758.2	0.938534	4.67801e-06	1	post_infection_2h
neurons	AC104785.1	0.929607	0.000119213	1	post_infection_2h
neurons	AC104794.2	0.0327829	0.00978456	0.147106	post_infection_2h
neurons	AC104794.4	0.927331	0.0001367	1	post_infection_2h
neurons	AC104806.2	0.977922	-0.000123018	1	post_infection_2h
neurons	AC104809.1	0.0667787	-0.000469678	0.242591	post_infection_2h
neurons	AC104825.1	0.319995	-0.00255169	0.653941	post_infection_2h
neurons	AC104827.1	0.0491849	-0.000861268	0.195798	post_infection_2h
neurons	AC104836.1	0.983	-0.000257973	1	post_infection_2h
neurons	AC104938.1	0.782441	-0.000347577	1	post_infection_2h
neurons	AC104964.1	0.974436	-7.3889e-05	1	post_infection_2h
neurons	AC104964.4	0.819705	-0.000204296	1	post_infection_2h
neurons	AC104982.1	0.999004	8.46107e-05	1	post_infection_2h
neurons	AC104984.1	0.868057	0.000196864	1	post_infection_2h
neurons	AC104984.3	0.0729016	0.0046059	0.258418	post_infection_2h
neurons	AC104984.4	0.119678	0.000241118	0.357039	post_infection_2h
neurons	AC104984.6	0.970857	-7.87889e-05	1	post_infection_2h
neurons	AC104985.1	0.911265	-3.12299e-05	1	post_infection_2h
neurons	AC104985.2	0.0546198	-0.00366199	0.210531	post_infection_2h
neurons	AC104986.2	0.019313	-0.0104705	0.0982978	post_infection_2h
neurons	AC105020.1	0.228422	0.000498661	0.533549	post_infection_2h
neurons	AC105020.2	0.784616	-0.000199525	1	post_infection_2h
neurons	AC105020.3	0.502255	0.000612832	0.836384	post_infection_2h
neurons	AC105020.5	0.812165	-0.000237004	1	post_infection_2h
neurons	AC105020.6	0.699194	-0.00127191	0.975311	post_infection_2h
neurons	AC105094.2	0.0320916	0.00292253	0.144518	post_infection_2h
neurons	AC105118.1	0.246995	-0.000263608	0.559188	post_infection_2h
neurons	AC105206.2	0.518788	-0.000124651	0.853258	post_infection_2h
neurons	AC105219.4	0.839893	0.000377978	1	post_infection_2h
neurons	AC105271.1	0.788691	-0.000350278	1	post_infection_2h
neurons	AC105277.1	0.0234904	0.00065899	0.114299	post_infection_2h
neurons	AC105285.1	0.987629	1.96084e-05	1	post_infection_2h
neurons	AC105339.3	0.0155025	-0.00213216	0.0823804	post_infection_2h
neurons	AC105345.1	0.459527	-0.00237816	0.803595	post_infection_2h
neurons	AC105345.2	0.834214	-4.89731e-05	1	post_infection_2h
neurons	AC105383.1	0.115224	-0.00358976	0.348605	post_infection_2h
neurons	AC105402.3	0.478241	0.000169682	0.818493	post_infection_2h
neurons	AC105411.1	0.784272	0.00010047	1	post_infection_2h
neurons	AC105760.1	0.955948	-0.000101912	1	post_infection_2h
neurons	AC105760.2	0.260448	0.00373882	0.577601	post_infection_2h
neurons	AC105935.2	0.930476	0.000163776	1	post_infection_2h
neurons	AC105942.1	0.438745	-0.00310199	0.784575	post_infection_2h
neurons	AC106028.4	0.745504	-0.000224102	0.99536	post_infection_2h
neurons	AC106038.1	0.911341	0.000399542	1	post_infection_2h
neurons	AC106047.1	0.351134	0.00135814	0.690529	post_infection_2h
neurons	AC106052.1	0.0360458	-0.00463237	0.158111	post_infection_2h
neurons	AC106707.1	0.354749	0.00180587	0.69428	post_infection_2h
neurons	AC106739.1	0.744367	-0.000894055	0.995042	post_infection_2h
neurons	AC106779.1	0.04911	-0.0020067	0.195673	post_infection_2h
neurons	AC106782.1	0.228494	9.33837e-05	0.533663	post_infection_2h
neurons	AC106782.2	0.970041	-9.08125e-05	1	post_infection_2h
neurons	AC106782.6	0.932089	-1.12028e-05	1	post_infection_2h
neurons	AC106789.1	0.97177	0.00018999	1	post_infection_2h
neurons	AC106791.1	0.211711	-0.00195516	0.510654	post_infection_2h
neurons	AC106795.2	0.0776021	0.00251563	0.270256	post_infection_2h
neurons	AC106795.3	0.999665	-7.6753e-06	1	post_infection_2h
neurons	AC106795.5	0.912709	-0.000337052	1	post_infection_2h
neurons	AC106820.2	0.850153	0.000211218	1	post_infection_2h
neurons	AC106820.3	0.191142	-0.00106881	0.480847	post_infection_2h
neurons	AC106820.5	0.997262	-3.65075e-05	1	post_infection_2h
neurons	AC106864.1	0.897557	1.47364e-05	1	post_infection_2h
neurons	AC106864.2	0.576968	-5.11049e-05	0.90954	post_infection_2h
neurons	AC106869.1	0.471264	-0.00154143	0.81274	post_infection_2h
neurons	AC106881.1	0.210926	-0.00149426	0.509595	post_infection_2h
neurons	AC106886.3	0.0492211	-0.00598881	0.195856	post_infection_2h
neurons	AC106886.5	0.869913	0.000407692	1	post_infection_2h
neurons	AC106897.1	0.671072	0.0011325	0.966775	post_infection_2h
neurons	AC107032.2	0.726769	-0.000486962	0.986395	post_infection_2h
neurons	AC107067.1	0.640447	-0.000450831	0.949963	post_infection_2h
neurons	AC107068.1	0.990776	-7.89096e-05	1	post_infection_2h
neurons	AC107068.2	0.718013	0.000228452	0.98349	post_infection_2h
neurons	AC107081.2	0.0190075	-0.00309678	0.0969788	post_infection_2h
neurons	AC107214.1	0.0338297	0.00230089	0.150873	post_infection_2h
neurons	AC107214.2	0.675708	0.00197193	0.96806	post_infection_2h
neurons	AC107241.1	0.880969	-0.000286082	1	post_infection_2h
neurons	AC107294.1	0.498001	-0.00104166	0.83329	post_infection_2h
neurons	AC107294.2	0.0658266	-0.00225843	0.240043	post_infection_2h
neurons	AC107294.3	0.00233856	-0.00127968	0.0179529	post_infection_2h
neurons	AC107373.1	0.690467	4.63138e-05	0.972351	post_infection_2h
neurons	AC107373.2	0.669437	0.000871507	0.966495	post_infection_2h
neurons	AC107375.1	0.0501445	0.00731712	0.198574	post_infection_2h
neurons	AC107464.1	0.0591864	0.0041241	0.222382	post_infection_2h
neurons	AC107464.3	0.887971	0.00076067	1	post_infection_2h
neurons	AC107871.1	0.958766	-0.000422988	1	post_infection_2h
neurons	AC107871.2	0.96214	0.000108447	1	post_infection_2h
neurons	AC107884.1	0.458472	0.000353551	0.802802	post_infection_2h
neurons	AC107886.1	0.968857	0.000122134	1	post_infection_2h
neurons	AC107896.1	0.883473	1.73882e-05	1	post_infection_2h
neurons	AC107926.1	0.855269	0.00049237	1	post_infection_2h
neurons	AC107952.2	0.0862938	-0.00358802	0.289229	post_infection_2h
neurons	AC107958.2	0.334351	-0.000112618	0.671669	post_infection_2h
neurons	AC107959.2	0.979781	6.99335e-05	1	post_infection_2h
neurons	AC107959.4	0.241649	0.000439952	0.551957	post_infection_2h
neurons	AC107982.3	0.308626	-0.0011058	0.639585	post_infection_2h
neurons	AC108047.1	0.971041	-4.71793e-05	1	post_infection_2h
neurons	AC108058.1	0.571251	-0.000274821	0.903982	post_infection_2h
neurons	AC108062.1	0.903825	0.000100517	1	post_infection_2h
neurons	AC108125.1	0.621015	0.00027196	0.938472	post_infection_2h
neurons	AC108134.2	5.09144e-12	-0.0233764	2.01624e-10	post_infection_2h
neurons	AC108174.1	0.968301	1.83195e-06	1	post_infection_2h
neurons	AC108451.1	0.601747	0.000344399	0.928566	post_infection_2h
neurons	AC108463.3	0.470542	0.000496776	0.812637	post_infection_2h
neurons	AC108471.2	0.269898	-0.0043003	0.590914	post_infection_2h
neurons	AC108472.1	0.434896	0.000579387	0.78117	post_infection_2h
neurons	AC108488.1	0.141298	-0.000272349	0.398224	post_infection_2h
neurons	AC108673.2	0.816568	-0.000253076	1	post_infection_2h
neurons	AC108673.3	0.730991	-0.00364935	0.988228	post_infection_2h
neurons	AC108693.2	0.899262	1.1446e-06	1	post_infection_2h
neurons	AC108860.2	0.0136709	-0.000829159	0.0746914	post_infection_2h
neurons	AC108866.1	0.334189	-0.000805083	0.671512	post_infection_2h
neurons	AC109322.1	0.0137962	-0.00278004	0.075158	post_infection_2h
neurons	AC109347.1	8.68939e-10	-0.0245031	2.65641e-08	post_infection_2h
neurons	AC109347.2	0.359874	-0.000455584	0.70114	post_infection_2h
neurons	AC109361.1	0.494352	-0.000453447	0.830728	post_infection_2h
neurons	AC109454.2	0.313464	0.00180987	0.645701	post_infection_2h
neurons	AC109460.1	0.797336	0.000513086	1	post_infection_2h
neurons	AC109460.2	0.655109	0.00050954	0.959258	post_infection_2h
neurons	AC109466.1	0.952933	-0.000343242	1	post_infection_2h
neurons	AC109587.1	0.756498	-0.000360457	1	post_infection_2h
neurons	AC109597.2	0.980083	0.000152813	1	post_infection_2h
neurons	AC109809.1	0.743484	-0.000333252	0.994668	post_infection_2h
neurons	AC110015.1	0.2566	0.000615634	0.572295	post_infection_2h
neurons	AC110079.2	0.616859	-0.000984422	0.936035	post_infection_2h
neurons	AC110285.1	0.295331	-0.00127898	0.62369	post_infection_2h
neurons	AC110285.2	0.290386	0.00263764	0.617626	post_infection_2h
neurons	AC110285.4	0.682237	0.000265871	0.9698	post_infection_2h
neurons	AC110285.5	0.0938006	-0.00277577	0.304341	post_infection_2h
neurons	AC110285.6	1.16938e-06	-0.0284167	2.03206e-05	post_infection_2h
neurons	AC110491.1	0.781864	0.000882071	1	post_infection_2h
neurons	AC110491.3	0.732761	0.00026392	0.988965	post_infection_2h
neurons	AC110597.1	0.230882	0.00301529	0.537203	post_infection_2h
neurons	AC110597.3	0.977392	-0.000177979	1	post_infection_2h
neurons	AC110615.1	0.667166	-0.000622789	0.96502	post_infection_2h
neurons	AC110716.2	0.694975	0.000314406	0.973945	post_infection_2h
neurons	AC110769.2	0.00325337	-0.0129217	0.0236518	post_infection_2h
neurons	AC110792.2	0.888397	-0.000271908	1	post_infection_2h
neurons	AC110792.3	0.284672	0.00077212	0.609744	post_infection_2h
neurons	AC110813.1	0.744208	-0.000177264	0.995042	post_infection_2h
neurons	AC110995.1	0.0683678	-0.000256739	0.246683	post_infection_2h
neurons	AC111170.1	0.962597	0.000119802	1	post_infection_2h
neurons	AC111182.1	0.545453	-0.000861906	0.880103	post_infection_2h
neurons	AC112206.2	0.977756	-1.97903e-05	1	post_infection_2h
neurons	AC112220.2	0.153195	-0.00126671	0.419199	post_infection_2h
neurons	AC112220.4	0.218197	-0.000992802	0.518857	post_infection_2h
neurons	AC112236.1	0.0562252	0.00290279	0.215164	post_infection_2h
neurons	AC112236.2	0.0663867	-0.00302428	0.241496	post_infection_2h
neurons	AC112250.2	0.604903	-0.000305881	0.929788	post_infection_2h
neurons	AC112484.1	0.934507	-6.34849e-05	1	post_infection_2h
neurons	AC112484.3	0.760417	-0.000316874	1	post_infection_2h
neurons	AC112487.1	0.200746	-0.000751723	0.495582	post_infection_2h
neurons	AC112503.1	0.796577	0.000618942	1	post_infection_2h
neurons	AC112503.2	0.951629	-0.000109809	1	post_infection_2h
neurons	AC112715.1	0.239819	-0.000185011	0.549157	post_infection_2h
neurons	AC112907.1	0.996813	2.84959e-05	1	post_infection_2h
neurons	AC112907.3	1.50429e-06	-0.0172853	2.56573e-05	post_infection_2h
neurons	AC113189.3	0.244764	0.000137346	0.556553	post_infection_2h
neurons	AC113349.1	0.138552	0.00221063	0.393209	post_infection_2h
neurons	AC113349.2	0.821724	0.000847777	1	post_infection_2h
neurons	AC113382.1	0.212809	-0.000636614	0.511651	post_infection_2h
neurons	AC113382.2	0.780647	-0.000341848	1	post_infection_2h
neurons	AC113383.1	0.763057	0.000527993	1	post_infection_2h
neurons	AC113414.1	0.704361	0.000324104	0.97787	post_infection_2h
neurons	AC113423.2	0.92494	6.15595e-06	1	post_infection_2h
neurons	AC113615.1	0.949697	0.000263045	1	post_infection_2h
neurons	AC114271.1	0.283416	0.00274046	0.607959	post_infection_2h
neurons	AC114284.1	0.0891886	0.00198902	0.29457	post_infection_2h
neurons	AC114316.2	0.719814	0.000125976	0.98355	post_infection_2h
neurons	AC114341.1	0.99427	2.83031e-05	1	post_infection_2h
neurons	AC114488.2	0.918274	0.000132611	1	post_infection_2h
neurons	AC114488.3	0.896748	-0.000238889	1	post_infection_2h
neurons	AC114489.1	0.239929	0.00103468	0.549201	post_infection_2h
neurons	AC114490.2	0.595085	-0.000858274	0.92444	post_infection_2h
neurons	AC114490.3	0.0355109	-0.00342903	0.156402	post_infection_2h
neurons	AC114689.3	0.411289	0.00108456	0.755605	post_infection_2h
neurons	AC114730.2	0.960628	-0.000114037	1	post_infection_2h
neurons	AC114760.2	0.675804	0.000519267	0.96806	post_infection_2h
neurons	AC114763.1	0.221473	-0.000912041	0.523915	post_infection_2h
neurons	AC114776.1	0.823883	3.87263e-05	1	post_infection_2h
neurons	AC114781.2	0.0819028	0.000423183	0.278953	post_infection_2h
neurons	AC114803.1	0.445183	0.00132203	0.791079	post_infection_2h
neurons	AC114810.1	0.689222	0.000329909	0.972278	post_infection_2h
neurons	AC114811.2	0.00243689	-0.00683891	0.0185784	post_infection_2h
neurons	AC114939.1	0.206392	0.00182157	0.503637	post_infection_2h
neurons	AC114947.2	0.860797	-0.000273914	1	post_infection_2h
neurons	AC114956.1	0.017371	-0.00209277	0.0900561	post_infection_2h
neurons	AC115102.1	0.00163734	0.000786408	0.0132605	post_infection_2h
neurons	AC115618.1	0.877072	-0.000311963	1	post_infection_2h
neurons	AC115989.2	0.901747	1.33363e-05	1	post_infection_2h
neurons	AC116158.1	0.95398	-0.000322207	1	post_infection_2h
neurons	AC116158.2	0.983348	7.91024e-05	1	post_infection_2h
neurons	AC116366.1	0.997318	-4.37244e-05	1	post_infection_2h
neurons	AC116366.3	0.261754	-0.00441828	0.579288	post_infection_2h
neurons	AC116407.1	0.186618	-0.00136356	0.474613	post_infection_2h
neurons	AC116407.2	0.0018088	-0.00641201	0.0144355	post_infection_2h
neurons	AC116447.1	0.47134	-0.000544981	0.812763	post_infection_2h
neurons	AC116535.1	0.454957	-0.000998695	0.799682	post_infection_2h
neurons	AC116552.1	0.662253	0.000118266	0.963431	post_infection_2h
neurons	AC116565.1	0.329693	0.00279953	0.665711	post_infection_2h
neurons	AC116565.2	0.54758	0.00189002	0.882207	post_infection_2h
neurons	AC116609.1	0.246832	-0.0017478	0.55907	post_infection_2h
neurons	AC116609.2	0.598225	-0.000310714	0.925788	post_infection_2h
neurons	AC116609.3	0.867481	-0.000612491	1	post_infection_2h
neurons	AC116614.1	0.971616	0.000145991	1	post_infection_2h
neurons	AC116651.1	0.469035	-0.000507479	0.811586	post_infection_2h
neurons	AC116667.1	0.95525	-0.000117675	1	post_infection_2h
neurons	AC116913.1	0.360963	-0.00138071	0.702489	post_infection_2h
neurons	AC116914.2	0.460767	-0.000663295	0.804766	post_infection_2h
neurons	AC117382.2	0.937893	-0.000185142	1	post_infection_2h
neurons	AC117394.2	0.0371778	0.000519522	0.161541	post_infection_2h
neurons	AC117395.1	0.766365	0.000432154	1	post_infection_2h
neurons	AC117402.1	0.734804	0.000263172	0.989697	post_infection_2h
neurons	AC117490.2	0.596546	-0.00044	0.925577	post_infection_2h
neurons	AC117498.1	0.913287	-0.000197915	1	post_infection_2h
neurons	AC117498.2	0.98702	-9.24705e-05	1	post_infection_2h
neurons	AC117503.1	0.137777	-0.00189327	0.392122	post_infection_2h
neurons	AC117944.1	0.287354	-0.000200003	0.613408	post_infection_2h
neurons	AC118549.1	3.70689e-05	-0.0427849	0.000469932	post_infection_2h
neurons	AC118553.1	0.538034	-0.00141598	0.873005	post_infection_2h
neurons	AC118553.2	0.156401	-0.00400721	0.424582	post_infection_2h
neurons	AC118555.1	0.0320583	0.000593691	0.144449	post_infection_2h
neurons	AC118658.1	0.191152	-0.00152324	0.480847	post_infection_2h
neurons	AC118754.1	0.111958	0.000464019	0.341307	post_infection_2h
neurons	AC118758.3	0.47366	-0.000167625	0.81454	post_infection_2h
neurons	AC119150.1	0.970807	-3.60258e-06	1	post_infection_2h
neurons	AC119396.2	0.496967	0.00123051	0.83272	post_infection_2h
neurons	AC119403.1	0.835133	-0.000363822	1	post_infection_2h
neurons	AC119674.2	0.225898	-0.000183888	0.529818	post_infection_2h
neurons	AC120024.1	0.429434	-0.000672706	0.775495	post_infection_2h
neurons	AC120042.1	0.846582	0.000312816	1	post_infection_2h
neurons	AC120042.2	0.998609	5.33251e-05	1	post_infection_2h
neurons	AC120042.3	0.0357541	4.85206e-05	0.157148	post_infection_2h
neurons	AC120049.1	0.00675041	-0.00219131	0.0425858	post_infection_2h
neurons	AC120053.1	0.0680723	-0.000781259	0.246061	post_infection_2h
neurons	AC120114.1	0.0952486	-0.00344698	0.307393	post_infection_2h
neurons	AC120114.3	0.250364	-0.000266783	0.564037	post_infection_2h
neurons	AC120193.1	1	5.52909e-05	1	post_infection_2h
neurons	AC120349.1	0.649817	-0.000404787	0.955716	post_infection_2h
neurons	AC120498.10	0.274428	0.000764713	0.596832	post_infection_2h
neurons	AC120498.8	0.309174	0.000120158	0.640114	post_infection_2h
neurons	AC120498.9	0.987681	-0.000181151	1	post_infection_2h
neurons	AC121247.1	0.24797	-0.000179907	0.560602	post_infection_2h
neurons	AC121333.1	1	2.24456e-05	1	post_infection_2h
neurons	AC121338.2	0.785111	-0.000706212	1	post_infection_2h
neurons	AC121761.1	0.422229	-0.00127153	0.767699	post_infection_2h
neurons	AC122108.2	0.246709	-0.00093882	0.559014	post_infection_2h
neurons	AC122129.1	0.0608755	0.00305882	0.226846	post_infection_2h
neurons	AC123023.1	0.885859	2.05737e-05	1	post_infection_2h
neurons	AC123595.1	0.931318	-0.00020995	1	post_infection_2h
neurons	AC123768.2	0.983508	-5.91983e-05	1	post_infection_2h
neurons	AC123768.3	0.713426	-0.000654871	0.981982	post_infection_2h
neurons	AC123768.4	0.626718	0.000481567	0.941154	post_infection_2h
neurons	AC124016.1	1.12984e-12	-0.04364	4.6829e-11	post_infection_2h
neurons	AC124016.2	0.025259	0.00780859	0.120571	post_infection_2h
neurons	AC124045.1	0.197556	-0.00381467	0.490498	post_infection_2h
neurons	AC124066.1	0.954235	0.000307858	1	post_infection_2h
neurons	AC124068.2	0.393142	-0.00213001	0.735443	post_infection_2h
neurons	AC124242.1	0.0180111	-0.00214546	0.0927992	post_infection_2h
neurons	AC124254.1	0.655639	0.00063675	0.959583	post_infection_2h
neurons	AC124283.1	0.0294236	0.00663923	0.13501	post_infection_2h
neurons	AC124283.2	0.892852	1.2185e-05	1	post_infection_2h
neurons	AC124312.1	0.0033215	0.02134	0.0240016	post_infection_2h
neurons	AC124312.2	0.853733	0.000625915	1	post_infection_2h
neurons	AC124312.3	0.928325	-6.4963e-05	1	post_infection_2h
neurons	AC124319.2	0.928913	-3.70802e-05	1	post_infection_2h
neurons	AC124319.3	0.930882	0.000183207	1	post_infection_2h
neurons	AC124798.1	0.847993	-0.00012636	1	post_infection_2h
neurons	AC124804.1	0.145347	-0.000277496	0.405115	post_infection_2h
neurons	AC124944.1	0.275761	0.000717945	0.598771	post_infection_2h
neurons	AC124947.1	0.481444	-0.000132899	0.821225	post_infection_2h
neurons	AC125494.2	0.779826	0.000629219	1	post_infection_2h
neurons	AC125494.3	0.154893	-0.00010423	0.422208	post_infection_2h
neurons	AC125603.4	0.657939	0.000511462	0.96108	post_infection_2h
neurons	AC125611.4	0.24155	-0.000255605	0.551805	post_infection_2h
neurons	AC125616.1	0.992513	5.10663e-05	1	post_infection_2h
neurons	AC125807.2	0.451046	-0.000461788	0.795321	post_infection_2h
neurons	AC126118.1	0.346008	0.00175308	0.685559	post_infection_2h
neurons	AC126175.1	0.969253	-6.45316e-06	1	post_infection_2h
neurons	AC126283.1	0.727829	-0.00135237	0.987083	post_infection_2h
neurons	AC126323.2	0.0244092	-0.000906603	0.117705	post_infection_2h
neurons	AC126407.1	0.99492	-3.87239e-05	1	post_infection_2h
neurons	AC126614.1	0.00947585	-0.0053202	0.0560084	post_infection_2h
neurons	AC126696.3	0.415142	-0.00029723	0.759575	post_infection_2h
neurons	AC126755.2	0.117381	-0.000439156	0.352819	post_infection_2h
neurons	AC126755.3	0.472498	0.000520319	0.81359	post_infection_2h
neurons	AC126763.1	0.497551	-0.00101213	0.833048	post_infection_2h
neurons	AC126773.1	0.946609	3.56808e-07	1	post_infection_2h
neurons	AC126773.2	0.918388	0.000174388	1	post_infection_2h
neurons	AC126773.4	0.153372	0.00314522	0.419406	post_infection_2h
neurons	AC127002.1	0.0191391	-0.00379688	0.0974951	post_infection_2h
neurons	AC127024.2	0.0871711	-0.0043591	0.290748	post_infection_2h
neurons	AC127024.3	0.638628	0.000625888	0.949025	post_infection_2h
neurons	AC127024.5	0.128565	0.00454587	0.37534	post_infection_2h
neurons	AC127024.6	0.0356256	0.00637289	0.156755	post_infection_2h
neurons	AC127070.1	0.00613674	-0.00726317	0.0395354	post_infection_2h
neurons	AC127070.2	0.78984	-0.000466935	1	post_infection_2h
neurons	AC127164.1	0.825589	-0.000621592	1	post_infection_2h
neurons	AC127459.2	0.0575674	0.000339776	0.218247	post_infection_2h
neurons	AC127496.1	0.436066	0.00163656	0.781824	post_infection_2h
neurons	AC127496.5	0.0159664	-0.0061581	0.0843994	post_infection_2h
neurons	AC127521.1	0.91619	0.000152071	1	post_infection_2h
neurons	AC127537.1	0.427781	-0.00191539	0.773781	post_infection_2h
neurons	AC128687.2	0.778123	-0.000240059	1	post_infection_2h
neurons	AC129492.1	0.136901	0.00337117	0.39087	post_infection_2h
neurons	AC129492.4	0.276223	-0.00020751	0.599349	post_infection_2h
neurons	AC129510.2	0.775144	-0.000273076	1	post_infection_2h
neurons	AC130324.1	0.137267	0.00282828	0.39146	post_infection_2h
neurons	AC130324.2	0.837319	0.000306711	1	post_infection_2h
neurons	AC130324.3	0.897495	0.000637693	1	post_infection_2h
neurons	AC130343.2	0.00924242	-0.00547982	0.0548466	post_infection_2h
neurons	AC130352.1	0.113191	-0.000363331	0.344105	post_infection_2h
neurons	AC130456.5	0.356034	0.000905425	0.696047	post_infection_2h
neurons	AC130466.1	0.367951	-0.000920854	0.709393	post_infection_2h
neurons	AC130469.1	0.760002	-0.000386558	1	post_infection_2h
neurons	AC130650.2	0.113553	-0.00503107	0.344987	post_infection_2h
neurons	AC131009.2	0.0211607	-0.00182766	0.105678	post_infection_2h
neurons	AC131011.1	0.99517	-4.71122e-05	1	post_infection_2h
neurons	AC131097.1	0.0134374	-0.000684437	0.0737481	post_infection_2h
neurons	AC131159.2	0.291833	0.000868538	0.619222	post_infection_2h
neurons	AC131212.1	0.011884	-0.00717741	0.0670725	post_infection_2h
neurons	AC131235.3	0.12758	-0.00127909	0.373514	post_infection_2h
neurons	AC131235.4	0.524757	-0.000660614	0.859481	post_infection_2h
neurons	AC131238.1	0.876438	0.000342154	1	post_infection_2h
neurons	AC131571.1	0.925225	3.82532e-05	1	post_infection_2h
neurons	AC131934.1	0.705129	-0.000494828	0.97814	post_infection_2h
neurons	AC131971.1	0.609624	-0.00041296	0.932803	post_infection_2h
neurons	AC132192.1	0.991918	-0.00047252	1	post_infection_2h
neurons	AC132192.2	7.60096e-10	-0.0342147	2.3296e-08	post_infection_2h
neurons	AC132807.2	0.92215	0.000124276	1	post_infection_2h
neurons	AC132872.1	0.31549	-0.00615459	0.64811	post_infection_2h
neurons	AC132872.2	0.490053	-0.000627602	0.827491	post_infection_2h
neurons	AC132872.3	0.488802	-9.02332e-05	0.826296	post_infection_2h
neurons	AC132938.1	0.780863	-0.000360042	1	post_infection_2h
neurons	AC132938.3	0.0182672	0.000529306	0.0938509	post_infection_2h
neurons	AC133528.1	0.492574	0.000692397	0.829498	post_infection_2h
neurons	AC133540.1	0.99377	4.92173e-05	1	post_infection_2h
neurons	AC133550.1	0.787216	-0.000710448	1	post_infection_2h
neurons	AC133550.2	0.895014	0.00156104	1	post_infection_2h
neurons	AC133794.1	0.810663	0.0003971	1	post_infection_2h
neurons	AC133919.1	3.72789e-05	-0.0120974	0.000472343	post_infection_2h
neurons	AC133919.2	0.082883	-0.00168474	0.281307	post_infection_2h
neurons	AC134043.1	0.521588	-8.90524e-05	0.856399	post_infection_2h
neurons	AC134312.5	0.71327	0.000282402	0.981932	post_infection_2h
neurons	AC134407.1	0.285848	0.0006541	0.61117	post_infection_2h
neurons	AC134772.1	0.453432	-0.0005454	0.797878	post_infection_2h
neurons	AC135012.1	0.974164	-4.11206e-06	1	post_infection_2h
neurons	AC135048.3	0.104355	-0.00154282	0.326337	post_infection_2h
neurons	AC135050.1	0.555817	0.00202636	0.890065	post_infection_2h
neurons	AC135050.3	0.306681	0.00144974	0.637162	post_infection_2h
neurons	AC135178.2	0.504137	7.07786e-05	0.838238	post_infection_2h
neurons	AC135178.3	0.358697	-0.00075005	0.699633	post_infection_2h
neurons	AC135178.5	0.260885	0.00186972	0.578304	post_infection_2h
neurons	AC135279.3	0.129276	-0.000380964	0.376728	post_infection_2h
neurons	AC135371.1	0.976308	-2.96479e-05	1	post_infection_2h
neurons	AC135457.1	0.712916	-0.000607926	0.981845	post_infection_2h
neurons	AC135507.1	0.110345	-0.00201066	0.337806	post_infection_2h
neurons	AC135782.1	0.99718	2.48913e-05	1	post_infection_2h
neurons	AC135782.3	0.0497869	0.000426516	0.197747	post_infection_2h
neurons	AC135803.1	0.0704406	-0.000390025	0.252304	post_infection_2h
neurons	AC136352.3	0.381111	0.000351793	0.723055	post_infection_2h
neurons	AC136475.1	0.682194	0.00182367	0.9698	post_infection_2h
neurons	AC136475.3	0.241079	-0.000256821	0.551149	post_infection_2h
neurons	AC136604.2	0.263163	0.000165322	0.581474	post_infection_2h
neurons	AC136604.3	0.948582	6.0957e-05	1	post_infection_2h
neurons	AC136624.2	0.860143	0.000106885	1	post_infection_2h
neurons	AC136944.1	0.885388	0.000219146	1	post_infection_2h
neurons	AC136944.2	0.550875	0.00200875	0.885025	post_infection_2h
neurons	AC137590.2	0.8856	0.000254536	1	post_infection_2h
neurons	AC137630.1	0.0199542	-0.00416618	0.100855	post_infection_2h
neurons	AC137630.2	0.421981	-0.00191302	0.767571	post_infection_2h
neurons	AC137630.3	0.000429173	-0.00624767	0.00409841	post_infection_2h
neurons	AC137630.4	0.767788	-0.000397831	1	post_infection_2h
neurons	AC137723.1	0.000145036	-0.0091522	0.00158857	post_infection_2h
neurons	AC137767.1	0.362098	0.00240437	0.703507	post_infection_2h
neurons	AC137834.2	0.584519	-0.000650635	0.91556	post_infection_2h
neurons	AC137932.1	0.88945	-0.000312723	1	post_infection_2h
neurons	AC137932.3	0.0356584	0.00714339	0.156871	post_infection_2h
neurons	AC138028.1	0.868328	-0.000341071	1	post_infection_2h
neurons	AC138028.2	0.282567	-0.000725984	0.606951	post_infection_2h
neurons	AC138028.4	0.710135	0.000281336	0.980261	post_infection_2h
neurons	AC138028.6	0.379686	0.000585216	0.722114	post_infection_2h
neurons	AC138035.1	0.936456	0.000479781	1	post_infection_2h
neurons	AC138123.1	0.0704539	-0.000364126	0.252313	post_infection_2h
neurons	AC138150.1	0.381841	-0.00273698	0.723695	post_infection_2h
neurons	AC138150.2	0.0905108	0.000372992	0.297106	post_infection_2h
neurons	AC138207.2	0.764691	-0.000403126	1	post_infection_2h
neurons	AC138207.7	0.799083	-0.000377191	1	post_infection_2h
neurons	AC138230.1	0.327612	0.00161635	0.662928	post_infection_2h
neurons	AC138331.1	0.9752	-9.77004e-05	1	post_infection_2h
neurons	AC138356.1	0.393797	0.00158716	0.736352	post_infection_2h
neurons	AC138393.3	0.882701	-0.000389543	1	post_infection_2h
neurons	AC138627.1	0.65565	-0.00111692	0.959583	post_infection_2h
neurons	AC138696.2	0.538297	-0.00225696	0.873254	post_infection_2h
neurons	AC138894.1	0.87577	-7.99911e-05	1	post_infection_2h
neurons	AC138904.1	0.957864	0.00035525	1	post_infection_2h
neurons	AC138904.3	0.915515	0.000246914	1	post_infection_2h
neurons	AC138932.5	0.609637	0.000273457	0.932803	post_infection_2h
neurons	AC138956.2	0.899635	0.000158764	1	post_infection_2h
neurons	AC138969.1	0.370836	-0.0028339	0.71206	post_infection_2h
neurons	AC139100.1	0.974725	-7.87628e-05	1	post_infection_2h
neurons	AC139491.7	0.994997	5.53088e-06	1	post_infection_2h
neurons	AC139530.1	0.203646	-0.00586607	0.499557	post_infection_2h
neurons	AC139530.3	0.899982	-0.00030408	1	post_infection_2h
neurons	AC139749.1	0.258806	-0.000617629	0.575557	post_infection_2h
neurons	AC139792.1	0.60234	-0.000490302	0.928738	post_infection_2h
neurons	AC139795.2	0.00111865	-0.00966487	0.00952978	post_infection_2h
neurons	AC139795.3	0.282585	-0.00298329	0.606951	post_infection_2h
neurons	AC139887.1	0.330344	-6.63947e-05	0.666464	post_infection_2h
neurons	AC139887.2	0.678702	0.00163689	0.969305	post_infection_2h
neurons	AC139887.4	0.195757	0.00184506	0.487687	post_infection_2h
neurons	AC140125.2	1	9.9659e-05	1	post_infection_2h
neurons	AC140481.1	0.303135	0.000307545	0.633294	post_infection_2h
neurons	AC140725.1	0.877967	-0.000222066	1	post_infection_2h
neurons	AC140912.1	0.0385177	0.00630635	0.16594	post_infection_2h
neurons	AC141002.1	0.38515	-0.00104649	0.726981	post_infection_2h
neurons	AC141424.1	0.692926	0.000250739	0.9733	post_infection_2h
neurons	AC141586.2	0.970418	0.000206551	1	post_infection_2h
neurons	AC141586.3	0.624465	-0.00108819	0.939614	post_infection_2h
neurons	AC141928.1	0.0794634	0.00299776	0.274422	post_infection_2h
neurons	AC142472.1	0.128909	-0.00341185	0.375991	post_infection_2h
neurons	AC144450.1	0.874739	-0.00022081	1	post_infection_2h
neurons	AC144652.1	2.25338e-07	-0.0332558	4.48362e-06	post_infection_2h
neurons	AC144831.1	0.996267	-3.46558e-05	1	post_infection_2h
neurons	AC145124.1	0.000535272	-0.0151109	0.00498466	post_infection_2h
neurons	AC145207.2	0.954856	-0.000230876	1	post_infection_2h
neurons	AC145207.3	0.897615	0.000264287	1	post_infection_2h
neurons	AC145207.5	0.949683	0.000149779	1	post_infection_2h
neurons	AC145207.6	0.895732	-0.000174549	1	post_infection_2h
neurons	AC145207.8	0.407726	0.000170103	0.752258	post_infection_2h
neurons	AC145285.2	0.65989	0.000430022	0.962147	post_infection_2h
neurons	AC145285.3	0.900931	-0.000305012	1	post_infection_2h
neurons	AC145285.6	0.950302	-0.00022307	1	post_infection_2h
neurons	AC145343.1	0.156621	-0.000380205	0.424987	post_infection_2h
neurons	AC145422.1	0.920723	0.00019879	1	post_infection_2h
neurons	AC146944.4	0.973352	-0.000211243	1	post_infection_2h
neurons	AC147067.1	0.639927	-0.000225028	0.949549	post_infection_2h
neurons	AC147651.1	0.609488	-0.000305161	0.932803	post_infection_2h
neurons	AC174065.1	0.23131	-0.00119976	0.537989	post_infection_2h
neurons	AC211433.2	0.568073	-0.00102694	0.901429	post_infection_2h
neurons	AC211476.2	0.856026	-0.000485393	1	post_infection_2h
neurons	AC211486.2	0.818331	-0.000494998	1	post_infection_2h
neurons	AC211486.5	0.758756	0.000319362	1	post_infection_2h
neurons	AC226101.1	0.0415873	0.000526997	0.173969	post_infection_2h
neurons	AC231533.1	0.810208	-0.000435388	1	post_infection_2h
neurons	AC231981.1	0.138375	-0.00847784	0.392994	post_infection_2h
neurons	AC232271.1	0.902269	-0.000438965	1	post_infection_2h
neurons	AC233266.2	0.124978	0.00228062	0.3685	post_infection_2h
neurons	AC233280.1	0.0037754	-0.0181945	0.0264995	post_infection_2h
neurons	AC233296.1	0.256082	-0.00339599	0.571777	post_infection_2h
neurons	AC233723.1	0.886762	-1.91805e-05	1	post_infection_2h
neurons	AC233728.1	0.882793	2.20485e-05	1	post_infection_2h
neurons	AC233992.3	0.523413	-0.00032009	0.858217	post_infection_2h
neurons	AC234582.1	0.0836685	-0.00317356	0.282921	post_infection_2h
neurons	AC234772.2	0.72156	-0.000437336	0.984051	post_infection_2h
neurons	AC234772.3	0.504972	-0.000722375	0.838986	post_infection_2h
neurons	AC234778.2	0.282247	-0.000221423	0.606606	post_infection_2h
neurons	AC235565.2	0.380149	0.000123396	0.722444	post_infection_2h
neurons	AC239585.2	0.740978	-0.00141212	0.993629	post_infection_2h
neurons	AC239798.2	0.139976	0.000399051	0.395872	post_infection_2h
neurons	AC239799.2	0.788471	-0.00020928	1	post_infection_2h
neurons	AC239800.2	0.971004	-8.55045e-05	1	post_infection_2h
neurons	AC239800.3	0.77711	0.000845601	1	post_infection_2h
neurons	AC239802.2	0.240771	0.00129589	0.550602	post_infection_2h
neurons	AC239803.1	0.446553	-0.000485362	0.79221	post_infection_2h
neurons	AC239803.2	0.0352166	-0.00223595	0.155518	post_infection_2h
neurons	AC239803.3	0.945742	0.000286812	1	post_infection_2h
neurons	AC239804.1	0.973487	1.02859e-05	1	post_infection_2h
neurons	AC239809.3	0.825281	2.50974e-05	1	post_infection_2h
neurons	AC239868.2	0.166203	0.00318577	0.441307	post_infection_2h
neurons	AC239868.3	0.0288626	-0.00758933	0.133099	post_infection_2h
neurons	AC240274.1	0.00534449	0.00903014	0.0353423	post_infection_2h
neurons	AC240565.1	0.983663	-0.000143313	1	post_infection_2h
neurons	AC240565.2	0.883459	0.000271396	1	post_infection_2h
neurons	AC242426.2	0.921389	0.000900318	1	post_infection_2h
neurons	AC242988.1	0.10723	0.00136162	0.332174	post_infection_2h
neurons	AC243562.3	0.0511442	0.000407402	0.200976	post_infection_2h
neurons	AC243571.2	1	3.01718e-05	1	post_infection_2h
neurons	AC243585.2	0.329021	0.000889947	0.664689	post_infection_2h
neurons	AC243654.1	0.244235	-0.000171976	0.555929	post_infection_2h
neurons	AC243772.2	0.205632	-0.0013462	0.502573	post_infection_2h
neurons	AC243829.1	0.419413	0.000784409	0.764301	post_infection_2h
neurons	AC243965.2	0.347586	-0.000819011	0.687093	post_infection_2h
neurons	AC244021.1	0.253246	0.000624747	0.567769	post_infection_2h
neurons	AC244090.1	0.0941586	-0.0085426	0.304983	post_infection_2h
neurons	AC244197.2	0.910873	0.000164339	1	post_infection_2h
neurons	AC244197.3	0.904464	0.000294468	1	post_infection_2h
neurons	AC244453.2	0.0329718	0.000510407	0.14776	post_infection_2h
neurons	AC244517.1	0.0172873	0.0095031	0.0897389	post_infection_2h
neurons	AC244517.11	0.489687	-0.000570797	0.827114	post_infection_2h
neurons	AC244517.12	0.708795	0.00038891	0.979654	post_infection_2h
neurons	AC244517.5	0.0360341	0.000124983	0.158094	post_infection_2h
neurons	AC244517.6	0.979539	4.26294e-05	1	post_infection_2h
neurons	AC244517.7	0.0905596	-0.000363905	0.297176	post_infection_2h
neurons	AC245014.1	0.789129	-0.000599379	1	post_infection_2h
neurons	AC245014.3	0.144558	0.00207565	0.403656	post_infection_2h
neurons	AC245041.2	0.302921	-0.000124801	0.633263	post_infection_2h
neurons	AC245052.4	0.815672	0.000425529	1	post_infection_2h
neurons	AC245052.7	0.000415588	-0.00194376	0.00398598	post_infection_2h
neurons	AC245060.2	0.959378	-0.000180776	1	post_infection_2h
neurons	AC245060.5	1.9371e-12	0.0585116	7.89245e-11	post_infection_2h
neurons	AC245060.6	0.000174581	0.0179025	0.00186952	post_infection_2h
neurons	AC245100.7	0.987232	-3.34342e-05	1	post_infection_2h
neurons	AC245140.2	0.0982839	-0.00598415	0.313392	post_infection_2h
neurons	AC245140.3	0.919633	-7.41705e-05	1	post_infection_2h
neurons	AC245297.2	0.672314	0.00084623	0.967442	post_infection_2h
neurons	AC245297.3	9.40133e-10	0.0342827	2.84865e-08	post_infection_2h
neurons	AC245452.1	0.0234364	0.011425	0.114059	post_infection_2h
neurons	AC245595.1	5.14575e-05	0.0224048	0.000629077	post_infection_2h
neurons	AC245884.10	0.788006	0.000764945	1	post_infection_2h
neurons	AC245884.8	0.246008	-0.00180077	0.558165	post_infection_2h
neurons	AC246785.3	0.704113	-0.000188024	0.977854	post_infection_2h
neurons	AC253536.6	0.545187	0.000736084	0.879963	post_infection_2h
neurons	AC254562.2	0.956109	-0.00020747	1	post_infection_2h
neurons	AC254562.3	0.997808	8.68529e-05	1	post_infection_2h
neurons	AC254629.1	0.994257	-8.49053e-05	1	post_infection_2h
neurons	AC254633.1	0.541771	-8.97686e-05	0.87646	post_infection_2h
neurons	ACAA1	0.638282	-0.00662324	0.948699	post_infection_2h
neurons	ACAA2	0.569158	-0.00322694	0.902353	post_infection_2h
neurons	ACACA	0.896118	-0.00230464	1	post_infection_2h
neurons	ACACB	0.961214	-0.000564179	1	post_infection_2h
neurons	ACAD10	0.262939	-0.00110375	0.581246	post_infection_2h
neurons	ACAD11	0.947587	0.000691623	1	post_infection_2h
neurons	ACAD8	0.546459	-0.00519542	0.881075	post_infection_2h
neurons	ACAD9	0.942058	0.000808538	1	post_infection_2h
neurons	ACADL	0.855311	0.000116523	1	post_infection_2h
neurons	ACADM	0.497424	0.00395664	0.833008	post_infection_2h
neurons	ACADS	0.815685	-0.000357353	1	post_infection_2h
neurons	ACADSB	0.360469	-0.00525981	0.701756	post_infection_2h
neurons	ACADVL	0.338116	0.0110131	0.676053	post_infection_2h
neurons	ACAN	0.801498	1.71019e-05	1	post_infection_2h
neurons	ACAP1	0.23702	-0.00762065	0.54598	post_infection_2h
neurons	ACAP2	0.0193532	0.0335741	0.0984188	post_infection_2h
neurons	ACAP3	0.384523	0.0147378	0.726548	post_infection_2h
neurons	ACAT1	0.540236	-0.00398341	0.874863	post_infection_2h
neurons	ACAT2	0.0262941	0.0104371	0.123921	post_infection_2h
neurons	ACBD3	6.91061e-05	0.0438231	0.000819371	post_infection_2h
neurons	ACBD3-AS1	0.276483	-0.000217671	0.59975	post_infection_2h
neurons	ACBD4	0.0371575	-0.00712696	0.161512	post_infection_2h
neurons	ACBD5	0.609549	-0.00597822	0.932803	post_infection_2h
neurons	ACBD6	2.95505e-18	0.131896	1.98642e-16	post_infection_2h
neurons	ACBD7	0.0764549	-0.00164284	0.267575	post_infection_2h
neurons	ACCS	0.053532	0.000636505	0.207605	post_infection_2h
neurons	ACCSL	0.870083	0.000355924	1	post_infection_2h
neurons	ACD	0.775971	-0.0045242	1	post_infection_2h
neurons	ACE	0.0456068	-0.00200399	0.186006	post_infection_2h
neurons	ACE2	0.134557	-0.000277839	0.386691	post_infection_2h
neurons	ACER1	0.79561	-0.000259319	1	post_infection_2h
neurons	ACER2	0.887322	-0.000221273	1	post_infection_2h
neurons	ACER3	0.452032	-0.00405254	0.796232	post_infection_2h
neurons	ACHE	0.500522	-0.00296543	0.835181	post_infection_2h
neurons	ACIN1	0.663481	0.00304315	0.96383	post_infection_2h
neurons	ACKR1	0.00010659	-0.0120919	0.00121287	post_infection_2h
neurons	ACKR2	0.495883	-0.00135529	0.832107	post_infection_2h
neurons	ACKR3	0.0493594	0.0065187	0.196309	post_infection_2h
neurons	ACKR4	0.978915	-5.99717e-05	1	post_infection_2h
neurons	ACLY	0.18376	0.0205388	0.470386	post_infection_2h
neurons	ACMSD	0.716856	0.000297966	0.983185	post_infection_2h
neurons	ACO1	0.603348	-0.00574898	0.929121	post_infection_2h
neurons	ACO2	0.524585	0.00452866	0.859316	post_infection_2h
neurons	ACOT1	0.911237	0.000124363	1	post_infection_2h
neurons	ACOT11	0.807448	-0.000690766	1	post_infection_2h
neurons	ACOT12	0.838664	-0.0004349	1	post_infection_2h
neurons	ACOT13	0.0149582	-0.0203047	0.0801802	post_infection_2h
neurons	ACOT2	0.208876	0.00300179	0.50699	post_infection_2h
neurons	ACOT4	0.918624	-0.000150551	1	post_infection_2h
neurons	ACOT6	0.00566673	-0.000917903	0.037095	post_infection_2h
neurons	ACOT7	0.173483	0.0154676	0.452969	post_infection_2h
neurons	ACOT8	0.369217	0.00822464	0.710642	post_infection_2h
neurons	ACOT9	0.742895	-0.00158742	0.994483	post_infection_2h
neurons	ACOX1	0.84014	-0.00304409	1	post_infection_2h
neurons	ACOX2	0.711583	0.000284993	0.980984	post_infection_2h
neurons	ACOX3	0.110136	0.00665544	0.337512	post_infection_2h
neurons	ACOXL	0.11686	-0.00151108	0.351771	post_infection_2h
neurons	ACP1	0.131638	-0.0031676	0.381482	post_infection_2h
neurons	ACP2	0.88518	0.000481697	1	post_infection_2h
neurons	ACP5	0.740038	-0.000200795	0.99297	post_infection_2h
neurons	ACP6	0.0946635	-0.00315869	0.306192	post_infection_2h
neurons	ACP7	0.845285	-3.41314e-05	1	post_infection_2h
neurons	ACR	0.31882	-0.00157589	0.652151	post_infection_2h
neurons	ACRBP	0.669276	-0.000669673	0.966495	post_infection_2h
neurons	ACRV1	0.358184	-0.0007563	0.69895	post_infection_2h
neurons	ACSBG1	0.78772	-0.000779357	1	post_infection_2h
neurons	ACSF2	0.890711	-0.000241355	1	post_infection_2h
neurons	ACSF3	0.711429	0.00262121	0.980974	post_infection_2h
neurons	ACSL1	0.176156	0.00601852	0.457709	post_infection_2h
neurons	ACSL3	0.647385	0.00781372	0.954414	post_infection_2h
neurons	ACSL4	0.921011	0.00039145	1	post_infection_2h
neurons	ACSL5	0.353523	0.00156527	0.693067	post_infection_2h
neurons	ACSL6	0.651781	0.00232799	0.957176	post_infection_2h
neurons	ACSM1	0.993794	-1.43341e-05	1	post_infection_2h
neurons	ACSM3	0.92346	0.000179159	1	post_infection_2h
neurons	ACSM6	0.635325	0.000818231	0.946829	post_infection_2h
neurons	ACSS1	0.701071	-0.00107334	0.97651	post_infection_2h
neurons	ACSS2	3.51554e-13	-0.0532204	1.53252e-11	post_infection_2h
neurons	ACSS3	0.454423	-0.003186	0.799094	post_infection_2h
neurons	ACTA1	0.168355	-0.00128918	0.444605	post_infection_2h
neurons	ACTA2	0.344082	-0.00113492	0.683097	post_infection_2h
neurons	ACTA2-AS1	0.0407305	0.00107452	0.171628	post_infection_2h
neurons	ACTB	1.98891e-90	0.27223	1.59099e-87	post_infection_2h
neurons	ACTC1	0.756641	-0.000147204	1	post_infection_2h
neurons	ACTG1	5.03225e-38	0.163172	8.81489e-36	post_infection_2h
neurons	ACTG2	0.897541	0.00032829	1	post_infection_2h
neurons	ACTL10	0.462667	0.000415079	0.806382	post_infection_2h
neurons	ACTL6A	0.266166	-0.00949334	0.585737	post_infection_2h
neurons	ACTL6B	2.16939e-14	0.0667408	1.056e-12	post_infection_2h
neurons	ACTN1	0.0593162	-0.00993261	0.22273	post_infection_2h
neurons	ACTN2	0.022395	0.00618188	0.110401	post_infection_2h
neurons	ACTN3	0.143406	-0.000439975	0.401728	post_infection_2h
neurons	ACTN4	0.0806603	0.0179206	0.27688	post_infection_2h
neurons	ACTR10	0.0500626	-0.0248522	0.198423	post_infection_2h
neurons	ACTR1A	0.957918	0.00352652	1	post_infection_2h
neurons	ACTR1B	0.0426445	-0.0155577	0.177179	post_infection_2h
neurons	ACTR2	2.59971e-06	-0.0729265	4.27022e-05	post_infection_2h
neurons	ACTR3	0.126621	0.0287615	0.371473	post_infection_2h
neurons	ACTR3B	0.375661	0.00284661	0.717364	post_infection_2h
neurons	ACTR3C	0.922552	-0.000290016	1	post_infection_2h
neurons	ACTR5	0.045187	-0.0124312	0.184893	post_infection_2h
neurons	ACTR6	0.0254145	-0.00386874	0.121035	post_infection_2h
neurons	ACTR8	0.00632758	-0.0126028	0.0404931	post_infection_2h
neurons	ACTRT3	0.948476	-0.000107055	1	post_infection_2h
neurons	ACVR1	0.745234	0.0015488	0.995309	post_infection_2h
neurons	ACVR1B	0.0242033	0.0212422	0.117056	post_infection_2h
neurons	ACVR1C	0.45126	-0.00112212	0.795456	post_infection_2h
neurons	ACVR2A	0.101169	0.0254418	0.319329	post_infection_2h
neurons	ACVR2B	0.000200677	0.0520493	0.00210759	post_infection_2h
neurons	ACVR2B-AS1	0.896625	-0.00051861	1	post_infection_2h
neurons	ACY1	0.537716	0.000667761	0.872665	post_infection_2h
neurons	ACYP1	0.203257	-0.0206393	0.499294	post_infection_2h
neurons	ACYP2	0.00116766	-0.019259	0.00991213	post_infection_2h
neurons	AD000671.3	0.985626	6.66279e-05	1	post_infection_2h
neurons	ADA	0.0308057	-0.00440814	0.139749	post_infection_2h
neurons	ADA2	0.935292	-1.13626e-05	1	post_infection_2h
neurons	ADAL	6.56245e-08	-0.0335384	1.44508e-06	post_infection_2h
neurons	ADAM10	0.155093	0.0170902	0.42255	post_infection_2h
neurons	ADAM11	0.264515	-0.00143842	0.58357	post_infection_2h
neurons	ADAM12	0.859215	0.000873169	1	post_infection_2h
neurons	ADAM15	0.0218868	-0.0118403	0.108585	post_infection_2h
neurons	ADAM17	0.292039	0.00293535	0.619496	post_infection_2h
neurons	ADAM19	0.716529	-0.000415326	0.983185	post_infection_2h
neurons	ADAM20	0.870843	-0.000898264	1	post_infection_2h
neurons	ADAM21	0.873844	-0.000255437	1	post_infection_2h
neurons	ADAM22	0.219301	0.00889634	0.520605	post_infection_2h
neurons	ADAM23	0.718556	-0.00246392	0.98349	post_infection_2h
neurons	ADAM28	0.0110629	0.00334106	0.063468	post_infection_2h
neurons	ADAM29	0.171058	0.00116576	0.449278	post_infection_2h
neurons	ADAM32	0.0394054	-0.00388753	0.168415	post_infection_2h
neurons	ADAM8	0.793065	-0.000588203	1	post_infection_2h
neurons	ADAM9	0.0422384	-0.0147683	0.17604	post_infection_2h
neurons	ADAMTS1	0.0225186	-0.00677474	0.110771	post_infection_2h
neurons	ADAMTS10	0.534814	-0.00274259	0.870015	post_infection_2h
neurons	ADAMTS12	0.956996	-4.61189e-05	1	post_infection_2h
neurons	ADAMTS13	0.034283	-0.00570247	0.152413	post_infection_2h
neurons	ADAMTS15	0.959256	0.000145975	1	post_infection_2h
neurons	ADAMTS16	0.0188169	0.00277867	0.0962217	post_infection_2h
neurons	ADAMTS17	0.851388	0.000463866	1	post_infection_2h
neurons	ADAMTS18	0.594301	-0.00159316	0.924066	post_infection_2h
neurons	ADAMTS19	6.00347e-08	-0.0141632	1.32907e-06	post_infection_2h
neurons	ADAMTS19-AS1	0.958879	8.34758e-05	1	post_infection_2h
neurons	ADAMTS2	0.798962	0.000788754	1	post_infection_2h
neurons	ADAMTS20	0.00263362	0.00706914	0.0198373	post_infection_2h
neurons	ADAMTS3	1.40612e-05	-0.0157972	0.000197333	post_infection_2h
neurons	ADAMTS4	0.205505	-0.00229334	0.502573	post_infection_2h
neurons	ADAMTS5	0.0406399	-0.00358444	0.171432	post_infection_2h
neurons	ADAMTS6	4.77284e-06	-0.0140026	7.4135e-05	post_infection_2h
neurons	ADAMTS7	0.00582285	-0.0105582	0.0379101	post_infection_2h
neurons	ADAMTS8	0.815912	-0.000211819	1	post_infection_2h
neurons	ADAMTS9	0.0765414	-0.00400439	0.267681	post_infection_2h
neurons	ADAMTS9-AS1	0.525238	-6.29184e-05	0.860094	post_infection_2h
neurons	ADAMTS9-AS2	9.78127e-07	0.0151814	1.73233e-05	post_infection_2h
neurons	ADAMTSL1	0.863249	0.000128441	1	post_infection_2h
neurons	ADAMTSL2	0.589584	-0.000504391	0.92013	post_infection_2h
neurons	ADAMTSL3	0.00766965	0.00519914	0.0472424	post_infection_2h
neurons	ADAMTSL4	0.37981	0.00167814	0.722114	post_infection_2h
neurons	ADAMTSL5	0.295969	0.000588251	0.624301	post_infection_2h
neurons	ADAP1	0.0743596	0.00882993	0.261809	post_infection_2h
neurons	ADAP2	0.471238	0.000972216	0.81274	post_infection_2h
neurons	ADAR	0.0403279	0.0194071	0.170706	post_infection_2h
neurons	ADARB1	0.523381	-0.0048218	0.858217	post_infection_2h
neurons	ADARB2	0.000106504	0.0112402	0.00121247	post_infection_2h
neurons	ADAT1	0.00310886	-0.0188011	0.0227806	post_infection_2h
neurons	ADAT2	0.0257472	-0.00860554	0.122208	post_infection_2h
neurons	ADAT3	0.854088	-0.000482753	1	post_infection_2h
neurons	ADCK1	0.0679577	-0.00519762	0.245758	post_infection_2h
neurons	ADCK2	0.603155	0.00489546	0.929121	post_infection_2h
neurons	ADCK5	0.783206	0.000903282	1	post_infection_2h
neurons	ADCY1	0.00140721	0.0253651	0.0116169	post_infection_2h
neurons	ADCY10	0.230045	-0.0019874	0.535723	post_infection_2h
neurons	ADCY2	0.000496375	0.0178023	0.00466954	post_infection_2h
neurons	ADCY3	0.11902	0.0050434	0.356376	post_infection_2h
neurons	ADCY4	0.889589	-0.000304384	1	post_infection_2h
neurons	ADCY5	0.920511	-0.00185922	1	post_infection_2h
neurons	ADCY6	0.0602076	0.0126338	0.225162	post_infection_2h
neurons	ADCY7	0.465581	0.00111914	0.808692	post_infection_2h
neurons	ADCY8	0.301519	0.00328916	0.631456	post_infection_2h
neurons	ADCY9	0.847706	0.00266695	1	post_infection_2h
neurons	ADCYAP1	0.00185141	0.0068693	0.0147315	post_infection_2h
neurons	ADCYAP1R1	0.694831	-0.00204771	0.973924	post_infection_2h
neurons	ADD1	0.083221	-0.031542	0.281922	post_infection_2h
neurons	ADD2	0.854757	0.00537215	1	post_infection_2h
neurons	ADD3	0.046334	-0.0152499	0.188041	post_infection_2h
neurons	ADGRA1	0.73694	0.00143215	0.991373	post_infection_2h
neurons	ADGRA1-AS1	0.758433	-0.000667643	1	post_infection_2h
neurons	ADGRA2	0.935058	-0.000353303	1	post_infection_2h
neurons	ADGRA3	0.110263	-0.00844216	0.337721	post_infection_2h
neurons	ADGRB2	0.883348	0.0022297	1	post_infection_2h
neurons	ADGRB3	0.132209	-0.0198766	0.382399	post_infection_2h
neurons	ADGRD2	0.467592	0.000540057	0.810371	post_infection_2h
neurons	ADGRE2	0.472429	-0.000580885	0.813571	post_infection_2h
neurons	ADGRE5	0.717187	-0.000548196	0.983258	post_infection_2h
neurons	ADGRF1	0.154691	0.000241401	0.42185	post_infection_2h
neurons	ADGRF3	0.544674	-0.00102348	0.879498	post_infection_2h
neurons	ADGRG1	0.035776	-0.0221877	0.157215	post_infection_2h
neurons	ADGRG2	0.586938	-0.000676828	0.918141	post_infection_2h
neurons	ADGRG3	0.0881633	-0.00163706	0.292501	post_infection_2h
neurons	ADGRG5	1	-9.24775e-06	1	post_infection_2h
neurons	ADGRG6	0.634289	-0.000410311	0.94621	post_infection_2h
neurons	ADGRL1	7.43599e-07	0.0599192	1.34475e-05	post_infection_2h
neurons	ADGRL2	0.0930252	-0.00845258	0.302712	post_infection_2h
neurons	ADGRL3	1.03631e-06	0.0499669	1.82281e-05	post_infection_2h
neurons	ADGRL3-AS1	0.646477	0.000575607	0.953881	post_infection_2h
neurons	ADGRV1	0.0699922	-0.00646176	0.251072	post_infection_2h
neurons	ADH1B	0.890421	1.55148e-05	1	post_infection_2h
neurons	ADH4	0.942032	4.32374e-05	1	post_infection_2h
neurons	ADH5	0.827083	-0.00287758	1	post_infection_2h
neurons	ADHFE1	0.890751	-0.000427969	1	post_infection_2h
neurons	ADI1	1.56872e-07	-0.0286967	3.22865e-06	post_infection_2h
neurons	ADIPOR1	0.0871592	-0.0168997	0.290748	post_infection_2h
neurons	ADIPOR2	0.104948	-0.00446256	0.327552	post_infection_2h
neurons	ADK	0.251629	0.0147543	0.565899	post_infection_2h
neurons	ADM	0.00209866	0.0219225	0.0164105	post_infection_2h
neurons	ADM2	0.816603	0.0004611	1	post_infection_2h
neurons	ADM5	0.895546	-0.000492309	1	post_infection_2h
neurons	ADNP	6.44029e-18	0.151134	4.22279e-16	post_infection_2h
neurons	ADNP-AS1	0.746583	0.000323396	0.996114	post_infection_2h
neurons	ADNP2	0.0119709	-0.0197176	0.0674836	post_infection_2h
neurons	ADO	0.431829	-6.87862e-06	0.777831	post_infection_2h
neurons	ADORA1	0.373592	-0.00355938	0.71493	post_infection_2h
neurons	ADORA2A-AS1	0.209908	0.00214172	0.508135	post_infection_2h
neurons	ADORA2B	0.0727428	0.00210814	0.258008	post_infection_2h
neurons	ADPGK	0.911068	-0.0024031	1	post_infection_2h
neurons	ADPGK-AS1	0.949842	0.000165273	1	post_infection_2h
neurons	ADPRH	0.118052	0.000589665	0.354127	post_infection_2h
neurons	ADPRHL1	0.111553	-0.0024074	0.340288	post_infection_2h
neurons	ADPRHL2	4.24593e-07	0.0390912	8.02314e-06	post_infection_2h
neurons	ADPRM	0.954858	0.00144897	1	post_infection_2h
neurons	ADRA1A	0.572414	0.0012545	0.905106	post_infection_2h
neurons	ADRA1B	0.404886	0.000557351	0.748916	post_infection_2h
neurons	ADRA1D	0.29709	0.000560735	0.625346	post_infection_2h
neurons	ADRA2A	0.0127024	-0.00732951	0.0706445	post_infection_2h
neurons	ADRA2B	1	9.74323e-06	1	post_infection_2h
neurons	ADRA2C	0.158137	0.00422661	0.427553	post_infection_2h
neurons	ADRB1	0.190416	-0.00278467	0.479598	post_infection_2h
neurons	ADRB2	0.00106098	-0.00490376	0.0090999	post_infection_2h
neurons	ADRB3	0.964567	-3.11328e-05	1	post_infection_2h
neurons	ADRM1	3.06479e-08	-0.0673293	7.10617e-07	post_infection_2h
neurons	ADSL	0.311527	-0.00488134	0.643341	post_infection_2h
neurons	ADSS	7.52573e-05	0.0357336	0.00088661	post_infection_2h
neurons	ADSSL1	0.909386	-0.00010171	1	post_infection_2h
neurons	ADTRP	0.149242	0.000309588	0.412474	post_infection_2h
neurons	AEBP1	0.000182152	-0.00925836	0.00193935	post_infection_2h
neurons	AEBP2	0.0652292	0.00880928	0.238432	post_infection_2h
neurons	AEN	1.58194e-08	-0.0310804	3.9057e-07	post_infection_2h
neurons	AES	0.448287	-0.0101202	0.79321	post_infection_2h
neurons	AF001548.2	0.710878	0.000115602	0.980733	post_infection_2h
neurons	AF038458.2	0.0617914	-0.00374813	0.229156	post_infection_2h
neurons	AF064858.1	0.940977	8.87744e-06	1	post_infection_2h
neurons	AF064860.2	0.615148	-0.00017052	0.935407	post_infection_2h
neurons	AF067845.2	0.742867	-0.000276423	0.994483	post_infection_2h
neurons	AF106564.1	0.60837	-0.00345368	0.931992	post_infection_2h
neurons	AF111167.2	0.247173	-0.000175997	0.559485	post_infection_2h
neurons	AF117829.1	0.0110889	-0.00759606	0.0635718	post_infection_2h
neurons	AF121898.1	0.848583	-0.000104935	1	post_infection_2h
neurons	AF127577.1	0.976344	-0.000234333	1	post_infection_2h
neurons	AF127577.4	0.183522	0.00275273	0.470079	post_infection_2h
neurons	AF129075.2	0.114534	-0.0025046	0.34713	post_infection_2h
neurons	AF129408.1	0.916597	-0.000309145	1	post_infection_2h
neurons	AF131215.3	0.482315	-0.000620774	0.821825	post_infection_2h
neurons	AF131215.7	0.280704	-0.00132538	0.604971	post_infection_2h
neurons	AF131216.1	0.926306	-0.000374833	1	post_infection_2h
neurons	AF131216.3	0.745048	-0.000217913	0.995195	post_infection_2h
neurons	AF131216.4	0.708669	-0.000737682	0.979654	post_infection_2h
neurons	AF165147.1	0.706009	-0.000820836	0.978572	post_infection_2h
neurons	AF186192.1	0.46519	-0.000405672	0.808373	post_infection_2h
neurons	AF186192.3	0.703247	0.000384337	0.977329	post_infection_2h
neurons	AF196972.1	0.332338	0.00067623	0.66925	post_infection_2h
neurons	AF213884.3	0.593386	0.00083916	0.923541	post_infection_2h
neurons	AF230666.1	0.0622095	0.00209355	0.23028	post_infection_2h
neurons	AF233439.1	0.984692	-4.81873e-05	1	post_infection_2h
neurons	AF279873.3	0.785363	0.000290576	1	post_infection_2h
neurons	AF287957.1	0.84781	0.000593569	1	post_infection_2h
neurons	AFAP1	0.0115779	0.0305057	0.0656689	post_infection_2h
neurons	AFAP1-AS1	0.695655	0.000897904	0.974024	post_infection_2h
neurons	AFAP1L1	0.780606	-0.000269981	1	post_infection_2h
neurons	AFAP1L2	0.210286	-0.00421425	0.508398	post_infection_2h
neurons	AFDN	1.54032e-09	-0.115623	4.486e-08	post_infection_2h
neurons	AFDN-DT	0.503711	0.00178103	0.837878	post_infection_2h
neurons	AFF1	0.187085	0.00727071	0.475248	post_infection_2h
neurons	AFF2	0.500879	-0.00965544	0.835425	post_infection_2h
neurons	AFF3	8.89144e-06	-0.043846	0.000130986	post_infection_2h
neurons	AFF4	1.93156e-14	-0.134742	9.49869e-13	post_infection_2h
neurons	AFG1L	0.281824	0.00437358	0.606102	post_infection_2h
neurons	AFG3L2	0.373709	-0.0115081	0.714944	post_infection_2h
neurons	AFMID	0.000856191	0.0230894	0.00755099	post_infection_2h
neurons	AFTPH	0.208356	0.0123189	0.506035	post_infection_2h
neurons	AGA	0.187014	-0.00261936	0.475219	post_infection_2h
neurons	AGAP1	0.000109316	0.0584837	0.00123919	post_infection_2h
neurons	AGAP2	0.267906	0.00759518	0.588055	post_infection_2h
neurons	AGAP2-AS1	0.00334833	0.00573113	0.0241579	post_infection_2h
neurons	AGAP3	0.000208053	0.0405013	0.00217553	post_infection_2h
neurons	AGAP4	0.00826147	-0.00733996	0.0500022	post_infection_2h
neurons	AGAP5	0.0426961	-0.00598651	0.177301	post_infection_2h
neurons	AGAP6	0.603266	0.00500975	0.929121	post_infection_2h
neurons	AGAP9	0.559445	-0.00470107	0.893283	post_infection_2h
neurons	AGBL1	0.370042	-0.000968688	0.711369	post_infection_2h
neurons	AGBL2	0.400372	-9.38977e-05	0.743632	post_infection_2h
neurons	AGBL3	0.483654	-0.00111374	0.822763	post_infection_2h
neurons	AGBL4	0.446632	0.00197541	0.79221	post_infection_2h
neurons	AGBL5	0.580137	0.00282716	0.912071	post_infection_2h
neurons	AGBL5-AS1	0.240548	0.00151843	0.550238	post_infection_2h
neurons	AGER	0.0784849	-0.00623501	0.272337	post_infection_2h
neurons	AGFG1	0.386924	0.0107845	0.72901	post_infection_2h
neurons	AGFG2	0.764712	0.00105828	1	post_infection_2h
neurons	AGGF1	0.471783	0.0017252	0.813059	post_infection_2h
neurons	AGK	0.21413	-0.00394514	0.513355	post_infection_2h
neurons	AGL	0.531483	-0.00350199	0.866761	post_infection_2h
neurons	AGMAT	0.591377	-0.000987958	0.921707	post_infection_2h
neurons	AGO1	0.393116	-0.0101032	0.735443	post_infection_2h
neurons	AGO2	0.37245	0.0142644	0.713789	post_infection_2h
neurons	AGO3	0.0768449	-0.0230186	0.268549	post_infection_2h
neurons	AGO4	0.00964782	0.0132114	0.0567333	post_infection_2h
neurons	AGPAT1	0.614996	0.0019922	0.935396	post_infection_2h
neurons	AGPAT2	0.18911	-0.00265798	0.477621	post_infection_2h
neurons	AGPAT3	0.0360352	0.0103614	0.158094	post_infection_2h
neurons	AGPAT4	0.00122542	0.0352568	0.0103185	post_infection_2h
neurons	AGPAT5	0.6622	0.00845972	0.963431	post_infection_2h
neurons	AGPS	0.0484031	-0.00987085	0.193766	post_infection_2h
neurons	AGR2	0.979076	-3.47658e-05	1	post_infection_2h
neurons	AGRN	0.166353	-0.0130774	0.44156	post_infection_2h
neurons	AGRP	0.0379907	-0.00145846	0.164152	post_infection_2h
neurons	AGTPBP1	0.713428	0.00776433	0.981982	post_infection_2h
neurons	AGTRAP	0.655797	0.00198537	0.959682	post_infection_2h
neurons	AGXT	0.392394	0.000119519	0.735145	post_infection_2h
neurons	AHCTF1	0.0704933	0.015457	0.252379	post_infection_2h
neurons	AHCY	0.00411358	-0.0192609	0.0283183	post_infection_2h
neurons	AHCYL1	0.000376166	-0.0482444	0.00366663	post_infection_2h
neurons	AHCYL2	0.111284	0.00942036	0.339814	post_infection_2h
neurons	AHDC1	0.361419	0.0131468	0.702817	post_infection_2h
neurons	AHI1	0.875407	0.00437802	1	post_infection_2h
neurons	AHNAK	0.00362828	-0.0064738	0.0257455	post_infection_2h
neurons	AHNAK2	0.117848	0.00681714	0.353734	post_infection_2h
neurons	AHR	0.04393	0.00372244	0.180953	post_infection_2h
neurons	AHRR	0.0535313	-0.00324588	0.207605	post_infection_2h
neurons	AHSA1	1.32687e-16	-0.108721	7.86255e-15	post_infection_2h
neurons	AHSG	0.28087	-0.000814426	0.605243	post_infection_2h
neurons	AHSP	0.990325	-2.98081e-05	1	post_infection_2h
neurons	AICDA	0.49817	-8.07532e-05	0.833467	post_infection_2h
neurons	AIDA	0.855482	0.00211005	1	post_infection_2h
neurons	AIF1	9.74438e-06	0.00821845	0.000142242	post_infection_2h
neurons	AIF1L	0.128149	0.00031149	0.374752	post_infection_2h
neurons	AIFM1	0.45522	-0.00532983	0.799794	post_infection_2h
neurons	AIFM2	0.00458381	-0.00702761	0.0309865	post_infection_2h
neurons	AIFM3	0.449669	-0.000153438	0.794283	post_infection_2h
neurons	AIG1	0.528217	-0.00809935	0.863498	post_infection_2h
neurons	AIM2	0.00150087	0.0115204	0.0122928	post_infection_2h
neurons	AIMP1	0.690891	0.00942754	0.972491	post_infection_2h
neurons	AIMP2	0.671701	0.00270841	0.966917	post_infection_2h
neurons	AIP	0.0259423	-0.0260677	0.122769	post_infection_2h
neurons	AIPL1	0.918414	-0.000345785	1	post_infection_2h
neurons	AIRN	0.984687	3.76895e-05	1	post_infection_2h
neurons	AJ003147.2	0.743065	-0.000334806	0.994483	post_infection_2h
neurons	AJ011932.1	0.0710078	-0.00148176	0.253541	post_infection_2h
neurons	AJ239322.1	0.9215	0.000173376	1	post_infection_2h
neurons	AJAP1	0.801086	0.0006208	1	post_infection_2h
neurons	AJM1	0.932194	-0.000381806	1	post_infection_2h
neurons	AJUBA	0.888978	-0.000476118	1	post_infection_2h
neurons	AK1	0.779446	-0.00291003	1	post_infection_2h
neurons	AK2	0.000904932	0.0339422	0.00792575	post_infection_2h
neurons	AK3	0.0608359	0.0191561	0.226734	post_infection_2h
neurons	AK4	3.78362e-09	0.0326175	1.04008e-07	post_infection_2h
neurons	AK5	0.040623	0.0109326	0.171391	post_infection_2h
neurons	AK6	4.93782e-05	0.0338944	0.000605817	post_infection_2h
neurons	AK7	0.688024	-0.000510847	0.971761	post_infection_2h
neurons	AK8	0.831607	0.000387272	1	post_infection_2h
neurons	AK9	0.758598	0.0027988	1	post_infection_2h
neurons	AKAP1	0.124698	0.0115735	0.367937	post_infection_2h
neurons	AKAP10	0.0133878	0.0179964	0.0735364	post_infection_2h
neurons	AKAP11	0.114788	0.0160603	0.347681	post_infection_2h
neurons	AKAP12	0.000287331	-0.0346956	0.00289002	post_infection_2h
neurons	AKAP13	0.177124	-0.0149171	0.458982	post_infection_2h
neurons	AKAP14	0.551203	0.0032575	0.885216	post_infection_2h
neurons	AKAP17A	0.000676579	-0.0379113	0.00615452	post_infection_2h
neurons	AKAP2	0.887624	0.000345014	1	post_infection_2h
neurons	AKAP3	0.83759	0.000189785	1	post_infection_2h
neurons	AKAP5	0.548818	-0.00675497	0.883158	post_infection_2h
neurons	AKAP6	1.53962e-06	0.0639976	2.62228e-05	post_infection_2h
neurons	AKAP7	0.653672	-0.00215977	0.958149	post_infection_2h
neurons	AKAP8	1.51647e-05	0.0354553	0.00021146	post_infection_2h
neurons	AKAP8L	0.441649	0.0115278	0.7873	post_infection_2h
neurons	AKAP9	6.00359e-38	0.265333	1.03651e-35	post_infection_2h
neurons	AKIP1	0.000238803	0.0174539	0.00245746	post_infection_2h
neurons	AKIRIN1	0.00448445	0.0537374	0.0304435	post_infection_2h
neurons	AKIRIN2	2.12968e-13	0.0791917	9.482e-12	post_infection_2h
neurons	AKNA	0.809403	-0.00147671	1	post_infection_2h
neurons	AKNAD1	0.00657138	-0.00635537	0.0416314	post_infection_2h
neurons	AKR1A1	0.685805	-0.0111596	0.970784	post_infection_2h
neurons	AKR1B1	0.162513	-0.00839024	0.435412	post_infection_2h
neurons	AKR1C1	0.0652904	-0.0104508	0.238484	post_infection_2h
neurons	AKR1C2	0.740748	0.00269239	0.993432	post_infection_2h
neurons	AKR1C3	0.221562	0.00201375	0.524054	post_infection_2h
neurons	AKR1E2	0.364058	-0.000722372	0.705153	post_infection_2h
neurons	AKR7A2	0.0194795	-0.0246591	0.0989142	post_infection_2h
neurons	AKR7A3	0.81086	0.000650778	1	post_infection_2h
neurons	AKT1	0.0466972	0.0220632	0.188978	post_infection_2h
neurons	AKT1S1	0.773823	-0.00319703	1	post_infection_2h
neurons	AKT2	0.0332102	0.0193081	0.148635	post_infection_2h
neurons	AKT3	0.0152822	0.0277617	0.0814857	post_infection_2h
neurons	AKTIP	0.229876	0.00665566	0.535694	post_infection_2h
neurons	AL008635.1	0.07421	-0.000435999	0.261473	post_infection_2h
neurons	AL008638.1	0.31117	-0.00013868	0.64286	post_infection_2h
neurons	AL008638.3	0.592131	-0.00107817	0.922485	post_infection_2h
neurons	AL008638.5	0.983689	-3.78948e-05	1	post_infection_2h
neurons	AL008718.2	0.479098	-0.0015607	0.819373	post_infection_2h
neurons	AL008721.1	0.338927	0.000287968	0.676557	post_infection_2h
neurons	AL008723.1	0.686338	0.000450284	0.970866	post_infection_2h
neurons	AL008723.3	0.678837	-0.00097928	0.969305	post_infection_2h
neurons	AL008729.1	0.623252	0.00121286	0.939355	post_infection_2h
neurons	AL008729.2	0.856374	0.000585124	1	post_infection_2h
neurons	AL009178.3	0.225809	-0.00142636	0.529727	post_infection_2h
neurons	AL009179.1	0.280238	0.00286898	0.604418	post_infection_2h
neurons	AL009181.1	0.534059	-5.70459e-05	0.869259	post_infection_2h
neurons	AL020994.1	0.029518	0.000404555	0.135263	post_infection_2h
neurons	AL020994.2	0.89998	0.000208233	1	post_infection_2h
neurons	AL020995.1	0.476439	0.000657357	0.816743	post_infection_2h
neurons	AL020996.1	0.00140541	-0.00725264	0.011606	post_infection_2h
neurons	AL021068.1	0.0224856	-0.00687071	0.110644	post_infection_2h
neurons	AL021368.1	0.0310474	0.00378054	0.14066	post_infection_2h
neurons	AL021368.2	0.803842	0.00397445	1	post_infection_2h
neurons	AL021368.3	0.931087	-0.000541341	1	post_infection_2h
neurons	AL021392.1	0.909105	-0.000332404	1	post_infection_2h
neurons	AL021396.1	0.278251	-0.00222204	0.60217	post_infection_2h
neurons	AL021408.1	0.300944	-4.60741e-05	0.630906	post_infection_2h
neurons	AL021453.1	3.24598e-18	-0.0608702	2.16983e-16	post_infection_2h
neurons	AL021707.1	0.482611	-0.000935641	0.821943	post_infection_2h
neurons	AL021707.2	0.220572	0.00298435	0.522381	post_infection_2h
neurons	AL021707.3	0.85831	-1.65801e-05	1	post_infection_2h
neurons	AL021707.4	0.0273055	0.00199091	0.12765	post_infection_2h
neurons	AL021707.5	0.38032	-0.000735207	0.722565	post_infection_2h
neurons	AL021707.6	0.664361	-0.000737802	0.96383	post_infection_2h
neurons	AL021707.7	0.70639	-0.000644209	0.978661	post_infection_2h
neurons	AL021807.1	0.000891169	-0.00373867	0.0078252	post_infection_2h
neurons	AL021937.1	0.733908	-0.000278447	0.989174	post_infection_2h
neurons	AL021997.3	0.697194	0.000399933	0.974318	post_infection_2h
neurons	AL022068.1	0.217299	0.00226785	0.517386	post_infection_2h
neurons	AL022069.1	0.107007	-0.00965868	0.331843	post_infection_2h
neurons	AL022157.1	0.187798	-0.00336471	0.47595	post_infection_2h
neurons	AL022238.2	0.440768	0.00450976	0.786436	post_infection_2h
neurons	AL022238.3	0.0789284	-0.000509478	0.273243	post_infection_2h
neurons	AL022238.4	0.989911	-5.46425e-05	1	post_infection_2h
neurons	AL022318.1	0.264989	-0.000156836	0.584373	post_infection_2h
neurons	AL022322.1	0.70311	0.000828881	0.977329	post_infection_2h
neurons	AL022322.2	0.67848	-0.000345984	0.969305	post_infection_2h
neurons	AL022323.3	0.455069	-0.00121686	0.799703	post_infection_2h
neurons	AL022323.4	0.0506559	-0.00538488	0.199908	post_infection_2h
neurons	AL022323.5	0.807161	-0.000247349	1	post_infection_2h
neurons	AL022324.3	0.139493	-0.000257648	0.395132	post_infection_2h
neurons	AL022326.1	0.0683836	-0.00254668	0.246703	post_infection_2h
neurons	AL022328.1	0.524153	0.000942144	0.858902	post_infection_2h
neurons	AL022328.2	0.759889	-0.00070901	1	post_infection_2h
neurons	AL022328.3	0.550562	0.00180154	0.884956	post_infection_2h
neurons	AL022328.4	0.331823	-0.00250478	0.668549	post_infection_2h
neurons	AL022329.1	0.899755	1.28798e-05	1	post_infection_2h
neurons	AL022329.2	0.297649	0.000586771	0.626322	post_infection_2h
neurons	AL022337.1	0.917559	0.000309192	1	post_infection_2h
neurons	AL022341.1	0.99448	-8.07178e-05	1	post_infection_2h
neurons	AL022341.2	0.457429	-0.000922415	0.801795	post_infection_2h
neurons	AL022476.1	0.938631	-0.000117712	1	post_infection_2h
neurons	AL023284.4	0.918251	-0.000471851	1	post_infection_2h
neurons	AL023581.2	0.0585438	0.00130634	0.220901	post_infection_2h
neurons	AL023583.1	0.790665	-0.000527348	1	post_infection_2h
neurons	AL023584.2	0.159816	0.00209782	0.430446	post_infection_2h
neurons	AL023755.1	0.858016	-4.87389e-05	1	post_infection_2h
neurons	AL023802.1	0.267184	-0.000226613	0.587212	post_infection_2h
neurons	AL023803.1	0.219974	-0.00139233	0.521395	post_infection_2h
neurons	AL023803.2	0.482714	-0.00045542	0.821943	post_infection_2h
neurons	AL023806.1	0.169904	-0.00314519	0.447275	post_infection_2h
neurons	AL023806.2	0.114333	0.00147738	0.346785	post_infection_2h
neurons	AL023881.1	0.919405	0.000116106	1	post_infection_2h
neurons	AL024498.1	0.680223	-0.000713939	0.969383	post_infection_2h
neurons	AL024498.2	0.595484	-0.000303012	0.924587	post_infection_2h
neurons	AL024507.2	2.68008e-07	-0.0165958	5.24604e-06	post_infection_2h
neurons	AL024508.2	0.0812077	-0.00183219	0.277689	post_infection_2h
neurons	AL031055.1	0.900906	0.000504234	1	post_infection_2h
neurons	AL031058.1	0.899254	0.000153003	1	post_infection_2h
neurons	AL031118.1	0.575715	0.00158717	0.908609	post_infection_2h
neurons	AL031123.2	0.00682287	-0.00104688	0.043009	post_infection_2h
neurons	AL031186.1	0.992445	3.76175e-05	1	post_infection_2h
neurons	AL031280.1	0.0681688	-0.00446471	0.246336	post_infection_2h
neurons	AL031281.2	0.0217142	-0.00203295	0.107889	post_infection_2h
neurons	AL031283.1	0.998163	8.45244e-06	1	post_infection_2h
neurons	AL031283.2	0.94498	5.86034e-05	1	post_infection_2h
neurons	AL031316.1	0.0383042	0.000268206	0.16515	post_infection_2h
neurons	AL031430.1	0.0293077	0.000473338	0.134634	post_infection_2h
neurons	AL031432.1	0.0550188	0.00104124	0.211669	post_infection_2h
neurons	AL031432.3	0.0898272	-0.00394345	0.295662	post_infection_2h
neurons	AL031432.5	0.0116674	-0.00213677	0.0660806	post_infection_2h
neurons	AL031587.1	0.982113	4.2029e-05	1	post_infection_2h
neurons	AL031587.3	0.680342	-0.000463576	0.969383	post_infection_2h
neurons	AL031587.4	0.127308	-0.00104202	0.372988	post_infection_2h
neurons	AL031590.1	0.884118	-0.000159056	1	post_infection_2h
neurons	AL031594.1	0.669374	-0.00115939	0.966495	post_infection_2h
neurons	AL031595.2	0.930097	0.000624522	1	post_infection_2h
neurons	AL031600.3	0.964535	-0.000182188	1	post_infection_2h
neurons	AL031658.1	0.0256343	-0.001683	0.1218	post_infection_2h
neurons	AL031663.3	0.20367	0.00340403	0.499557	post_infection_2h
neurons	AL031665.2	0.568002	-0.000340707	0.901429	post_infection_2h
neurons	AL031666.1	0.0318881	-0.00330339	0.143893	post_infection_2h
neurons	AL031666.2	0.589158	-0.000772083	0.919585	post_infection_2h
neurons	AL031670.1	0.958971	9.55388e-05	1	post_infection_2h
neurons	AL031673.1	0.99712	3.93114e-05	1	post_infection_2h
neurons	AL031705.1	0.41444	0.00105017	0.75877	post_infection_2h
neurons	AL031708.1	0.0240073	0.00687792	0.116389	post_infection_2h
neurons	AL031709.1	0.670595	-0.000123683	0.966705	post_infection_2h
neurons	AL031714.1	0.850756	0.00122429	1	post_infection_2h
neurons	AL031717.1	0.144508	0.00119568	0.403656	post_infection_2h
neurons	AL031728.1	0.530011	-5.21687e-05	0.865134	post_infection_2h
neurons	AL031731.1	0.104618	-0.00278271	0.326818	post_infection_2h
neurons	AL031772.1	0.381828	-0.000891805	0.723695	post_infection_2h
neurons	AL031775.1	0.684354	-0.00151768	0.970277	post_infection_2h
neurons	AL031775.2	0.949167	-0.000104553	1	post_infection_2h
neurons	AL031777.3	2.04372e-12	-0.0230611	8.29868e-11	post_infection_2h
neurons	AL031846.2	0.0582575	0.00606465	0.220133	post_infection_2h
neurons	AL031847.1	0.959905	0.00013786	1	post_infection_2h
neurons	AL031848.2	0.00776779	-0.00799978	0.0477122	post_infection_2h
neurons	AL031963.1	0.526642	-0.0013409	0.861736	post_infection_2h
neurons	AL031963.3	0.863001	-0.000186642	1	post_infection_2h
neurons	AL031985.4	0.778822	-0.000592746	1	post_infection_2h
neurons	AL032819.1	0.26794	0.00215389	0.588075	post_infection_2h
neurons	AL033384.2	0.789619	-0.00027624	1	post_infection_2h
neurons	AL033527.2	0.469433	0.00098846	0.811924	post_infection_2h
neurons	AL033527.3	0.883714	0.000186433	1	post_infection_2h
neurons	AL033527.5	0.96368	9.28763e-05	1	post_infection_2h
neurons	AL034380.1	0.94454	9.48549e-06	1	post_infection_2h
neurons	AL034399.2	0.0191347	0.00262563	0.0974934	post_infection_2h
neurons	AL034405.1	0.456098	-0.000495756	0.80069	post_infection_2h
neurons	AL034417.2	0.000461451	-0.00508005	0.00437012	post_infection_2h
neurons	AL034417.3	0.0844309	0.00397841	0.284775	post_infection_2h
neurons	AL034417.4	0.98479	-0.000190117	1	post_infection_2h
neurons	AL034549.1	0.0168258	-0.00496589	0.0878884	post_infection_2h
neurons	AL034550.1	0.261193	-0.000236025	0.578591	post_infection_2h
neurons	AL034550.2	0.833087	-0.00039823	1	post_infection_2h
neurons	AL035071.1	0.995163	-0.000342554	1	post_infection_2h
neurons	AL035252.2	0.946308	-1.8122e-05	1	post_infection_2h
neurons	AL035252.3	0.496198	-0.00302636	0.832362	post_infection_2h
neurons	AL035409.1	1	1.22479e-05	1	post_infection_2h
neurons	AL035412.1	0.95595	4.57361e-05	1	post_infection_2h
neurons	AL035413.1	0.0242525	-0.00252568	0.117223	post_infection_2h
neurons	AL035420.2	0.466696	-0.000272536	0.809525	post_infection_2h
neurons	AL035420.3	0.131548	0.00118321	0.38136	post_infection_2h
neurons	AL035425.1	0.532782	0.00174351	0.867869	post_infection_2h
neurons	AL035425.2	0.814431	0.000395557	1	post_infection_2h
neurons	AL035427.1	0.337187	0.00112453	0.674731	post_infection_2h
neurons	AL035448.1	0.0689227	0.00401914	0.2482	post_infection_2h
neurons	AL035461.2	0.67588	0.000180311	0.96806	post_infection_2h
neurons	AL035530.2	0.857723	-0.000144618	1	post_infection_2h
neurons	AL035563.1	0.0324972	-0.0095874	0.14607	post_infection_2h
neurons	AL035587.1	0.598023	0.00107171	0.925669	post_infection_2h
neurons	AL035681.1	0.370904	-0.00126883	0.712133	post_infection_2h
neurons	AL035701.1	0.0970188	-0.00242151	0.311025	post_infection_2h
neurons	AL035706.1	0.707017	0.00059384	0.978975	post_infection_2h
neurons	AL049543.1	0.370269	-0.00205425	0.711593	post_infection_2h
neurons	AL049552.1	0.778831	1.5322e-05	1	post_infection_2h
neurons	AL049597.2	0.924582	-0.000282299	1	post_infection_2h
neurons	AL049629.1	0.869794	-2.03201e-05	1	post_infection_2h
neurons	AL049629.2	0.293226	-0.000723563	0.621026	post_infection_2h
neurons	AL049697.1	0.0401466	-0.00165913	0.170422	post_infection_2h
neurons	AL049712.1	0.773041	-0.000469327	1	post_infection_2h
neurons	AL049749.1	1.21601e-05	0.0103777	0.000173184	post_infection_2h
neurons	AL049775.1	0.592613	0.000424371	0.922697	post_infection_2h
neurons	AL049775.3	0.665584	0.000356525	0.963952	post_infection_2h
neurons	AL049777.1	0.241662	0.00268513	0.551957	post_infection_2h
neurons	AL049779.1	0.61114	-0.000421842	0.933673	post_infection_2h
neurons	AL049780.1	0.92152	0.000390701	1	post_infection_2h
neurons	AL049780.2	0.940882	-0.000199506	1	post_infection_2h
neurons	AL049794.1	0.0197975	0.000448795	0.100296	post_infection_2h
neurons	AL049795.1	0.146923	-0.00177826	0.408086	post_infection_2h
neurons	AL049820.1	0.765384	1.41009e-05	1	post_infection_2h
neurons	AL049830.3	0.888219	0.000337411	1	post_infection_2h
neurons	AL049835.1	0.903342	0.000118772	1	post_infection_2h
neurons	AL049840.1	0.0598998	0.00971903	0.22436	post_infection_2h
neurons	AL049840.2	0.999792	-1.81027e-05	1	post_infection_2h
neurons	AL049875.1	0.903305	0.000178211	1	post_infection_2h
neurons	AL050341.2	0.599439	-0.00686723	0.926763	post_infection_2h
neurons	AL050343.1	0.20992	0.00215972	0.508135	post_infection_2h
neurons	AL050343.2	0.593524	-0.000429055	0.923583	post_infection_2h
neurons	AL050403.2	0.260168	-0.000208017	0.577142	post_infection_2h
neurons	AL078459.1	0.126132	-0.00161136	0.370627	post_infection_2h
neurons	AL078581.1	0.049555	0.00181561	0.196924	post_infection_2h
neurons	AL078581.3	0.8884	-1.45894e-05	1	post_infection_2h
neurons	AL078604.2	0.895235	-0.000224924	1	post_infection_2h
neurons	AL078605.1	0.309945	0.00172449	0.641102	post_infection_2h
neurons	AL078612.1	0.211709	0.000534156	0.510654	post_infection_2h
neurons	AL078612.2	0.538816	3.69073e-05	0.873754	post_infection_2h
neurons	AL078639.1	9.05412e-10	-0.106903	2.76087e-08	post_infection_2h
neurons	AL078644.2	0.21849	-0.00315326	0.519348	post_infection_2h
neurons	AL080250.1	0.115763	-0.0028171	0.349764	post_infection_2h
neurons	AL080276.2	0.250327	-0.00310909	0.564016	post_infection_2h
neurons	AL080317.1	0.62534	0.00160701	0.940001	post_infection_2h
neurons	AL080317.2	0.925131	0.000646177	1	post_infection_2h
neurons	AL080317.3	0.0244112	0.00654423	0.117705	post_infection_2h
neurons	AL096678.1	0.241347	-0.000195448	0.5515	post_infection_2h
neurons	AL096701.3	0.919792	-0.000368752	1	post_infection_2h
neurons	AL096711.2	0.0975194	0.00875117	0.311994	post_infection_2h
neurons	AL096803.3	0.00276827	-0.00363695	0.0206956	post_infection_2h
neurons	AL096828.3	0.690741	0.000415666	0.972491	post_infection_2h
neurons	AL096865.1	0.0799256	-0.000409667	0.275306	post_infection_2h
neurons	AL096869.2	0.811506	-8.07353e-05	1	post_infection_2h
neurons	AL109613.1	0.994121	0.000112209	1	post_infection_2h
neurons	AL109615.2	0.828755	-5.49048e-05	1	post_infection_2h
neurons	AL109615.3	0.79497	-0.00077344	1	post_infection_2h
neurons	AL109741.1	0.786424	-0.000318208	1	post_infection_2h
neurons	AL109797.1	0.997887	-4.07973e-05	1	post_infection_2h
neurons	AL109811.1	0.581955	0.00150452	0.91387	post_infection_2h
neurons	AL109811.2	0.00976412	-0.00187718	0.0573365	post_infection_2h
neurons	AL109811.3	0.391557	0.00126977	0.734267	post_infection_2h
neurons	AL109811.4	0.267013	-0.000143175	0.58708	post_infection_2h
neurons	AL109910.2	0.118039	-0.000466306	0.354127	post_infection_2h
neurons	AL109917.1	0.203416	-0.00240531	0.499413	post_infection_2h
neurons	AL109935.1	0.62357	0.000161907	0.939355	post_infection_2h
neurons	AL109936.6	0.9583	-0.000174483	1	post_infection_2h
neurons	AL109947.1	0.753763	0.00136674	0.999989	post_infection_2h
neurons	AL109955.1	0.756822	0.00113581	1	post_infection_2h
neurons	AL109976.1	0.043642	-0.00194942	0.180105	post_infection_2h
neurons	AL110115.2	0.53261	-0.00133213	0.867788	post_infection_2h
neurons	AL110505.1	0.350503	0.000904744	0.690363	post_infection_2h
neurons	AL117209.1	0.737601	-0.00041414	0.991761	post_infection_2h
neurons	AL117328.2	0.947133	6.37041e-05	1	post_infection_2h
neurons	AL117332.1	0.880031	0.000579316	1	post_infection_2h
neurons	AL117335.1	0.173977	-0.00204703	0.45378	post_infection_2h
neurons	AL117336.1	0.800206	-4.43142e-06	1	post_infection_2h
neurons	AL117336.3	0.0775737	0.00567514	0.27023	post_infection_2h
neurons	AL117339.4	0.904762	-0.000222035	1	post_infection_2h
neurons	AL117339.5	0.00317557	-0.00505412	0.0231774	post_infection_2h
neurons	AL117350.1	0.957069	-0.00010001	1	post_infection_2h
neurons	AL117379.1	0.474317	-0.00163461	0.815085	post_infection_2h
neurons	AL118506.1	0.29566	-0.00258471	0.624087	post_infection_2h
neurons	AL118516.1	3.21019e-06	-0.0459709	5.15009e-05	post_infection_2h
neurons	AL118556.1	0.980753	0.000118285	1	post_infection_2h
neurons	AL118558.3	0.000109432	-0.0121279	0.00123992	post_infection_2h
neurons	AL118558.4	0.436988	0.000362866	0.782658	post_infection_2h
neurons	AL121574.1	0.992549	-7.00313e-05	1	post_infection_2h
neurons	AL121583.1	0.435744	0.000958532	0.781484	post_infection_2h
neurons	AL121594.1	0.36155	0.00016059	0.702947	post_infection_2h
neurons	AL121601.1	0.641374	0.000488366	0.950515	post_infection_2h
neurons	AL121603.2	0.00271065	-0.00550167	0.0203155	post_infection_2h
neurons	AL121652.1	0.153013	0.00207722	0.419083	post_infection_2h
neurons	AL121655.1	0.99841	-1.218e-05	1	post_infection_2h
neurons	AL121658.1	0.00269266	-0.00969328	0.0202122	post_infection_2h
neurons	AL121672.2	0.429359	0.000481382	0.775447	post_infection_2h
neurons	AL121672.3	1	9.8356e-08	1	post_infection_2h
neurons	AL121749.1	0.673935	0.000614956	0.967638	post_infection_2h
neurons	AL121753.1	0.0449896	-0.00152332	0.18423	post_infection_2h
neurons	AL121757.1	0.32025	0.000614976	0.654241	post_infection_2h
neurons	AL121761.1	0.6225	-0.000393328	0.938928	post_infection_2h
neurons	AL121761.2	0.272744	-0.00180596	0.594757	post_infection_2h
neurons	AL121768.1	0.874435	0.000366555	1	post_infection_2h
neurons	AL121772.1	0.371241	-0.000884486	0.712553	post_infection_2h
neurons	AL121772.2	0.951891	-1.87373e-05	1	post_infection_2h
neurons	AL121772.3	0.904954	-0.000390563	1	post_infection_2h
neurons	AL121781.1	0.4798	0.000334104	0.819928	post_infection_2h
neurons	AL121782.1	0.159351	0.000508831	0.429573	post_infection_2h
neurons	AL121787.1	0.946048	-1.40645e-05	1	post_infection_2h
neurons	AL121790.1	0.599347	0.000839756	0.926714	post_infection_2h
neurons	AL121809.1	0.575728	-0.00128635	0.908609	post_infection_2h
neurons	AL121821.1	0.624451	0.000598611	0.939614	post_infection_2h
neurons	AL121827.1	0.0166869	-0.0017541	0.0872824	post_infection_2h
neurons	AL121827.2	2.95968e-06	-0.00540512	4.78292e-05	post_infection_2h
neurons	AL121829.1	0.124581	-0.000207408	0.367736	post_infection_2h
neurons	AL121829.2	0.10858	-0.00261692	0.334813	post_infection_2h
neurons	AL121832.1	0.0112545	-0.000670258	0.064352	post_infection_2h
neurons	AL121832.2	0.910413	-0.000582279	1	post_infection_2h
neurons	AL121845.1	0.457716	0.00173651	0.802181	post_infection_2h
neurons	AL121845.4	0.462634	0.000932436	0.806382	post_infection_2h
neurons	AL121890.2	0.926637	-0.000396343	1	post_infection_2h
neurons	AL121890.3	0.298601	-0.00111509	0.627644	post_infection_2h
neurons	AL121890.4	0.876155	-0.000306912	1	post_infection_2h
neurons	AL121890.5	0.39469	-0.00104206	0.736931	post_infection_2h
neurons	AL121894.2	0.682879	0.000390024	0.969815	post_infection_2h
neurons	AL121895.1	0.213685	0.000611083	0.512664	post_infection_2h
neurons	AL121899.1	0.601991	0.000883098	0.928682	post_infection_2h
neurons	AL121900.1	0.134713	-0.000429687	0.386796	post_infection_2h
neurons	AL121906.2	0.862549	-0.000324529	1	post_infection_2h
neurons	AL121917.1	0.473513	-0.000822985	0.814398	post_infection_2h
neurons	AL121917.2	0.976385	-9.9774e-05	1	post_infection_2h
neurons	AL121928.1	0.99113	7.19177e-05	1	post_infection_2h
neurons	AL121929.2	0.135289	-0.00276043	0.387926	post_infection_2h
neurons	AL121936.1	0.801868	2.96741e-05	1	post_infection_2h
neurons	AL121944.1	0.167548	-0.00463416	0.443359	post_infection_2h
neurons	AL121983.1	0.0262421	-0.00275304	0.123728	post_infection_2h
neurons	AL121983.2	0.0465521	-0.000678731	0.188614	post_infection_2h
neurons	AL121985.1	0.691499	0.000236611	0.972648	post_infection_2h
neurons	AL121987.1	0.0904991	-0.000463531	0.297106	post_infection_2h
neurons	AL121987.2	0.141199	-0.000942313	0.397992	post_infection_2h
neurons	AL121989.1	0.126481	0.000899085	0.371154	post_infection_2h
neurons	AL121990.1	0.114816	-0.00104942	0.347724	post_infection_2h
neurons	AL121992.1	0.00647884	-0.00377748	0.041245	post_infection_2h
neurons	AL121992.2	0.487503	-0.000301106	0.825472	post_infection_2h
neurons	AL122035.1	0.313714	-0.00047757	0.64591	post_infection_2h
neurons	AL122035.2	0.38167	0.00134984	0.7236	post_infection_2h
neurons	AL122058.1	0.417946	-0.000501079	0.76296	post_infection_2h
neurons	AL122125.1	0.139027	-0.000726669	0.394276	post_infection_2h
neurons	AL132639.2	0.0464495	-0.00398542	0.188325	post_infection_2h
neurons	AL132655.2	0.792239	0.000135052	1	post_infection_2h
neurons	AL132656.2	0.108007	0.00251531	0.3337	post_infection_2h
neurons	AL132657.1	0.785608	-0.000225132	1	post_infection_2h
neurons	AL132780.1	0.923315	-0.000234029	1	post_infection_2h
neurons	AL132780.2	0.00813612	-0.00375774	0.0494733	post_infection_2h
neurons	AL132989.2	0.433279	0.0011999	0.779564	post_infection_2h
neurons	AL132996.1	0.372705	-0.00101886	0.714106	post_infection_2h
neurons	AL133215.2	0.308311	-0.00144312	0.639243	post_infection_2h
neurons	AL133215.3	0.650937	-0.000381281	0.956506	post_infection_2h
neurons	AL133227.1	0.250876	-0.000156406	0.564656	post_infection_2h
neurons	AL133230.1	1	-1.84716e-06	1	post_infection_2h
neurons	AL133245.1	0.937397	0.000442129	1	post_infection_2h
neurons	AL133255.1	0.846496	0.000358042	1	post_infection_2h
neurons	AL133279.3	1	3.41814e-06	1	post_infection_2h
neurons	AL133284.1	0.913989	3.31056e-05	1	post_infection_2h
neurons	AL133299.1	0.49226	-0.00073359	0.829213	post_infection_2h
neurons	AL133330.2	0.738069	2.47323e-05	0.992057	post_infection_2h
neurons	AL133338.1	0.000519115	0.0124452	0.00484736	post_infection_2h
neurons	AL133342.1	0.0404494	-0.000643149	0.171029	post_infection_2h
neurons	AL133346.1	0.94669	-0.000243226	1	post_infection_2h
neurons	AL133351.1	0.883101	0.000114375	1	post_infection_2h
neurons	AL133353.1	0.649452	0.000362255	0.955605	post_infection_2h
neurons	AL133367.1	0.0046536	-0.00622	0.0313964	post_infection_2h
neurons	AL133370.1	0.921789	-9.4611e-05	1	post_infection_2h
neurons	AL133375.1	0.921153	5.90215e-05	1	post_infection_2h
neurons	AL133396.2	0.957352	2.52576e-05	1	post_infection_2h
neurons	AL133406.2	0.635682	0.000487762	0.947227	post_infection_2h
neurons	AL133406.3	0.646144	0.000463445	0.953873	post_infection_2h
neurons	AL133410.1	0.145174	-0.00257928	0.404838	post_infection_2h
neurons	AL133410.2	0.979003	0.000105967	1	post_infection_2h
neurons	AL133415.1	0.0219284	-0.000701466	0.10866	post_infection_2h
neurons	AL133417.1	0.794646	1.95419e-06	1	post_infection_2h
neurons	AL133453.1	0.00369676	0.0251757	0.026108	post_infection_2h
neurons	AL133465.1	0.645283	0.000712052	0.953423	post_infection_2h
neurons	AL133492.1	0.485928	0.000475703	0.824298	post_infection_2h
neurons	AL133523.1	0.0272493	-0.00622641	0.127447	post_infection_2h
neurons	AL133551.1	0.858869	0.000730656	1	post_infection_2h
neurons	AL135744.1	0.92192	0.000402465	1	post_infection_2h
neurons	AL135786.2	0.903795	5.4288e-05	1	post_infection_2h
neurons	AL135787.1	0.494143	0.000699825	0.830628	post_infection_2h
neurons	AL135791.1	0.571181	-0.000963709	0.903982	post_infection_2h
neurons	AL135818.2	0.877608	-0.00022403	1	post_infection_2h
neurons	AL135905.1	9.25402e-10	-0.0157757	2.81111e-08	post_infection_2h
neurons	AL135924.2	0.58627	-4.70238e-05	0.917584	post_infection_2h
neurons	AL135925.1	0.0180739	-0.0249462	0.0929966	post_infection_2h
neurons	AL135999.1	5.51986e-05	-0.0171272	0.00067344	post_infection_2h
neurons	AL135999.2	0.79297	0.000389249	1	post_infection_2h
neurons	AL135999.3	0.585218	0.000923414	0.916356	post_infection_2h
neurons	AL136038.3	1.66441e-05	-0.0123664	0.000230349	post_infection_2h
neurons	AL136038.5	0.0121184	-0.00403808	0.0681392	post_infection_2h
neurons	AL136040.1	0.000708465	-0.0109757	0.00639164	post_infection_2h
neurons	AL136084.3	0.919417	-5.17171e-07	1	post_infection_2h
neurons	AL136088.1	0.132563	-0.00169265	0.382959	post_infection_2h
neurons	AL136115.1	0.997403	-2.86019e-05	1	post_infection_2h
neurons	AL136115.2	0.0561053	-0.00320161	0.214842	post_infection_2h
neurons	AL136131.3	0.979488	-3.31602e-05	1	post_infection_2h
neurons	AL136141.1	0.943811	-0.000258895	1	post_infection_2h
neurons	AL136162.1	0.916722	-0.000451295	1	post_infection_2h
neurons	AL136172.1	0.415932	-0.000436666	0.76038	post_infection_2h
neurons	AL136295.2	0.684317	-0.000908676	0.970277	post_infection_2h
neurons	AL136295.5	0.21071	0.00293257	0.509176	post_infection_2h
neurons	AL136295.6	0.914125	-0.000490967	1	post_infection_2h
neurons	AL136298.1	0.223638	-0.000808877	0.526901	post_infection_2h
neurons	AL136301.1	0.602565	-0.00039558	0.928738	post_infection_2h
neurons	AL136304.1	0.186315	0.00203961	0.474517	post_infection_2h
neurons	AL136307.1	0.187226	-0.000260357	0.4754	post_infection_2h
neurons	AL136309.2	0.0246949	-0.00121451	0.118671	post_infection_2h
neurons	AL136317.2	0.924944	-0.000104755	1	post_infection_2h
neurons	AL136322.1	0.161109	0.000192984	0.432714	post_infection_2h
neurons	AL136366.1	0.272314	-0.000807868	0.594515	post_infection_2h
neurons	AL136373.1	0.0557803	0.00195411	0.213939	post_infection_2h
neurons	AL136382.1	0.235875	0.00122104	0.544858	post_infection_2h
neurons	AL136418.1	0.907409	-0.000154112	1	post_infection_2h
neurons	AL136454.1	0.294154	-0.00160497	0.622166	post_infection_2h
neurons	AL136526.1	0.616664	0.000881893	0.936035	post_infection_2h
neurons	AL136531.1	0.999644	-5.93515e-05	1	post_infection_2h
neurons	AL136531.2	0.698869	0.000397665	0.975308	post_infection_2h
neurons	AL136964.1	0.201357	0.000932748	0.496582	post_infection_2h
neurons	AL136980.1	0.290328	-0.000137172	0.617613	post_infection_2h
neurons	AL136988.1	0.341534	-0.000145696	0.680064	post_infection_2h
neurons	AL136988.2	0.101145	0.000198787	0.319294	post_infection_2h
neurons	AL137002.2	0.71913	0.000203452	0.98349	post_infection_2h
neurons	AL137003.1	0.835455	-0.000561002	1	post_infection_2h
neurons	AL137003.2	0.307226	0.00388531	0.637952	post_infection_2h
neurons	AL137025.1	0.731991	0.000174078	0.98869	post_infection_2h
neurons	AL137067.1	0.362521	-0.000833537	0.703751	post_infection_2h
neurons	AL137077.2	0.000112862	-0.0112271	0.00127337	post_infection_2h
neurons	AL137145.1	0.209187	0.00535244	0.507385	post_infection_2h
neurons	AL137145.2	0.326563	0.00405977	0.66206	post_infection_2h
neurons	AL137186.2	0.613528	-0.000502727	0.934686	post_infection_2h
neurons	AL137230.1	0.260167	-0.000704389	0.577142	post_infection_2h
neurons	AL137246.1	0.773496	-0.000286491	1	post_infection_2h
neurons	AL137246.2	0.118975	-0.000272419	0.356316	post_infection_2h
neurons	AL137779.1	0.649963	0.000234069	0.955807	post_infection_2h
neurons	AL137779.2	0.957663	-6.41813e-06	1	post_infection_2h
neurons	AL137784.2	0.0318047	-0.00195004	0.143603	post_infection_2h
neurons	AL137786.1	0.674918	-0.00111032	0.967966	post_infection_2h
neurons	AL137796.1	0.974758	0.000138408	1	post_infection_2h
neurons	AL137802.2	3.9036e-08	-0.0349036	8.9048e-07	post_infection_2h
neurons	AL137847.1	0.305964	-6.39267e-05	0.636213	post_infection_2h
neurons	AL137847.2	0.0137498	0.000829368	0.0749929	post_infection_2h
neurons	AL137856.1	0.254443	-0.000263853	0.569716	post_infection_2h
neurons	AL138478.1	0.996056	5.53673e-05	1	post_infection_2h
neurons	AL138689.2	0.325218	-0.00291393	0.660368	post_infection_2h
neurons	AL138690.1	0.990338	0.000140352	1	post_infection_2h
neurons	AL138694.1	0.725721	-0.000460495	0.985803	post_infection_2h
neurons	AL138724.1	0.888334	-0.000480295	1	post_infection_2h
neurons	AL138731.1	0.523677	-0.000192636	0.858377	post_infection_2h
neurons	AL138752.2	0.82549	-8.63748e-05	1	post_infection_2h
neurons	AL138762.1	0.600945	-0.00179806	0.927843	post_infection_2h
neurons	AL138781.1	0.642087	-0.000567236	0.950809	post_infection_2h
neurons	AL138781.2	0.724069	0.000278279	0.985082	post_infection_2h
neurons	AL138820.1	0.029597	0.00515007	0.13547	post_infection_2h
neurons	AL138826.1	3.29111e-05	0.0401131	0.000423941	post_infection_2h
neurons	AL138828.1	0.930805	-0.000171809	1	post_infection_2h
neurons	AL138831.1	0.320979	0.000194974	0.655244	post_infection_2h
neurons	AL138831.2	0.602489	-0.00048299	0.928738	post_infection_2h
neurons	AL138885.3	0.422916	-0.00179769	0.768467	post_infection_2h
neurons	AL138889.1	0.047657	0.000559717	0.191565	post_infection_2h
neurons	AL138899.1	0.673238	-0.000224606	0.967532	post_infection_2h
neurons	AL138916.2	0.135385	-0.000341726	0.388121	post_infection_2h
neurons	AL138921.1	0.0222819	0.000891799	0.110002	post_infection_2h
neurons	AL138921.2	0.740067	0.00010995	0.99297	post_infection_2h
neurons	AL138960.1	0.499131	-0.000949586	0.833979	post_infection_2h
neurons	AL138963.1	0.733313	0.000393795	0.989163	post_infection_2h
neurons	AL138963.3	0.353244	-0.000840861	0.692748	post_infection_2h
neurons	AL138966.2	0.000575594	-0.0091594	0.00532502	post_infection_2h
neurons	AL138976.2	0.953578	5.6538e-05	1	post_infection_2h
neurons	AL138995.1	0.142968	-0.00117367	0.400904	post_infection_2h
neurons	AL139011.1	0.0901523	-0.000949679	0.296345	post_infection_2h
neurons	AL139011.2	0.0310808	-0.00211364	0.140732	post_infection_2h
neurons	AL139021.1	0.62183	0.000488585	0.93885	post_infection_2h
neurons	AL139022.1	0.826964	-0.000312631	1	post_infection_2h
neurons	AL139022.2	0.911432	0.000322156	1	post_infection_2h
neurons	AL139041.1	0.289435	-0.000561236	0.616268	post_infection_2h
neurons	AL139082.1	0.01278	-0.000912972	0.0709159	post_infection_2h
neurons	AL139089.1	0.00793555	-0.0143028	0.048461	post_infection_2h
neurons	AL139095.4	0.664765	0.000209595	0.96383	post_infection_2h
neurons	AL139099.1	0.862281	0.000444705	1	post_infection_2h
neurons	AL139124.1	0.976084	-5.51268e-05	1	post_infection_2h
neurons	AL139130.1	0.553733	-0.000741503	0.887734	post_infection_2h
neurons	AL139147.1	0.00150635	0.00408362	0.0123292	post_infection_2h
neurons	AL139158.2	0.892519	0.000375565	1	post_infection_2h
neurons	AL139193.2	0.964768	-0.000190443	1	post_infection_2h
neurons	AL139220.2	0.955311	0.00027058	1	post_infection_2h
neurons	AL139240.1	0.694137	-0.000418072	0.973748	post_infection_2h
neurons	AL139246.3	0.543787	-4.95551e-05	0.878419	post_infection_2h
neurons	AL139246.5	0.174436	-0.00465198	0.454665	post_infection_2h
neurons	AL139260.1	0.171392	-0.00186018	0.449797	post_infection_2h
neurons	AL139260.3	0.985403	-4.79407e-05	1	post_infection_2h
neurons	AL139274.2	5.60207e-10	-0.0270281	1.75507e-08	post_infection_2h
neurons	AL139286.2	0.866547	-0.000260907	1	post_infection_2h
neurons	AL139289.1	0.980324	4.61982e-07	1	post_infection_2h
neurons	AL139289.2	0.69613	-0.000548979	0.974038	post_infection_2h
neurons	AL139300.1	0.503453	0.000472502	0.83768	post_infection_2h
neurons	AL139300.2	0.940504	-0.000165487	1	post_infection_2h
neurons	AL139317.3	0.863895	-0.000506537	1	post_infection_2h
neurons	AL139339.2	0.901195	0.000154476	1	post_infection_2h
neurons	AL139353.1	0.370056	0.0021438	0.711369	post_infection_2h
neurons	AL139353.2	0.875324	0.000397904	1	post_infection_2h
neurons	AL139384.1	0.55935	-0.000309331	0.893218	post_infection_2h
neurons	AL139384.2	0.129316	-0.00273665	0.376754	post_infection_2h
neurons	AL139385.1	0.0713446	-0.00175238	0.25444	post_infection_2h
neurons	AL139390.1	0.142713	-0.00020157	0.400682	post_infection_2h
neurons	AL139393.2	0.489527	-0.00208696	0.827027	post_infection_2h
neurons	AL139397.1	0.490557	0.000727644	0.827526	post_infection_2h
neurons	AL139398.1	0.439455	0.000162642	0.785318	post_infection_2h
neurons	AL139412.1	0.33863	-0.00128421	0.67623	post_infection_2h
neurons	AL139423.1	0.13678	-0.000829422	0.390716	post_infection_2h
neurons	AL139424.1	0.559465	-0.000531579	0.893283	post_infection_2h
neurons	AL139424.2	0.557612	-0.000309377	0.891692	post_infection_2h
neurons	AL139424.3	0.0947705	0.00362274	0.306427	post_infection_2h
neurons	AL157373.2	0.919103	0.000201058	1	post_infection_2h
neurons	AL157392.1	0.930006	0.000114818	1	post_infection_2h
neurons	AL157392.2	0.733399	3.4423e-05	0.989163	post_infection_2h
neurons	AL157392.4	0.203653	-0.000585694	0.499557	post_infection_2h
neurons	AL157392.5	0.0132882	-0.00453996	0.0731062	post_infection_2h
neurons	AL157395.1	0.413109	0.000483487	0.757646	post_infection_2h
neurons	AL157400.1	0.269393	-0.000101136	0.590142	post_infection_2h
neurons	AL157400.2	0.780658	-0.000246424	1	post_infection_2h
neurons	AL157400.3	0.807573	-0.000350546	1	post_infection_2h
neurons	AL157400.4	0.347215	-0.00153092	0.686665	post_infection_2h
neurons	AL157700.1	0.721657	0.000897692	0.984051	post_infection_2h
neurons	AL157756.1	0.501363	0.000532193	0.835883	post_infection_2h
neurons	AL157778.1	0.598212	0.00168548	0.925788	post_infection_2h
neurons	AL157786.1	0.421871	0.0017959	0.76744	post_infection_2h
neurons	AL157823.2	0.266712	-0.00019249	0.586669	post_infection_2h
neurons	AL157832.1	0.739386	2.20029e-05	0.992826	post_infection_2h
neurons	AL157834.2	0.680025	0.000534658	0.969383	post_infection_2h
neurons	AL157838.1	0.657539	0.000363047	0.960713	post_infection_2h
neurons	AL157871.1	0.66498	0.000507082	0.96383	post_infection_2h
neurons	AL157871.2	0.37981	0.000329246	0.722114	post_infection_2h
neurons	AL157884.2	0.975039	-1.25022e-05	1	post_infection_2h
neurons	AL157888.1	0.915266	3.66154e-05	1	post_infection_2h
neurons	AL157895.1	0.466601	-5.82491e-05	0.809419	post_infection_2h
neurons	AL157896.1	0.255867	-0.000143972	0.571582	post_infection_2h
neurons	AL157904.1	0.580892	0.000918306	0.912678	post_infection_2h
neurons	AL157912.1	0.0734699	0.00169671	0.259588	post_infection_2h
neurons	AL157935.1	0.272573	-0.000889536	0.594574	post_infection_2h
neurons	AL157935.2	0.114415	0.000275865	0.346962	post_infection_2h
neurons	AL157938.2	0.994861	2.26094e-05	1	post_infection_2h
neurons	AL157938.3	0.367067	0.0062472	0.708564	post_infection_2h
neurons	AL158058.1	0.8551	-8.40811e-05	1	post_infection_2h
neurons	AL158063.1	0.44014	-0.000379254	0.785782	post_infection_2h
neurons	AL158071.1	0.145172	0.00018085	0.404838	post_infection_2h
neurons	AL158071.3	0.064504	-0.00032065	0.236584	post_infection_2h
neurons	AL158071.4	0.689578	0.000350411	0.972331	post_infection_2h
neurons	AL158071.5	0.715542	0.000524175	0.983046	post_infection_2h
neurons	AL158151.1	0.243396	-0.003663	0.55446	post_infection_2h
neurons	AL158151.3	0.809474	4.06017e-05	1	post_infection_2h
neurons	AL158151.4	0.824075	-0.00138692	1	post_infection_2h
neurons	AL158152.1	1.58555e-09	0.0202317	4.60654e-08	post_infection_2h
neurons	AL158152.2	0.821678	-0.000826249	1	post_infection_2h
neurons	AL158154.2	0.0582527	-0.00340277	0.220133	post_infection_2h
neurons	AL158163.1	0.392999	0.000942891	0.735443	post_infection_2h
neurons	AL158163.2	0.806058	-0.000701367	1	post_infection_2h
neurons	AL158196.1	0.945949	-2.02824e-05	1	post_infection_2h
neurons	AL158207.2	0.302925	-0.000103183	0.633263	post_infection_2h
neurons	AL158211.2	0.346679	-0.000304614	0.686436	post_infection_2h
neurons	AL158211.4	0.286564	0.000584934	0.61221	post_infection_2h
neurons	AL158212.2	0.679348	0.000387453	0.969305	post_infection_2h
neurons	AL158801.2	0.934823	9.40962e-05	1	post_infection_2h
neurons	AL158801.3	0.018013	0.000427775	0.0927992	post_infection_2h
neurons	AL158834.2	0.343517	-4.65629e-05	0.682483	post_infection_2h
neurons	AL158835.1	0.804974	0.000885562	1	post_infection_2h
neurons	AL158839.1	0.302738	-0.000131644	0.63307	post_infection_2h
neurons	AL158840.1	0.702603	0.000281403	0.977329	post_infection_2h
neurons	AL159163.1	0.935071	-9.26975e-05	1	post_infection_2h
neurons	AL159169.2	0.34714	-0.00182947	0.686665	post_infection_2h
neurons	AL159169.3	0.904752	0.000169646	1	post_infection_2h
neurons	AL159174.1	0.231419	-0.000462565	0.538081	post_infection_2h
neurons	AL160006.1	0.71216	0.000794951	0.98153	post_infection_2h
neurons	AL160163.1	0.248266	0.000128179	0.561218	post_infection_2h
neurons	AL160191.1	0.971333	0.000206141	1	post_infection_2h
neurons	AL160270.1	0.0345492	-0.000506682	0.15334	post_infection_2h
neurons	AL160272.1	0.664852	0.000300768	0.96383	post_infection_2h
neurons	AL160291.1	0.838512	-0.000266167	1	post_infection_2h
neurons	AL160313.1	0.685432	-0.000782478	0.970672	post_infection_2h
neurons	AL160408.2	0.857496	0.000108398	1	post_infection_2h
neurons	AL160412.1	0.551166	-6.23706e-05	0.885215	post_infection_2h
neurons	AL161421.1	0.235834	-0.00322824	0.544858	post_infection_2h
neurons	AL161431.1	0.998408	6.44369e-06	1	post_infection_2h
neurons	AL161457.2	0.965113	7.62682e-05	1	post_infection_2h
neurons	AL161669.3	0.382014	-0.00182076	0.723879	post_infection_2h
neurons	AL161729.1	0.997288	0.000105074	1	post_infection_2h
neurons	AL161729.2	0.620524	-1.44555e-07	0.938236	post_infection_2h
neurons	AL161729.4	1	2.09082e-05	1	post_infection_2h
neurons	AL161734.1	0.990263	-8.13448e-05	1	post_infection_2h
neurons	AL161747.2	0.92607	4.16169e-05	1	post_infection_2h
neurons	AL161756.1	0.285163	-0.00324669	0.610414	post_infection_2h
neurons	AL161756.3	0.496602	0.000497634	0.832632	post_infection_2h
neurons	AL161772.1	0.911554	-0.00145214	1	post_infection_2h
neurons	AL161785.3	0.968419	6.64526e-05	1	post_infection_2h
neurons	AL161909.2	0.150995	-0.000344674	0.415763	post_infection_2h
neurons	AL161937.2	0.920424	8.95101e-06	1	post_infection_2h
neurons	AL161938.1	0.913989	0.000339513	1	post_infection_2h
neurons	AL162171.1	0.417723	-0.00108802	0.762776	post_infection_2h
neurons	AL162171.2	0.313789	-0.0011467	0.645935	post_infection_2h
neurons	AL162231.1	4.96816e-06	0.0354699	7.68994e-05	post_infection_2h
neurons	AL162231.2	1.71001e-06	-0.0107999	2.88789e-05	post_infection_2h
neurons	AL162253.1	0.126266	-0.000307216	0.370794	post_infection_2h
neurons	AL162258.2	0.709067	0.000297547	0.979654	post_infection_2h
neurons	AL162274.1	0.470676	-0.000422657	0.812637	post_infection_2h
neurons	AL162274.2	0.147555	0.00385403	0.409083	post_infection_2h
neurons	AL162293.1	1	5.16163e-06	1	post_infection_2h
neurons	AL162311.1	0.77889	-0.000259272	1	post_infection_2h
neurons	AL162311.3	0.201414	-0.00116884	0.496582	post_infection_2h
neurons	AL162377.1	0.990253	0.000259745	1	post_infection_2h
neurons	AL162377.3	0.991732	6.25649e-05	1	post_infection_2h
neurons	AL162408.1	0.176789	-0.000216177	0.458707	post_infection_2h
neurons	AL162411.1	0.985833	-0.000373714	1	post_infection_2h
neurons	AL162412.1	0.741603	0.000969087	0.993912	post_infection_2h
neurons	AL162426.1	0.38442	0.00226824	0.726462	post_infection_2h
neurons	AL162430.2	0.987218	-7.52104e-05	1	post_infection_2h
neurons	AL162431.2	0.944182	0.000423871	1	post_infection_2h
neurons	AL162457.1	0.0800633	-0.000609184	0.275701	post_infection_2h
neurons	AL162511.1	0.926488	-1.31143e-05	1	post_infection_2h
neurons	AL162586.1	0.300185	-0.00100259	0.629984	post_infection_2h
neurons	AL162595.2	0.924533	4.69573e-05	1	post_infection_2h
neurons	AL162632.3	0.569371	-0.000371619	0.902504	post_infection_2h
neurons	AL162713.1	0.758863	0.000890346	1	post_infection_2h
neurons	AL162741.1	0.500802	0.000573815	0.835408	post_infection_2h
neurons	AL163051.1	0.000137373	-0.0107451	0.00151571	post_infection_2h
neurons	AL353135.1	0.405259	-0.0012592	0.749295	post_infection_2h
neurons	AL353194.1	0.648349	-0.0035361	0.954989	post_infection_2h
neurons	AL353593.1	0.661976	0.000448729	0.963431	post_infection_2h
neurons	AL353593.2	0.120141	0.00131648	0.358109	post_infection_2h
neurons	AL353596.1	0.220449	-0.00142609	0.522194	post_infection_2h
neurons	AL353622.1	0.000207045	-0.00864317	0.00216689	post_infection_2h
neurons	AL353622.2	0.980555	6.1113e-05	1	post_infection_2h
neurons	AL353626.1	0.301804	0.000672266	0.631842	post_infection_2h
neurons	AL353658.1	0.00126762	-0.00179547	0.0106328	post_infection_2h
neurons	AL353708.1	0.00278693	-0.00560297	0.0208069	post_infection_2h
neurons	AL353708.3	0.0248219	-0.0071397	0.119124	post_infection_2h
neurons	AL353719.1	0.045614	-0.00141407	0.186006	post_infection_2h
neurons	AL353751.1	0.380886	-0.00114603	0.723027	post_infection_2h
neurons	AL353759.1	0.725807	-0.000971407	0.985803	post_infection_2h
neurons	AL353764.1	0.946512	9.26542e-05	1	post_infection_2h
neurons	AL353771.1	0.0664382	0.000333892	0.241575	post_infection_2h
neurons	AL353803.1	0.210689	-0.000787487	0.509176	post_infection_2h
neurons	AL353803.2	1.74079e-06	-0.00558155	2.93367e-05	post_infection_2h
neurons	AL353803.4	0.0855279	-0.000455739	0.287428	post_infection_2h
neurons	AL353804.1	0.964089	0.000211001	1	post_infection_2h
neurons	AL353807.2	0.0401067	-0.000918959	0.17032	post_infection_2h
neurons	AL354674.1	0.142861	-0.000242627	0.400886	post_infection_2h
neurons	AL354694.1	0.900265	-0.000236814	1	post_infection_2h
neurons	AL354696.2	0.647239	-0.000796588	0.954414	post_infection_2h
neurons	AL354707.1	0.632801	-0.000245305	0.945047	post_infection_2h
neurons	AL354707.2	0.159487	-0.00029514	0.429801	post_infection_2h
neurons	AL354710.2	0.880126	0.000258918	1	post_infection_2h
neurons	AL354719.2	0.237385	0.000198854	0.546092	post_infection_2h
neurons	AL354733.2	0.450252	8.42108e-05	0.794782	post_infection_2h
neurons	AL354733.3	0.418623	-0.00197337	0.763797	post_infection_2h
neurons	AL354760.1	0.24594	0.00114727	0.558165	post_infection_2h
neurons	AL354793.1	0.071995	0.00408312	0.25592	post_infection_2h
neurons	AL354809.1	0.620085	-0.000309436	0.938082	post_infection_2h
neurons	AL354811.1	0.9774	7.21e-05	1	post_infection_2h
neurons	AL354836.1	0.980193	3.94165e-05	1	post_infection_2h
neurons	AL354864.1	0.0940075	0.000354296	0.304576	post_infection_2h
neurons	AL354872.2	0.371282	0.00113401	0.712573	post_infection_2h
neurons	AL354892.2	0.729545	0.000808527	0.987847	post_infection_2h
neurons	AL354919.1	0.497707	0.000560111	0.833048	post_infection_2h
neurons	AL354920.1	0.270196	0.00150247	0.59119	post_infection_2h
neurons	AL354949.1	0.965248	-4.09132e-05	1	post_infection_2h
neurons	AL354950.1	0.901676	2.50742e-05	1	post_infection_2h
neurons	AL354956.1	0.998311	-4.76208e-06	1	post_infection_2h
neurons	AL354977.2	0.645455	-0.000867922	0.953501	post_infection_2h
neurons	AL354979.1	0.311275	-7.63256e-05	0.643021	post_infection_2h
neurons	AL354989.1	0.153556	0.000345274	0.419609	post_infection_2h
neurons	AL354993.1	0.995235	-7.2069e-05	1	post_infection_2h
neurons	AL355001.1	0.575883	0.000533653	0.908735	post_infection_2h
neurons	AL355001.2	0.301291	0.00437378	0.631126	post_infection_2h
neurons	AL355073.2	0.614132	0.00124343	0.934914	post_infection_2h
neurons	AL355075.1	0.0424634	-0.00324536	0.176671	post_infection_2h
neurons	AL355075.2	0.924403	0.000170717	1	post_infection_2h
neurons	AL355075.4	1.17144e-20	-0.0618621	9.52953e-19	post_infection_2h
neurons	AL355102.3	0.541916	-0.000310653	0.876518	post_infection_2h
neurons	AL355297.2	0.0613482	-0.000694	0.228076	post_infection_2h
neurons	AL355297.3	0.826329	0.000406574	1	post_infection_2h
neurons	AL355297.4	0.541887	0.00152376	0.876518	post_infection_2h
neurons	AL355304.1	0.959765	-0.000112627	1	post_infection_2h
neurons	AL355306.2	0.76251	0.000105131	1	post_infection_2h
neurons	AL355312.2	0.902074	-0.00067399	1	post_infection_2h
neurons	AL355312.3	0.997059	6.76803e-05	1	post_infection_2h
neurons	AL355312.4	0.665322	-1.65933e-05	0.96383	post_infection_2h
neurons	AL355338.1	0.195385	-0.00284116	0.487305	post_infection_2h
neurons	AL355340.1	0.652999	0.000527426	0.957748	post_infection_2h
neurons	AL355353.1	0.146814	-0.00232085	0.40799	post_infection_2h
neurons	AL355385.1	0.973345	-3.5836e-05	1	post_infection_2h
neurons	AL355388.2	0.391433	-0.00113204	0.734153	post_infection_2h
neurons	AL355432.1	0.679541	0.00010035	0.969307	post_infection_2h
neurons	AL355472.1	1.27542e-15	-0.0445155	6.8936e-14	post_infection_2h
neurons	AL355483.2	0.643862	0.000776874	0.952186	post_infection_2h
neurons	AL355483.4	0.265905	-0.000204612	0.585344	post_infection_2h
neurons	AL355488.1	0.702685	0.00172926	0.977329	post_infection_2h
neurons	AL355490.2	0.0454516	-0.00061747	0.185596	post_infection_2h
neurons	AL355574.1	0.990313	-1.60208e-06	1	post_infection_2h
neurons	AL355802.2	0.825646	0.000140285	1	post_infection_2h
neurons	AL355810.1	0.668694	-0.0006202	0.966066	post_infection_2h
neurons	AL355816.2	0.838504	7.4125e-05	1	post_infection_2h
neurons	AL355834.1	0.476693	0.000116415	0.816899	post_infection_2h
neurons	AL355916.1	0.606908	-0.000261518	0.931119	post_infection_2h
neurons	AL355922.2	0.514229	-0.000849285	0.848083	post_infection_2h
neurons	AL355981.1	0.68458	9.58098e-05	0.970314	post_infection_2h
neurons	AL356019.2	0.781573	0.00130495	1	post_infection_2h
neurons	AL356020.1	0.123067	0.000860531	0.364477	post_infection_2h
neurons	AL356056.1	0.856772	-0.000664642	1	post_infection_2h
neurons	AL356056.2	0.453314	-0.00260714	0.797787	post_infection_2h
neurons	AL356258.1	0.38041	0.000783107	0.722565	post_infection_2h
neurons	AL356275.1	0.973319	-0.000112911	1	post_infection_2h
neurons	AL356309.2	0.797679	-0.000128717	1	post_infection_2h
neurons	AL356417.1	0.780464	-0.000513861	1	post_infection_2h
neurons	AL356417.3	0.952609	-0.000185148	1	post_infection_2h
neurons	AL356441.1	2.6156e-05	-0.00786976	0.000345836	post_infection_2h
neurons	AL356479.1	0.00581033	-0.00712491	0.0378595	post_infection_2h
neurons	AL356481.1	0.879343	0.000676984	1	post_infection_2h
neurons	AL356481.3	0.00725412	0.000805158	0.0452755	post_infection_2h
neurons	AL356488.2	0.300902	-0.0022081	0.630906	post_infection_2h
neurons	AL356488.3	3.91355e-07	-0.0177709	7.43017e-06	post_infection_2h
neurons	AL356489.1	0.600036	-0.000307924	0.927301	post_infection_2h
neurons	AL356489.2	0.813265	0.000898528	1	post_infection_2h
neurons	AL356489.3	0.888279	-0.00019151	1	post_infection_2h
neurons	AL356512.1	0.566142	-0.001896	0.899408	post_infection_2h
neurons	AL356599.1	0.85831	0.00161756	1	post_infection_2h
neurons	AL356608.1	0.0774036	-0.00121142	0.269833	post_infection_2h
neurons	AL356740.1	0.92045	-0.000401346	1	post_infection_2h
neurons	AL356753.1	0.939658	-0.000190177	1	post_infection_2h
neurons	AL356756.1	0.918755	0.000107319	1	post_infection_2h
neurons	AL356961.1	0.768224	-0.000378476	1	post_infection_2h
neurons	AL357033.1	0.0370434	-0.0018443	0.161144	post_infection_2h
neurons	AL357033.2	0.055877	-0.00189615	0.214233	post_infection_2h
neurons	AL357054.3	0.96928	-0.000105538	1	post_infection_2h
neurons	AL357054.4	0.69796	0.000431025	0.974599	post_infection_2h
neurons	AL357055.3	0.411643	0.00295731	0.756112	post_infection_2h
neurons	AL357060.1	0.579873	0.00085035	0.911973	post_infection_2h
neurons	AL357078.1	0.246865	-0.000403935	0.55907	post_infection_2h
neurons	AL357078.3	0.784658	-0.000300495	1	post_infection_2h
neurons	AL357079.1	0.916319	0.000287642	1	post_infection_2h
neurons	AL357093.1	0.621032	-0.000406518	0.938472	post_infection_2h
neurons	AL357093.2	0.0798898	-0.00205075	0.275261	post_infection_2h
neurons	AL357153.1	0.0634507	0.000500454	0.233685	post_infection_2h
neurons	AL357153.2	0.832893	-0.000450777	1	post_infection_2h
neurons	AL357497.1	0.00114997	0.00865004	0.00977924	post_infection_2h
neurons	AL357552.2	0.994843	-3.87189e-06	1	post_infection_2h
neurons	AL357556.4	0.903392	5.94269e-05	1	post_infection_2h
neurons	AL357568.1	0.694495	0.000512998	0.973831	post_infection_2h
neurons	AL357673.1	0.612378	-0.000721817	0.934192	post_infection_2h
neurons	AL358072.1	0.74178	-0.00082531	0.994094	post_infection_2h
neurons	AL358075.1	0.236608	-0.00149688	0.545641	post_infection_2h
neurons	AL358075.2	0.487851	-0.000613563	0.825864	post_infection_2h
neurons	AL358113.1	0.0423979	-0.000669458	0.17649	post_infection_2h
neurons	AL358115.1	0.972302	-0.000117686	1	post_infection_2h
neurons	AL358216.1	0.631752	-0.000546955	0.944245	post_infection_2h
neurons	AL358333.2	0.0109811	0.00101767	0.0630589	post_infection_2h
neurons	AL358333.3	0.205609	-0.00220307	0.502573	post_infection_2h
neurons	AL358334.2	0.962117	4.43251e-05	1	post_infection_2h
neurons	AL358472.2	0.994579	3.27414e-07	1	post_infection_2h
neurons	AL358472.3	0.109868	-0.00136107	0.336951	post_infection_2h
neurons	AL358472.4	0.00186862	-0.00866569	0.0148635	post_infection_2h
neurons	AL358472.5	0.067548	-0.00481667	0.244732	post_infection_2h
neurons	AL358473.1	4.25215e-05	-0.00679844	0.000528721	post_infection_2h
neurons	AL358781.1	0.0106917	0.00779832	0.0616778	post_infection_2h
neurons	AL358781.2	0.322165	0.0014001	0.656754	post_infection_2h
neurons	AL358790.1	0.0333999	-0.0014452	0.149289	post_infection_2h
neurons	AL358852.1	0.204263	-0.00230664	0.500337	post_infection_2h
neurons	AL358933.1	0.0590529	-0.00582934	0.222193	post_infection_2h
neurons	AL358937.1	0.206822	-0.000842786	0.504172	post_infection_2h
neurons	AL359076.1	0.488411	0.000923543	0.825996	post_infection_2h
neurons	AL359091.1	0.255678	-4.45472e-05	0.571354	post_infection_2h
neurons	AL359091.4	0.206572	-0.00175366	0.503793	post_infection_2h
neurons	AL359198.1	0.00011405	-0.00419694	0.00128557	post_infection_2h
neurons	AL359220.1	6.68169e-07	0.00863207	1.2203e-05	post_infection_2h
neurons	AL359232.1	0.885233	-0.000364813	1	post_infection_2h
neurons	AL359258.2	0.674971	0.0012751	0.967966	post_infection_2h
neurons	AL359265.3	0.223085	-0.00125273	0.526203	post_infection_2h
neurons	AL359317.1	0.390013	0.000296425	0.73256	post_infection_2h
neurons	AL359317.2	0.760177	0.000672116	1	post_infection_2h
neurons	AL359397.2	0.937869	-0.00024689	1	post_infection_2h
neurons	AL359399.1	0.90566	-7.20425e-06	1	post_infection_2h
neurons	AL359504.2	0.000948906	-0.0201347	0.00825366	post_infection_2h
neurons	AL359513.1	5.06586e-12	-0.0244209	2.00943e-10	post_infection_2h
neurons	AL359541.1	0.240136	-0.00093094	0.54957	post_infection_2h
neurons	AL359551.1	0.0606813	0.000890952	0.226369	post_infection_2h
neurons	AL359643.2	0.490548	0.000653077	0.827526	post_infection_2h
neurons	AL359643.3	0.147756	-0.000297599	0.409358	post_infection_2h
neurons	AL359644.1	0.0773736	-0.000532762	0.269807	post_infection_2h
neurons	AL359694.2	0.983237	-4.70165e-05	1	post_infection_2h
neurons	AL359710.1	0.694669	0.000357002	0.973831	post_infection_2h
neurons	AL359711.2	0.183838	-0.00182756	0.470434	post_infection_2h
neurons	AL359715.1	0.714866	0.000714044	0.982777	post_infection_2h
neurons	AL359715.2	0.426603	-0.00107244	0.772342	post_infection_2h
neurons	AL359715.3	0.12838	0.00116315	0.374991	post_infection_2h
neurons	AL359736.1	0.892743	-0.000260303	1	post_infection_2h
neurons	AL359764.1	0.59298	-0.000951306	0.923088	post_infection_2h
neurons	AL359851.1	0.279688	0.000838352	0.603918	post_infection_2h
neurons	AL359853.1	0.933277	-2.73023e-05	1	post_infection_2h
neurons	AL359881.1	0.891792	-0.000145417	1	post_infection_2h
neurons	AL359881.2	0.846306	-0.000233911	1	post_infection_2h
neurons	AL359881.3	0.905118	0.000484753	1	post_infection_2h
neurons	AL359915.2	0.61519	-0.00131479	0.935407	post_infection_2h
neurons	AL359918.2	0.54949	-3.87847e-05	0.883728	post_infection_2h
neurons	AL359921.1	0.929442	4.96637e-05	1	post_infection_2h
neurons	AL359921.2	0.747562	-0.000604739	0.996721	post_infection_2h
neurons	AL359922.2	0.730799	0.000254411	0.9882	post_infection_2h
neurons	AL359962.2	0.998442	1.68932e-05	1	post_infection_2h
neurons	AL360004.1	0.982033	9.6557e-05	1	post_infection_2h
neurons	AL360012.1	0.971518	0.000294825	1	post_infection_2h
neurons	AL360091.3	0.458559	0.000857806	0.802845	post_infection_2h
neurons	AL360093.1	0.535949	-0.00033697	0.870977	post_infection_2h
neurons	AL360181.2	0.84865	9.83331e-05	1	post_infection_2h
neurons	AL360182.2	0.425436	0.000290556	0.771003	post_infection_2h
neurons	AL360268.1	6.6407e-07	-0.00626669	1.21466e-05	post_infection_2h
neurons	AL360270.1	0.156153	0.0026961	0.424246	post_infection_2h
neurons	AL360270.3	0.30852	-0.00115503	0.639421	post_infection_2h
neurons	AL365181.1	0.871815	-0.000550743	1	post_infection_2h
neurons	AL365181.2	0.0371283	-0.00167277	0.161443	post_infection_2h
neurons	AL365181.3	0.811106	-0.000348235	1	post_infection_2h
neurons	AL365181.4	0.983143	-7.62125e-05	1	post_infection_2h
neurons	AL365184.1	0.137749	0.000602524	0.39209	post_infection_2h
neurons	AL365184.2	0.801487	-0.000298503	1	post_infection_2h
neurons	AL365203.2	0.433063	-0.0020562	0.77941	post_infection_2h
neurons	AL365204.1	0.484338	0.00123538	0.823061	post_infection_2h
neurons	AL365205.1	0.693866	0.00152716	0.973708	post_infection_2h
neurons	AL365205.3	0.92847	-8.53004e-05	1	post_infection_2h
neurons	AL365226.1	0.185304	-0.00193172	0.472939	post_infection_2h
neurons	AL365255.1	0.246896	-0.000213717	0.55907	post_infection_2h
neurons	AL365259.1	0.244509	-0.000147062	0.556261	post_infection_2h
neurons	AL365356.1	0.891205	-0.000334906	1	post_infection_2h
neurons	AL365361.1	0.0256359	0.00783022	0.1218	post_infection_2h
neurons	AL390037.1	0.000429693	-0.00114925	0.00410174	post_infection_2h
neurons	AL390067.1	0.920257	-0.000291332	1	post_infection_2h
neurons	AL390115.1	0.609545	0.000358443	0.932803	post_infection_2h
neurons	AL390198.1	0.459821	-0.000700552	0.803845	post_infection_2h
neurons	AL390208.1	0.0395032	0.00279286	0.168713	post_infection_2h
neurons	AL390728.5	0.998771	2.27453e-05	1	post_infection_2h
neurons	AL390728.6	0.0616542	0.00761909	0.228895	post_infection_2h
neurons	AL390729.1	0.528312	-0.00134325	0.863595	post_infection_2h
neurons	AL390763.1	0.795957	-0.000116722	1	post_infection_2h
neurons	AL390838.1	0.239764	0.000986516	0.549139	post_infection_2h
neurons	AL390860.1	0.988708	4.78304e-05	1	post_infection_2h
neurons	AL390955.2	0.827918	-0.000260611	1	post_infection_2h
neurons	AL390957.1	0.765838	0.000462088	1	post_infection_2h
neurons	AL390961.2	0.679425	0.000364299	0.969305	post_infection_2h
neurons	AL391069.1	0.895429	3.00296e-05	1	post_infection_2h
neurons	AL391069.2	0.617171	0.000677757	0.936147	post_infection_2h
neurons	AL391069.3	0.0436641	-0.0114598	0.180136	post_infection_2h
neurons	AL391069.4	0.000148062	-0.00260187	0.00161729	post_infection_2h
neurons	AL391095.1	0.548201	-0.000678631	0.88262	post_infection_2h
neurons	AL391095.3	0.972434	-6.52803e-05	1	post_infection_2h
neurons	AL391097.1	0.258445	0.000194971	0.574967	post_infection_2h
neurons	AL391121.1	0.045991	-0.00617212	0.187098	post_infection_2h
neurons	AL391244.3	0.320532	-0.00288245	0.654705	post_infection_2h
neurons	AL391261.2	0.736903	0.000719145	0.991373	post_infection_2h
neurons	AL391262.1	0.692859	-0.000928504	0.973264	post_infection_2h
neurons	AL391294.1	0.473984	0.000522363	0.814904	post_infection_2h
neurons	AL391335.1	0.89065	0.000430655	1	post_infection_2h
neurons	AL391422.3	0.710113	-0.000875944	0.980261	post_infection_2h
neurons	AL391497.1	0.657565	0.000333193	0.960713	post_infection_2h
neurons	AL391650.1	0.99501	-2.55797e-05	1	post_infection_2h
neurons	AL391684.1	0.0615338	-0.00590125	0.228625	post_infection_2h
neurons	AL391704.2	0.0282114	-0.00131445	0.1309	post_infection_2h
neurons	AL391807.1	0.189883	-0.0133134	0.47896	post_infection_2h
neurons	AL391834.1	0.876277	0.000515	1	post_infection_2h
neurons	AL391834.2	0.477535	-0.00167241	0.817824	post_infection_2h
neurons	AL391845.2	0.709399	3.76728e-05	0.979877	post_infection_2h
neurons	AL391987.2	0.873068	0.000272867	1	post_infection_2h
neurons	AL391988.1	0.671286	0.000890497	0.966775	post_infection_2h
neurons	AL392046.1	0.0382784	-0.000561614	0.165068	post_infection_2h
neurons	AL392172.1	0.443299	-0.00312953	0.789206	post_infection_2h
neurons	AL441883.1	0.393974	-0.00358669	0.736356	post_infection_2h
neurons	AL441992.1	0.978485	0.000201344	1	post_infection_2h
neurons	AL442128.2	0.820742	-0.00132937	1	post_infection_2h
neurons	AL442663.3	0.125545	-0.00213796	0.369602	post_infection_2h
neurons	AL445072.1	0.019714	0.00044665	0.0999784	post_infection_2h
neurons	AL445228.2	0.311775	-0.00286122	0.643722	post_infection_2h
neurons	AL445231.1	0.982517	6.00552e-05	1	post_infection_2h
neurons	AL445248.1	0.044413	0.00365366	0.182317	post_infection_2h
neurons	AL445288.1	0.205784	0.000224411	0.502659	post_infection_2h
neurons	AL445309.1	0.682763	0.000240247	0.969815	post_infection_2h
neurons	AL445433.2	0.976878	-1.51745e-05	1	post_infection_2h
neurons	AL445465.1	0.146887	-0.000248331	0.408032	post_infection_2h
neurons	AL445472.1	0.152403	0.00472778	0.418175	post_infection_2h
neurons	AL445483.1	0.924478	0.000405129	1	post_infection_2h
neurons	AL445488.1	1	1.02609e-06	1	post_infection_2h
neurons	AL445490.1	0.280211	-0.00104538	0.604418	post_infection_2h
neurons	AL445524.1	0.756316	-0.0010013	1	post_infection_2h
neurons	AL445623.2	0.0732499	0.00340819	0.259079	post_infection_2h
neurons	AL445647.1	0.876763	1.32001e-05	1	post_infection_2h
neurons	AL445686.2	0.491323	0.00139723	0.828482	post_infection_2h
neurons	AL445985.1	0.0566275	0.000224245	0.216135	post_infection_2h
neurons	AL449106.1	0.261599	-0.00114874	0.579084	post_infection_2h
neurons	AL449266.1	0.0427418	-0.00206143	0.17746	post_infection_2h
neurons	AL449403.1	0.962822	-1.43049e-05	1	post_infection_2h
neurons	AL450263.1	0.900615	7.78779e-06	1	post_infection_2h
neurons	AL450306.1	0.810704	-0.00189061	1	post_infection_2h
neurons	AL450311.2	0.940395	6.51714e-05	1	post_infection_2h
neurons	AL450326.1	0.9874	-4.58873e-06	1	post_infection_2h
neurons	AL450344.2	0.996686	5.8411e-05	1	post_infection_2h
neurons	AL450384.1	0.924721	-0.000186197	1	post_infection_2h
neurons	AL450384.2	0.22452	-0.00612848	0.528188	post_infection_2h
neurons	AL450442.1	0.20814	0.000930283	0.505714	post_infection_2h
neurons	AL450998.2	0.616535	0.0019926	0.936035	post_infection_2h
neurons	AL451007.2	0.0421475	-0.000495425	0.175783	post_infection_2h
neurons	AL451007.3	0.99788	-3.52946e-05	1	post_infection_2h
neurons	AL451050.2	1.09643e-08	-0.0121871	2.79916e-07	post_infection_2h
neurons	AL451062.1	1	-2.093e-05	1	post_infection_2h
neurons	AL451062.3	0.00369439	-0.00131447	0.0260989	post_infection_2h
neurons	AL451064.1	0.296975	-0.00196411	0.625324	post_infection_2h
neurons	AL451069.1	0.986286	-8.19324e-06	1	post_infection_2h
neurons	AL451069.2	1	-1.39965e-05	1	post_infection_2h
neurons	AL451069.3	1	1.73787e-05	1	post_infection_2h
neurons	AL451070.1	0.134236	0.000251455	0.38612	post_infection_2h
neurons	AL451074.2	0.0965595	-0.00397749	0.310155	post_infection_2h
neurons	AL451074.6	0.29468	-0.00125768	0.622812	post_infection_2h
neurons	AL451085.1	6.31449e-06	-0.0149308	9.54252e-05	post_infection_2h
neurons	AL451085.2	0.0038811	-0.00996841	0.027028	post_infection_2h
neurons	AL451165.2	0.000247787	-0.0124809	0.00253578	post_infection_2h
neurons	AL512274.1	0.739043	-0.00020453	0.992476	post_infection_2h
neurons	AL512303.1	0.404594	0.000119485	0.748493	post_infection_2h
neurons	AL512306.2	0.0814031	-0.000447145	0.27812	post_infection_2h
neurons	AL512306.3	0.596263	3.84098e-05	0.925318	post_infection_2h
neurons	AL512343.2	0.93539	-0.000127608	1	post_infection_2h
neurons	AL512353.1	0.125596	-0.000219267	0.369602	post_infection_2h
neurons	AL512357.1	0.513582	0.000450366	0.847819	post_infection_2h
neurons	AL512380.1	0.442186	-0.000422843	0.787852	post_infection_2h
neurons	AL512380.2	0.926283	0.00024041	1	post_infection_2h
neurons	AL512408.1	0.221271	-0.00124724	0.523624	post_infection_2h
neurons	AL512598.1	0.00618957	0.000755408	0.039801	post_infection_2h
neurons	AL512604.3	0.175457	-0.000818469	0.456535	post_infection_2h
neurons	AL512622.1	0.999458	-2.71188e-05	1	post_infection_2h
neurons	AL512625.1	0.899423	-0.000552061	1	post_infection_2h
neurons	AL512625.2	0.595475	0.000756345	0.924587	post_infection_2h
neurons	AL512625.3	0.863967	-0.000451035	1	post_infection_2h
neurons	AL512634.1	0.0175663	0.000731352	0.0909312	post_infection_2h
neurons	AL512638.2	0.891953	-6.80495e-05	1	post_infection_2h
neurons	AL512770.1	0.490303	0.00117972	0.827507	post_infection_2h
neurons	AL512791.2	0.0420236	-0.00448202	0.175388	post_infection_2h
neurons	AL513128.2	0.409567	-0.0014088	0.753858	post_infection_2h
neurons	AL513211.1	1	0.000112923	1	post_infection_2h
neurons	AL513217.1	0.921104	-0.000120723	1	post_infection_2h
neurons	AL513218.1	0.0485903	0.00200482	0.194193	post_infection_2h
neurons	AL513314.2	0.0896593	-0.00379597	0.295393	post_infection_2h
neurons	AL513318.2	0.603952	-0.00107312	0.929258	post_infection_2h
neurons	AL513320.1	1.01417e-05	-0.0074246	0.000147324	post_infection_2h
neurons	AL513327.1	0.936716	0.000118885	1	post_infection_2h
neurons	AL513327.3	0.036965	0.00056548	0.16085	post_infection_2h
neurons	AL513329.1	0.50683	0.000732174	0.840714	post_infection_2h
neurons	AL513365.2	0.170185	-0.000205011	0.447769	post_infection_2h
neurons	AL513548.1	0.257177	0.00233797	0.573154	post_infection_2h
neurons	AL513548.3	0.300975	0.00117678	0.630906	post_infection_2h
neurons	AL513550.1	0.174256	-0.00194219	0.454296	post_infection_2h
neurons	AL583722.2	0.718701	-0.000880764	0.98349	post_infection_2h
neurons	AL583808.2	0.265446	-0.00022194	0.584796	post_infection_2h
neurons	AL583810.1	0.0300752	0.00242912	0.137038	post_infection_2h
neurons	AL583810.2	0.0731282	-0.000347269	0.258763	post_infection_2h
neurons	AL583839.1	0.256355	-0.00235944	0.572065	post_infection_2h
neurons	AL583856.2	0.817835	0.000568177	1	post_infection_2h
neurons	AL583859.2	0.749584	5.90479e-05	0.997921	post_infection_2h
neurons	AL589642.2	0.914805	9.80276e-05	1	post_infection_2h
neurons	AL589666.1	0.0938177	0.000117596	0.304341	post_infection_2h
neurons	AL589740.1	0.626022	-8.93382e-05	0.940541	post_infection_2h
neurons	AL589765.1	0.0474389	0.000998035	0.191013	post_infection_2h
neurons	AL589765.4	0.814185	-0.000162785	1	post_infection_2h
neurons	AL589765.5	0.630771	-0.000582415	0.943913	post_infection_2h
neurons	AL589765.6	0.105506	0.00258734	0.32878	post_infection_2h
neurons	AL589765.7	0.604316	0.0011858	0.929469	post_infection_2h
neurons	AL589826.2	0.492779	-0.000739862	0.829641	post_infection_2h
neurons	AL589843.1	0.281159	-0.000103108	0.605624	post_infection_2h
neurons	AL590004.4	0.597503	-0.000305837	0.925669	post_infection_2h
neurons	AL590096.1	0.293739	-0.000951406	0.621692	post_infection_2h
neurons	AL590132.1	0.900983	0.000500389	1	post_infection_2h
neurons	AL590133.1	0.0248246	-0.00168265	0.119124	post_infection_2h
neurons	AL590133.2	0.125871	0.0001236	0.370177	post_infection_2h
neurons	AL590282.2	0.917986	0.000130611	1	post_infection_2h
neurons	AL590399.1	0.828709	-0.000421028	1	post_infection_2h
neurons	AL590428.1	0.788947	-0.000116451	1	post_infection_2h
neurons	AL590434.1	0.603064	0.000579576	0.929121	post_infection_2h
neurons	AL590483.2	1	4.91291e-05	1	post_infection_2h
neurons	AL590560.1	0.673287	0.000106925	0.967532	post_infection_2h
neurons	AL590617.2	0.0195258	-0.00364463	0.0991285	post_infection_2h
neurons	AL590666.1	0.955527	2.53228e-05	1	post_infection_2h
neurons	AL590666.3	1	-3.73441e-05	1	post_infection_2h
neurons	AL590705.1	0.0804737	0.00426654	0.276607	post_infection_2h
neurons	AL590708.1	0.00170757	-0.0055345	0.0137557	post_infection_2h
neurons	AL590714.1	0.0722791	-0.0017044	0.256515	post_infection_2h
neurons	AL590723.1	0.932444	0.000106813	1	post_infection_2h
neurons	AL590727.1	0.436449	0.000381374	0.781971	post_infection_2h
neurons	AL590787.1	0.886687	-0.00022841	1	post_infection_2h
neurons	AL590822.2	0.267764	0.00284722	0.587904	post_infection_2h
neurons	AL590867.1	0.725051	0.000633877	0.985599	post_infection_2h
neurons	AL591163.1	0.953336	0.000294973	1	post_infection_2h
neurons	AL591167.1	0.691761	0.000513916	0.972848	post_infection_2h
neurons	AL591212.1	0.815862	-3.03776e-05	1	post_infection_2h
neurons	AL591222.1	0.774105	-0.00085371	1	post_infection_2h
neurons	AL591368.1	0.67622	0.000212882	0.96806	post_infection_2h
neurons	AL591441.1	0.946608	0.000227296	1	post_infection_2h
neurons	AL591721.1	0.0398829	0.000700079	0.16967	post_infection_2h
neurons	AL591767.1	0.359622	0.0001502	0.700788	post_infection_2h
neurons	AL591770.1	0.470323	-0.000562893	0.812497	post_infection_2h
neurons	AL591845.1	0.00944761	0.00892749	0.0558963	post_infection_2h
neurons	AL591846.2	1.21672e-05	-0.0117026	0.000173184	post_infection_2h
neurons	AL591848.2	0.0503107	-0.000628389	0.199037	post_infection_2h
neurons	AL591848.3	0.831779	0.000268722	1	post_infection_2h
neurons	AL591848.4	0.942183	0.000186759	1	post_infection_2h
neurons	AL591885.1	0.481139	-0.000463477	0.821034	post_infection_2h
neurons	AL591895.1	0.779543	-0.000268676	1	post_infection_2h
neurons	AL592071.1	0.907043	-0.00010429	1	post_infection_2h
neurons	AL592078.1	0.11848	0.000137476	0.355056	post_infection_2h
neurons	AL592148.3	0.738115	-0.0010875	0.992063	post_infection_2h
neurons	AL592182.2	0.893543	0.000185888	1	post_infection_2h
neurons	AL592183.1	0.500249	-0.00148996	0.835004	post_infection_2h
neurons	AL592211.1	0.891702	-0.000365375	1	post_infection_2h
neurons	AL592295.4	0.224192	0.000856208	0.527673	post_infection_2h
neurons	AL592301.1	0.640736	-0.000424148	0.950156	post_infection_2h
neurons	AL592430.1	0.00610058	0.00104555	0.0393659	post_infection_2h
neurons	AL592494.3	0.504943	-0.00193611	0.838986	post_infection_2h
neurons	AL596094.1	0.944459	0.000124751	1	post_infection_2h
neurons	AL596202.1	0.307181	0.00170874	0.637915	post_infection_2h
neurons	AL596220.1	0.0433206	-0.00270504	0.179335	post_infection_2h
neurons	AL596223.1	0.141865	0.000196412	0.399532	post_infection_2h
neurons	AL596257.1	0.0391194	-0.000520508	0.167611	post_infection_2h
neurons	AL596325.1	0.0366175	-0.00358137	0.159772	post_infection_2h
neurons	AL596442.2	0.162693	-0.000291838	0.435604	post_infection_2h
neurons	AL596451.1	0.0220492	0.00264487	0.1091	post_infection_2h
neurons	AL603756.1	0.0508023	-0.0037027	0.200283	post_infection_2h
neurons	AL603832.2	0.000232638	-0.0018868	0.00240573	post_infection_2h
neurons	AL603839.2	0.0963814	0.000323065	0.309799	post_infection_2h
neurons	AL603839.3	0.958488	0.000144946	1	post_infection_2h
neurons	AL603910.1	0.774974	0.000261152	1	post_infection_2h
neurons	AL606469.1	0.774561	-0.000461152	1	post_infection_2h
neurons	AL606491.1	0.953228	-8.07209e-05	1	post_infection_2h
neurons	AL606534.1	0.980653	0.000155621	1	post_infection_2h
neurons	AL606760.1	0.245126	0.00116626	0.557111	post_infection_2h
neurons	AL606760.2	0.92893	-5.2044e-05	1	post_infection_2h
neurons	AL606760.3	4.66347e-06	-0.0129739	7.25904e-05	post_infection_2h
neurons	AL606763.1	0.986192	-0.00011694	1	post_infection_2h
neurons	AL606807.1	0.570563	-2.41064e-05	0.903556	post_infection_2h
neurons	AL606970.4	0.139799	-0.000383837	0.395579	post_infection_2h
neurons	AL626787.1	0.0273281	0.00129383	0.127715	post_infection_2h
neurons	AL627171.1	0.17453	-0.00836278	0.454812	post_infection_2h
neurons	AL627171.2	0.0399568	-0.00234148	0.169864	post_infection_2h
neurons	AL627309.1	0.976011	-0.00014495	1	post_infection_2h
neurons	AL627309.3	0.991859	2.85506e-05	1	post_infection_2h
neurons	AL627422.2	0.103591	-0.00162303	0.324454	post_infection_2h
neurons	AL645465.1	0.470691	-0.00123627	0.812637	post_infection_2h
neurons	AL645504.1	0.450716	0.00115422	0.795198	post_infection_2h
neurons	AL645568.1	0.48803	-0.00179658	0.825876	post_infection_2h
neurons	AL645608.1	0.136646	-0.000293315	0.390523	post_infection_2h
neurons	AL645608.2	0.341845	9.52058e-05	0.680289	post_infection_2h
neurons	AL645608.3	0.399989	0.00364728	0.743182	post_infection_2h
neurons	AL645608.5	0.816686	-0.000169387	1	post_infection_2h
neurons	AL645608.7	0.613487	-0.000539556	0.934686	post_infection_2h
neurons	AL645608.8	0.90936	2.99158e-05	1	post_infection_2h
neurons	AL645634.2	0.49189	0.00066818	0.828934	post_infection_2h
neurons	AL645728.1	0.192513	-0.00989638	0.4826	post_infection_2h
neurons	AL645937.4	0.543522	-4.33854e-05	0.878197	post_infection_2h
neurons	AL645940.1	0.239654	-0.00226754	0.549096	post_infection_2h
neurons	AL662796.1	0.00582728	-0.0064776	0.0379287	post_infection_2h
neurons	AL662797.1	0.607481	-0.00135018	0.931292	post_infection_2h
neurons	AL662820.1	0.026015	0.000256512	0.123016	post_infection_2h
neurons	AL662844.4	0.580451	0.00407149	0.912224	post_infection_2h
neurons	AL662884.4	0.19423	-0.003999	0.485535	post_infection_2h
neurons	AL662890.1	0.965306	-0.00027405	1	post_infection_2h
neurons	AL662907.3	0.00315654	0.00173983	0.0230666	post_infection_2h
neurons	AL669831.2	0.0109846	0.000738054	0.0630644	post_infection_2h
neurons	AL669831.5	0.646534	-0.00507738	0.953881	post_infection_2h
neurons	AL669970.3	0.969983	-0.000102731	1	post_infection_2h
neurons	AL670729.3	0.114276	-0.000249969	0.3467	post_infection_2h
neurons	AL671710.1	0.97808	0.000218265	1	post_infection_2h
neurons	AL672032.1	0.973197	-0.000139084	1	post_infection_2h
neurons	AL672277.1	0.670802	0.00146792	0.966705	post_infection_2h
neurons	AL683807.1	0.876583	0.000196919	1	post_infection_2h
neurons	AL683813.1	1.27309e-05	0.0390154	0.00018024	post_infection_2h
neurons	AL691403.2	0.871461	0.000244345	1	post_infection_2h
neurons	AL691432.2	5.72019e-05	0.0222356	0.000695405	post_infection_2h
neurons	AL691447.2	0.94088	-2.44148e-05	1	post_infection_2h
neurons	AL731533.2	0.395086	0.00183396	0.737247	post_infection_2h
neurons	AL731537.1	0.887826	-0.000227327	1	post_infection_2h
neurons	AL731544.1	0.131438	-0.000424102	0.381172	post_infection_2h
neurons	AL731555.1	0.914708	0.000153785	1	post_infection_2h
neurons	AL731563.3	0.117163	0.00372566	0.35234	post_infection_2h
neurons	AL731566.1	0.234626	0.00181158	0.543018	post_infection_2h
neurons	AL731566.2	0.451224	0.000612743	0.795451	post_infection_2h
neurons	AL731569.1	0.850362	-0.00110959	1	post_infection_2h
neurons	AL731571.1	0.599333	-0.000373506	0.926714	post_infection_2h
neurons	AL731577.1	0.0134373	-0.00962464	0.0737481	post_infection_2h
neurons	AL731661.1	0.995104	1.536e-06	1	post_infection_2h
neurons	AL732292.2	0.0219243	0.0084387	0.10866	post_infection_2h
neurons	AL772363.1	0.87241	-0.000300926	1	post_infection_2h
neurons	AL805961.2	0.788467	0.000238811	1	post_infection_2h
neurons	AL807761.4	0.658604	0.000525763	0.961503	post_infection_2h
neurons	AL845472.1	0.326414	-0.00139797	0.662053	post_infection_2h
neurons	AL928654.1	0.27953	-0.00362618	0.603686	post_infection_2h
neurons	AL928654.2	0.639349	-0.000546273	0.949214	post_infection_2h
neurons	AL928921.2	0.840858	-0.000294675	1	post_infection_2h
neurons	AL928970.1	0.405975	-0.00540559	0.750006	post_infection_2h
neurons	AL929472.2	0.897328	0.000273619	1	post_infection_2h
neurons	AL929472.3	0.647895	0.000307451	0.95473	post_infection_2h
neurons	ALAD	0.98037	-0.000979026	1	post_infection_2h
neurons	ALAS1	0.4985	0.00186466	0.833601	post_infection_2h
neurons	ALAS2	0.394402	4.37139e-05	0.736755	post_infection_2h
neurons	ALB	0.0918059	-0.000701803	0.299979	post_infection_2h
neurons	ALCAM	6.46402e-06	0.028899	9.7562e-05	post_infection_2h
neurons	ALDH16A1	0.78924	0.00114141	1	post_infection_2h
neurons	ALDH18A1	0.000142385	0.0203031	0.00156314	post_infection_2h
neurons	ALDH1A2	0.15948	0.000129842	0.429801	post_infection_2h
neurons	ALDH1A3	0.140506	-0.000260849	0.39686	post_infection_2h
neurons	ALDH1B1	0.971821	-0.000549062	1	post_infection_2h
neurons	ALDH1L1	0.776573	-0.000469365	1	post_infection_2h
neurons	ALDH1L2	0.902798	0.00130191	1	post_infection_2h
neurons	ALDH2	0.0749846	0.0197899	0.263428	post_infection_2h
neurons	ALDH3A1	0.228611	-0.000153321	0.533782	post_infection_2h
neurons	ALDH3A2	0.094732	-0.00899295	0.306344	post_infection_2h
neurons	ALDH3B1	0.212017	-0.00130253	0.510847	post_infection_2h
neurons	ALDH4A1	0.660513	-0.000429752	0.962523	post_infection_2h
neurons	ALDH5A1	0.279209	0.00562338	0.603318	post_infection_2h
neurons	ALDH6A1	0.148133	0.00769948	0.410023	post_infection_2h
neurons	ALDH7A1	0.0415373	-0.0154864	0.173842	post_infection_2h
neurons	ALDH8A1	0.165265	-0.00322372	0.439789	post_infection_2h
neurons	ALDH9A1	0.343404	-0.00999396	0.682465	post_infection_2h
neurons	ALDOA	0.000571376	0.0265411	0.00529212	post_infection_2h
neurons	ALDOB	0.779263	0.000525309	1	post_infection_2h
neurons	ALDOC	0.000392597	0.0369652	0.00380361	post_infection_2h
neurons	ALG1	0.353619	-0.0027464	0.693134	post_infection_2h
neurons	ALG10	0.000474805	-0.0166558	0.00447716	post_infection_2h
neurons	ALG10B	0.0394373	-0.012834	0.168491	post_infection_2h
neurons	ALG11	0.725037	0.000176035	0.985599	post_infection_2h
neurons	ALG12	0.0866229	-0.00674516	0.289765	post_infection_2h
neurons	ALG13	0.00111306	-0.0303467	0.00948551	post_infection_2h
neurons	ALG13-AS1	0.953336	-6.15944e-05	1	post_infection_2h
neurons	ALG14	0.0339861	0.00840202	0.151429	post_infection_2h
neurons	ALG1L	0.577	0.00121777	0.90954	post_infection_2h
neurons	ALG1L2	0.00723035	-0.00554519	0.0451742	post_infection_2h
neurons	ALG2	0.479243	-0.00865215	0.819384	post_infection_2h
neurons	ALG3	0.139608	-0.00750771	0.395287	post_infection_2h
neurons	ALG5	0.30752	-0.00896097	0.638341	post_infection_2h
neurons	ALG6	0.155124	-0.00743759	0.42255	post_infection_2h
neurons	ALG8	0.658769	-0.00361213	0.961568	post_infection_2h
neurons	ALG9	1.48093e-05	-0.0258966	0.000206865	post_infection_2h
neurons	ALK	0.95198	6.98791e-05	1	post_infection_2h
neurons	ALKAL1	0.863741	0.000213491	1	post_infection_2h
neurons	ALKAL2	0.743689	0.00225172	0.994708	post_infection_2h
neurons	ALKBH1	0.184117	-0.00622415	0.470762	post_infection_2h
neurons	ALKBH2	0.181824	-0.00691635	0.467424	post_infection_2h
neurons	ALKBH3	0.158213	-0.010369	0.427663	post_infection_2h
neurons	ALKBH3-AS1	0.0442598	0.00379882	0.181911	post_infection_2h
neurons	ALKBH4	4.06569e-05	0.0255755	0.000507905	post_infection_2h
neurons	ALKBH5	4.03091e-08	0.0932249	9.16909e-07	post_infection_2h
neurons	ALKBH6	0.0474321	-0.00710139	0.191013	post_infection_2h
neurons	ALKBH7	0.000762042	0.0592987	0.00681352	post_infection_2h
neurons	ALKBH8	0.771294	-0.00250887	1	post_infection_2h
neurons	ALLC	0.141324	-0.0011322	0.398251	post_infection_2h
neurons	ALMS1	0.00460496	0.0216985	0.0311208	post_infection_2h
neurons	ALOX12-AS1	0.829445	-0.00134096	1	post_infection_2h
neurons	ALOX12B	0.959356	0.000346668	1	post_infection_2h
neurons	ALOX15	0.481166	0.000318369	0.821034	post_infection_2h
neurons	ALOX5	0.521577	-3.511e-05	0.856399	post_infection_2h
neurons	ALOX5AP	0.0504523	0.000328782	0.199363	post_infection_2h
neurons	ALOXE3	0.626862	-0.00119266	0.941214	post_infection_2h
neurons	ALPK1	0.107513	-0.00421419	0.3327	post_infection_2h
neurons	ALPK2	0.893311	-1.72026e-05	1	post_infection_2h
neurons	ALPK3	0.504206	-0.00168302	0.838294	post_infection_2h
neurons	ALPL	0.621556	0.000819637	0.938828	post_infection_2h
neurons	ALS2	0.725205	0.000102956	0.985697	post_infection_2h
neurons	ALS2CL	0.484246	-0.000787313	0.823061	post_infection_2h
neurons	ALS2CR12	0.00980021	-0.00202649	0.0575025	post_infection_2h
neurons	ALX3	0.235575	0.00139988	0.544637	post_infection_2h
neurons	ALX4	0.0859566	-0.000433905	0.288534	post_infection_2h
neurons	ALYREF	0.00052045	-0.0374204	0.00485609	post_infection_2h
neurons	AMACR	0.0435648	-0.00423106	0.179912	post_infection_2h
neurons	AMBP	0.378323	-0.00123374	0.720212	post_infection_2h
neurons	AMBRA1	0.296931	0.000114226	0.625324	post_infection_2h
neurons	AMD1	0.42835	0.0131621	0.774215	post_infection_2h
neurons	AMDHD1	0.302458	0.000639859	0.63265	post_infection_2h
neurons	AMDHD2	0.330953	-0.00340434	0.667357	post_infection_2h
neurons	AMER1	0.0534813	0.00335599	0.207509	post_infection_2h
neurons	AMER2	0.0525642	-0.0315533	0.205145	post_infection_2h
neurons	AMER3	0.0747751	0.00512307	0.262923	post_infection_2h
neurons	AMFR	0.989554	0.000680561	1	post_infection_2h
neurons	AMH	0.000121264	-0.0236632	0.00135165	post_infection_2h
neurons	AMIGO1	0.622296	0.000899331	0.938915	post_infection_2h
neurons	AMIGO2	0.0717589	-0.00253305	0.255349	post_infection_2h
neurons	AMMECR1	0.137908	0.00639418	0.392262	post_infection_2h
neurons	AMMECR1L	0.325934	0.00544268	0.661461	post_infection_2h
neurons	AMN	0.970274	-5.64364e-05	1	post_infection_2h
neurons	AMN1	6.93767e-09	0.0485921	1.82555e-07	post_infection_2h
neurons	AMOT	0.610266	0.0039354	0.933269	post_infection_2h
neurons	AMOTL1	0.58679	0.0055846	0.918098	post_infection_2h
neurons	AMOTL2	0.0339298	0.0134155	0.151242	post_infection_2h
neurons	AMPD2	0.012595	0.019339	0.0702103	post_infection_2h
neurons	AMPD3	0.620353	0.000625083	0.938133	post_infection_2h
neurons	AMPH	0.000445124	0.0172574	0.00423221	post_infection_2h
neurons	AMT	0.584131	-0.000673548	0.91519	post_infection_2h
neurons	AMY2A	0.849013	2.29622e-05	1	post_infection_2h
neurons	AMY2B	0.806153	0.00108594	1	post_infection_2h
neurons	AMZ1	0.0109126	-0.00614009	0.062779	post_infection_2h
neurons	AMZ2	7.17242e-17	-0.0857485	4.36862e-15	post_infection_2h
neurons	ANAPC1	0.0253947	-0.0200252	0.120965	post_infection_2h
neurons	ANAPC10	0.158628	0.0117542	0.428327	post_infection_2h
neurons	ANAPC11	0.0293302	-0.0134257	0.134707	post_infection_2h
neurons	ANAPC13	0.136862	-0.0252456	0.390839	post_infection_2h
neurons	ANAPC15	0.0363091	-0.015875	0.158889	post_infection_2h
neurons	ANAPC16	0.794788	0.00292501	1	post_infection_2h
neurons	ANAPC2	0.206392	-0.00605882	0.503637	post_infection_2h
neurons	ANAPC4	0.720719	0.00434997	0.984051	post_infection_2h
neurons	ANAPC5	0.0136338	-0.0393429	0.0745635	post_infection_2h
neurons	ANAPC7	0.0187824	0.0169471	0.0960862	post_infection_2h
neurons	ANG	0.511471	-0.00262852	0.844987	post_infection_2h
neurons	ANGEL1	0.613392	-0.00178699	0.934686	post_infection_2h
neurons	ANGEL2	0.0618459	-0.0164035	0.229323	post_infection_2h
neurons	ANGPT1	0.9284	0.000102249	1	post_infection_2h
neurons	ANGPT2	0.0122406	0.00761977	0.0686493	post_infection_2h
neurons	ANGPTL1	0.690018	0.000890911	0.972343	post_infection_2h
neurons	ANGPTL2	0.0719165	-0.00398137	0.255682	post_infection_2h
neurons	ANGPTL3	0.948043	-0.000244256	1	post_infection_2h
neurons	ANGPTL4	0.561988	-0.00207621	0.895968	post_infection_2h
neurons	ANGPTL6	0.694954	0.000387573	0.973945	post_infection_2h
neurons	ANGPTL7	0.984454	-3.99706e-05	1	post_infection_2h
neurons	ANGPTL8	0.0229134	-0.0024944	0.112138	post_infection_2h
neurons	ANK1	0.863089	-1.33328e-05	1	post_infection_2h
neurons	ANK2	1.91332e-07	0.0830648	3.88787e-06	post_infection_2h
neurons	ANK3	4.76153e-07	0.0987101	8.89931e-06	post_infection_2h
neurons	ANKAR	0.564029	0.00347312	0.897412	post_infection_2h
neurons	ANKDD1A	0.594478	0.00385024	0.924161	post_infection_2h
neurons	ANKEF1	0.212004	-0.00220386	0.510847	post_infection_2h
neurons	ANKFN1	0.0172852	0.00252139	0.0897389	post_infection_2h
neurons	ANKFY1	0.000554532	0.0306053	0.00514803	post_infection_2h
neurons	ANKH	0.0438857	0.0221283	0.180832	post_infection_2h
neurons	ANKHD1	0.498483	-0.00754557	0.833601	post_infection_2h
neurons	ANKHD1-EIF4EBP3	0.98965	0.000140942	1	post_infection_2h
neurons	ANKIB1	0.978918	0.00139216	1	post_infection_2h
neurons	ANKLE1	0.703907	-0.00189298	0.977737	post_infection_2h
neurons	ANKLE2	0.148653	-0.0197357	0.411176	post_infection_2h
neurons	ANKMY1	0.955323	0.00021108	1	post_infection_2h
neurons	ANKMY2	1.08672e-07	0.0501971	2.30716e-06	post_infection_2h
neurons	ANKRA2	0.00514962	-0.0218112	0.0342182	post_infection_2h
neurons	ANKRD10	0.926149	0.00215063	1	post_infection_2h
neurons	ANKRD11	0.0806661	-0.0439244	0.27688	post_infection_2h
neurons	ANKRD12	5.05603e-91	0.391313	4.18395e-88	post_infection_2h
neurons	ANKRD13A	0.51725	-0.00530998	0.851486	post_infection_2h
neurons	ANKRD13B	0.876539	-0.00150358	1	post_infection_2h
neurons	ANKRD13C	0.878777	-0.00208835	1	post_infection_2h
neurons	ANKRD13D	0.00668092	0.0277935	0.0422159	post_infection_2h
neurons	ANKRD16	0.00121096	-0.0197416	0.0102326	post_infection_2h
neurons	ANKRD17	0.513659	0.0105914	0.847819	post_infection_2h
neurons	ANKRD18A	0.976677	0.000106132	1	post_infection_2h
neurons	ANKRD18B	0.138405	-0.000432484	0.392994	post_infection_2h
neurons	ANKRD20A3	0.991351	-2.52517e-05	1	post_infection_2h
neurons	ANKRD20A4	0.44774	0.00149737	0.792569	post_infection_2h
neurons	ANKRD20A8P	0.864494	-0.000379472	1	post_infection_2h
neurons	ANKRD23	0.542348	-0.00162809	0.877098	post_infection_2h
neurons	ANKRD24	0.582876	-0.000224956	0.914576	post_infection_2h
neurons	ANKRD26	0.111999	0.0144068	0.341349	post_infection_2h
neurons	ANKRD27	0.19318	0.00577217	0.483616	post_infection_2h
neurons	ANKRD28	0.00471785	-0.0287072	0.0317407	post_infection_2h
neurons	ANKRD29	0.619431	-0.000954893	0.937565	post_infection_2h
neurons	ANKRD30B	0.00282886	0.00190864	0.0210502	post_infection_2h
neurons	ANKRD30BL	0.868992	-0.00013823	1	post_infection_2h
neurons	ANKRD31	0.0208143	-0.00440468	0.104345	post_infection_2h
neurons	ANKRD33	0.945678	3.65188e-05	1	post_infection_2h
neurons	ANKRD33B	4.85303e-09	-0.0180131	1.30857e-07	post_infection_2h
neurons	ANKRD33B-AS1	0.827819	-2.16615e-05	1	post_infection_2h
neurons	ANKRD34A	0.585673	0.00141018	0.916949	post_infection_2h
neurons	ANKRD34B	0.367017	-0.000684889	0.708525	post_infection_2h
neurons	ANKRD34C	0.716634	4.16989e-05	0.983185	post_infection_2h
neurons	ANKRD34C-AS1	0.783766	-0.000329077	1	post_infection_2h
neurons	ANKRD35	0.883787	0.000145551	1	post_infection_2h
neurons	ANKRD36	0.175604	0.020203	0.45671	post_infection_2h
neurons	ANKRD36B	0.792926	0.00695327	1	post_infection_2h
neurons	ANKRD36C	0.00138218	0.0568742	0.0114417	post_infection_2h
neurons	ANKRD37	5.51447e-16	0.112358	3.07759e-14	post_infection_2h
neurons	ANKRD39	1.74397e-05	0.0355281	0.000240528	post_infection_2h
neurons	ANKRD40	0.577873	-0.000826379	0.910319	post_infection_2h
neurons	ANKRD42	0.119519	-0.00573786	0.356888	post_infection_2h
neurons	ANKRD44	0.442698	-0.00867796	0.788589	post_infection_2h
neurons	ANKRD45	0.588128	0.00270765	0.919079	post_infection_2h
neurons	ANKRD46	0.218799	0.0202766	0.519925	post_infection_2h
neurons	ANKRD49	4.06715e-13	-0.068597	1.75546e-11	post_infection_2h
neurons	ANKRD50	0.0218997	0.0226932	0.108585	post_infection_2h
neurons	ANKRD52	0.974671	0.000440214	1	post_infection_2h
neurons	ANKRD53	0.12944	-0.000256611	0.376888	post_infection_2h
neurons	ANKRD54	0.966527	0.00207467	1	post_infection_2h
neurons	ANKRD55	0.411791	0.00120101	0.756211	post_infection_2h
neurons	ANKRD6	0.650383	-0.000700402	0.956131	post_infection_2h
neurons	ANKRD61	0.646527	0.0002618	0.953881	post_infection_2h
neurons	ANKRD62	0.912439	-0.000159362	1	post_infection_2h
neurons	ANKRD65	0.0668254	-0.000494853	0.242724	post_infection_2h
neurons	ANKRD7	0.000639445	-0.00314228	0.00586822	post_infection_2h
neurons	ANKRD9	0.0712842	-0.00860253	0.254307	post_infection_2h
neurons	ANKS1A	0.0291362	0.0155462	0.134026	post_infection_2h
neurons	ANKS1B	0.227526	0.0169687	0.532231	post_infection_2h
neurons	ANKS3	0.835652	0.00427837	1	post_infection_2h
neurons	ANKS4B	0.837447	-2.26374e-05	1	post_infection_2h
neurons	ANKS6	0.634804	0.00284292	0.946625	post_infection_2h
neurons	ANKUB1	0.845742	1.62763e-05	1	post_infection_2h
neurons	ANKZF1	0.000518163	0.0459849	0.00484036	post_infection_2h
neurons	ANLN	0.0179996	-0.00503984	0.0927737	post_infection_2h
neurons	ANO1	0.0498823	-0.000563721	0.198027	post_infection_2h
neurons	ANO10	0.0351119	0.00505882	0.155235	post_infection_2h
neurons	ANO2	0.993005	1.39281e-05	1	post_infection_2h
neurons	ANO3	0.0449912	-0.000781086	0.18423	post_infection_2h
neurons	ANO4	0.0199423	0.00971597	0.100816	post_infection_2h
neurons	ANO5	0.000286655	0.0164169	0.00288675	post_infection_2h
neurons	ANO6	0.686262	-0.00213321	0.970816	post_infection_2h
neurons	ANO7	0.867207	0.000429631	1	post_infection_2h
neurons	ANO8	0.395748	0.00421095	0.738178	post_infection_2h
neurons	ANOS1	0.890351	-0.000740269	1	post_infection_2h
neurons	ANP32A	7.81991e-36	0.226703	1.21859e-33	post_infection_2h
neurons	ANP32B	4.02613e-22	0.145702	3.50069e-20	post_infection_2h
neurons	ANP32E	0.213652	-0.00758545	0.512664	post_infection_2h
neurons	ANPEP	0.00292321	-0.00290631	0.0216449	post_infection_2h
neurons	ANTXR1	0.476837	0.000922456	0.816899	post_infection_2h
neurons	ANTXR2	0.34631	-0.00417874	0.685988	post_infection_2h
neurons	ANXA1	0.625551	0.000992946	0.94019	post_infection_2h
neurons	ANXA11	0.781551	-0.000516495	1	post_infection_2h
neurons	ANXA2	0.771328	0.000882802	1	post_infection_2h
neurons	ANXA2R	0.113124	-0.00104417	0.344018	post_infection_2h
neurons	ANXA3	0.154529	-0.00025048	0.421643	post_infection_2h
neurons	ANXA4	0.505411	-0.00287994	0.83933	post_infection_2h
neurons	ANXA5	0.00099761	-0.00862142	0.00862216	post_infection_2h
neurons	ANXA6	0.82008	-0.0015621	1	post_infection_2h
neurons	ANXA7	0.674962	0.0057796	0.967966	post_infection_2h
neurons	ANXA8	0.4729	-0.000181285	0.813915	post_infection_2h
neurons	AOAH	0.316385	0.00165489	0.648886	post_infection_2h
neurons	AOC2	0.536759	0.00249725	0.871704	post_infection_2h
neurons	AOC3	0.28503	-0.00239928	0.610268	post_infection_2h
neurons	AOX1	0.74458	-0.000590784	0.995073	post_infection_2h
neurons	AP000221.1	0.878191	0.000149925	1	post_infection_2h
neurons	AP000223.1	0.981969	0.000169579	1	post_infection_2h
neurons	AP000229.1	0.601587	-0.000550545	0.928514	post_infection_2h
neurons	AP000238.1	0.0734802	-0.000495785	0.259588	post_infection_2h
neurons	AP000251.1	0.815394	-0.00064091	1	post_infection_2h
neurons	AP000253.1	0.182949	-0.00148637	0.46921	post_infection_2h
neurons	AP000254.1	0.0222864	0.00379943	0.110002	post_infection_2h
neurons	AP000255.1	0.971638	-5.8905e-06	1	post_infection_2h
neurons	AP000265.1	0.969846	0.000200968	1	post_infection_2h
neurons	AP000275.2	0.600078	-0.000319017	0.927301	post_infection_2h
neurons	AP000317.1	0.994401	-6.84635e-05	1	post_infection_2h
neurons	AP000322.1	0.983937	-0.000112895	1	post_infection_2h
neurons	AP000322.2	0.0478028	0.000491784	0.191963	post_infection_2h
neurons	AP000345.2	0.874213	0.000177863	1	post_infection_2h
neurons	AP000350.4	0.064486	-0.0012449	0.236584	post_infection_2h
neurons	AP000350.5	0.485111	-0.00474334	0.823582	post_infection_2h
neurons	AP000350.6	0.162881	-0.00021026	0.435912	post_infection_2h
neurons	AP000350.7	0.4355	0.00146806	0.78146	post_infection_2h
neurons	AP000355.1	0.918613	0.000243991	1	post_infection_2h
neurons	AP000356.2	0.843447	-0.000388924	1	post_infection_2h
neurons	AP000426.1	0.827337	-0.000273942	1	post_infection_2h
neurons	AP000442.1	0.000745344	-0.00198688	0.00668664	post_infection_2h
neurons	AP000442.2	0.877812	0.000319365	1	post_infection_2h
neurons	AP000462.1	0.154297	0.00102363	0.421255	post_infection_2h
neurons	AP000462.3	0.0498907	-0.00363934	0.198028	post_infection_2h
neurons	AP000487.1	0.355514	0.00387841	0.695211	post_infection_2h
neurons	AP000487.2	0.698663	0.000450693	0.975194	post_infection_2h
neurons	AP000542.2	0.188173	0.00102249	0.476521	post_infection_2h
neurons	AP000542.3	0.0794347	0.000334401	0.274363	post_infection_2h
neurons	AP000550.1	0.25008	-0.000287612	0.563619	post_infection_2h
neurons	AP000552.1	0.426951	0.000470547	0.772756	post_infection_2h
neurons	AP000640.1	0.913106	-8.73028e-05	1	post_infection_2h
neurons	AP000646.1	0.866311	0.000778805	1	post_infection_2h
neurons	AP000692.2	6.66518e-09	-0.0109773	1.75964e-07	post_infection_2h
neurons	AP000695.2	0.0929505	-0.000257074	0.30254	post_infection_2h
neurons	AP000704.1	0.995626	9.21117e-05	1	post_infection_2h
neurons	AP000721.2	0.490787	0.00161691	0.827856	post_infection_2h
neurons	AP000757.1	0.704451	-0.000728529	0.97787	post_infection_2h
neurons	AP000763.4	0.431418	-9.17601e-05	0.777673	post_infection_2h
neurons	AP000766.1	0.687127	0.00231049	0.971524	post_infection_2h
neurons	AP000769.2	0.00481516	-0.00193425	0.0323229	post_infection_2h
neurons	AP000781.1	0.88081	0.000251647	1	post_infection_2h
neurons	AP000787.1	0.00653078	-0.00602377	0.0414508	post_infection_2h
neurons	AP000790.3	0.892275	-0.000223912	1	post_infection_2h
neurons	AP000790.4	0.572938	7.01112e-05	0.905516	post_infection_2h
neurons	AP000802.1	0.639668	-0.000867552	0.949462	post_infection_2h
neurons	AP000842.1	0.84348	0.000313016	1	post_infection_2h
neurons	AP000842.2	0.862561	-0.000257617	1	post_infection_2h
neurons	AP000842.3	0.0872501	-0.00116843	0.29085	post_infection_2h
neurons	AP000844.2	0.711312	1.81669e-05	0.98088	post_infection_2h
neurons	AP000845.1	0.0922686	-0.0036832	0.301014	post_infection_2h
neurons	AP000866.1	0.224268	-0.00280049	0.527749	post_infection_2h
neurons	AP000866.2	0.000408354	0.00711711	0.00392144	post_infection_2h
neurons	AP000880.1	0.946936	0.000116187	1	post_infection_2h
neurons	AP000892.1	0.165113	-0.000446754	0.439629	post_infection_2h
neurons	AP000894.4	0.761835	-0.00114562	1	post_infection_2h
neurons	AP000911.1	1.02899e-13	-0.0153274	4.71256e-12	post_infection_2h
neurons	AP000911.2	0.0691162	-0.000431008	0.248663	post_infection_2h
neurons	AP000919.2	0.168672	0.00278485	0.445056	post_infection_2h
neurons	AP000936.1	0.00391484	-0.0014485	0.0272235	post_infection_2h
neurons	AP000941.1	0.57464	-0.000519719	0.90749	post_infection_2h
neurons	AP000962.1	0.467226	0.000766828	0.809975	post_infection_2h
neurons	AP000977.1	0.817469	5.9614e-05	1	post_infection_2h
neurons	AP001001.1	0.972811	-0.000127388	1	post_infection_2h
neurons	AP001020.1	0.919912	0.000143994	1	post_infection_2h
neurons	AP001020.3	0.990877	-6.74085e-05	1	post_infection_2h
neurons	AP001029.2	0.853039	-0.000125084	1	post_infection_2h
neurons	AP001056.2	0.935339	0.000174843	1	post_infection_2h
neurons	AP001059.2	0.878966	0.000238115	1	post_infection_2h
neurons	AP001062.1	0.610235	-0.00106729	0.933269	post_infection_2h
neurons	AP001065.1	0.843318	-0.00138062	1	post_infection_2h
neurons	AP001092.1	0.780542	-0.000224174	1	post_infection_2h
neurons	AP001107.1	0.0537739	0.00243737	0.20824	post_infection_2h
neurons	AP001107.2	0.726673	-0.000459595	0.986352	post_infection_2h
neurons	AP001107.7	0.49164	0.000652086	0.82877	post_infection_2h
neurons	AP001107.9	0.265893	0.00327579	0.585344	post_infection_2h
neurons	AP001157.1	0.000351412	0.020073	0.00345623	post_infection_2h
neurons	AP001160.1	3.27652e-14	-0.0312782	1.56634e-12	post_infection_2h
neurons	AP001160.2	0.909777	0.000370119	1	post_infection_2h
neurons	AP001160.3	0.269639	-0.00296561	0.590509	post_infection_2h
neurons	AP001172.1	0.227025	-0.000318069	0.531671	post_infection_2h
neurons	AP001178.3	0.569074	0.00140967	0.902353	post_infection_2h
neurons	AP001198.1	0.480367	9.75804e-05	0.820417	post_infection_2h
neurons	AP001266.1	0.552743	-9.10926e-05	0.886621	post_infection_2h
neurons	AP001267.1	0.149706	-0.000888343	0.413197	post_infection_2h
neurons	AP001267.2	0.344465	0.00410263	0.683656	post_infection_2h
neurons	AP001267.3	0.351523	-0.00108551	0.691005	post_infection_2h
neurons	AP001269.4	0.291944	-0.000561022	0.619348	post_infection_2h
neurons	AP001273.2	0.0979825	0.000272594	0.312934	post_infection_2h
neurons	AP001318.2	0.57658	-0.00177063	0.909263	post_infection_2h
neurons	AP001330.1	0.274216	-0.000203083	0.596628	post_infection_2h
neurons	AP001330.5	0.61421	-0.00047489	0.934914	post_infection_2h
neurons	AP001347.1	0.558507	-0.00223713	0.892453	post_infection_2h
neurons	AP001350.1	0.900817	-9.62509e-05	1	post_infection_2h
neurons	AP001412.1	0.000217813	-0.0085242	0.00226575	post_infection_2h
neurons	AP001432.1	0.343044	0.00015267	0.682117	post_infection_2h
neurons	AP001437.1	0.00466603	-0.00605913	0.0314715	post_infection_2h
neurons	AP001439.1	0.271401	-0.000202453	0.593254	post_infection_2h
neurons	AP001453.1	0.380576	-0.00104163	0.722712	post_infection_2h
neurons	AP001453.2	0.366742	-0.0010676	0.708108	post_infection_2h
neurons	AP001453.4	0.970612	-0.000198041	1	post_infection_2h
neurons	AP001462.1	0.155263	0.00703312	0.422592	post_infection_2h
neurons	AP001468.1	0.868708	-0.00019931	1	post_infection_2h
neurons	AP001469.1	0.846496	-0.000291973	1	post_infection_2h
neurons	AP001469.2	0.826486	0.000407971	1	post_infection_2h
neurons	AP001469.3	0.276815	0.00333787	0.600174	post_infection_2h
neurons	AP001496.2	0.0244998	-0.00142759	0.118014	post_infection_2h
neurons	AP001505.1	0.931335	-0.000507006	1	post_infection_2h
neurons	AP001527.2	0.69345	-0.000476881	0.97349	post_infection_2h
neurons	AP001528.1	0.909133	0.000229118	1	post_infection_2h
neurons	AP001528.2	0.515519	0.00143769	0.849627	post_infection_2h
neurons	AP001554.1	0.342237	-7.97632e-05	0.680994	post_infection_2h
neurons	AP001626.1	0.47232	-0.000630869	0.813571	post_infection_2h
neurons	AP001627.1	0.207915	0.000230322	0.505526	post_infection_2h
neurons	AP001628.2	0.250964	-0.00026422	0.56471	post_infection_2h
neurons	AP001636.3	0.646439	0.00130876	0.953881	post_infection_2h
neurons	AP001775.2	0.908054	1.78292e-05	1	post_infection_2h
neurons	AP001781.1	0.977636	-0.000110992	1	post_infection_2h
neurons	AP001783.1	0.0675555	-0.00282002	0.244732	post_infection_2h
neurons	AP001816.1	0.152152	-0.00931247	0.417869	post_infection_2h
neurons	AP001830.1	0.885815	-0.000180762	1	post_infection_2h
neurons	AP001893.1	0.997216	-2.59859e-05	1	post_infection_2h
neurons	AP001922.5	0.902788	0.000123335	1	post_infection_2h
neurons	AP001972.3	0.000728184	0.00874136	0.00655475	post_infection_2h
neurons	AP001979.2	1	3.06439e-05	1	post_infection_2h
neurons	AP001993.1	0.96799	-3.86817e-05	1	post_infection_2h
neurons	AP002026.1	0.813002	0.000677898	1	post_infection_2h
neurons	AP002336.2	0.351115	0.00108218	0.690529	post_infection_2h
neurons	AP002336.3	0.691057	6.41978e-05	0.972554	post_infection_2h
neurons	AP002347.1	0.93488	-4.09475e-05	1	post_infection_2h
neurons	AP002360.1	0.610225	0.00146156	0.933269	post_infection_2h
neurons	AP002360.2	0.948953	-0.000183807	1	post_infection_2h
neurons	AP002360.3	0.0675619	-0.0045037	0.244732	post_infection_2h
neurons	AP002373.1	0.777483	-0.000129123	1	post_infection_2h
neurons	AP002387.2	0.0159211	0.0338335	0.0842688	post_infection_2h
neurons	AP002433.1	0.424452	0.00240967	0.770207	post_infection_2h
neurons	AP002449.1	0.911892	-0.00031913	1	post_infection_2h
neurons	AP002478.1	0.697912	0.00016933	0.974599	post_infection_2h
neurons	AP002490.1	0.827031	0.000126103	1	post_infection_2h
neurons	AP002495.2	0.894421	-0.00104676	1	post_infection_2h
neurons	AP002748.3	0.463788	-0.00158764	0.806931	post_infection_2h
neurons	AP002770.1	0.918332	0.000233657	1	post_infection_2h
neurons	AP002807.1	0.956328	-0.000126602	1	post_infection_2h
neurons	AP002812.2	0.0102819	-0.000972827	0.0597579	post_infection_2h
neurons	AP002812.3	0.912576	1.1705e-05	1	post_infection_2h
neurons	AP002812.5	0.486095	-0.000551885	0.824345	post_infection_2h
neurons	AP002833.1	0.613601	0.00103861	0.934696	post_infection_2h
neurons	AP002852.1	0.689683	-0.000161865	0.972331	post_infection_2h
neurons	AP002884.1	0.59452	0.00755581	0.924167	post_infection_2h
neurons	AP002884.4	0.0709678	0.00360639	0.253473	post_infection_2h
neurons	AP002893.1	0.723282	-0.000397197	0.984701	post_infection_2h
neurons	AP002907.1	0.992197	4.27416e-05	1	post_infection_2h
neurons	AP002986.1	0.041526	-0.000887766	0.173825	post_infection_2h
neurons	AP002990.1	0.704203	-0.000421679	0.97787	post_infection_2h
neurons	AP002992.1	0.373787	0.000103899	0.714981	post_infection_2h
neurons	AP003025.2	0.325682	0.00165235	0.661061	post_infection_2h
neurons	AP003027.1	0.673592	0.000177947	0.967609	post_infection_2h
neurons	AP003031.2	0.714144	0.000909222	0.98224	post_infection_2h
neurons	AP003063.1	0.663389	0.00049303	0.96383	post_infection_2h
neurons	AP003063.2	0.549277	-5.20686e-05	0.883482	post_infection_2h
neurons	AP003064.1	0.971869	7.7137e-05	1	post_infection_2h
neurons	AP003068.1	0.944427	-0.000176733	1	post_infection_2h
neurons	AP003068.2	0.94829	0.000354892	1	post_infection_2h
neurons	AP003071.2	0.9744	-3.99748e-05	1	post_infection_2h
neurons	AP003071.5	0.267689	-0.000191655	0.587863	post_infection_2h
neurons	AP003086.1	0.888888	0.000487088	1	post_infection_2h
neurons	AP003108.2	0.000353183	-0.0124712	0.0034708	post_infection_2h
neurons	AP003119.2	0.436021	-0.00142593	0.781824	post_infection_2h
neurons	AP003170.3	0.90712	0.000187282	1	post_infection_2h
neurons	AP003170.4	0.494583	0.000608297	0.830814	post_infection_2h
neurons	AP003306.2	0.0377575	-0.00455834	0.163315	post_infection_2h
neurons	AP003352.1	0.725201	-0.000907026	0.985697	post_infection_2h
neurons	AP003354.2	0.914389	0.000195851	1	post_infection_2h
neurons	AP003355.2	0.818314	-0.000179447	1	post_infection_2h
neurons	AP003390.1	0.447435	-0.000302313	0.792451	post_infection_2h
neurons	AP003392.1	0.838567	-0.00026753	1	post_infection_2h
neurons	AP003392.3	0.612577	-0.000364693	0.934228	post_infection_2h
neurons	AP003392.4	0.023993	-0.00397689	0.116344	post_infection_2h
neurons	AP003392.5	0.00464415	-0.00137615	0.0313503	post_infection_2h
neurons	AP003392.6	0.0292881	-0.00510962	0.13457	post_infection_2h
neurons	AP003393.1	0.457462	-0.000936957	0.801795	post_infection_2h
neurons	AP003419.2	0.934229	9.46377e-05	1	post_infection_2h
neurons	AP003465.1	0.996415	1.0758e-05	1	post_infection_2h
neurons	AP003469.4	7.60393e-06	0.0346332	0.0001132	post_infection_2h
neurons	AP003481.1	0.194154	0.000920292	0.485414	post_infection_2h
neurons	AP003486.1	0.494489	0.00248251	0.830728	post_infection_2h
neurons	AP003498.1	0.734994	1.78611e-05	0.989864	post_infection_2h
neurons	AP003559.1	0.964028	5.79984e-05	1	post_infection_2h
neurons	AP003680.1	0.0136532	-0.00362762	0.0746353	post_infection_2h
neurons	AP003692.1	0.800771	-2.41569e-05	1	post_infection_2h
neurons	AP003696.1	0.844692	-0.000340827	1	post_infection_2h
neurons	AP003715.1	0.0891374	0.000402208	0.294517	post_infection_2h
neurons	AP003716.1	0.777271	0.000475472	1	post_infection_2h
neurons	AP003721.1	0.543	-0.00091177	0.877774	post_infection_2h
neurons	AP003721.4	0.707994	0.00033202	0.979531	post_infection_2h
neurons	AP003733.3	0.0013965	-0.00184152	0.0115444	post_infection_2h
neurons	AP003774.1	0.885373	-0.000270853	1	post_infection_2h
neurons	AP003774.3	0.152222	-0.000305416	0.417965	post_infection_2h
neurons	AP003774.4	0.961477	-3.90246e-05	1	post_infection_2h
neurons	AP004147.1	0.357719	0.00109709	0.698384	post_infection_2h
neurons	AP004609.3	0.612472	0.00199003	0.934192	post_infection_2h
neurons	AP005019.1	0.963402	-5.3096e-05	1	post_infection_2h
neurons	AP005131.1	0.924589	-0.000195466	1	post_infection_2h
neurons	AP005205.2	0.299977	0.00169739	0.62971	post_infection_2h
neurons	AP005233.2	0.0345203	-0.0029286	0.153297	post_infection_2h
neurons	AP005271.1	0.889456	1.83509e-05	1	post_infection_2h
neurons	AP005328.1	0.684844	0.000390478	0.970314	post_infection_2h
neurons	AP005328.2	0.873455	2.72019e-05	1	post_infection_2h
neurons	AP005329.1	0.132464	-0.00219508	0.382858	post_infection_2h
neurons	AP005329.3	0.496916	-0.000926717	0.83272	post_infection_2h
neurons	AP005432.2	0.0414491	-0.000671856	0.173655	post_infection_2h
neurons	AP005671.1	0.138282	-0.000907299	0.392859	post_infection_2h
neurons	AP005717.1	1.1036e-06	-0.00868389	1.92612e-05	post_infection_2h
neurons	AP005899.1	0.714262	-0.000963738	0.98224	post_infection_2h
neurons	AP006216.1	0.0827334	-0.000448308	0.281024	post_infection_2h
neurons	AP006284.1	0.00248177	0.00490046	0.0188712	post_infection_2h
neurons	AP006333.1	0.940792	0.000273002	1	post_infection_2h
neurons	AP006333.2	0.762118	0.000578798	1	post_infection_2h
neurons	AP006545.2	0.119025	0.00554908	0.356376	post_infection_2h
neurons	AP006621.3	0.993984	0.000267625	1	post_infection_2h
neurons	AP006623.1	2.37128e-05	-0.0145287	0.000317556	post_infection_2h
neurons	AP1AR	1.50496e-07	0.0625306	3.11077e-06	post_infection_2h
neurons	AP1B1	0.332505	-0.00419025	0.669377	post_infection_2h
neurons	AP1G1	0.719623	-0.00447163	0.983511	post_infection_2h
neurons	AP1G2	0.000835358	-0.0190736	0.00739193	post_infection_2h
neurons	AP1M1	0.0098336	-0.0277918	0.0576421	post_infection_2h
neurons	AP1M2	0.185566	0.00117294	0.473292	post_infection_2h
neurons	AP1S1	5.52692e-10	0.113719	1.73379e-08	post_infection_2h
neurons	AP1S2	6.12995e-17	0.172904	3.74317e-15	post_infection_2h
neurons	AP1S3	0.358658	-0.00319027	0.699633	post_infection_2h
neurons	AP2A1	0.293663	0.012438	0.621621	post_infection_2h
neurons	AP2A2	0.635336	-0.00896337	0.946829	post_infection_2h
neurons	AP2B1	8.26575e-11	0.0959934	2.87481e-09	post_infection_2h
neurons	AP2M1	1.78721e-08	0.105171	4.36313e-07	post_infection_2h
neurons	AP2S1	0.688432	-0.00452807	0.971976	post_infection_2h
neurons	AP3B1	0.0974595	0.0097436	0.311964	post_infection_2h
neurons	AP3B2	0.112473	0.0119347	0.342356	post_infection_2h
neurons	AP3D1	0.000397531	-0.0465954	0.00384056	post_infection_2h
neurons	AP3M1	0.410515	-0.00907718	0.754792	post_infection_2h
neurons	AP3M2	0.320775	0.013203	0.655033	post_infection_2h
neurons	AP3S1	6.06148e-05	0.0455984	0.000733552	post_infection_2h
neurons	AP3S2	0.103316	-0.0102929	0.323806	post_infection_2h
neurons	AP4B1	0.0643875	-0.00969861	0.236301	post_infection_2h
neurons	AP4B1-AS1	0.864806	0.000617889	1	post_infection_2h
neurons	AP4E1	0.140441	-0.0063654	0.396833	post_infection_2h
neurons	AP4M1	0.12329	-0.00200014	0.364957	post_infection_2h
neurons	AP4S1	0.0202816	0.0109014	0.102148	post_infection_2h
neurons	AP5B1	0.873677	0.00127239	1	post_infection_2h
neurons	AP5M1	0.0306014	-0.00125709	0.138954	post_infection_2h
neurons	AP5S1	0.34586	-0.00207391	0.68538	post_infection_2h
neurons	AP5Z1	0.071491	-0.00800087	0.254811	post_infection_2h
neurons	APAF1	0.0343914	0.0138932	0.15281	post_infection_2h
neurons	APBA1	0.000760172	0.015644	0.00680187	post_infection_2h
neurons	APBA2	0.0912003	0.0208394	0.298544	post_infection_2h
neurons	APBA3	0.414191	0.00304379	0.758529	post_infection_2h
neurons	APBB1	0.173113	0.0150651	0.452438	post_infection_2h
neurons	APBB2	0.519638	0.00393221	0.854188	post_infection_2h
neurons	APBB3	0.397421	-0.00889238	0.740206	post_infection_2h
neurons	APC	4.42259e-10	0.109859	1.40984e-08	post_infection_2h
neurons	APC2	8.23336e-06	0.0547054	0.000121965	post_infection_2h
neurons	APCDD1	0.734152	0.000682524	0.989174	post_infection_2h
neurons	APCDD1L	0.040693	-0.000524314	0.17153	post_infection_2h
neurons	APEH	0.796964	0.00286255	1	post_infection_2h
neurons	APEX1	2.8134e-07	0.108874	5.48464e-06	post_infection_2h
neurons	APEX2	0.778485	-0.00142595	1	post_infection_2h
neurons	APH1A	0.0330987	-0.0232737	0.148191	post_infection_2h
neurons	APH1B	0.110183	-0.00536297	0.33761	post_infection_2h
neurons	API5	0.393091	0.0131473	0.735443	post_infection_2h
neurons	APIP	0.00105598	0.0193288	0.00906343	post_infection_2h
neurons	APLF	0.373211	-0.00235924	0.714385	post_infection_2h
neurons	APLN	0.124473	0.00236779	0.367509	post_infection_2h
neurons	APLP1	4.37915e-31	0.196063	5.71146e-29	post_infection_2h
neurons	APLP2	0.00387374	0.0612789	0.0269965	post_infection_2h
neurons	APMAP	4.71643e-07	-0.0454557	8.84258e-06	post_infection_2h
neurons	APOA1	0.108835	-0.00274397	0.335193	post_infection_2h
neurons	APOA2	0.165324	-0.00013161	0.439898	post_infection_2h
neurons	APOBEC2	0.424083	-0.000122716	0.769887	post_infection_2h
neurons	APOBEC3A	0.466112	0.000621325	0.808758	post_infection_2h
neurons	APOBEC3C	0.981553	0.000109072	1	post_infection_2h
neurons	APOBEC3F	0.967453	-1.94672e-05	1	post_infection_2h
neurons	APOBEC3G	0.958188	-0.000132566	1	post_infection_2h
neurons	APOBEC3H	0.167228	-0.000226686	0.442853	post_infection_2h
neurons	APOBEC4	0.467209	0.000115277	0.809975	post_infection_2h
neurons	APOC1	0.0379489	-0.00551034	0.16406	post_infection_2h
neurons	APOD	0.458217	-0.000355753	0.802668	post_infection_2h
neurons	APOE	2.28135e-31	-0.0670179	3.00812e-29	post_infection_2h
neurons	APOF	0.258321	-0.000853284	0.574778	post_infection_2h
neurons	APOL1	0.912372	-0.000186005	1	post_infection_2h
neurons	APOL2	0.645865	-0.000890025	0.953637	post_infection_2h
neurons	APOL4	0.790132	-0.000206927	1	post_infection_2h
neurons	APOLD1	0.0665473	-0.00804642	0.241895	post_infection_2h
neurons	APOM	0.727961	-0.00249626	0.987151	post_infection_2h
neurons	APOO	0.509358	0.00749395	0.842923	post_infection_2h
neurons	APOOL	0.294117	-0.00767722	0.622144	post_infection_2h
neurons	APOPT1	0.947028	0.00256721	1	post_infection_2h
neurons	APP	2.10613e-20	0.184848	1.66808e-18	post_infection_2h
neurons	APPBP2	0.0574087	0.016365	0.217921	post_infection_2h
neurons	APPL1	7.02121e-07	0.0820946	1.27744e-05	post_infection_2h
neurons	APPL2	0.0259527	0.00513373	0.122794	post_infection_2h
neurons	APRT	0.407603	0.0111256	0.752088	post_infection_2h
neurons	APTR	0.531888	-0.00101774	0.867137	post_infection_2h
neurons	APTX	0.0541829	-0.0141824	0.209183	post_infection_2h
neurons	AQP1	0.443308	-0.000308979	0.789206	post_infection_2h
neurons	AQP10	0.0252718	-0.00228692	0.120571	post_infection_2h
neurons	AQP11	0.998067	0.00016022	1	post_infection_2h
neurons	AQP3	0.485836	-0.000754269	0.824261	post_infection_2h
neurons	AQP4	0.907817	9.22641e-05	1	post_infection_2h
neurons	AQP4-AS1	0.912156	-0.000184947	1	post_infection_2h
neurons	AQP5	0.256424	-0.000145712	0.572065	post_infection_2h
neurons	AQP6	0.140748	0.000258322	0.397232	post_infection_2h
neurons	AQP7	0.0636093	-0.000455739	0.234078	post_infection_2h
neurons	AQP8	0.739755	-0.00103169	0.992958	post_infection_2h
neurons	AQR	0.164977	0.0115973	0.439316	post_infection_2h
neurons	AR	0.405313	-0.00240734	0.749295	post_infection_2h
neurons	ARAF	0.850179	0.00145377	1	post_infection_2h
neurons	ARAP1	0.836612	0.000754564	1	post_infection_2h
neurons	ARAP2	0.370669	0.00128915	0.711992	post_infection_2h
neurons	ARAP3	0.135146	-0.00712315	0.387692	post_infection_2h
neurons	ARCN1	0.948644	0.00257209	1	post_infection_2h
neurons	AREG	0.149913	-0.00122315	0.413375	post_infection_2h
neurons	AREL1	0.0183423	-0.00212939	0.094176	post_infection_2h
neurons	ARF1	0.447058	-0.00799995	0.792302	post_infection_2h
neurons	ARF3	1.47445e-10	0.0729675	4.97664e-09	post_infection_2h
neurons	ARF4	1.0981e-17	-0.15611	7.0649e-16	post_infection_2h
neurons	ARF4-AS1	0.372916	-0.00139812	0.714228	post_infection_2h
neurons	ARF5	0.674807	0.000321336	0.967966	post_infection_2h
neurons	ARF6	0.377993	-0.0129581	0.719842	post_infection_2h
neurons	ARFGAP1	0.71266	-0.00070957	0.981845	post_infection_2h
neurons	ARFGAP2	0.896456	0.00423515	1	post_infection_2h
neurons	ARFGAP3	0.238299	0.00293705	0.547296	post_infection_2h
neurons	ARFGEF1	0.369497	-0.0121293	0.710786	post_infection_2h
neurons	ARFGEF2	0.0914527	-0.0119135	0.299084	post_infection_2h
neurons	ARFGEF3	1.17355e-08	0.0613291	2.96763e-07	post_infection_2h
neurons	ARFIP1	0.756817	-0.00317231	1	post_infection_2h
neurons	ARFIP2	0.116444	-0.0163977	0.351242	post_infection_2h
neurons	ARFRP1	0.199806	-0.00994379	0.493943	post_infection_2h
neurons	ARG1	0.708025	0.000381559	0.979531	post_infection_2h
neurons	ARG2	0.539	0.0102676	0.873754	post_infection_2h
neurons	ARGLU1	1.14658e-27	0.216293	1.29182e-25	post_infection_2h
neurons	ARHGAP1	0.711723	-0.00367688	0.981098	post_infection_2h
neurons	ARHGAP10	0.922595	0.00075536	1	post_infection_2h
neurons	ARHGAP11A	0.00583885	-0.00755376	0.0379834	post_infection_2h
neurons	ARHGAP11B	0.948674	-0.000129351	1	post_infection_2h
neurons	ARHGAP12	0.171347	0.0141849	0.44979	post_infection_2h
neurons	ARHGAP15	0.78832	0.000425113	1	post_infection_2h
neurons	ARHGAP17	0.0414021	0.0105585	0.173579	post_infection_2h
neurons	ARHGAP18	0.87856	0.000361168	1	post_infection_2h
neurons	ARHGAP19	0.120179	-0.00602798	0.358134	post_infection_2h
neurons	ARHGAP19-SLIT1	0.577431	-0.00042376	0.910001	post_infection_2h
neurons	ARHGAP20	0.122648	0.00719118	0.363684	post_infection_2h
neurons	ARHGAP21	1.24016e-08	0.136495	3.12619e-07	post_infection_2h
neurons	ARHGAP22	0.00180294	0.00532722	0.0143935	post_infection_2h
neurons	ARHGAP23	0.789912	0.00270955	1	post_infection_2h
neurons	ARHGAP24	0.953136	0.000363249	1	post_infection_2h
neurons	ARHGAP25	0.950237	-0.000178423	1	post_infection_2h
neurons	ARHGAP26	0.030443	0.0101822	0.138471	post_infection_2h
neurons	ARHGAP27	0.999327	-5.40508e-05	1	post_infection_2h
neurons	ARHGAP28	3.70563e-07	0.0214183	7.06898e-06	post_infection_2h
neurons	ARHGAP29	0.0279999	0.00798046	0.130171	post_infection_2h
neurons	ARHGAP30	0.947918	0.000156674	1	post_infection_2h
neurons	ARHGAP31	0.591789	-0.000479206	0.922071	post_infection_2h
neurons	ARHGAP32	0.130141	0.0176912	0.378472	post_infection_2h
neurons	ARHGAP33	0.0241125	0.0236023	0.116758	post_infection_2h
neurons	ARHGAP35	0.000492104	0.0450846	0.00463482	post_infection_2h
neurons	ARHGAP36	0.330203	0.00249857	0.666459	post_infection_2h
neurons	ARHGAP39	0.284415	0.0059242	0.60941	post_infection_2h
neurons	ARHGAP4	0.0317112	-0.00519877	0.143235	post_infection_2h
neurons	ARHGAP40	0.0733557	-0.000293565	0.259415	post_infection_2h
neurons	ARHGAP42	0.563193	-0.00185541	0.89661	post_infection_2h
neurons	ARHGAP44	0.801577	0.00248205	1	post_infection_2h
neurons	ARHGAP45	0.891831	1.98249e-05	1	post_infection_2h
neurons	ARHGAP5	0.00954625	-0.0429928	0.0563154	post_infection_2h
neurons	ARHGAP5-AS1	4.07637e-11	-0.0285756	1.46444e-09	post_infection_2h
neurons	ARHGAP6	0.909087	0.000310941	1	post_infection_2h
neurons	ARHGAP8	0.97654	-0.000465116	1	post_infection_2h
neurons	ARHGAP9	0.934558	0.000185232	1	post_infection_2h
neurons	ARHGDIA	0.257866	-0.00619663	0.574051	post_infection_2h
neurons	ARHGDIB	0.89254	0.000353284	1	post_infection_2h
neurons	ARHGDIG	0.00305204	0.0164088	0.0224259	post_infection_2h
neurons	ARHGEF1	0.259816	0.00362507	0.576606	post_infection_2h
neurons	ARHGEF10	0.391675	0.00581299	0.734386	post_infection_2h
neurons	ARHGEF10L	0.753113	-0.00204428	0.999801	post_infection_2h
neurons	ARHGEF11	0.480871	0.00412559	0.820763	post_infection_2h
neurons	ARHGEF12	6.42184e-05	0.0687745	0.000770171	post_infection_2h
neurons	ARHGEF15	0.922248	-0.00016035	1	post_infection_2h
neurons	ARHGEF16	0.82478	-0.000472725	1	post_infection_2h
neurons	ARHGEF17	0.343552	0.00234372	0.682496	post_infection_2h
neurons	ARHGEF18	0.0872886	0.00232573	0.290862	post_infection_2h
neurons	ARHGEF19	0.812786	-0.000876003	1	post_infection_2h
neurons	ARHGEF2	0.92417	-0.002115	1	post_infection_2h
neurons	ARHGEF25	0.29542	-0.00614974	0.62369	post_infection_2h
neurons	ARHGEF26	0.992468	-0.000173489	1	post_infection_2h
neurons	ARHGEF28	0.824825	0.000802617	1	post_infection_2h
neurons	ARHGEF3	0.0200789	-0.00626756	0.101364	post_infection_2h
neurons	ARHGEF33	0.780838	-0.000365137	1	post_infection_2h
neurons	ARHGEF37	0.79401	-0.000971165	1	post_infection_2h
neurons	ARHGEF39	0.000160435	-0.00725418	0.00174056	post_infection_2h
neurons	ARHGEF4	0.0129807	0.0126518	0.0717934	post_infection_2h
neurons	ARHGEF40	0.588372	-0.00437776	0.919079	post_infection_2h
neurons	ARHGEF6	0.0832868	-0.00483984	0.282066	post_infection_2h
neurons	ARHGEF7	0.931567	-0.00404928	1	post_infection_2h
neurons	ARHGEF7-AS2	0.326521	-0.00280139	0.66206	post_infection_2h
neurons	ARHGEF9	7.09838e-06	-0.0948139	0.000106467	post_infection_2h
neurons	ARID1A	1.0118e-06	0.0698053	1.78407e-05	post_infection_2h
neurons	ARID1B	1.95607e-05	0.0666209	0.000267627	post_infection_2h
neurons	ARID2	0.880355	0.00361158	1	post_infection_2h
neurons	ARID3A	0.00571725	0.0236276	0.0373849	post_infection_2h
neurons	ARID3B	0.0956619	-0.00513598	0.308271	post_infection_2h
neurons	ARID3C	0.0217525	-0.000509899	0.108033	post_infection_2h
neurons	ARID4A	1.76968e-06	0.0812312	2.98026e-05	post_infection_2h
neurons	ARID4B	5.15889e-10	0.103942	1.63113e-08	post_infection_2h
neurons	ARID5A	0.000101269	0.0250978	0.00116058	post_infection_2h
neurons	ARID5B	7.95913e-36	0.136261	1.23228e-33	post_infection_2h
neurons	ARIH1	0.00796395	0.0493527	0.0486184	post_infection_2h
neurons	ARIH2	0.0881718	0.0218245	0.292501	post_infection_2h
neurons	ARIH2OS	6.54e-06	-0.0241969	9.8567e-05	post_infection_2h
neurons	ARL1	0.110379	-0.0209789	0.33783	post_infection_2h
neurons	ARL10	0.742464	-0.00214508	0.994289	post_infection_2h
neurons	ARL11	0.7263	0.000225003	0.986132	post_infection_2h
neurons	ARL13B	0.562418	0.000843217	0.896241	post_infection_2h
neurons	ARL14EP	0.416874	0.00533341	0.761686	post_infection_2h
neurons	ARL15	0.607539	0.00510165	0.931314	post_infection_2h
neurons	ARL16	0.081161	0.0326182	0.277688	post_infection_2h
neurons	ARL17A	0.676287	0.00513708	0.96806	post_infection_2h
neurons	ARL17B	0.00367948	0.0148399	0.0260242	post_infection_2h
neurons	ARL2	0.377594	-0.011905	0.719795	post_infection_2h
neurons	ARL2BP	0.245636	-0.00232848	0.557759	post_infection_2h
neurons	ARL3	0.00487936	0.0610635	0.0326625	post_infection_2h
neurons	ARL4A	0.00812774	0.0200017	0.0494422	post_infection_2h
neurons	ARL4C	8.96337e-16	0.136094	4.89984e-14	post_infection_2h
neurons	ARL4D	2.03153e-13	-0.0651052	9.06183e-12	post_infection_2h
neurons	ARL5A	0.528716	0.0060995	0.86402	post_infection_2h
neurons	ARL5B	0.00143156	-0.0319903	0.0117855	post_infection_2h
neurons	ARL5C	0.000434878	-0.00172111	0.00414762	post_infection_2h
neurons	ARL6	0.000736723	0.0222539	0.0066192	post_infection_2h
neurons	ARL6IP1	0.802228	-0.00831085	1	post_infection_2h
neurons	ARL6IP4	0.495263	-0.0147958	0.831723	post_infection_2h
neurons	ARL6IP5	0.181394	0.0309387	0.466669	post_infection_2h
neurons	ARL6IP6	0.0805365	0.00537392	0.276655	post_infection_2h
neurons	ARL8A	0.988546	0.00117209	1	post_infection_2h
neurons	ARL8B	0.447848	-0.00891628	0.792702	post_infection_2h
neurons	ARL9	0.579608	-0.00118587	0.91175	post_infection_2h
neurons	ARMC1	0.0675386	-0.0148999	0.244732	post_infection_2h
neurons	ARMC10	0.0449807	0.0178806	0.18423	post_infection_2h
neurons	ARMC12	0.880418	-0.000444682	1	post_infection_2h
neurons	ARMC2	0.0509962	0.00707027	0.200737	post_infection_2h
neurons	ARMC4	0.0588964	0.00064564	0.221848	post_infection_2h
neurons	ARMC5	0.831483	-0.00250784	1	post_infection_2h
neurons	ARMC6	0.000331704	0.0195588	0.00328663	post_infection_2h
neurons	ARMC7	0.138951	-0.00448564	0.394107	post_infection_2h
neurons	ARMC8	0.125321	0.0190527	0.369284	post_infection_2h
neurons	ARMC9	0.445983	-0.00413917	0.791678	post_infection_2h
neurons	ARMCX1	0.101541	0.0138483	0.320073	post_infection_2h
neurons	ARMCX2	0.274155	-0.00939903	0.596628	post_infection_2h
neurons	ARMCX3	0.025269	0.0347099	0.120571	post_infection_2h
neurons	ARMCX3-AS1	0.609492	0.00150272	0.932803	post_infection_2h
neurons	ARMCX4	0.0515882	-0.0165209	0.202257	post_infection_2h
neurons	ARMCX5	0.926493	0.00321111	1	post_infection_2h
neurons	ARMCX6	0.126163	-0.0152474	0.370638	post_infection_2h
neurons	ARMH1	0.149754	-0.00320914	0.41325	post_infection_2h
neurons	ARMH2	0.189078	4.38893e-05	0.477621	post_infection_2h
neurons	ARMH3	0.895245	-0.00104853	1	post_infection_2h
neurons	ARMH4	0.0517312	0.0211399	0.202619	post_infection_2h
neurons	ARMT1	0.0136478	-0.0130657	0.074623	post_infection_2h
neurons	ARNT	0.558239	-0.00510924	0.892256	post_infection_2h
neurons	ARNT2	0.0538062	0.014427	0.208265	post_infection_2h
neurons	ARNTL	0.0389272	0.00846321	0.167139	post_infection_2h
neurons	ARNTL2	0.597272	0.0021512	0.925669	post_infection_2h
neurons	ARPC1A	9.87722e-06	0.0454424	0.000143744	post_infection_2h
neurons	ARPC1B	0.983891	0.000241392	1	post_infection_2h
neurons	ARPC2	3.13001e-11	-0.127146	1.13465e-09	post_infection_2h
neurons	ARPC3	0.237801	-0.0367855	0.546495	post_infection_2h
neurons	ARPC4	0.046672	0.0238561	0.18894	post_infection_2h
neurons	ARPC4-TTLL3	0.946729	-2.18208e-05	1	post_infection_2h
neurons	ARPC5	0.114717	-0.0306075	0.347599	post_infection_2h
neurons	ARPC5L	0.145856	0.000600557	0.406345	post_infection_2h
neurons	ARPIN	0.323808	-0.00487014	0.658426	post_infection_2h
neurons	ARPP19	0.00554519	-0.0619371	0.0364385	post_infection_2h
neurons	ARPP21	0.536802	0.0161686	0.871704	post_infection_2h
neurons	ARRB1	0.00333509	0.00823809	0.0240853	post_infection_2h
neurons	ARRB2	0.288997	-0.0074798	0.61583	post_infection_2h
neurons	ARRDC1	0.856124	-0.00101562	1	post_infection_2h
neurons	ARRDC1-AS1	0.394643	-0.00734431	0.736931	post_infection_2h
neurons	ARRDC2	0.352134	0.00328431	0.691757	post_infection_2h
neurons	ARRDC3	6.43272e-07	-0.0957988	1.17932e-05	post_infection_2h
neurons	ARRDC3-AS1	0.915802	-0.000157325	1	post_infection_2h
neurons	ARRDC4	0.00129307	0.0273251	0.0108177	post_infection_2h
neurons	ARSA	0.705536	0.00134457	0.97847	post_infection_2h
neurons	ARSB	0.281363	-0.00465467	0.605791	post_infection_2h
neurons	ARSD	0.510002	-0.00167858	0.843489	post_infection_2h
neurons	ARSE	0.0677766	0.00103456	0.245362	post_infection_2h
neurons	ARSF	0.371018	-0.00102697	0.712181	post_infection_2h
neurons	ARSG	0.000112009	0.0147047	0.00126613	post_infection_2h
neurons	ARSJ	0.0955928	-0.00111001	0.308131	post_infection_2h
neurons	ARSK	0.408754	0.00104819	0.75317	post_infection_2h
neurons	ART3	0.84435	-0.000357507	1	post_infection_2h
neurons	ART4	0.368501	-0.000777143	0.709905	post_infection_2h
neurons	ART5	0.164269	-0.00147685	0.438169	post_infection_2h
neurons	ARTN	0.981634	-3.26027e-05	1	post_infection_2h
neurons	ARV1	0.24563	0.00614737	0.557759	post_infection_2h
neurons	ARVCF	0.102745	-0.00693125	0.322689	post_infection_2h
neurons	ARX	0.421275	0.00304266	0.766588	post_infection_2h
neurons	ASAH1	9.09156e-05	0.0547522	0.00105147	post_infection_2h
neurons	ASAH2	0.91777	0.000356762	1	post_infection_2h
neurons	ASAH2B	0.752265	-0.00209757	0.999308	post_infection_2h
neurons	ASAP1	0.0513126	0.0158792	0.201505	post_infection_2h
neurons	ASAP2	3.3386e-06	-0.0361109	5.33065e-05	post_infection_2h
neurons	ASAP3	0.0090911	-0.00577959	0.0541226	post_infection_2h
neurons	ASB1	0.106802	-0.00813713	0.33135	post_infection_2h
neurons	ASB11	0.941946	0.000129354	1	post_infection_2h
neurons	ASB12	0.889228	0.000485485	1	post_infection_2h
neurons	ASB13	0.152149	0.00374153	0.417869	post_infection_2h
neurons	ASB14	0.145274	0.00128296	0.404957	post_infection_2h
neurons	ASB15	0.861684	-0.000260295	1	post_infection_2h
neurons	ASB16	0.807149	-0.000365839	1	post_infection_2h
neurons	ASB16-AS1	0.336718	-0.00275695	0.674433	post_infection_2h
neurons	ASB18	1	1.29724e-06	1	post_infection_2h
neurons	ASB2	0.897131	-0.00025398	1	post_infection_2h
neurons	ASB3	0.461876	-0.00433368	0.805824	post_infection_2h
neurons	ASB6	0.000641009	0.0151879	0.00587808	post_infection_2h
neurons	ASB7	0.548755	0.00475414	0.883144	post_infection_2h
neurons	ASB8	0.241816	-0.0082318	0.552098	post_infection_2h
neurons	ASCC1	0.0797053	-0.0151958	0.274926	post_infection_2h
neurons	ASCC2	0.119105	-0.0123974	0.356429	post_infection_2h
neurons	ASCC3	4.46754e-21	0.134759	3.70976e-19	post_infection_2h
neurons	ASCL1	0.000339285	-0.0232732	0.00335345	post_infection_2h
neurons	ASCL2	1.06556e-07	0.0148067	2.26697e-06	post_infection_2h
neurons	ASCL4	0.93868	0.000111189	1	post_infection_2h
neurons	ASCL5	0.0176081	-0.00190539	0.0910883	post_infection_2h
neurons	ASF1A	9.31263e-07	0.0372734	1.65421e-05	post_infection_2h
neurons	ASF1B	0.27788	-0.00100584	0.601802	post_infection_2h
neurons	ASGR1	0.0236308	0.0296117	0.114889	post_infection_2h
neurons	ASH1L	0.0295081	0.0241214	0.135263	post_infection_2h
neurons	ASH1L-AS1	0.00228718	-0.0139598	0.0176262	post_infection_2h
neurons	ASH2L	0.673373	0.00427415	0.967532	post_infection_2h
neurons	ASIC1	0.000303792	0.021963	0.00303767	post_infection_2h
neurons	ASIC2	7.31528e-06	0.0121925	0.000109242	post_infection_2h
neurons	ASIC3	0.42497	-0.00409224	0.770856	post_infection_2h
neurons	ASIC4	0.475187	-0.00260669	0.815571	post_infection_2h
neurons	ASIP	0.88061	0.000227429	1	post_infection_2h
neurons	ASL	0.814965	-0.00207904	1	post_infection_2h
neurons	ASMT	0.284256	-0.000975429	0.609124	post_infection_2h
neurons	ASMTL	0.789965	0.000242777	1	post_infection_2h
neurons	ASMTL-AS1	0.992444	-6.56678e-05	1	post_infection_2h
neurons	ASNA1	0.049053	-0.0184323	0.195544	post_infection_2h
neurons	ASNS	0.274186	0.0148639	0.596628	post_infection_2h
neurons	ASNSD1	0.432295	-0.0118482	0.778494	post_infection_2h
neurons	ASPDH	0.406868	0.00131786	0.751287	post_infection_2h
neurons	ASPH	2.10033e-21	0.110874	1.75623e-19	post_infection_2h
neurons	ASPHD1	0.0100917	0.0229733	0.0589536	post_infection_2h
neurons	ASPHD2	0.226597	0.00674461	0.530991	post_infection_2h
neurons	ASPM	0.101302	-0.00463371	0.319497	post_infection_2h
neurons	ASPN	0.0742032	0.000464329	0.261473	post_infection_2h
neurons	ASPRV1	0.832673	-0.000642133	1	post_infection_2h
neurons	ASPSCR1	0.281294	-0.0101372	0.605709	post_infection_2h
neurons	ASRGL1	1.58684e-05	-0.0457049	0.000220631	post_infection_2h
neurons	ASS1	0.142955	0.00409094	0.400904	post_infection_2h
neurons	ASTE1	0.63374	0.00123565	0.945587	post_infection_2h
neurons	ASTN1	0.350426	0.00552873	0.690349	post_infection_2h
neurons	ASTN2	0.774109	-0.00141718	1	post_infection_2h
neurons	ASXL1	0.0112629	0.0388291	0.0643845	post_infection_2h
neurons	ASXL2	0.223466	0.00666118	0.52674	post_infection_2h
neurons	ASXL3	2.85011e-13	0.0882295	1.2504e-11	post_infection_2h
neurons	ATAD1	2.67933e-07	-0.0833623	5.24604e-06	post_infection_2h
neurons	ATAD2	0.939404	-0.00139002	1	post_infection_2h
neurons	ATAD2B	0.944815	-0.00113566	1	post_infection_2h
neurons	ATAD3A	1.78075e-07	-0.0322509	3.62772e-06	post_infection_2h
neurons	ATAD3B	0.0100513	-0.0145726	0.0587747	post_infection_2h
neurons	ATAD3C	0.896545	-0.000842849	1	post_infection_2h
neurons	ATAD5	0.165694	-0.0151104	0.440631	post_infection_2h
neurons	ATAT1	0.000169345	0.0551811	0.00182321	post_infection_2h
neurons	ATCAY	1.4633e-06	0.0805122	2.50652e-05	post_infection_2h
neurons	ATE1	0.00102585	-0.0248254	0.00883643	post_infection_2h
neurons	ATF1	0.222272	0.0090454	0.524957	post_infection_2h
neurons	ATF2	0.0064968	0.0242123	0.0413012	post_infection_2h
neurons	ATF3	0.729852	0.000941692	0.987884	post_infection_2h
neurons	ATF4	6.08724e-05	-0.0635478	0.000736298	post_infection_2h
neurons	ATF5	0.0682671	-0.0169503	0.246542	post_infection_2h
neurons	ATF6	0.010735	0.0165482	0.0618978	post_infection_2h
neurons	ATF6B	1.04023e-10	0.0773131	3.58155e-09	post_infection_2h
neurons	ATF7	0.208036	0.00776403	0.505588	post_infection_2h
neurons	ATF7IP	5.97403e-18	-0.109025	3.93859e-16	post_infection_2h
neurons	ATF7IP2	0.326518	-0.00518889	0.66206	post_infection_2h
neurons	ATG10	0.213035	0.00552786	0.511959	post_infection_2h
neurons	ATG101	0.142632	-0.0181146	0.400665	post_infection_2h
neurons	ATG12	0.901196	-0.00190811	1	post_infection_2h
neurons	ATG13	0.231462	-0.00628241	0.538081	post_infection_2h
neurons	ATG14	0.873626	-0.000434885	1	post_infection_2h
neurons	ATG16L1	0.401619	-0.00735874	0.74523	post_infection_2h
neurons	ATG16L2	0.576596	0.00265841	0.909263	post_infection_2h
neurons	ATG2A	0.00124169	0.0225042	0.0104371	post_infection_2h
neurons	ATG2B	0.0226913	-0.0173424	0.111405	post_infection_2h
neurons	ATG3	0.13124	0.0151909	0.380794	post_infection_2h
neurons	ATG4A	0.268772	0.000719871	0.589201	post_infection_2h
neurons	ATG4B	8.43725e-06	-0.0429521	0.000124678	post_infection_2h
neurons	ATG4C	0.0158612	0.00716855	0.0839916	post_infection_2h
neurons	ATG4D	0.0423214	-0.00992283	0.176294	post_infection_2h
neurons	ATG5	0.60387	0.00825494	0.929258	post_infection_2h
neurons	ATG7	0.139157	-0.00451786	0.394503	post_infection_2h
neurons	ATG9A	0.332828	0.00245169	0.669746	post_infection_2h
neurons	ATG9B	2.73569e-05	0.0210416	0.000359732	post_infection_2h
neurons	ATIC	0.0353408	-0.0188168	0.155874	post_infection_2h
neurons	ATL1	1.0647e-11	0.0980709	4.12108e-10	post_infection_2h
neurons	ATL2	0.000166578	-0.0359043	0.00179745	post_infection_2h
neurons	ATL3	0.152527	0.00735765	0.418239	post_infection_2h
neurons	ATM	1.63811e-07	-0.0700923	3.36361e-06	post_infection_2h
neurons	ATMIN	0.580098	0.0090689	0.912071	post_infection_2h
neurons	ATN1	0.188428	0.0189825	0.476893	post_infection_2h
neurons	ATOH7	0.279837	-0.00431036	0.603968	post_infection_2h
neurons	ATOH8	0.903499	-0.000249448	1	post_infection_2h
neurons	ATOX1	0.926773	-0.000565929	1	post_infection_2h
neurons	ATP10D	0.112036	-0.00889811	0.341414	post_infection_2h
neurons	ATP11A	0.534297	0.00484264	0.869483	post_infection_2h
neurons	ATP11A-AS1	0.502808	0.00122962	0.837005	post_infection_2h
neurons	ATP11B	0.309575	0.00816284	0.640501	post_infection_2h
neurons	ATP11C	0.026198	0.0104605	0.123589	post_infection_2h
neurons	ATP12A	0.0997929	0.000553246	0.316734	post_infection_2h
neurons	ATP13A1	0.114435	-0.00732446	0.346962	post_infection_2h
neurons	ATP13A2	0.456996	0.00727434	0.801446	post_infection_2h
neurons	ATP13A3	0.246102	-0.0115757	0.558219	post_infection_2h
neurons	ATP13A4	0.598055	0.000489196	0.925669	post_infection_2h
neurons	ATP13A5	0.291551	-4.27657e-05	0.618897	post_infection_2h
neurons	ATP1A1	0.0912399	-0.0166126	0.298592	post_infection_2h
neurons	ATP1A2	0.0127097	-0.00474803	0.0706689	post_infection_2h
neurons	ATP1A3	4.09998e-09	0.0703688	1.12063e-07	post_infection_2h
neurons	ATP1A4	0.881114	1.72408e-05	1	post_infection_2h
neurons	ATP1B1	0.221674	-0.0143809	0.524111	post_infection_2h
neurons	ATP1B2	0.0805993	-0.0156842	0.276831	post_infection_2h
neurons	ATP1B3	0.00393347	0.0460036	0.0273056	post_infection_2h
neurons	ATP1B3-AS1	0.980884	0.000109173	1	post_infection_2h
neurons	ATP23	0.716282	0.00133631	0.983185	post_infection_2h
neurons	ATP2A1	0.000254979	-0.00604431	0.0025972	post_infection_2h
neurons	ATP2A1-AS1	0.995934	0.000196351	1	post_infection_2h
neurons	ATP2A2	0.71244	-0.00474809	0.981801	post_infection_2h
neurons	ATP2A3	0.528588	-0.00157746	0.863928	post_infection_2h
neurons	ATP2B1	1.42489e-07	0.0563487	2.96057e-06	post_infection_2h
neurons	ATP2B1-AS1	0.00238949	-0.0203365	0.0182738	post_infection_2h
neurons	ATP2B2	0.964707	0.0016675	1	post_infection_2h
neurons	ATP2B3	0.0513358	0.00594062	0.201563	post_infection_2h
neurons	ATP2B4	0.632008	-0.00420412	0.944391	post_infection_2h
neurons	ATP2C1	0.957421	-0.000767441	1	post_infection_2h
neurons	ATP2C2	0.624297	0.00104251	0.939599	post_infection_2h
neurons	ATP2C2-AS1	0.828963	-0.000483989	1	post_infection_2h
neurons	ATP4A	0.200324	-0.000884906	0.494943	post_infection_2h
neurons	ATP4B	0.871275	-1.51343e-05	1	post_infection_2h
neurons	ATP5F1A	0.154438	-0.0227871	0.421447	post_infection_2h
neurons	ATP5F1B	0.000656962	-0.0633925	0.00599915	post_infection_2h
neurons	ATP5F1C	0.00375906	-0.0600819	0.0264235	post_infection_2h
neurons	ATP5F1D	0.410269	-0.0165851	0.754467	post_infection_2h
neurons	ATP5F1E	1.95577e-16	-0.119819	1.13643e-14	post_infection_2h
neurons	ATP5IF1	7.42492e-15	-0.159344	3.74335e-13	post_infection_2h
neurons	ATP5MC1	0.05693	-0.0458925	0.216698	post_infection_2h
neurons	ATP5MC2	0.999851	-0.000129724	1	post_infection_2h
neurons	ATP5MC3	2.61869e-07	-0.0897343	5.13846e-06	post_infection_2h
neurons	ATP5MD	2.06741e-08	-0.113776	4.96136e-07	post_infection_2h
neurons	ATP5ME	4.93161e-23	-0.19934	4.49996e-21	post_infection_2h
neurons	ATP5MF	0.00588866	-0.0580737	0.0382867	post_infection_2h
neurons	ATP5MF-PTCD1	0.926174	0.000111196	1	post_infection_2h
neurons	ATP5MG	3.10169e-23	-0.185055	2.86286e-21	post_infection_2h
neurons	ATP5MGL	0.182078	-0.0016684	0.467826	post_infection_2h
neurons	ATP5MPL	9.52338e-07	-0.0664282	1.68915e-05	post_infection_2h
neurons	ATP5PB	0.035939	0.0216715	0.157816	post_infection_2h
neurons	ATP5PD	0.0128357	-0.043239	0.0711205	post_infection_2h
neurons	ATP5PF	0.603476	0.0202844	0.929122	post_infection_2h
neurons	ATP5PO	0.144361	-0.0274643	0.403398	post_infection_2h
neurons	ATP5S	0.911191	-0.00281301	1	post_infection_2h
neurons	ATP6AP1	0.890416	-0.00596106	1	post_infection_2h
neurons	ATP6AP1L	0.0265296	-0.0111704	0.124786	post_infection_2h
neurons	ATP6AP2	4.26591e-05	0.0416668	0.000530157	post_infection_2h
neurons	ATP6V0A1	0.198497	0.0180294	0.49191	post_infection_2h
neurons	ATP6V0A2	0.119117	-0.0117851	0.356429	post_infection_2h
neurons	ATP6V0A4	0.465765	-0.00119787	0.808692	post_infection_2h
neurons	ATP6V0B	0.0769919	-0.0361438	0.268881	post_infection_2h
neurons	ATP6V0C	0.917872	-0.000272676	1	post_infection_2h
neurons	ATP6V0D1	0.003899	-0.0357599	0.0271236	post_infection_2h
neurons	ATP6V0E1	0.000193642	0.0371606	0.00204624	post_infection_2h
neurons	ATP6V0E2	6.24344e-05	0.0458817	0.000751567	post_infection_2h
neurons	ATP6V0E2-AS1	0.543543	0.000274298	0.878197	post_infection_2h
neurons	ATP6V1A	0.0433053	0.0312375	0.179303	post_infection_2h
neurons	ATP6V1B1	0.90599	0.00042983	1	post_infection_2h
neurons	ATP6V1B1-AS1	0.863332	-0.000340495	1	post_infection_2h
neurons	ATP6V1B2	0.556212	-0.00260894	0.890341	post_infection_2h
neurons	ATP6V1C1	0.382421	0.012686	0.724108	post_infection_2h
neurons	ATP6V1C2	0.0154325	0.00289637	0.0820625	post_infection_2h
neurons	ATP6V1D	0.0058741	-0.0223452	0.0382023	post_infection_2h
neurons	ATP6V1E1	8.02326e-05	-0.0397779	0.000940148	post_infection_2h
neurons	ATP6V1E2	0.228031	-0.00766323	0.532932	post_infection_2h
neurons	ATP6V1F	0.273785	0.0183058	0.596225	post_infection_2h
neurons	ATP6V1FNB	0.87855	-0.000875757	1	post_infection_2h
neurons	ATP6V1G1	0.219531	-0.03041	0.520892	post_infection_2h
neurons	ATP6V1G2	0.896566	0.00571356	1	post_infection_2h
neurons	ATP6V1G2-DDX39B	0.00218521	-0.000859336	0.0169382	post_infection_2h
neurons	ATP6V1G3	0.631344	4.42718e-05	0.944022	post_infection_2h
neurons	ATP6V1H	0.185833	-0.013085	0.473772	post_infection_2h
neurons	ATP7A	0.2274	-0.0056581	0.532092	post_infection_2h
neurons	ATP7B	0.468848	-0.00349456	0.811465	post_infection_2h
neurons	ATP8A1	0.826492	-0.00229547	1	post_infection_2h
neurons	ATP8A2	0.84856	0.00302346	1	post_infection_2h
neurons	ATP8B1	0.365437	-0.00136211	0.706384	post_infection_2h
neurons	ATP8B2	0.0524967	-0.0148076	0.204981	post_infection_2h
neurons	ATP8B3	0.407031	0.00209085	0.751379	post_infection_2h
neurons	ATP8B4	0.260808	0.000884169	0.578186	post_infection_2h
neurons	ATP9A	0.101553	0.0186332	0.320073	post_infection_2h
neurons	ATP9B	0.200913	0.0127112	0.495785	post_infection_2h
neurons	ATPAF1	0.670236	-0.00369795	0.966705	post_infection_2h
neurons	ATPAF2	0.768071	-0.00306103	1	post_infection_2h
neurons	ATR	0.798174	-0.00228064	1	post_infection_2h
neurons	ATRAID	1.34819e-07	-0.0398733	2.81338e-06	post_infection_2h
neurons	ATRIP	0.849869	0.000679034	1	post_infection_2h
neurons	ATRN	2.79848e-11	0.0487272	1.02444e-09	post_infection_2h
neurons	ATRNL1	0.310509	-0.00764946	0.641827	post_infection_2h
neurons	ATRX	5.35287e-42	0.27543	1.05294e-39	post_infection_2h
neurons	ATXN1	0.202263	0.0120644	0.497735	post_infection_2h
neurons	ATXN10	0.0545872	-0.0356842	0.210439	post_infection_2h
neurons	ATXN1L	0.856888	-0.000930096	1	post_infection_2h
neurons	ATXN2	0.00269929	0.0538868	0.020243	post_infection_2h
neurons	ATXN2-AS	0.902446	0.000373214	1	post_infection_2h
neurons	ATXN2L	0.423489	0.0131998	0.769217	post_infection_2h
neurons	ATXN3	0.178645	0.0198074	0.461527	post_infection_2h
neurons	ATXN7	0.316978	0.00215675	0.64961	post_infection_2h
neurons	ATXN7.1	0.524369	-0.00156037	0.859138	post_infection_2h
neurons	ATXN7L1	0.287623	-0.0051073	0.61386	post_infection_2h
neurons	ATXN7L2	0.0868397	0.00731198	0.290248	post_infection_2h
neurons	ATXN7L3	0.966613	-0.000804568	1	post_infection_2h
neurons	ATXN7L3B	0.716859	0.0132399	0.983185	post_infection_2h
neurons	ATXN8OS	0.673029	0.000315691	0.967532	post_infection_2h
neurons	AUH	0.0804199	0.01456	0.276532	post_infection_2h
neurons	AUNIP	0.964459	-0.000160717	1	post_infection_2h
neurons	AUP1	0.00104376	-0.0348969	0.00896496	post_infection_2h
neurons	AURKA	0.606777	0.00198652	0.931048	post_infection_2h
neurons	AURKAIP1	0.341844	-0.0228612	0.680289	post_infection_2h
neurons	AURKB	0.546052	-0.0012564	0.880631	post_infection_2h
neurons	AURKC	0.106909	0.00592943	0.331602	post_infection_2h
neurons	AUTS2	5.10011e-06	-0.0638658	7.88103e-05	post_infection_2h
neurons	AVEN	0.827719	-0.00112324	1	post_infection_2h
neurons	AVIL	0.032682	0.00954717	0.146763	post_infection_2h
neurons	AVL9	0.221379	0.0124811	0.523776	post_infection_2h
neurons	AVP	0.0476476	-0.000295408	0.191564	post_infection_2h
neurons	AVPI1	0.00879669	0.00780669	0.052631	post_infection_2h
neurons	AVPR1A	0.612881	-0.000784251	0.934439	post_infection_2h
neurons	AXDND1	0.252678	-0.000291895	0.567006	post_infection_2h
neurons	AXIN1	0.569746	-0.00521147	0.902612	post_infection_2h
neurons	AXIN2	0.0229482	0.00876712	0.11223	post_infection_2h
neurons	AXL	0.774021	-0.000833823	1	post_infection_2h
neurons	AZI2	0.00283425	0.0434007	0.0210773	post_infection_2h
neurons	AZIN1	0.000290032	-0.0470729	0.00291465	post_infection_2h
neurons	AZIN1-AS1	0.734034	6.19303e-05	0.989174	post_infection_2h
neurons	AZIN2	0.553815	0.00249446	0.887761	post_infection_2h
neurons	AZU1	0.67777	-0.000560981	0.968961	post_infection_2h
neurons	B2M	3.26801e-22	-0.0846594	2.85185e-20	post_infection_2h
neurons	B3GALNT1	0.013775	0.0107206	0.075096	post_infection_2h
neurons	B3GALNT2	0.712825	-0.0029983	0.981845	post_infection_2h
neurons	B3GALT1	0.81309	-0.000942221	1	post_infection_2h
neurons	B3GALT2	0.615677	-0.00326335	0.93584	post_infection_2h
neurons	B3GALT4	0.440274	-0.00213558	0.785904	post_infection_2h
neurons	B3GALT5	0.000757617	0.00444375	0.00678154	post_infection_2h
neurons	B3GALT5-AS1	0.253116	0.000771756	0.56753	post_infection_2h
neurons	B3GALT6	0.327085	0.00969811	0.662283	post_infection_2h
neurons	B3GAT1	0.0377628	-0.0163554	0.163315	post_infection_2h
neurons	B3GAT2	0.00809372	0.0218452	0.0492602	post_infection_2h
neurons	B3GAT3	0.00259884	-0.0285375	0.0196246	post_infection_2h
neurons	B3GLCT	0.199327	-0.00178399	0.493218	post_infection_2h
neurons	B3GNT10	0.843816	-0.000910457	1	post_infection_2h
neurons	B3GNT2	0.815983	-0.00125298	1	post_infection_2h
neurons	B3GNT4	0.00044025	0.0117777	0.00419559	post_infection_2h
neurons	B3GNT5	0.0172874	0.00970712	0.0897389	post_infection_2h
neurons	B3GNT6	0.629073	0.000684343	0.942963	post_infection_2h
neurons	B3GNT7	0.40838	0.000352701	0.752758	post_infection_2h
neurons	B3GNT8	0.974816	-7.32283e-05	1	post_infection_2h
neurons	B3GNT9	0.0123952	0.00169196	0.0693378	post_infection_2h
neurons	B3GNTL1	0.430495	0.0028007	0.776548	post_infection_2h
neurons	B4GALNT1	0.316049	0.00923113	0.648547	post_infection_2h
neurons	B4GALNT3	0.982719	-7.02442e-05	1	post_infection_2h
neurons	B4GALNT4	0.407847	-0.00696317	0.752307	post_infection_2h
neurons	B4GALT1	0.287889	0.0027359	0.614202	post_infection_2h
neurons	B4GALT1-AS1	0.119161	0.00264119	0.356429	post_infection_2h
neurons	B4GALT2	0.245999	0.0133295	0.558165	post_infection_2h
neurons	B4GALT3	0.0930944	-0.0149424	0.302844	post_infection_2h
neurons	B4GALT4	0.336977	0.00462092	0.674542	post_infection_2h
neurons	B4GALT5	0.0150021	0.0206387	0.0803373	post_infection_2h
neurons	B4GALT6	0.800823	0.00206853	1	post_infection_2h
neurons	B4GALT7	0.0884326	0.00771178	0.293001	post_infection_2h
neurons	B4GAT1	0.155177	0.0181427	0.42255	post_infection_2h
neurons	B9D1	0.00122632	0.00868982	0.0103224	post_infection_2h
neurons	B9D2	0.378678	0.00390491	0.720602	post_infection_2h
neurons	BAALC	2.26782e-08	0.0474359	5.39376e-07	post_infection_2h
neurons	BAALC-AS1	0.727482	0.000825252	0.986892	post_infection_2h
neurons	BAALC-AS2	0.334237	0.00136741	0.671532	post_infection_2h
neurons	BAAT	0.162052	-0.00149415	0.43476	post_infection_2h
neurons	BABAM1	0.000284164	-0.0352988	0.00286408	post_infection_2h
neurons	BABAM2	0.63713	-0.0036662	0.948321	post_infection_2h
neurons	BACE1	0.186355	0.0108791	0.474517	post_infection_2h
neurons	BACE1-AS	0.135033	-0.0056704	0.387531	post_infection_2h
neurons	BACE2	0.737331	0.00034772	0.991731	post_infection_2h
neurons	BACH1	0.395324	0.00621968	0.7375	post_infection_2h
neurons	BACH1-AS1	0.235428	0.0016512	0.54448	post_infection_2h
neurons	BACH1-IT2	0.488818	-0.000628219	0.826296	post_infection_2h
neurons	BACH2	0.196285	0.00961194	0.488369	post_infection_2h
neurons	BAD	0.373612	-0.00532786	0.71493	post_infection_2h
neurons	BAG1	2.38872e-16	0.106076	1.3714e-14	post_infection_2h
neurons	BAG2	0.531558	0.00077957	0.866775	post_infection_2h
neurons	BAG3	0.000813786	-0.0121307	0.00722495	post_infection_2h
neurons	BAG4	0.00231234	-0.027072	0.0177955	post_infection_2h
neurons	BAG5	0.0928004	-0.0296489	0.302215	post_infection_2h
neurons	BAG6	0.923289	-0.00487159	1	post_infection_2h
neurons	BAHCC1	0.208192	0.01069	0.50574	post_infection_2h
neurons	BAHD1	0.176632	-0.00749858	0.458398	post_infection_2h
neurons	BAIAP2	3.86725e-06	-0.0306437	6.1097e-05	post_infection_2h
neurons	BAIAP2-DT	0.0818233	-0.0138252	0.278841	post_infection_2h
neurons	BAIAP2L1	0.440841	0.00219262	0.786483	post_infection_2h
neurons	BAIAP2L2	0.314787	-0.00218004	0.647268	post_infection_2h
neurons	BAIAP3	3.60699e-05	-0.01802	0.000459939	post_infection_2h
neurons	BAK1	0.53374	0.00240628	0.868911	post_infection_2h
neurons	BAMBI	2.40433e-05	-0.00668074	0.000321264	post_infection_2h
neurons	BANF1	4.29661e-18	-0.17366	2.84834e-16	post_infection_2h
neurons	BANP	0.839983	-0.000932518	1	post_infection_2h
neurons	BAP1	0.0225208	-0.0180754	0.110771	post_infection_2h
neurons	BARD1	0.50801	0.00270018	0.841703	post_infection_2h
neurons	BARHL2	0.640059	0.000412464	0.949563	post_infection_2h
neurons	BARX1	0.71519	0.000597534	0.982926	post_infection_2h
neurons	BARX1-DT	0.938745	-1.35489e-05	1	post_infection_2h
neurons	BARX2	0.293523	-0.000469606	0.621434	post_infection_2h
neurons	BASP1	2.59493e-60	0.206124	9.44145e-58	post_infection_2h
neurons	BASP1-AS1	3.69621e-05	0.0273331	0.000468825	post_infection_2h
neurons	BATF3	0.872985	-0.000796954	1	post_infection_2h
neurons	BAX	2.41814e-22	-0.101217	2.14927e-20	post_infection_2h
neurons	BAZ1A	0.164305	-0.00846969	0.438208	post_infection_2h
neurons	BAZ1B	0.00864697	-0.0377211	0.0519294	post_infection_2h
neurons	BAZ2A	0.0147336	-0.0290881	0.0793487	post_infection_2h
neurons	BAZ2B	0.0119222	0.047622	0.0672408	post_infection_2h
neurons	BBC3	3.06292e-06	-0.0563743	4.93315e-05	post_infection_2h
neurons	BBIP1	0.0694518	-0.0240467	0.249547	post_infection_2h
neurons	BBOF1	0.665066	-0.00216601	0.96383	post_infection_2h
neurons	BBOX1-AS1	0.760406	-0.000280983	1	post_infection_2h
neurons	BBS1	0.551809	-0.00274159	0.885661	post_infection_2h
neurons	BBS10	0.530701	-0.000923597	0.865848	post_infection_2h
neurons	BBS12	0.235045	0.00299492	0.543859	post_infection_2h
neurons	BBS2	0.0163667	-0.0168582	0.0860956	post_infection_2h
neurons	BBS4	0.00200846	-0.0207929	0.0158029	post_infection_2h
neurons	BBS5	0.904719	-0.000371613	1	post_infection_2h
neurons	BBS7	0.23737	-0.00768997	0.546092	post_infection_2h
neurons	BBS9	0.129472	0.00759371	0.376934	post_infection_2h
neurons	BBX	0.00184566	0.03096	0.0146955	post_infection_2h
neurons	BCAM	0.842899	0.000892873	1	post_infection_2h
neurons	BCAN	0.209341	-0.0057679	0.50752	post_infection_2h
neurons	BCAP29	0.162798	-0.00587938	0.435835	post_infection_2h
neurons	BCAP31	0.00327594	0.0234049	0.0237798	post_infection_2h
neurons	BCAR1	0.993345	-0.000167941	1	post_infection_2h
neurons	BCAR3	0.0506374	0.00362499	0.199868	post_infection_2h
neurons	BCAR4	0.936665	-0.000209024	1	post_infection_2h
neurons	BCAS1	0.9644	-0.000151325	1	post_infection_2h
neurons	BCAS2	0.00371918	-0.0312038	0.0262172	post_infection_2h
neurons	BCAS3	0.00275744	-0.00950608	0.0206211	post_infection_2h
neurons	BCAS4	0.815226	0.000454926	1	post_infection_2h
neurons	BCAT1	5.02019e-10	0.0375774	1.58937e-08	post_infection_2h
neurons	BCAT2	0.167087	-0.00571316	0.442687	post_infection_2h
neurons	BCCIP	0.746089	-0.00242817	0.995906	post_infection_2h
neurons	BCDIN3D	0.794989	0.00307447	1	post_infection_2h
neurons	BCDIN3D-AS1	0.751558	-0.00106234	0.999026	post_infection_2h
neurons	BCHE	0.0352582	-0.0296466	0.155595	post_infection_2h
neurons	BCKDHA	0.983941	2.32014e-06	1	post_infection_2h
neurons	BCKDHB	0.080383	0.00278536	0.276532	post_infection_2h
neurons	BCKDK	0.996323	0.000331634	1	post_infection_2h
neurons	BCL10	2.32959e-07	0.0374892	4.62029e-06	post_infection_2h
neurons	BCL11A	0.00257138	-0.0377268	0.0194601	post_infection_2h
neurons	BCL11B	2.53758e-05	0.0293303	0.000336632	post_infection_2h
neurons	BCL2	0.036523	-0.0201714	0.159476	post_infection_2h
neurons	BCL2L1	0.254604	-0.0057146	0.56976	post_infection_2h
neurons	BCL2L10	0.481689	0.00168334	0.821225	post_infection_2h
neurons	BCL2L11	0.350934	-0.00435887	0.690418	post_infection_2h
neurons	BCL2L12	0.19355	-0.00342972	0.484239	post_infection_2h
neurons	BCL2L13	0.77244	-0.0036194	1	post_infection_2h
neurons	BCL2L14	0.489374	0.000794725	0.82691	post_infection_2h
neurons	BCL2L15	0.0715225	-0.00300963	0.254885	post_infection_2h
neurons	BCL2L2	0.236354	-0.00826022	0.545335	post_infection_2h
neurons	BCL2L2-PABPN1	0.640916	-0.00014694	0.950302	post_infection_2h
neurons	BCL3	0.821171	0.00126563	1	post_infection_2h
neurons	BCL6	0.91029	-0.000978217	1	post_infection_2h
neurons	BCL6B	0.753306	-6.93845e-05	0.999801	post_infection_2h
neurons	BCL7A	0.43434	0.0166559	0.780771	post_infection_2h
neurons	BCL7B	0.0709668	0.0137594	0.253473	post_infection_2h
neurons	BCL7C	1.26606e-08	0.0468418	3.18147e-07	post_infection_2h
neurons	BCL9	0.000203102	0.0299814	0.0021284	post_infection_2h
neurons	BCL9L	0.186815	0.0126894	0.474952	post_infection_2h
neurons	BCLAF1	0.000530114	-0.0577981	0.00493854	post_infection_2h
neurons	BCLAF3	0.473544	-0.00912528	0.814398	post_infection_2h
neurons	BCO1	0.470807	4.54879e-05	0.812716	post_infection_2h
neurons	BCO2	0.706394	0.00186321	0.978661	post_infection_2h
neurons	BCOR	6.92741e-13	0.0686432	2.91656e-11	post_infection_2h
neurons	BCORL1	0.0025849	0.0151476	0.0195377	post_infection_2h
neurons	BCR	0.0736709	-0.0154359	0.260032	post_infection_2h
neurons	BCS1L	0.937916	-0.00203795	1	post_infection_2h
neurons	BDH1	0.716765	0.00162561	0.983185	post_infection_2h
neurons	BDH2	0.00313066	-0.0150175	0.0229193	post_infection_2h
neurons	BDKRB1	0.958429	-7.35486e-05	1	post_infection_2h
neurons	BDKRB2	0.925071	-0.000293946	1	post_infection_2h
neurons	BDNF	0.287922	0.00367016	0.614202	post_infection_2h
neurons	BDNF-AS	0.322329	-0.00314965	0.656758	post_infection_2h
neurons	BDP1	0.0327321	-0.0417114	0.146906	post_infection_2h
neurons	BEAN1	0.293603	-0.00116921	0.621549	post_infection_2h
neurons	BEAN1-AS1	0.770075	-0.000255944	1	post_infection_2h
neurons	BECN1	0.000536633	-0.0236639	0.00499539	post_infection_2h
neurons	BEGAIN	0.192803	0.00834578	0.483083	post_infection_2h
neurons	BEND3	0.00774453	0.00825242	0.0476302	post_infection_2h
neurons	BEND4	0.977961	0.000400232	1	post_infection_2h
neurons	BEND5	3.81711e-24	0.129844	3.64952e-22	post_infection_2h
neurons	BEND6	0.0797237	0.00695242	0.274926	post_infection_2h
neurons	BEND7	0.874287	-0.000693595	1	post_infection_2h
neurons	BEST1	0.850481	-0.00183206	1	post_infection_2h
neurons	BEST2	0.873831	-0.000231753	1	post_infection_2h
neurons	BEST4	1	7.95795e-05	1	post_infection_2h
neurons	BET1	0.893956	-0.00180613	1	post_infection_2h
neurons	BET1L	0.368255	-0.00170123	0.709488	post_infection_2h
neurons	BEX1	1.85641e-08	0.105122	4.51368e-07	post_infection_2h
neurons	BEX2	2.04414e-08	0.0930502	4.91043e-07	post_infection_2h
neurons	BEX3	0.167906	0.00738056	0.443768	post_infection_2h
neurons	BEX4	0.00140903	0.0312244	0.0116279	post_infection_2h
neurons	BEX5	0.915772	0.00519063	1	post_infection_2h
neurons	BFAR	0.0902691	0.00862638	0.296629	post_infection_2h
neurons	BFSP1	0.86384	-0.00022085	1	post_infection_2h
neurons	BGLAP	0.810596	-0.00063461	1	post_infection_2h
neurons	BGN	0.496435	5.05061e-05	0.832562	post_infection_2h
neurons	BHLHB9	0.00014146	-0.021286	0.00155509	post_infection_2h
neurons	BHLHE22	6.82333e-05	0.0358419	0.000811831	post_infection_2h
neurons	BHLHE40	0.281683	0.00803467	0.605992	post_infection_2h
neurons	BHLHE40-AS1	0.0461085	0.000368603	0.187386	post_infection_2h
neurons	BHLHE41	0.00569008	0.00886697	0.0372275	post_infection_2h
neurons	BHMT	0.796736	-0.000306128	1	post_infection_2h
neurons	BHMT2	0.929497	0.000229908	1	post_infection_2h
neurons	BICC1	3.68398e-06	0.0123581	5.84324e-05	post_infection_2h
neurons	BICD1	0.717722	-0.00786256	0.98349	post_infection_2h
neurons	BICD2	0.0652258	0.0101094	0.238432	post_infection_2h
neurons	BICDL1	0.125599	-0.0167942	0.369602	post_infection_2h
neurons	BICDL2	7.80111e-17	-0.0278048	4.692e-15	post_infection_2h
neurons	BICRA	3.65654e-09	0.0286052	1.00746e-07	post_infection_2h
neurons	BICRAL	0.0185382	0.011225	0.0949989	post_infection_2h
neurons	BID	0.0173705	0.0128276	0.0900561	post_infection_2h
neurons	BIK	0.0874255	-0.00099702	0.291124	post_infection_2h
neurons	BIN1	0.0157952	-0.029929	0.0837129	post_infection_2h
neurons	BIN2	0.72533	0.000142322	0.985735	post_infection_2h
neurons	BIN3	0.017306	0.0128841	0.089816	post_infection_2h
neurons	BIRC2	0.129589	0.00887157	0.377229	post_infection_2h
neurons	BIRC3	0.0606554	-0.00115601	0.226369	post_infection_2h
neurons	BIRC5	0.369951	0.00196952	0.711328	post_infection_2h
neurons	BIRC6	0.418421	-0.0190713	0.763536	post_infection_2h
neurons	BIRC6-AS1	0.701423	0.000269757	0.976774	post_infection_2h
neurons	BISPR	0.535414	-0.000658188	0.870473	post_infection_2h
neurons	BIVM	0.00187755	0.0194867	0.0149147	post_infection_2h
neurons	BLACAT1	0.265915	0.00180757	0.585344	post_infection_2h
neurons	BLCAP	0.000313253	0.0666987	0.00311991	post_infection_2h
neurons	BLID	0.634444	-0.000293853	0.946239	post_infection_2h
neurons	BLM	0.028257	-0.00576633	0.131036	post_infection_2h
neurons	BLMH	0.000118797	-0.0225915	0.00132723	post_infection_2h
neurons	BLOC1S1	5.81917e-06	0.0739435	8.84971e-05	post_infection_2h
neurons	BLOC1S2	2.78612e-05	-0.0481653	0.000364765	post_infection_2h
neurons	BLOC1S3	0.833682	-0.00158088	1	post_infection_2h
neurons	BLOC1S4	3.23791e-09	0.0600235	8.96234e-08	post_infection_2h
neurons	BLOC1S5	0.00116761	-0.0161966	0.00991213	post_infection_2h
neurons	BLOC1S6	0.48829	-0.00671244	0.825996	post_infection_2h
neurons	BLVRA	0.0800337	-0.0139646	0.275638	post_infection_2h
neurons	BLVRB	0.0702787	-0.00904179	0.251893	post_infection_2h
neurons	BLZF1	0.054754	-0.0182524	0.210913	post_infection_2h
neurons	BMF	0.254331	0.00157411	0.569716	post_infection_2h
neurons	BMI1	0.160263	0.00649328	0.431015	post_infection_2h
neurons	BMP1	0.871116	0.000517951	1	post_infection_2h
neurons	BMP2	0.0887716	0.00286163	0.293759	post_infection_2h
neurons	BMP2K	0.00366431	-0.0173332	0.0259617	post_infection_2h
neurons	BMP3	0.45111	0.000832239	0.795322	post_infection_2h
neurons	BMP4	8.49369e-06	-0.00236126	0.000125358	post_infection_2h
neurons	BMP6	0.128641	-0.000793536	0.375406	post_infection_2h
neurons	BMP7	0.233597	-0.00187713	0.541576	post_infection_2h
neurons	BMP8A	0.726469	2.24121e-05	0.986132	post_infection_2h
neurons	BMP8B	0.0529243	0.00152972	0.206115	post_infection_2h
neurons	BMPER	0.85712	-0.000510545	1	post_infection_2h
neurons	BMPR1A	0.0162655	0.0069888	0.0856384	post_infection_2h
neurons	BMPR1B	0.0537348	-0.00207874	0.20819	post_infection_2h
neurons	BMPR2	5.79869e-11	0.0814313	2.04643e-09	post_infection_2h
neurons	BMS1	0.184724	0.017257	0.471898	post_infection_2h
neurons	BMS1P14	0.586851	0.00112448	0.918125	post_infection_2h
neurons	BMT2	0.971296	-0.00112749	1	post_infection_2h
neurons	BNIP1	0.755594	-0.00273997	1	post_infection_2h
neurons	BNIP2	0.216028	0.00889237	0.515844	post_infection_2h
neurons	BNIP3	2.32362e-124	0.496038	3.98302e-121	post_infection_2h
neurons	BNIP3L	1.04447e-97	0.343342	1.0898e-94	post_infection_2h
neurons	BNIPL	0.766244	-0.00123765	1	post_infection_2h
neurons	BOC	0.535188	0.00303524	0.870269	post_infection_2h
neurons	BOD1	5.54553e-05	0.0615688	0.000676227	post_infection_2h
neurons	BOD1L1	5.65721e-06	0.0752798	8.64724e-05	post_infection_2h
neurons	BOK	0.00081544	0.00817475	0.00723435	post_infection_2h
neurons	BOLA1	0.953492	-0.000953029	1	post_infection_2h
neurons	BOLA2	0.403923	0.00138964	0.747886	post_infection_2h
neurons	BOLA2-SMG1P6	0.119875	-0.00423847	0.357451	post_infection_2h
neurons	BOLA2B	0.538945	-0.00106939	0.873754	post_infection_2h
neurons	BOLA3	0.153572	0.00126155	0.419609	post_infection_2h
neurons	BOLA3-AS1	0.745299	-0.000300591	0.995309	post_infection_2h
neurons	BOLL	0.621795	-0.000312856	0.93885	post_infection_2h
neurons	BOP1	0.709216	0.00535277	0.97973	post_infection_2h
neurons	BORA	0.799893	2.54254e-05	1	post_infection_2h
neurons	BORCS5	0.000485656	-0.0286877	0.00457588	post_infection_2h
neurons	BORCS6	0.659417	-0.00191872	0.961905	post_infection_2h
neurons	BORCS7	0.194512	0.00538592	0.48585	post_infection_2h
neurons	BORCS8	3.32856e-05	0.0235546	0.000428075	post_infection_2h
neurons	BORCS8-MEF2B	0.94771	-5.57466e-05	1	post_infection_2h
neurons	BPGM	0.775227	-0.00394403	1	post_infection_2h
neurons	BPHL	0.0378353	-0.0102581	0.163598	post_infection_2h
neurons	BPIFC	0.111131	0.00129577	0.339486	post_infection_2h
neurons	BPNT1	0.0141736	0.010257	0.0767114	post_infection_2h
neurons	BPTF	0.000179247	0.0687276	0.00191181	post_infection_2h
neurons	BRAF	0.49407	-0.00453095	0.830628	post_infection_2h
neurons	BRAP	0.412744	-0.00283019	0.757266	post_infection_2h
neurons	BRAT1	0.440248	0.00713996	0.785904	post_infection_2h
neurons	BRCA1	0.0822302	0.00347137	0.279751	post_infection_2h
neurons	BRCA2	0.00079828	-0.0101864	0.00710049	post_infection_2h
neurons	BRCC3	0.0103651	0.00977212	0.0600971	post_infection_2h
neurons	BRD1	3.82181e-06	0.0652485	6.04587e-05	post_infection_2h
neurons	BRD2	6.81279e-20	-0.146091	5.19027e-18	post_infection_2h
neurons	BRD3	0.00019633	0.0608243	0.00206827	post_infection_2h
neurons	BRD3OS	0.879897	-0.00142825	1	post_infection_2h
neurons	BRD4	0.625296	-0.011212	0.940001	post_infection_2h
neurons	BRD7	0.935252	-0.00294185	1	post_infection_2h
neurons	BRD8	0.00215959	-0.0297888	0.0168102	post_infection_2h
neurons	BRD9	0.357115	-0.0134339	0.697489	post_infection_2h
neurons	BRF1	0.744501	0.00585902	0.995073	post_infection_2h
neurons	BRF2	0.001176	0.019855	0.00997231	post_infection_2h
neurons	BRI3	0.0682944	-0.0485928	0.246551	post_infection_2h
neurons	BRI3BP	0.0197217	0.010072	0.0999866	post_infection_2h
neurons	BRICD5	0.103874	-0.00460948	0.32513	post_infection_2h
neurons	BRINP1	2.50043e-09	0.0448796	7.04288e-08	post_infection_2h
neurons	BRINP2	0.12714	0.00376768	0.372766	post_infection_2h
neurons	BRINP3	0.584243	0.00321784	0.915254	post_infection_2h
neurons	BRIP1	0.321929	-0.00281171	0.656441	post_infection_2h
neurons	BRIX1	0.0608252	-0.0218712	0.226729	post_infection_2h
neurons	BRK1	0.00202992	0.0631062	0.0159457	post_infection_2h
neurons	BRMS1	0.000700781	-0.0233069	0.00634377	post_infection_2h
neurons	BRMS1L	0.0931177	-0.0095039	0.302879	post_infection_2h
neurons	BROX	0.868275	-0.00385248	1	post_infection_2h
neurons	BRPF1	0.00503925	0.0153707	0.0336296	post_infection_2h
neurons	BRPF3	0.973322	0.000689646	1	post_infection_2h
neurons	BRS3	0.938416	-0.000184224	1	post_infection_2h
neurons	BRSK1	0.0582871	0.023785	0.220141	post_infection_2h
neurons	BRSK2	0.101073	0.0269603	0.319139	post_infection_2h
neurons	BRWD1	4.81503e-07	0.090497	8.98532e-06	post_infection_2h
neurons	BRWD1-AS1	0.336739	-0.000219754	0.674433	post_infection_2h
neurons	BRWD1-AS2	0.00248655	-0.0055045	0.0189016	post_infection_2h
neurons	BRWD3	0.380356	-0.0109589	0.722565	post_infection_2h
neurons	BSCL2	0.424241	-0.00165663	0.77	post_infection_2h
neurons	BSDC1	8.99397e-06	0.0640118	0.000132415	post_infection_2h
neurons	BSG	2.56399e-08	0.0921938	6.03258e-07	post_infection_2h
neurons	BSN	0.0217433	0.0117806	0.10801	post_infection_2h
neurons	BSN-AS1	0.359672	0.000558373	0.700829	post_infection_2h
neurons	BSN-DT	0.169702	-0.00139348	0.44684	post_infection_2h
neurons	BSPRY	0.0748002	-0.000300715	0.262973	post_infection_2h
neurons	BST1	0.226497	-0.00140773	0.530882	post_infection_2h
neurons	BST2	0.997944	-9.9099e-05	1	post_infection_2h
neurons	BTAF1	4.11062e-13	-0.0816905	1.77104e-11	post_infection_2h
neurons	BTBD1	0.0600719	-0.0158911	0.22484	post_infection_2h
neurons	BTBD10	0.78039	-0.00517306	1	post_infection_2h
neurons	BTBD11	0.536577	0.00131874	0.871584	post_infection_2h
neurons	BTBD17	0.101691	-0.00282665	0.320386	post_infection_2h
neurons	BTBD18	0.825582	-0.000517575	1	post_infection_2h
neurons	BTBD19	0.347373	0.000563589	0.686847	post_infection_2h
neurons	BTBD2	0.443716	0.000355421	0.789757	post_infection_2h
neurons	BTBD3	0.00132354	-0.0194561	0.0110362	post_infection_2h
neurons	BTBD6	0.119139	-0.0053275	0.356429	post_infection_2h
neurons	BTBD7	0.0752271	0.0218633	0.264165	post_infection_2h
neurons	BTBD8	0.341002	0.0169706	0.679249	post_infection_2h
neurons	BTBD9	0.537703	-0.00314609	0.872665	post_infection_2h
neurons	BTD	0.0804776	0.00892953	0.276607	post_infection_2h
neurons	BTF3	6.05589e-13	-0.08868	2.56765e-11	post_infection_2h
neurons	BTF3L4	0.0522251	0.018776	0.20422	post_infection_2h
neurons	BTG1	2.04064e-39	0.224401	3.73827e-37	post_infection_2h
neurons	BTG2	1.54847e-26	-0.0828758	1.62983e-24	post_infection_2h
neurons	BTG3	0.000166894	-0.0458756	0.00180006	post_infection_2h
neurons	BTK	0.308488	-0.000625727	0.63941	post_infection_2h
neurons	BTLA	0.314053	-0.00185963	0.646257	post_infection_2h
neurons	BTN1A1	0.716892	0.000283509	0.983185	post_infection_2h
neurons	BTN2A1	0.444666	-0.00172743	0.790584	post_infection_2h
neurons	BTN2A2	0.000112691	-0.0128692	0.00127323	post_infection_2h
neurons	BTN3A1	0.440475	0.00469468	0.786089	post_infection_2h
neurons	BTN3A2	0.0426899	0.00335964	0.177301	post_infection_2h
neurons	BTN3A3	0.820483	-0.00035634	1	post_infection_2h
neurons	BTNL9	0.597006	0.00083673	0.925669	post_infection_2h
neurons	BTRC	0.428199	0.00698426	0.774194	post_infection_2h
neurons	BUB1	0.162649	-0.0030815	0.435582	post_infection_2h
neurons	BUB1B	0.480928	0.00227052	0.820803	post_infection_2h
neurons	BUB1B-PAK6	0.308803	0.000330178	0.639597	post_infection_2h
neurons	BUB3	0.216928	-0.0227648	0.517017	post_infection_2h
neurons	BUD13	0.693507	-0.00234484	0.97349	post_infection_2h
neurons	BUD23	0.0160515	0.00517595	0.0846716	post_infection_2h
neurons	BUD31	0.00953403	0.0213652	0.0562676	post_infection_2h
neurons	BVES	0.472075	-0.00124209	0.813302	post_infection_2h
neurons	BVES-AS1	0.725438	-0.000739357	0.985735	post_infection_2h
neurons	BX004987.1	0.770737	-0.000311521	1	post_infection_2h
neurons	BX005019.1	4.75848e-12	0.0281721	1.89377e-10	post_infection_2h
neurons	BX005266.2	0.685792	0.000422195	0.970784	post_infection_2h
neurons	BX088645.1	0.935782	-6.9186e-05	1	post_infection_2h
neurons	BX088651.4	0.923061	0.000392582	1	post_infection_2h
neurons	BX248123.1	0.483283	0.00151701	0.822365	post_infection_2h
neurons	BX255925.3	0.213768	-0.00392612	0.512693	post_infection_2h
neurons	BX284668.2	0.0178044	-0.00188073	0.0918862	post_infection_2h
neurons	BX284668.5	0.225241	-0.000225705	0.529104	post_infection_2h
neurons	BX284668.6	4.15841e-17	-0.0401777	2.572e-15	post_infection_2h
neurons	BX322234.1	0.653214	-0.000336315	0.957946	post_infection_2h
neurons	BX322562.1	0.919311	-7.10522e-05	1	post_infection_2h
neurons	BX323043.1	0.275752	-0.000167196	0.598771	post_infection_2h
neurons	BX323046.1	0.00367648	-0.00360979	0.0260107	post_infection_2h
neurons	BX324167.1	0.405152	0.00146461	0.749179	post_infection_2h
neurons	BX324167.2	0.665801	-0.000595482	0.963976	post_infection_2h
neurons	BX470209.1	0.90263	2.73205e-06	1	post_infection_2h
neurons	BX537318.1	0.480619	-0.000608592	0.820509	post_infection_2h
neurons	BX546450.2	0.823755	-0.00014246	1	post_infection_2h
neurons	BX547991.1	0.00319483	0.00850545	0.0233038	post_infection_2h
neurons	BX571846.1	0.938566	0.000165268	1	post_infection_2h
neurons	BX649601.1	0.590293	-0.000591673	0.920816	post_infection_2h
neurons	BX649632.1	0.922741	-0.000145322	1	post_infection_2h
neurons	BX890604.1	0.0163844	-0.0190272	0.0861699	post_infection_2h
neurons	BYSL	0.490349	-0.000253937	0.827507	post_infection_2h
neurons	BZW1	0.491307	-0.0228789	0.828482	post_infection_2h
neurons	BZW2	3.82739e-09	0.0943168	1.05091e-07	post_infection_2h
neurons	C10orf113	0.880351	0.000379689	1	post_infection_2h
neurons	C10orf143	0.689147	0.000460985	0.972278	post_infection_2h
neurons	C10orf25	0.0249631	-0.00445895	0.119597	post_infection_2h
neurons	C10orf53	0.0853018	-0.000387815	0.286825	post_infection_2h
neurons	C10orf55	0.472674	-0.000550919	0.81366	post_infection_2h
neurons	C10orf67	0.759117	0.000744434	1	post_infection_2h
neurons	C10orf82	0.0651226	0.000689106	0.238306	post_infection_2h
neurons	C10orf88	0.980569	-0.000699962	1	post_infection_2h
neurons	C10orf91	0.992729	3.67971e-06	1	post_infection_2h
neurons	C10orf95	0.809865	0.00148349	1	post_infection_2h
neurons	C11orf1	1.06327e-13	-0.0547491	4.86026e-12	post_infection_2h
neurons	C11orf21	0.465371	0.000559924	0.808453	post_infection_2h
neurons	C11orf24	0.501758	-0.00185988	0.836064	post_infection_2h
neurons	C11orf45	0.993958	5.79538e-05	1	post_infection_2h
neurons	C11orf49	0.898082	-0.00286296	1	post_infection_2h
neurons	C11orf54	0.361827	0.00628378	0.703258	post_infection_2h
neurons	C11orf58	0.130325	0.0400964	0.378714	post_infection_2h
neurons	C11orf65	0.285409	-0.00334891	0.610777	post_infection_2h
neurons	C11orf68	0.000784604	0.0231512	0.00699181	post_infection_2h
neurons	C11orf71	0.164569	-0.00945893	0.438762	post_infection_2h
neurons	C11orf72	0.6406	-0.000201466	0.950034	post_infection_2h
neurons	C11orf74	0.113359	-0.0166477	0.344528	post_infection_2h
neurons	C11orf80	0.075702	-0.00812403	0.265521	post_infection_2h
neurons	C11orf87	0.249044	-0.00387009	0.562234	post_infection_2h
neurons	C11orf91	0.2373	0.000548079	0.546092	post_infection_2h
neurons	C11orf94	1	-4.45599e-06	1	post_infection_2h
neurons	C11orf95	0.0377405	0.0167056	0.163306	post_infection_2h
neurons	C11orf96	5.36373e-09	-0.044896	1.43981e-07	post_infection_2h
neurons	C11orf97	0.014946	0.000542724	0.0801326	post_infection_2h
neurons	C11orf98	0.098538	-0.00363287	0.313831	post_infection_2h
neurons	C12orf10	0.425246	-0.0112595	0.771003	post_infection_2h
neurons	C12orf29	0.834341	-0.00307389	1	post_infection_2h
neurons	C12orf4	0.123392	-0.0112362	0.365169	post_infection_2h
neurons	C12orf42	0.207621	-0.00047087	0.505248	post_infection_2h
neurons	C12orf43	0.149459	-0.00753543	0.412842	post_infection_2h
neurons	C12orf45	0.501005	0.0111096	0.835568	post_infection_2h
neurons	C12orf49	0.0672687	-0.0198597	0.243964	post_infection_2h
neurons	C12orf50	0.794644	0.000533813	1	post_infection_2h
neurons	C12orf54	0.0946345	-0.000500772	0.306173	post_infection_2h
neurons	C12orf57	0.0453464	-0.0150031	0.185261	post_infection_2h
neurons	C12orf60	0.0148698	-0.00516805	0.0798667	post_infection_2h
neurons	C12orf65	2.46636e-05	0.0396036	0.000328274	post_infection_2h
neurons	C12orf66	0.0172546	-0.00823815	0.0896268	post_infection_2h
neurons	C12orf71	0.295846	-7.17698e-05	0.624282	post_infection_2h
neurons	C12orf73	0.425839	-0.0066251	0.771442	post_infection_2h
neurons	C12orf75	0.96159	0.000551636	1	post_infection_2h
neurons	C12orf76	0.178322	0.0214655	0.461041	post_infection_2h
neurons	C12orf77	0.935926	2.86484e-05	1	post_infection_2h
neurons	C14orf119	0.0347206	-0.0148298	0.15393	post_infection_2h
neurons	C14orf132	2.413e-09	0.074205	6.8126e-08	post_infection_2h
neurons	C14orf178	0.879143	-4.94169e-05	1	post_infection_2h
neurons	C14orf180	1	9.75647e-06	1	post_infection_2h
neurons	C14orf28	0.00132569	0.0156107	0.0110462	post_infection_2h
neurons	C14orf39	0.404632	0.000664747	0.748505	post_infection_2h
neurons	C14orf93	0.00751172	-0.00633748	0.0465804	post_infection_2h
neurons	C15orf32	0.884847	0.000375456	1	post_infection_2h
neurons	C15orf38-AP3S2	0.97639	5.62387e-05	1	post_infection_2h
neurons	C15orf39	0.257717	0.00362309	0.573827	post_infection_2h
neurons	C15orf40	0.182894	-0.00515465	0.46917	post_infection_2h
neurons	C15orf41	0.528552	0.00492615	0.863927	post_infection_2h
neurons	C15orf48	0.733913	-0.000769163	0.989174	post_infection_2h
neurons	C15orf53	0.372918	-0.00091611	0.714228	post_infection_2h
neurons	C15orf59	0.0157367	-0.00776962	0.0834399	post_infection_2h
neurons	C15orf59-AS1	0.400032	-0.0017473	0.743204	post_infection_2h
neurons	C15orf61	0.00821484	-0.0200928	0.0498079	post_infection_2h
neurons	C15orf62	0.69465	0.000291807	0.973831	post_infection_2h
neurons	C15orf65	0.473482	0.00176139	0.814398	post_infection_2h
neurons	C16orf45	0.0813221	-0.0271344	0.277962	post_infection_2h
neurons	C16orf46	0.672214	-0.00108776	0.967396	post_infection_2h
neurons	C16orf58	0.49722	-0.00647332	0.832911	post_infection_2h
neurons	C16orf70	0.0870361	0.0117542	0.29058	post_infection_2h
neurons	C16orf71	0.553363	-0.000786861	0.887365	post_infection_2h
neurons	C16orf72	0.000242308	-0.0482975	0.00248854	post_infection_2h
neurons	C16orf74	0.588288	0.00109699	0.919079	post_infection_2h
neurons	C16orf78	0.982991	4.61213e-05	1	post_infection_2h
neurons	C16orf86	0.782769	0.000422617	1	post_infection_2h
neurons	C16orf87	0.0402166	0.0298371	0.170516	post_infection_2h
neurons	C16orf91	3.86253e-05	-0.0385684	0.000485812	post_infection_2h
neurons	C16orf92	0.366618	-0.000942286	0.70804	post_infection_2h
neurons	C16orf95	0.317056	-0.00214995	0.64961	post_infection_2h
neurons	C17orf100	0.000326711	0.0111714	0.00323984	post_infection_2h
neurons	C17orf107	0.625553	-0.000458005	0.94019	post_infection_2h
neurons	C17orf113	0.964395	0.000538429	1	post_infection_2h
neurons	C17orf49	0.245472	0.00770496	0.557581	post_infection_2h
neurons	C17orf50	0.79912	0.000314808	1	post_infection_2h
neurons	C17orf51	0.000427749	-0.030926	0.00408806	post_infection_2h
neurons	C17orf53	0.563607	-0.000937741	0.897151	post_infection_2h
neurons	C17orf58	0.0804124	-0.0169661	0.276532	post_infection_2h
neurons	C17orf67	2.13689e-20	-0.0527946	1.68134e-18	post_infection_2h
neurons	C17orf75	0.724689	-0.00396349	0.985331	post_infection_2h
neurons	C17orf77	0.924428	-2.40129e-05	1	post_infection_2h
neurons	C17orf80	0.815442	0.0034977	1	post_infection_2h
neurons	C17orf97	0.646436	0.00199291	0.953881	post_infection_2h
neurons	C17orf98	0.611441	-0.000520272	0.933676	post_infection_2h
neurons	C17orf99	0.137306	-0.000952428	0.391478	post_infection_2h
neurons	C18orf21	0.93868	0.000775637	1	post_infection_2h
neurons	C18orf25	2.68651e-05	-0.0347034	0.00035443	post_infection_2h
neurons	C18orf32	0.158106	-0.0149882	0.427544	post_infection_2h
neurons	C18orf54	0.744379	0.00125805	0.995042	post_infection_2h
neurons	C18orf65	0.843714	-0.000687445	1	post_infection_2h
neurons	C19orf12	0.719058	0.00404201	0.98349	post_infection_2h
neurons	C19orf18	0.350649	-0.00113026	0.690399	post_infection_2h
neurons	C19orf24	0.0311209	-0.0265925	0.14086	post_infection_2h
neurons	C19orf25	5.88664e-06	0.0645608	8.93534e-05	post_infection_2h
neurons	C19orf38	0.897713	0.000227901	1	post_infection_2h
neurons	C19orf44	0.0284613	0.00757367	0.131831	post_infection_2h
neurons	C19orf47	0.822709	-0.00157082	1	post_infection_2h
neurons	C19orf48	0.00218133	0.0175854	0.0169246	post_infection_2h
neurons	C19orf53	6.92261e-34	-0.219746	1.00684e-31	post_infection_2h
neurons	C19orf54	0.00042567	-0.00807868	0.00407306	post_infection_2h
neurons	C19orf57	0.272466	0.00467978	0.594518	post_infection_2h
neurons	C19orf66	0.854504	-0.00161431	1	post_infection_2h
neurons	C19orf67	0.912898	0.000155113	1	post_infection_2h
neurons	C19orf70	0.000153005	-0.0477053	0.00166673	post_infection_2h
neurons	C19orf73	0.182713	0.00454611	0.469008	post_infection_2h
neurons	C19orf81	0.00593682	0.0206503	0.0385476	post_infection_2h
neurons	C19orf85	0.88794	4.1253e-05	1	post_infection_2h
neurons	C1D	0.758493	0.00488395	1	post_infection_2h
neurons	C1GALT1	0.613284	0.00467936	0.934686	post_infection_2h
neurons	C1GALT1C1	0.591067	0.00316164	0.921485	post_infection_2h
neurons	C1GALT1C1L	1	8.43672e-05	1	post_infection_2h
neurons	C1QBP	0.0815659	-0.0225019	0.278438	post_infection_2h
neurons	C1QL1	0.56206	0.00205285	0.895968	post_infection_2h
neurons	C1QL2	0.339639	0.000971079	0.677134	post_infection_2h
neurons	C1QL3	0.00575151	0.00822007	0.037568	post_infection_2h
neurons	C1QL4	0.115158	-0.0017961	0.34845	post_infection_2h
neurons	C1QTNF1	0.250121	-0.000997036	0.563658	post_infection_2h
neurons	C1QTNF12	9.76508e-06	-0.0186596	0.000142371	post_infection_2h
neurons	C1QTNF2	0.736935	-0.000627995	0.991373	post_infection_2h
neurons	C1QTNF3	0.0147734	0.00487858	0.0794996	post_infection_2h
neurons	C1QTNF3-AMACR	0.00715476	0.000802732	0.0447835	post_infection_2h
neurons	C1QTNF4	6.6487e-07	0.0461194	1.2152e-05	post_infection_2h
neurons	C1QTNF6	0.296855	-0.00312933	0.625324	post_infection_2h
neurons	C1QTNF7	7.32649e-05	0.00834368	0.000865262	post_infection_2h
neurons	C1QTNF9B	0.0072417	-0.00110827	0.0452333	post_infection_2h
neurons	C1R	0.687213	9.06982e-05	0.971588	post_infection_2h
neurons	C1RL	0.986632	-8.32431e-05	1	post_infection_2h
neurons	C1RL-AS1	0.680895	0.000415538	0.969452	post_infection_2h
neurons	C1S	3.20998e-06	-0.0171905	5.15009e-05	post_infection_2h
neurons	C1orf109	0.602827	0.00555299	0.929016	post_infection_2h
neurons	C1orf112	0.219956	-0.00348584	0.521395	post_infection_2h
neurons	C1orf115	0.379894	0.00211581	0.722114	post_infection_2h
neurons	C1orf122	1.72819e-08	-0.0853753	4.23627e-07	post_infection_2h
neurons	C1orf123	0.325391	0.000908265	0.660525	post_infection_2h
neurons	C1orf131	0.057485	0.023406	0.218038	post_infection_2h
neurons	C1orf159	0.0141433	0.0113683	0.0766202	post_infection_2h
neurons	C1orf162	0.346997	0.000180575	0.686665	post_infection_2h
neurons	C1orf167	0.164764	-0.00195195	0.438993	post_infection_2h
neurons	C1orf174	0.00154607	0.0297951	0.0126199	post_infection_2h
neurons	C1orf194	0.742997	-0.00164809	0.994483	post_infection_2h
neurons	C1orf198	0.469245	0.0022181	0.811738	post_infection_2h
neurons	C1orf21	0.0036871	0.041044	0.0260663	post_infection_2h
neurons	C1orf216	4.10424e-12	0.0641564	1.63611e-10	post_infection_2h
neurons	C1orf220	0.269398	0.00310575	0.590142	post_infection_2h
neurons	C1orf226	0.825297	1.5069e-05	1	post_infection_2h
neurons	C1orf229	0.279768	-0.00167902	0.603961	post_infection_2h
neurons	C1orf232	0.467904	-0.00127176	0.810623	post_infection_2h
neurons	C1orf35	0.026285	0.00562685	0.123903	post_infection_2h
neurons	C1orf43	0.0101571	-0.0364957	0.0592059	post_infection_2h
neurons	C1orf50	0.0683323	-0.0123032	0.246592	post_infection_2h
neurons	C1orf52	0.00142343	-0.0568291	0.0117265	post_infection_2h
neurons	C1orf53	0.133167	0.0067329	0.384103	post_infection_2h
neurons	C1orf54	0.0621266	-0.00668123	0.230044	post_infection_2h
neurons	C1orf56	0.646809	-0.00365193	0.953975	post_infection_2h
neurons	C1orf61	1.3029e-17	0.161656	8.31572e-16	post_infection_2h
neurons	C1orf74	0.978413	0.000147009	1	post_infection_2h
neurons	C1orf94	0.0194298	-0.00382772	0.0987036	post_infection_2h
neurons	C2	0.0181943	-0.00305069	0.0935564	post_infection_2h
neurons	C2-AS1	0.861493	0.000170082	1	post_infection_2h
neurons	C20orf144	0.477641	-0.00111048	0.817869	post_infection_2h
neurons	C20orf194	0.00882702	0.0226739	0.0527862	post_infection_2h
neurons	C20orf202	0.869733	-0.000313614	1	post_infection_2h
neurons	C20orf203	0.800589	-2.90237e-05	1	post_infection_2h
neurons	C20orf204	0.633008	-0.00228285	0.945137	post_infection_2h
neurons	C20orf27	0.787017	-0.00319343	1	post_infection_2h
neurons	C20orf96	0.109356	-0.00716489	0.336149	post_infection_2h
neurons	C21orf2	0.469835	-0.00629799	0.812211	post_infection_2h
neurons	C21orf58	0.251184	0.0053549	0.565153	post_infection_2h
neurons	C21orf62	0.539475	3.22609e-05	0.874177	post_infection_2h
neurons	C21orf62-AS1	0.282425	-0.00288174	0.606771	post_infection_2h
neurons	C21orf91	0.0838183	0.00866503	0.283226	post_infection_2h
neurons	C22orf15	0.786448	0.000144009	1	post_infection_2h
neurons	C22orf23	0.657583	-0.00108215	0.960713	post_infection_2h
neurons	C22orf31	0.677521	0.000156958	0.96896	post_infection_2h
neurons	C22orf39	0.31307	0.0112015	0.645412	post_infection_2h
neurons	C22orf42	0.0403542	0.00389078	0.170715	post_infection_2h
neurons	C22orf46	0.0492998	-0.0095348	0.196137	post_infection_2h
neurons	C2CD2	0.96837	4.23037e-05	1	post_infection_2h
neurons	C2CD2L	0.63128	-0.00541897	0.944022	post_infection_2h
neurons	C2CD3	0.0046092	-0.0150532	0.0311407	post_infection_2h
neurons	C2CD4A	0.11814	-0.0013198	0.354209	post_infection_2h
neurons	C2CD4B	0.900099	0.000190896	1	post_infection_2h
neurons	C2CD4C	0.122876	0.00737648	0.36412	post_infection_2h
neurons	C2CD4D	0.645845	-0.000727718	0.953637	post_infection_2h
neurons	C2CD5	0.876472	0.000972306	1	post_infection_2h
neurons	C2CD6	0.970843	-4.34372e-05	1	post_infection_2h
neurons	C2orf15	0.315943	-0.00441333	0.648498	post_infection_2h
neurons	C2orf16	0.534986	0.0011794	0.870119	post_infection_2h
neurons	C2orf27B	0.641316	0.000897753	0.950488	post_infection_2h
neurons	C2orf40	0.98274	-0.000157622	1	post_infection_2h
neurons	C2orf42	0.00410622	-0.00714482	0.0282839	post_infection_2h
neurons	C2orf48	0.0249699	-0.000658023	0.119606	post_infection_2h
neurons	C2orf49	0.192317	-0.0160512	0.482461	post_infection_2h
neurons	C2orf50	0.349952	0.000718483	0.689829	post_infection_2h
neurons	C2orf54	0.173082	-0.000191036	0.452438	post_infection_2h
neurons	C2orf66	0.601276	-0.000601241	0.928176	post_infection_2h
neurons	C2orf68	0.766115	-4.39882e-05	1	post_infection_2h
neurons	C2orf69	0.0841155	-0.00577454	0.28399	post_infection_2h
neurons	C2orf72	0.000916153	0.00913078	0.00801233	post_infection_2h
neurons	C2orf73	0.463212	-0.00103847	0.806534	post_infection_2h
neurons	C2orf74	0.000394851	0.0200098	0.00381928	post_infection_2h
neurons	C2orf76	0.0148025	-0.00598348	0.0796156	post_infection_2h
neurons	C2orf80	0.10702	0.0131664	0.331843	post_infection_2h
neurons	C2orf81	0.909271	0.000355565	1	post_infection_2h
neurons	C2orf83	0.0418067	-0.000663477	0.174574	post_infection_2h
neurons	C2orf88	0.965862	-0.000255526	1	post_infection_2h
neurons	C2orf92	0.127733	-0.00319618	0.373867	post_infection_2h
neurons	C3	0.963463	-0.000211539	1	post_infection_2h
neurons	C3orf14	2.93549e-05	0.0664747	0.000381821	post_infection_2h
neurons	C3orf18	0.353162	0.00273196	0.692716	post_infection_2h
neurons	C3orf20	0.462466	-0.000609569	0.806159	post_infection_2h
neurons	C3orf33	0.304714	0.0032739	0.634768	post_infection_2h
neurons	C3orf38	0.0172375	-0.0297674	0.0895573	post_infection_2h
neurons	C3orf49	0.152585	0.00147277	0.418292	post_infection_2h
neurons	C3orf52	0.482186	-8.3703e-05	0.821665	post_infection_2h
neurons	C3orf58	0.0956239	0.00685202	0.30819	post_infection_2h
neurons	C3orf62	0.414393	0.0041991	0.75877	post_infection_2h
neurons	C3orf67	0.86409	0.000460707	1	post_infection_2h
neurons	C3orf67-AS1	0.839441	-0.00039485	1	post_infection_2h
neurons	C3orf70	2.06224e-09	0.0322468	5.88462e-08	post_infection_2h
neurons	C3orf80	0.297682	0.00200268	0.626322	post_infection_2h
neurons	C4A	0.858036	0.000393871	1	post_infection_2h
neurons	C4orf19	0.432496	-0.00023518	0.778622	post_infection_2h
neurons	C4orf3	1.54046e-15	0.119699	8.23338e-14	post_infection_2h
neurons	C4orf33	0.0281919	-0.0111195	0.130835	post_infection_2h
neurons	C4orf45	0.812843	-0.000429906	1	post_infection_2h
neurons	C4orf46	0.9706	-0.000939844	1	post_infection_2h
neurons	C4orf47	0.606822	0.00176212	0.931048	post_infection_2h
neurons	C4orf48	0.000108269	0.0850148	0.00122907	post_infection_2h
neurons	C4orf50	0.435636	-0.000751186	0.781478	post_infection_2h
neurons	C5	0.524502	-0.00125682	0.859299	post_infection_2h
neurons	C5AR1	0.768792	-0.000313892	1	post_infection_2h
neurons	C5AR2	0.982753	5.63218e-05	1	post_infection_2h
neurons	C5orf15	0.407293	0.0080536	0.751636	post_infection_2h
neurons	C5orf22	0.0253849	-0.0119771	0.120942	post_infection_2h
neurons	C5orf24	0.137306	0.0205441	0.391478	post_infection_2h
neurons	C5orf30	0.0808356	0.0163326	0.276969	post_infection_2h
neurons	C5orf34	1.44257e-14	-0.0527494	7.1379e-13	post_infection_2h
neurons	C5orf38	0.944511	-0.000181981	1	post_infection_2h
neurons	C5orf47	0.0998547	0.000281173	0.316771	post_infection_2h
neurons	C5orf49	0.0848818	0.00611877	0.285814	post_infection_2h
neurons	C5orf51	0.0366079	-0.0133023	0.159759	post_infection_2h
neurons	C5orf60	0.10962	0.000138704	0.336605	post_infection_2h
neurons	C5orf63	0.7448	0.000793129	0.995078	post_infection_2h
neurons	C5orf66	0.997154	-0.000101077	1	post_infection_2h
neurons	C6orf10	0.684385	-1.65171e-05	0.970277	post_infection_2h
neurons	C6orf106	0.0711284	-0.0123277	0.253858	post_infection_2h
neurons	C6orf118	0.0287873	0.00408863	0.132879	post_infection_2h
neurons	C6orf120	2.26587e-05	-0.0324139	0.0003048	post_infection_2h
neurons	C6orf132	0.754713	-0.000586678	1	post_infection_2h
neurons	C6orf136	0.3806	0.00801639	0.722712	post_infection_2h
neurons	C6orf141	0.363058	0.00184992	0.704282	post_infection_2h
neurons	C6orf163	0.0239173	0.00500751	0.116042	post_infection_2h
neurons	C6orf203	5.13352e-09	0.03469	1.3811e-07	post_infection_2h
neurons	C6orf223	0.22497	-0.000175532	0.528882	post_infection_2h
neurons	C6orf226	1.33743e-10	-0.0654982	4.55903e-09	post_infection_2h
neurons	C6orf47	0.215126	-0.00544227	0.514607	post_infection_2h
neurons	C6orf47-AS1	0.941219	-2.91546e-05	1	post_infection_2h
neurons	C6orf48	0.251862	-0.0196357	0.566147	post_infection_2h
neurons	C6orf52	0.353147	-0.00303632	0.692716	post_infection_2h
neurons	C6orf58	0.31225	-0.00147231	0.644315	post_infection_2h
neurons	C6orf62	0.080513	-0.015627	0.276614	post_infection_2h
neurons	C6orf89	0.723501	0.00604458	0.984887	post_infection_2h
neurons	C6orf99	0.720892	-0.000650643	0.984051	post_infection_2h
neurons	C7orf25	0.77729	-0.00117878	1	post_infection_2h
neurons	C7orf26	0.0102842	-0.0160324	0.0597579	post_infection_2h
neurons	C7orf31	0.307968	-0.00166635	0.638839	post_infection_2h
neurons	C7orf33	0.0398109	-0.000637723	0.169514	post_infection_2h
neurons	C7orf43	0.623226	0.00123569	0.939355	post_infection_2h
neurons	C7orf50	0.000142842	0.0472296	0.00156669	post_infection_2h
neurons	C7orf57	0.639537	-0.000292595	0.949376	post_infection_2h
neurons	C7orf61	0.756955	-0.00122748	1	post_infection_2h
neurons	C8G	0.998106	-3.46173e-05	1	post_infection_2h
neurons	C8orf33	0.00136632	-0.0486632	0.0113222	post_infection_2h
neurons	C8orf34	0.0246467	0.00923968	0.118531	post_infection_2h
neurons	C8orf34-AS1	0.695283	0.000449518	0.974024	post_infection_2h
neurons	C8orf37	1.66183e-05	0.0106	0.000230124	post_infection_2h
neurons	C8orf44	0.790554	-0.00144406	1	post_infection_2h
neurons	C8orf48	0.000743785	0.00861018	0.00667765	post_infection_2h
neurons	C8orf49	0.444114	0.000452112	0.790231	post_infection_2h
neurons	C8orf58	0.283216	0.00304758	0.607849	post_infection_2h
neurons	C8orf59	0.000157	-0.0630004	0.0017056	post_infection_2h
neurons	C8orf76	0.000118127	0.0216531	0.00132036	post_infection_2h
neurons	C8orf82	0.0150828	0.0180396	0.080722	post_infection_2h
neurons	C8orf86	0.458986	-0.000752977	0.802977	post_infection_2h
neurons	C8orf88	0.296782	-0.00142046	0.625324	post_infection_2h
neurons	C8orf89	0.28565	0.000586778	0.610966	post_infection_2h
neurons	C9orf106	0.0231528	-0.00329962	0.112977	post_infection_2h
neurons	C9orf116	0.645235	-0.00120574	0.953423	post_infection_2h
neurons	C9orf129	0.444588	0.000347515	0.790584	post_infection_2h
neurons	C9orf131	0.947708	0.000192991	1	post_infection_2h
neurons	C9orf135	0.0221934	-0.000623838	0.109723	post_infection_2h
neurons	C9orf139	0.656485	0.000741385	0.960161	post_infection_2h
neurons	C9orf147	0.923258	0.000821076	1	post_infection_2h
neurons	C9orf152	0.279039	-0.000145259	0.603224	post_infection_2h
neurons	C9orf153	0.844586	0.000678736	1	post_infection_2h
neurons	C9orf16	0.000348221	0.0745275	0.00343187	post_infection_2h
neurons	C9orf163	0.438015	-0.00165954	0.783737	post_infection_2h
neurons	C9orf24	0.549504	0.00153524	0.883728	post_infection_2h
neurons	C9orf3	0.666082	-0.00310485	0.964266	post_infection_2h
neurons	C9orf40	0.00749944	0.0177243	0.0465163	post_infection_2h
neurons	C9orf41-AS1	0.627867	0.00124299	0.94179	post_infection_2h
neurons	C9orf43	0.24219	-0.00112376	0.552804	post_infection_2h
neurons	C9orf47	0.732099	-0.000956337	0.98869	post_infection_2h
neurons	C9orf50	0.988138	-2.60456e-06	1	post_infection_2h
neurons	C9orf62	0.0439101	-0.000723502	0.180902	post_infection_2h
neurons	C9orf64	0.618244	-0.000540697	0.936833	post_infection_2h
neurons	C9orf66	0.47823	-0.000810095	0.818493	post_infection_2h
neurons	C9orf72	0.899366	0.00445771	1	post_infection_2h
neurons	C9orf78	1.28559e-05	-0.0650272	0.000181694	post_infection_2h
neurons	C9orf84	0.75192	-0.000399166	0.999257	post_infection_2h
neurons	C9orf85	0.265239	-0.00342075	0.584607	post_infection_2h
neurons	CA10	0.0620879	0.00318957	0.229949	post_infection_2h
neurons	CA11	0.773063	-0.00472692	1	post_infection_2h
neurons	CA12	0.188414	-0.00145017	0.476893	post_infection_2h
neurons	CA13	0.763387	-0.000802536	1	post_infection_2h
neurons	CA14	0.981503	-0.000180877	1	post_infection_2h
neurons	CA2	0.790055	-0.000412338	1	post_infection_2h
neurons	CA3	0.686972	0.00011576	0.971361	post_infection_2h
neurons	CA3-AS1	0.843099	-0.000161682	1	post_infection_2h
neurons	CA4	0.689489	-3.23801e-05	0.972331	post_infection_2h
neurons	CA5A	0.8404	-0.000717314	1	post_infection_2h
neurons	CA5B	0.799537	-0.00510062	1	post_infection_2h
neurons	CA7	0.107413	-0.000512309	0.332564	post_infection_2h
neurons	CA8	0.685689	0.00084446	0.970784	post_infection_2h
neurons	CA9	0.547246	0.00108361	0.88193	post_infection_2h
neurons	CAAP1	0.649581	0.00275142	0.955605	post_infection_2h
neurons	CAB39	0.000615019	-0.0288947	0.00565921	post_infection_2h
neurons	CAB39L	9.36896e-06	-0.0253322	0.000137012	post_infection_2h
neurons	CABCOCO1	0.418205	0.00047778	0.763201	post_infection_2h
neurons	CABIN1	6.27532e-43	0.163761	1.27623e-40	post_infection_2h
neurons	CABLES1	0.881356	-0.000699625	1	post_infection_2h
neurons	CABLES2	8.46949e-05	0.0116064	0.000988573	post_infection_2h
neurons	CABP1	0.142958	0.00591931	0.400904	post_infection_2h
neurons	CABP4	0.483507	-0.00145081	0.82263	post_infection_2h
neurons	CABP7	7.59145e-05	0.0101488	0.000893476	post_infection_2h
neurons	CABYR	0.72963	-0.00238187	0.987884	post_infection_2h
neurons	CACFD1	0.498714	0.00535493	0.833814	post_infection_2h
neurons	CACHD1	0.00054369	0.0145414	0.00505129	post_infection_2h
neurons	CACNA1A	4.78263e-27	0.139497	5.21698e-25	post_infection_2h
neurons	CACNA1B	0.669583	-0.000459372	0.966593	post_infection_2h
neurons	CACNA1C	0.00278749	0.0170014	0.0208069	post_infection_2h
neurons	CACNA1C-AS1	0.906017	-0.000102637	1	post_infection_2h
neurons	CACNA1C-AS2	0.783836	-0.000511749	1	post_infection_2h
neurons	CACNA1D	0.0972311	-0.005566	0.311446	post_infection_2h
neurons	CACNA1E	1.93871e-05	0.0368617	0.000265555	post_infection_2h
neurons	CACNA1F	0.915214	0.000295031	1	post_infection_2h
neurons	CACNA1G	0.00106613	0.0155225	0.00913423	post_infection_2h
neurons	CACNA1G-AS1	0.957286	-8.25583e-05	1	post_infection_2h
neurons	CACNA1H	0.181705	-0.00810728	0.467342	post_infection_2h
neurons	CACNA1I	0.0606052	0.00534635	0.226226	post_infection_2h
neurons	CACNA2D1	4.04038e-05	0.0442295	0.000505532	post_infection_2h
neurons	CACNA2D2	0.554057	-0.00325201	0.887956	post_infection_2h
neurons	CACNA2D3	0.00324427	0.00997125	0.023607	post_infection_2h
neurons	CACNA2D3-AS1	0.207887	0.00149782	0.505526	post_infection_2h
neurons	CACNB1	6.86806e-06	0.0341617	0.000103141	post_infection_2h
neurons	CACNB2	0.653567	0.00264993	0.958149	post_infection_2h
neurons	CACNB3	0.0866701	0.0161183	0.289802	post_infection_2h
neurons	CACNB4	0.244746	0.0165198	0.556553	post_infection_2h
neurons	CACNG1	0.470263	-0.00182024	0.812497	post_infection_2h
neurons	CACNG2	8.9947e-09	0.028765	2.32602e-07	post_infection_2h
neurons	CACNG3	0.697286	0.000436711	0.974318	post_infection_2h
neurons	CACNG4	0.433591	0.00500683	0.779718	post_infection_2h
neurons	CACNG6	0.0125029	-0.002968	0.0697781	post_infection_2h
neurons	CACNG7	0.631915	0.00438657	0.944391	post_infection_2h
neurons	CACNG8	9.65021e-07	0.0421924	1.71038e-05	post_infection_2h
neurons	CACTIN	0.72814	-0.00268405	0.98717	post_infection_2h
neurons	CACUL1	0.102673	0.0243101	0.322569	post_infection_2h
neurons	CACYBP	1.39041e-39	-0.222369	2.56669e-37	post_infection_2h
neurons	CAD	0.584792	-0.0031176	0.915868	post_infection_2h
neurons	CADM1	0.589416	0.0137906	0.919928	post_infection_2h
neurons	CADM2	4.85296e-18	0.136265	3.2083e-16	post_infection_2h
neurons	CADM2-AS1	3.18071e-05	0.00233569	0.000411486	post_infection_2h
neurons	CADM3	0.000983407	0.035854	0.00851152	post_infection_2h
neurons	CADM3-AS1	0.86379	0.0002665	1	post_infection_2h
neurons	CADM4	0.794551	-0.00688249	1	post_infection_2h
neurons	CADPS	4.22327e-05	0.0356554	0.000525744	post_infection_2h
neurons	CADPS2	0.713713	-0.00147642	0.982205	post_infection_2h
neurons	CAGE1	0.561892	-0.00145764	0.895966	post_infection_2h
neurons	CAHM	0.328207	0.00786112	0.663603	post_infection_2h
neurons	CALB1	0.140856	-0.00490729	0.397425	post_infection_2h
neurons	CALB2	0.00162728	0.0268413	0.0131931	post_infection_2h
neurons	CALCA	0.804311	0.000148161	1	post_infection_2h
neurons	CALCB	0.124447	-0.00447153	0.367477	post_infection_2h
neurons	CALCOCO1	0.122315	0.0182135	0.362953	post_infection_2h
neurons	CALCOCO2	0.0360768	-0.0176396	0.158136	post_infection_2h
neurons	CALCR	0.998086	3.87473e-05	1	post_infection_2h
neurons	CALCRL	0.463206	-0.00128747	0.806534	post_infection_2h
neurons	CALD1	0.557207	0.016924	0.891482	post_infection_2h
neurons	CALHM1	0.909989	0.000152622	1	post_infection_2h
neurons	CALHM2	0.822249	0.000430675	1	post_infection_2h
neurons	CALHM5	0.925889	0.000138048	1	post_infection_2h
neurons	CALHM6	0.608948	0.000989843	0.93264	post_infection_2h
neurons	CALM1	0.000509911	-0.0533169	0.00477488	post_infection_2h
neurons	CALM2	0.979192	-0.000296064	1	post_infection_2h
neurons	CALM3	1.63693e-10	0.112495	5.47882e-09	post_infection_2h
neurons	CALML4	0.650009	-0.00073819	0.955816	post_infection_2h
neurons	CALML6	0.153353	0.00026694	0.419406	post_infection_2h
neurons	CALN1	1.01552e-06	0.0163916	1.78931e-05	post_infection_2h
neurons	CALR	3.21049e-06	0.0732164	5.15009e-05	post_infection_2h
neurons	CALU	0.0505183	-0.020876	0.199562	post_infection_2h
neurons	CALY	0.392638	-0.0133548	0.735145	post_infection_2h
neurons	CAMK1	0.000151562	0.0229698	0.00165402	post_infection_2h
neurons	CAMK1D	1.9895e-14	0.0787325	9.7437e-13	post_infection_2h
neurons	CAMK1G	0.283687	0.00386297	0.608284	post_infection_2h
neurons	CAMK2A	0.00977184	0.0140109	0.0573501	post_infection_2h
neurons	CAMK2B	0.00175372	0.0431998	0.0140593	post_infection_2h
neurons	CAMK2D	2.9235e-05	0.0580013	0.000380674	post_infection_2h
neurons	CAMK2G	0.0153641	-0.0245267	0.0817899	post_infection_2h
neurons	CAMK2N1	3.22494e-18	0.156735	2.16179e-16	post_infection_2h
neurons	CAMK2N2	0.000893247	0.0354102	0.00784035	post_infection_2h
neurons	CAMK4	0.371662	0.00925302	0.712848	post_infection_2h
neurons	CAMKK1	0.37881	-0.000807033	0.720796	post_infection_2h
neurons	CAMKK2	0.000237242	0.0263567	0.00244349	post_infection_2h
neurons	CAMKMT	0.394161	-0.00231575	0.736459	post_infection_2h
neurons	CAMKV	0.0651642	-0.0209323	0.238361	post_infection_2h
neurons	CAMLG	1.05562e-25	-0.217399	1.07342e-23	post_infection_2h
neurons	CAMSAP1	0.970504	-0.000435862	1	post_infection_2h
neurons	CAMSAP2	0.0191639	0.038455	0.097601	post_infection_2h
neurons	CAMSAP3	0.116491	0.00170095	0.351331	post_infection_2h
neurons	CAMTA1	9.0347e-14	0.111123	4.16951e-12	post_infection_2h
neurons	CAMTA1-DT	0.885635	-2.11085e-05	1	post_infection_2h
neurons	CAMTA2	0.0290465	0.00902737	0.133715	post_infection_2h
neurons	CAND1	0.0105014	-0.0488086	0.0607696	post_infection_2h
neurons	CAND2	0.365704	0.0027118	0.706785	post_infection_2h
neurons	CANT1	0.00635812	0.0119954	0.0406561	post_infection_2h
neurons	CANX	1.24414e-10	0.0774944	4.25919e-09	post_infection_2h
neurons	CAP1	4.0714e-06	-0.0642633	6.40692e-05	post_infection_2h
neurons	CAP2	7.27561e-11	-0.0639752	2.55263e-09	post_infection_2h
neurons	CAPG	0.0358996	0.00329526	0.157672	post_infection_2h
neurons	CAPN1	0.437988	0.00611618	0.783737	post_infection_2h
neurons	CAPN10	0.173797	0.0104027	0.453512	post_infection_2h
neurons	CAPN10-DT	2.69828e-09	-0.0373586	7.57348e-08	post_infection_2h
neurons	CAPN11	0.75937	-0.000204779	1	post_infection_2h
neurons	CAPN12	0.884398	0.000330173	1	post_infection_2h
neurons	CAPN14	0.693435	-0.000443316	0.97349	post_infection_2h
neurons	CAPN15	0.39905	-0.00464988	0.742127	post_infection_2h
neurons	CAPN2	0.000222038	-0.0268236	0.00230669	post_infection_2h
neurons	CAPN3	0.716775	-0.000440477	0.983185	post_infection_2h
neurons	CAPN5	0.60577	-0.00489411	0.930325	post_infection_2h
neurons	CAPN6	0.821168	0.000423726	1	post_infection_2h
neurons	CAPN7	0.0303531	-0.0252517	0.13814	post_infection_2h
neurons	CAPNS1	0.123679	0.0131634	0.365751	post_infection_2h
neurons	CAPRIN1	0.081282	-0.00487675	0.277904	post_infection_2h
neurons	CAPRIN2	3.01956e-06	-0.0463418	4.86985e-05	post_infection_2h
neurons	CAPS	0.816722	0.00126255	1	post_infection_2h
neurons	CAPS2	0.949	0.000620139	1	post_infection_2h
neurons	CAPZA1	0.164244	-0.00254134	0.438169	post_infection_2h
neurons	CAPZA2	0.0834312	0.0313355	0.282316	post_infection_2h
neurons	CAPZB	0.248924	0.0217483	0.562123	post_infection_2h
neurons	CARD10	0.684484	-0.000996508	0.970303	post_infection_2h
neurons	CARD14	0.107201	-0.00116825	0.332163	post_infection_2h
neurons	CARD19	1.47104e-07	0.0290138	3.05116e-06	post_infection_2h
neurons	CARD6	0.629623	0.000198227	0.943314	post_infection_2h
neurons	CARD8	0.215663	-0.00604272	0.51538	post_infection_2h
neurons	CARD8-AS1	0.021353	-0.00448661	0.106401	post_infection_2h
neurons	CARD9	0.0333527	-0.0021121	0.149106	post_infection_2h
neurons	CARF	0.14013	-0.00257053	0.396235	post_infection_2h
neurons	CARHSP1	1.02584e-11	0.0983651	3.98352e-10	post_infection_2h
neurons	CARM1	0.0776149	0.0167854	0.270256	post_infection_2h
neurons	CARMIL1	0.621382	0.0028202	0.938757	post_infection_2h
neurons	CARMIL2	0.0816761	0.00903116	0.278648	post_infection_2h
neurons	CARMIL3	0.00764794	-0.0171044	0.0471692	post_infection_2h
neurons	CARMN	0.56965	0.00107552	0.902612	post_infection_2h
neurons	CARNMT1	0.896931	0.00290032	1	post_infection_2h
neurons	CARNS1	0.722539	0.000239817	0.984359	post_infection_2h
neurons	CARS	0.211748	0.00751827	0.510654	post_infection_2h
neurons	CARS-AS1	0.822697	0.00032208	1	post_infection_2h
neurons	CARS2	0.118088	-0.0108792	0.354146	post_infection_2h
neurons	CARTPT	0.113829	-0.00266215	0.345587	post_infection_2h
neurons	CASC1	0.95155	-6.86415e-05	1	post_infection_2h
neurons	CASC10	0.842109	-0.000481641	1	post_infection_2h
neurons	CASC11	0.136469	-0.000352089	0.39025	post_infection_2h
neurons	CASC15	0.583712	-0.00356222	0.915073	post_infection_2h
neurons	CASC2	0.0476465	0.00130047	0.191564	post_infection_2h
neurons	CASC3	0.664306	0.0116763	0.96383	post_infection_2h
neurons	CASC4	0.0068885	-0.0203271	0.0433771	post_infection_2h
neurons	CASC8	0.717958	0.000169861	0.98349	post_infection_2h
neurons	CASC9	0.784801	0.000623713	1	post_infection_2h
neurons	CASD1	0.0373889	0.0160158	0.162165	post_infection_2h
neurons	CASK	0.000660606	0.0595681	0.00603014	post_infection_2h
neurons	CASK-AS1	0.988828	0.000137563	1	post_infection_2h
neurons	CASKIN1	0.0160818	0.0111952	0.0848016	post_infection_2h
neurons	CASKIN2	0.203857	-0.0009589	0.499722	post_infection_2h
neurons	CASP10	0.0986856	0.00023462	0.314218	post_infection_2h
neurons	CASP2	0.369215	0.00881385	0.710642	post_infection_2h
neurons	CASP3	0.127243	-0.0118378	0.372934	post_infection_2h
neurons	CASP6	0.505111	-0.000552407	0.839043	post_infection_2h
neurons	CASP7	0.642513	-0.000782334	0.951087	post_infection_2h
neurons	CASP8	0.605917	-0.000494757	0.930433	post_infection_2h
neurons	CASP8AP2	0.159176	0.00909242	0.429396	post_infection_2h
neurons	CASP9	0.172099	-0.00520345	0.450973	post_infection_2h
neurons	CASQ1	0.558882	-0.000890967	0.892708	post_infection_2h
neurons	CASS4	0.980814	4.02727e-05	1	post_infection_2h
neurons	CAST	0.176425	0.00781961	0.458061	post_infection_2h
neurons	CASTOR1	0.414513	0.00134856	0.758829	post_infection_2h
neurons	CASTOR2	0.603353	0.000842834	0.929121	post_infection_2h
neurons	CASTOR3	0.114428	-0.00326392	0.346962	post_infection_2h
neurons	CASZ1	0.000427938	-0.00882599	0.00408824	post_infection_2h
neurons	CAT	0.320424	-0.00637915	0.654541	post_infection_2h
neurons	CATIP	0.576968	-3.53757e-05	0.90954	post_infection_2h
neurons	CATSPER2	0.27915	0.0033928	0.60331	post_infection_2h
neurons	CATSPER3	0.488111	-0.000770714	0.825882	post_infection_2h
neurons	CATSPERD	0.0105786	-0.00210561	0.0611725	post_infection_2h
neurons	CATSPERE	0.67059	0.000523719	0.966705	post_infection_2h
neurons	CATSPERG	2.23284e-07	-0.019176	4.45418e-06	post_infection_2h
neurons	CATSPERZ	0.0866082	-0.00212599	0.289756	post_infection_2h
neurons	CAV1	0.485999	0.000724674	0.824298	post_infection_2h
neurons	CAV2	0.897517	-0.00044546	1	post_infection_2h
neurons	CAVIN1	0.247436	-0.00155223	0.559709	post_infection_2h
neurons	CAVIN4	0.229076	0.00491616	0.534504	post_infection_2h
neurons	CBARP	0.023002	0.0130751	0.112401	post_infection_2h
neurons	CBFA2T2	0.0170937	0.0250296	0.0889839	post_infection_2h
neurons	CBFA2T3	0.702844	0.00265379	0.977329	post_infection_2h
neurons	CBFB	0.370575	0.00567282	0.7119	post_infection_2h
neurons	CBL	0.926601	-0.00129947	1	post_infection_2h
neurons	CBLB	0.0176986	-0.0164857	0.0914385	post_infection_2h
neurons	CBLL1	0.0537111	-0.0141099	0.208132	post_infection_2h
neurons	CBLN1	0.169492	0.00374623	0.44653	post_infection_2h
neurons	CBLN2	0.0472671	-0.00188757	0.190513	post_infection_2h
neurons	CBLN3	0.921318	4.76635e-05	1	post_infection_2h
neurons	CBLN4	0.989324	0.000114583	1	post_infection_2h
neurons	CBR1	6.10189e-05	-0.0282222	0.000737698	post_infection_2h
neurons	CBR3	0.920032	9.93663e-05	1	post_infection_2h
neurons	CBR4	0.147552	-0.0140443	0.409083	post_infection_2h
neurons	CBS	0.889994	0.000577442	1	post_infection_2h
neurons	CBSL	0.934381	7.30133e-05	1	post_infection_2h
neurons	CBWD1	0.225721	-0.0106639	0.529727	post_infection_2h
neurons	CBWD2	0.209917	-0.00814247	0.508135	post_infection_2h
neurons	CBWD3	0.280881	0.00401852	0.605243	post_infection_2h
neurons	CBWD5	5.8517e-06	0.0336665	8.89355e-05	post_infection_2h
neurons	CBWD6	0.880058	0.000239582	1	post_infection_2h
neurons	CBX1	4.77298e-07	0.100145	8.91378e-06	post_infection_2h
neurons	CBX2	6.87868e-08	0.0319136	1.50891e-06	post_infection_2h
neurons	CBX3	0.442583	-0.0245359	0.788443	post_infection_2h
neurons	CBX4	0.0602209	-0.0195716	0.225176	post_infection_2h
neurons	CBX5	0.212658	0.0098679	0.51141	post_infection_2h
neurons	CBX6	0.837659	0.00604263	1	post_infection_2h
neurons	CBX7	0.43518	0.0026608	0.781344	post_infection_2h
neurons	CBX8	0.725294	0.00495973	0.985735	post_infection_2h
neurons	CBY1	0.236958	0.00231494	0.545938	post_infection_2h
neurons	CC2D1A	0.546606	0.00668698	0.881254	post_infection_2h
neurons	CC2D1B	0.83029	-0.00205103	1	post_infection_2h
neurons	CC2D2A	0.927754	-0.000649797	1	post_infection_2h
neurons	CC2D2B	0.941676	6.41673e-05	1	post_infection_2h
neurons	CCAR1	0.00116055	-0.0490512	0.00986219	post_infection_2h
neurons	CCAR2	0.244006	-0.00505606	0.55546	post_infection_2h
neurons	CCBE1	0.340152	-0.00195813	0.677931	post_infection_2h
neurons	CCDC102A	0.666912	-0.00101809	0.964711	post_infection_2h
neurons	CCDC102B	0.0373966	-0.00730935	0.162169	post_infection_2h
neurons	CCDC106	0.0288909	0.0185468	0.133194	post_infection_2h
neurons	CCDC107	0.00711349	0.044181	0.0445833	post_infection_2h
neurons	CCDC110	0.0788908	0.00271804	0.273153	post_infection_2h
neurons	CCDC112	0.0893109	0.0226563	0.294731	post_infection_2h
neurons	CCDC113	0.0224696	-0.0125353	0.110588	post_infection_2h
neurons	CCDC114	0.976749	-0.000168347	1	post_infection_2h
neurons	CCDC115	0.0663432	0.0232338	0.241482	post_infection_2h
neurons	CCDC116	0.966029	-0.000126124	1	post_infection_2h
neurons	CCDC117	7.32017e-06	-0.0256901	0.000109247	post_infection_2h
neurons	CCDC12	0.0127479	0.0371504	0.0707996	post_infection_2h
neurons	CCDC120	0.091138	0.00750461	0.298544	post_infection_2h
neurons	CCDC121	0.00242331	-0.0127852	0.0185191	post_infection_2h
neurons	CCDC122	0.964373	0.000288005	1	post_infection_2h
neurons	CCDC124	0.0233598	0.0295958	0.113733	post_infection_2h
neurons	CCDC125	0.947419	0.000714831	1	post_infection_2h
neurons	CCDC126	0.0886832	0.0139381	0.293507	post_infection_2h
neurons	CCDC127	0.0718618	-0.0114322	0.255572	post_infection_2h
neurons	CCDC129	0.969191	-3.07521e-05	1	post_infection_2h
neurons	CCDC13	0.041277	0.00230586	0.173275	post_infection_2h
neurons	CCDC13-AS1	0.879568	1.43813e-05	1	post_infection_2h
neurons	CCDC130	0.864948	0.00276087	1	post_infection_2h
neurons	CCDC134	0.137685	0.00246732	0.392046	post_infection_2h
neurons	CCDC136	0.0166641	0.0247533	0.0872201	post_infection_2h
neurons	CCDC137	0.634896	0.00674783	0.946703	post_infection_2h
neurons	CCDC138	0.657384	-0.0019858	0.960713	post_infection_2h
neurons	CCDC14	1.0411e-07	-0.0590389	2.22479e-06	post_infection_2h
neurons	CCDC141	0.975923	-1.07149e-05	1	post_infection_2h
neurons	CCDC142	0.799557	-0.00170203	1	post_infection_2h
neurons	CCDC144A	0.596348	-0.000779903	0.925391	post_infection_2h
neurons	CCDC144NL	0.182406	0.00609013	0.468418	post_infection_2h
neurons	CCDC144NL-AS1	0.85513	-0.00186343	1	post_infection_2h
neurons	CCDC146	0.928766	-0.00100397	1	post_infection_2h
neurons	CCDC148	2.94833e-05	0.0139739	0.000383283	post_infection_2h
neurons	CCDC149	0.00473668	-0.0113102	0.0318495	post_infection_2h
neurons	CCDC15	0.160201	-0.00504877	0.43095	post_infection_2h
neurons	CCDC150	0.633651	-0.00311258	0.945551	post_infection_2h
neurons	CCDC151	0.853678	-0.000510619	1	post_infection_2h
neurons	CCDC152	0.455184	-0.00118942	0.799789	post_infection_2h
neurons	CCDC153	0.867428	0.000164985	1	post_infection_2h
neurons	CCDC154	0.687816	0.000993617	0.97175	post_infection_2h
neurons	CCDC157	0.00921274	0.00964882	0.0547111	post_infection_2h
neurons	CCDC159	0.532327	-0.0016934	0.867616	post_infection_2h
neurons	CCDC160	0.333482	0.0012676	0.670764	post_infection_2h
neurons	CCDC163	0.996929	-0.000100972	1	post_infection_2h
neurons	CCDC167	0.000139427	0.0515056	0.00153485	post_infection_2h
neurons	CCDC168	0.900066	-0.000493136	1	post_infection_2h
neurons	CCDC169	0.309386	-0.000714236	0.64043	post_infection_2h
neurons	CCDC17	0.616794	-0.000642659	0.936035	post_infection_2h
neurons	CCDC170	0.467649	-0.00124243	0.810371	post_infection_2h
neurons	CCDC171	0.45213	0.0123516	0.796347	post_infection_2h
neurons	CCDC173	0.396425	-0.0013291	0.73902	post_infection_2h
neurons	CCDC174	0.136611	-0.0146019	0.390517	post_infection_2h
neurons	CCDC175	0.592368	-0.0011229	0.922495	post_infection_2h
neurons	CCDC177	0.848023	0.00151433	1	post_infection_2h
neurons	CCDC178	0.979259	0.000171495	1	post_infection_2h
neurons	CCDC18	0.76004	-0.000503723	1	post_infection_2h
neurons	CCDC180	0.858529	0.00128647	1	post_infection_2h
neurons	CCDC181	2.21277e-05	-0.0221821	0.000298326	post_infection_2h
neurons	CCDC183	0.150263	-0.00341511	0.414175	post_infection_2h
neurons	CCDC183-AS1	0.166103	0.000221148	0.441224	post_infection_2h
neurons	CCDC184	1.8647e-16	0.0736042	1.08614e-14	post_infection_2h
neurons	CCDC186	0.0761945	0.0320119	0.266859	post_infection_2h
neurons	CCDC187	0.0347342	-0.000432708	0.153962	post_infection_2h
neurons	CCDC189	0.347224	-0.00331251	0.686665	post_infection_2h
neurons	CCDC190	0.0376742	-0.00355154	0.163078	post_infection_2h
neurons	CCDC191	0.409184	0.00533697	0.753268	post_infection_2h
neurons	CCDC192	0.0980593	-0.000362655	0.313054	post_infection_2h
neurons	CCDC198	0.88212	0.000242261	1	post_infection_2h
neurons	CCDC22	0.22712	0.00722727	0.531775	post_infection_2h
neurons	CCDC24	0.470558	0.000721463	0.812637	post_infection_2h
neurons	CCDC25	0.0133631	-0.020722	0.0734176	post_infection_2h
neurons	CCDC26	0.515998	-0.000981537	0.850198	post_infection_2h
neurons	CCDC27	0.21481	-0.00184016	0.514218	post_infection_2h
neurons	CCDC28A	0.164101	-0.00773552	0.438102	post_infection_2h
neurons	CCDC28B	0.0882377	0.0208918	0.292597	post_infection_2h
neurons	CCDC3	0.355057	-0.00209169	0.694589	post_infection_2h
neurons	CCDC30	0.123619	-0.0088647	0.365705	post_infection_2h
neurons	CCDC32	0.623073	-0.00399739	0.939286	post_infection_2h
neurons	CCDC34	4.79124e-05	0.029837	0.000588435	post_infection_2h
neurons	CCDC36	0.164628	0.000724327	0.438826	post_infection_2h
neurons	CCDC38	0.96669	-1.0311e-05	1	post_infection_2h
neurons	CCDC39	0.688394	0.00036846	0.971976	post_infection_2h
neurons	CCDC39.1	0.0371878	0.000596287	0.161556	post_infection_2h
neurons	CCDC40	0.627152	0.00186238	0.941414	post_infection_2h
neurons	CCDC43	0.00234704	-0.0286512	0.0180065	post_infection_2h
neurons	CCDC47	0.285737	0.0174186	0.611041	post_infection_2h
neurons	CCDC50	0.0423328	-0.0241889	0.176311	post_infection_2h
neurons	CCDC51	0.388746	0.005115	0.731125	post_infection_2h
neurons	CCDC57	0.0309068	-0.0127117	0.140155	post_infection_2h
neurons	CCDC58	0.188959	0.00609897	0.477581	post_infection_2h
neurons	CCDC59	1.23397e-06	-0.0667656	2.13657e-05	post_infection_2h
neurons	CCDC6	0.000797842	0.0461938	0.00709923	post_infection_2h
neurons	CCDC61	0.370682	0.00357309	0.711992	post_infection_2h
neurons	CCDC62	0.760965	-0.000849881	1	post_infection_2h
neurons	CCDC65	0.158023	0.00386598	0.427438	post_infection_2h
neurons	CCDC66	0.192556	0.0188188	0.482656	post_infection_2h
neurons	CCDC69	0.0249917	-0.000817289	0.119687	post_infection_2h
neurons	CCDC7	0.867453	0.00187032	1	post_infection_2h
neurons	CCDC71	0.398054	0.00148674	0.740983	post_infection_2h
neurons	CCDC71L	0.677322	0.00778549	0.968733	post_infection_2h
neurons	CCDC73	0.804404	-0.000464476	1	post_infection_2h
neurons	CCDC74A	0.773388	0.000178331	1	post_infection_2h
neurons	CCDC74B	0.136255	-0.00497633	0.389922	post_infection_2h
neurons	CCDC77	0.363975	-0.00458808	0.705153	post_infection_2h
neurons	CCDC78	0.216676	0.00204238	0.516571	post_infection_2h
neurons	CCDC8	0.00011503	-0.0147495	0.00129176	post_infection_2h
neurons	CCDC80	0.624017	0.000766733	0.939471	post_infection_2h
neurons	CCDC81	0.179826	0.00349874	0.463879	post_infection_2h
neurons	CCDC82	0.0120713	0.0224226	0.0679339	post_infection_2h
neurons	CCDC84	9.85998e-05	-0.0273641	0.00113324	post_infection_2h
neurons	CCDC85A	0.00339942	0.0101498	0.0244323	post_infection_2h
neurons	CCDC85B	2.0657e-05	0.0602924	0.000280705	post_infection_2h
neurons	CCDC85C	0.0938269	0.0102679	0.304341	post_infection_2h
neurons	CCDC86	0.146587	0.00197022	0.407671	post_infection_2h
neurons	CCDC87	0.975222	0.00014391	1	post_infection_2h
neurons	CCDC88A	1.0882e-11	0.110417	4.19851e-10	post_infection_2h
neurons	CCDC88B	1.31744e-05	-0.021642	0.000185758	post_infection_2h
neurons	CCDC88C	0.00817209	-0.0122559	0.049616	post_infection_2h
neurons	CCDC89	1	-9.53808e-06	1	post_infection_2h
neurons	CCDC9	0.701116	-0.00191505	0.976517	post_infection_2h
neurons	CCDC90B	0.525948	-0.0132234	0.860903	post_infection_2h
neurons	CCDC91	0.178435	0.00732195	0.461232	post_infection_2h
neurons	CCDC92	0.315184	-0.00764398	0.647916	post_infection_2h
neurons	CCDC93	0.166538	0.00407157	0.441807	post_infection_2h
neurons	CCDC96	0.466296	0.00134976	0.808968	post_infection_2h
neurons	CCDC97	0.464795	-0.0042787	0.807979	post_infection_2h
neurons	CCDC9B	0.463215	-0.000890695	0.806534	post_infection_2h
neurons	CCER2	0.977267	0.000128036	1	post_infection_2h
neurons	CCHCR1	0.503894	-0.00283782	0.838066	post_infection_2h
neurons	CCK	0.708813	-0.000721984	0.979654	post_infection_2h
neurons	CCKBR	0.292118	0.00128132	0.619607	post_infection_2h
neurons	CCL16	0.894582	1.93472e-05	1	post_infection_2h
neurons	CCL18	0.190837	0.000100965	0.480354	post_infection_2h
neurons	CCL2	0.989989	0.000273447	1	post_infection_2h
neurons	CCL25	0.37741	-0.00153882	0.719559	post_infection_2h
neurons	CCL27	0.385716	-0.00126187	0.727384	post_infection_2h
neurons	CCL28	0.992078	0.000141976	1	post_infection_2h
neurons	CCL3L1	0.310888	0.00101309	0.642388	post_infection_2h
neurons	CCL4L2	0.0265692	0.000418119	0.124948	post_infection_2h
neurons	CCL5	0.0776041	0.00204118	0.270256	post_infection_2h
neurons	CCM2	1.17189e-05	0.0219252	0.000167598	post_infection_2h
neurons	CCM2L	0.90678	0.000486636	1	post_infection_2h
neurons	CCNA1	0.0437787	0.00638199	0.180516	post_infection_2h
neurons	CCNA2	0.326186	-0.00354376	0.661691	post_infection_2h
neurons	CCNB1	0.516607	0.00384193	0.85072	post_infection_2h
neurons	CCNB1IP1	1.05913e-38	-0.241502	1.91105e-36	post_infection_2h
neurons	CCNB2	0.219982	-0.000233419	0.521395	post_infection_2h
neurons	CCNB3	0.178317	-0.00243355	0.461041	post_infection_2h
neurons	CCNC	0.0649514	-0.0197599	0.237794	post_infection_2h
neurons	CCND1	6.46207e-05	-0.0219015	0.000773836	post_infection_2h
neurons	CCND2	2.44099e-38	-0.238369	4.37156e-36	post_infection_2h
neurons	CCND3	0.36761	-0.00663772	0.708985	post_infection_2h
neurons	CCNDBP1	0.00386419	-0.0133649	0.0269572	post_infection_2h
neurons	CCNE1	0.144189	0.00314119	0.403083	post_infection_2h
neurons	CCNE2	0.817494	-0.00129335	1	post_infection_2h
neurons	CCNF	0.049573	0.00848273	0.196962	post_infection_2h
neurons	CCNG1	2.82266e-12	-0.0974154	1.13846e-10	post_infection_2h
neurons	CCNG2	0.400578	0.0190049	0.743873	post_infection_2h
neurons	CCNH	6.51537e-05	-0.0595894	0.000779441	post_infection_2h
neurons	CCNI	0.361725	-0.00814546	0.703199	post_infection_2h
neurons	CCNI2	0.969211	-0.000219694	1	post_infection_2h
neurons	CCNJ	0.105404	0.0031618	0.328547	post_infection_2h
neurons	CCNJL	0.651104	-0.000764922	0.956506	post_infection_2h
neurons	CCNK	6.05189e-09	-0.0640618	1.61012e-07	post_infection_2h
neurons	CCNL1	3.8493e-16	-0.144521	2.18382e-14	post_infection_2h
neurons	CCNL2	9.32698e-08	-0.0817841	2.00384e-06	post_infection_2h
neurons	CCNO	0.808813	-0.000628171	1	post_infection_2h
neurons	CCNQ	0.449036	-0.00142426	0.793809	post_infection_2h
neurons	CCNT1	0.000586226	-0.0330726	0.00541503	post_infection_2h
neurons	CCNT2	0.276732	-0.0232948	0.600127	post_infection_2h
neurons	CCNT2-AS1	0.376672	-0.00155559	0.718495	post_infection_2h
neurons	CCNY	7.23116e-08	0.0537845	1.57471e-06	post_infection_2h
neurons	CCNYL1	1.9141e-08	0.0475444	4.63518e-07	post_infection_2h
neurons	CCP110	0.0613763	0.0345347	0.228146	post_infection_2h
neurons	CCPG1	0.00612876	-0.0397751	0.0394946	post_infection_2h
neurons	CCR10	0.00170199	-0.00892599	0.0137183	post_infection_2h
neurons	CCR4	0.296628	0.00109644	0.625195	post_infection_2h
neurons	CCR6	0.329103	-0.00125742	0.6648	post_infection_2h
neurons	CCS	0.0267947	-0.0213672	0.12586	post_infection_2h
neurons	CCSAP	2.10514e-05	-0.0686581	0.00028558	post_infection_2h
neurons	CCSER1	1.44601e-08	0.079424	3.59974e-07	post_infection_2h
neurons	CCSER2	0.00296694	0.043729	0.0219012	post_infection_2h
neurons	CCT2	0.310374	0.00316782	0.641602	post_infection_2h
neurons	CCT3	5.71045e-11	-0.122221	2.01825e-09	post_infection_2h
neurons	CCT4	1.97086e-33	-0.202048	2.8492e-31	post_infection_2h
neurons	CCT5	0.609911	0.0176575	0.933052	post_infection_2h
neurons	CCT6A	5.70195e-33	-0.246493	8.00207e-31	post_infection_2h
neurons	CCT6B	0.0549683	-0.00486578	0.211625	post_infection_2h
neurons	CCT7	0.473449	-0.0202486	0.814398	post_infection_2h
neurons	CCT8	0.327719	0.00347225	0.663065	post_infection_2h
neurons	CCZ1	0.00846275	0.0237279	0.0509634	post_infection_2h
neurons	CCZ1B	0.411609	0.00512636	0.756109	post_infection_2h
neurons	CD101	0.469535	0.00166057	0.811983	post_infection_2h
neurons	CD109	0.167418	-0.00116286	0.443209	post_infection_2h
neurons	CD14	0.708328	0.000765072	0.979626	post_infection_2h
neurons	CD151	5.33996e-06	0.0243018	8.20937e-05	post_infection_2h
neurons	CD160	0.903276	0.000795048	1	post_infection_2h
neurons	CD163L1	0.875988	0.000622812	1	post_infection_2h
neurons	CD164	5.38213e-08	-0.0422801	1.20038e-06	post_infection_2h
neurons	CD164L2	0.71786	0.000287228	0.98349	post_infection_2h
neurons	CD1D	0.49688	-4.9065e-05	0.83272	post_infection_2h
neurons	CD200	0.147217	0.0211843	0.408712	post_infection_2h
neurons	CD200R1	0.488137	-0.000691772	0.825882	post_infection_2h
neurons	CD22	0.249681	-0.000286317	0.562984	post_infection_2h
neurons	CD226	0.144571	0.00268191	0.403656	post_infection_2h
neurons	CD24	0.000586843	0.0833269	0.00541864	post_infection_2h
neurons	CD247	0.821724	0.00146437	1	post_infection_2h
neurons	CD27	0.149529	-0.000206021	0.412923	post_infection_2h
neurons	CD274	0.774729	-0.000311638	1	post_infection_2h
neurons	CD276	0.25906	0.00645847	0.575901	post_infection_2h
neurons	CD2AP	0.772703	-0.00229624	1	post_infection_2h
neurons	CD2BP2	0.298774	-0.010838	0.627954	post_infection_2h
neurons	CD300A	0.790071	9.00663e-05	1	post_infection_2h
neurons	CD300LG	0.368243	6.8824e-05	0.709488	post_infection_2h
neurons	CD302	0.82973	0.000537889	1	post_infection_2h
neurons	CD320	0.760886	0.000323174	1	post_infection_2h
neurons	CD33	0.754528	-0.000370502	1	post_infection_2h
neurons	CD34	0.0629743	-0.000604614	0.232322	post_infection_2h
neurons	CD36	0.788594	0.000574124	1	post_infection_2h
neurons	CD37	0.101269	-0.00281122	0.319497	post_infection_2h
neurons	CD38	0.0333476	-0.00050204	0.149106	post_infection_2h
neurons	CD3EAP	0.34713	0.00428609	0.686665	post_infection_2h
neurons	CD3G	0.468303	-7.26326e-05	0.810963	post_infection_2h
neurons	CD4	0.209272	-0.00100928	0.507489	post_infection_2h
neurons	CD40	0.254545	-0.000258486	0.56976	post_infection_2h
neurons	CD44	0.328535	0.000760318	0.664099	post_infection_2h
neurons	CD46	0.275827	-0.0294037	0.598771	post_infection_2h
neurons	CD47	0.240299	-0.00984654	0.549839	post_infection_2h
neurons	CD5	0.0750245	-0.000488258	0.26353	post_infection_2h
neurons	CD53	0.672844	-0.000308946	0.967532	post_infection_2h
neurons	CD55	0.198553	-0.00118775	0.491985	post_infection_2h
neurons	CD58	0.281274	-0.00161351	0.605709	post_infection_2h
neurons	CD59	0.272802	-0.0110076	0.594775	post_infection_2h
neurons	CD6	0.918897	-0.000248026	1	post_infection_2h
neurons	CD63	6.81661e-05	-0.0505549	0.000811434	post_infection_2h
neurons	CD68	0.459967	0.00197762	0.803896	post_infection_2h
neurons	CD7	0.376398	-0.00101319	0.7182	post_infection_2h
neurons	CD70	0.939935	-0.000172868	1	post_infection_2h
neurons	CD72	0.235944	-0.00162462	0.544913	post_infection_2h
neurons	CD74	0.986047	-8.36879e-05	1	post_infection_2h
neurons	CD79A	0.474498	0.000760018	0.815105	post_infection_2h
neurons	CD81	0.204264	-0.0241301	0.500337	post_infection_2h
neurons	CD81-AS1	0.785152	0.000941656	1	post_infection_2h
neurons	CD82	0.027225	-0.00647951	0.127358	post_infection_2h
neurons	CD83	0.044261	0.00719346	0.181911	post_infection_2h
neurons	CD84	0.981952	-5.00059e-05	1	post_infection_2h
neurons	CD8A	0.84488	0.000551704	1	post_infection_2h
neurons	CD9	0.00537252	0.00526866	0.0354787	post_infection_2h
neurons	CD96	0.521297	0.000360522	0.856269	post_infection_2h
neurons	CD99	0.0214976	-0.0114571	0.106966	post_infection_2h
neurons	CD99L2	0.090521	0.0103684	0.297106	post_infection_2h
neurons	CDADC1	2.02285e-05	-0.0287705	0.000275664	post_infection_2h
neurons	CDAN1	0.043166	-0.00690957	0.17885	post_infection_2h
neurons	CDC123	0.200636	-0.0128973	0.495407	post_infection_2h
neurons	CDC14A	0.0783091	-0.0042178	0.271923	post_infection_2h
neurons	CDC14B	0.686159	0.00014547	0.970784	post_infection_2h
neurons	CDC16	0.00468204	-0.0279827	0.0315617	post_infection_2h
neurons	CDC20	0.358237	-0.00164188	0.698997	post_infection_2h
neurons	CDC20B	0.000104005	-0.00486946	0.00118966	post_infection_2h
neurons	CDC23	0.617107	0.00566806	0.936147	post_infection_2h
neurons	CDC25A	0.69701	0.000928154	0.974318	post_infection_2h
neurons	CDC25B	0.163336	-0.00360881	0.436788	post_infection_2h
neurons	CDC25C	0.758878	-0.000518447	1	post_infection_2h
neurons	CDC26	0.436035	-0.0118748	0.781824	post_infection_2h
neurons	CDC27	0.294853	0.0150266	0.622931	post_infection_2h
neurons	CDC34	0.844113	0.00500273	1	post_infection_2h
neurons	CDC37	1.12211e-05	-0.0725366	0.000161345	post_infection_2h
neurons	CDC37L1	0.0389962	-0.0217385	0.167202	post_infection_2h
neurons	CDC37L1-DT	0.379879	-0.00344589	0.722114	post_infection_2h
neurons	CDC40	0.307974	-0.0206611	0.638839	post_infection_2h
neurons	CDC42	0.0242894	-0.017582	0.117322	post_infection_2h
neurons	CDC42BPA	0.501271	-0.0117294	0.835788	post_infection_2h
neurons	CDC42BPB	0.167457	-0.010236	0.443263	post_infection_2h
neurons	CDC42BPG	0.965614	4.09242e-05	1	post_infection_2h
neurons	CDC42EP1	0.0484051	-0.00354057	0.193766	post_infection_2h
neurons	CDC42EP2	0.639674	-0.00155325	0.949462	post_infection_2h
neurons	CDC42EP3	0.13341	0.0238898	0.384573	post_infection_2h
neurons	CDC42EP4	0.0273738	-0.0147131	0.127836	post_infection_2h
neurons	CDC42EP5	0.228145	0.000418983	0.53305	post_infection_2h
neurons	CDC42SE1	0.0197462	-0.0206653	0.100078	post_infection_2h
neurons	CDC42SE2	0.23892	0.00301527	0.548183	post_infection_2h
neurons	CDC45	0.464612	0.000343717	0.807777	post_infection_2h
neurons	CDC5L	0.561056	-0.016255	0.895123	post_infection_2h
neurons	CDC6	0.000313317	-0.00945363	0.00311991	post_infection_2h
neurons	CDC7	0.109504	0.00976155	0.336466	post_infection_2h
neurons	CDC73	0.186235	0.0151815	0.474473	post_infection_2h
neurons	CDCA2	0.237263	-0.0015628	0.546092	post_infection_2h
neurons	CDCA3	0.973261	-0.000589735	1	post_infection_2h
neurons	CDCA4	0.0277134	0.00512406	0.129039	post_infection_2h
neurons	CDCA5	0.0020439	-0.00574526	0.0160345	post_infection_2h
neurons	CDCA7	0.00869189	0.00429786	0.052134	post_infection_2h
neurons	CDCA7L	0.807742	0.000648749	1	post_infection_2h
neurons	CDCA8	0.0170147	0.0048802	0.0886688	post_infection_2h
neurons	CDCP1	0.512215	-0.000237849	0.845984	post_infection_2h
neurons	CDCP2	0.930554	-6.07428e-05	1	post_infection_2h
neurons	CDH1	0.350908	-0.00101931	0.690418	post_infection_2h
neurons	CDH10	0.00127358	-0.0127286	0.0106753	post_infection_2h
neurons	CDH11	2.45359e-05	-0.0199579	0.000326755	post_infection_2h
neurons	CDH12	0.0113643	0.0124832	0.0647946	post_infection_2h
neurons	CDH13	0.269192	0.00564501	0.589853	post_infection_2h
neurons	CDH15	0.0693027	0.00165664	0.249158	post_infection_2h
neurons	CDH17	0.42532	0.00040632	0.771003	post_infection_2h
neurons	CDH18	0.350548	0.00285343	0.690393	post_infection_2h
neurons	CDH2	0.0159841	0.040365	0.0844718	post_infection_2h
neurons	CDH20	0.752018	-0.000706134	0.999272	post_infection_2h
neurons	CDH22	0.285458	0.00246129	0.610828	post_infection_2h
neurons	CDH23	0.854806	-0.00151719	1	post_infection_2h
neurons	CDH24	0.00392873	-0.0120792	0.0272843	post_infection_2h
neurons	CDH26	0.656692	0.000180012	0.960289	post_infection_2h
neurons	CDH3	0.00734359	0.0068326	0.0457151	post_infection_2h
neurons	CDH4	0.739898	-0.000567481	0.992958	post_infection_2h
neurons	CDH6	0.919739	0.00022488	1	post_infection_2h
neurons	CDH7	5.94223e-08	0.0394599	1.31673e-06	post_infection_2h
neurons	CDH8	0.000216998	-0.021288	0.00225922	post_infection_2h
neurons	CDH9	0.749083	0.00073247	0.997717	post_infection_2h
neurons	CDHR1	0.862574	-0.000501498	1	post_infection_2h
neurons	CDHR2	0.75537	0.00031053	1	post_infection_2h
neurons	CDHR3	0.000655255	-0.0192613	0.00598812	post_infection_2h
neurons	CDHR5	0.983942	8.31023e-05	1	post_infection_2h
neurons	CDIP1	0.000123726	-0.0280637	0.00137717	post_infection_2h
neurons	CDIPT	0.0590805	-0.0122645	0.222193	post_infection_2h
neurons	CDK1	0.81612	-0.000771702	1	post_infection_2h
neurons	CDK10	0.00447855	0.022106	0.0304121	post_infection_2h
neurons	CDK11A	2.98438e-12	-0.0610159	1.19965e-10	post_infection_2h
neurons	CDK11B	0.000367361	-0.0348608	0.00359247	post_infection_2h
neurons	CDK12	8.35352e-07	-0.0723278	1.49047e-05	post_infection_2h
neurons	CDK13	0.624897	0.0138197	0.939852	post_infection_2h
neurons	CDK14	0.475211	-0.00726883	0.815571	post_infection_2h
neurons	CDK15	0.0424744	-0.000476729	0.176686	post_infection_2h
neurons	CDK16	0.0209116	0.0237517	0.104746	post_infection_2h
neurons	CDK17	0.0775134	0.0149526	0.270098	post_infection_2h
neurons	CDK18	0.456153	-0.00214132	0.800702	post_infection_2h
neurons	CDK19	0.0232079	0.0285119	0.113154	post_infection_2h
neurons	CDK2	0.178888	-0.00351255	0.461909	post_infection_2h
neurons	CDK20	0.00414205	-0.0189464	0.0284898	post_infection_2h
neurons	CDK2AP1	0.855107	-0.000559523	1	post_infection_2h
neurons	CDK2AP2	0.979939	-0.00118591	1	post_infection_2h
neurons	CDK3	0.586592	-0.00124041	0.917854	post_infection_2h
neurons	CDK4	0.56237	0.000871173	0.896241	post_infection_2h
neurons	CDK5	0.00668122	0.0125115	0.0422159	post_infection_2h
neurons	CDK5R1	0.0488902	0.0386724	0.195057	post_infection_2h
neurons	CDK5R2	2.54676e-05	0.0186665	0.000337664	post_infection_2h
neurons	CDK5RAP1	0.192101	-0.00363048	0.482125	post_infection_2h
neurons	CDK5RAP2	0.637384	0.00242823	0.948425	post_infection_2h
neurons	CDK5RAP3	9.82095e-07	-0.0530314	1.73808e-05	post_infection_2h
neurons	CDK6	0.0214415	-0.00435571	0.106737	post_infection_2h
neurons	CDK7	2.12477e-05	0.0329858	0.00028808	post_infection_2h
neurons	CDK8	0.100895	0.0166532	0.318799	post_infection_2h
neurons	CDK9	0.198293	0.0127057	0.491543	post_infection_2h
neurons	CDKAL1	0.214887	-0.00930776	0.514348	post_infection_2h
neurons	CDKL1	0.678305	0.00092844	0.969305	post_infection_2h
neurons	CDKL2	0.0588849	0.0192423	0.221848	post_infection_2h
neurons	CDKL3	0.592651	-0.00564959	0.922697	post_infection_2h
neurons	CDKL4	0.983486	-5.07041e-05	1	post_infection_2h
neurons	CDKL5	0.680645	0.00382284	0.969383	post_infection_2h
neurons	CDKN1A	2.80364e-66	-0.152865	1.18038e-63	post_infection_2h
neurons	CDKN1B	0.0130749	0.0333373	0.0721745	post_infection_2h
neurons	CDKN1C	0.0700063	-0.0149652	0.251085	post_infection_2h
neurons	CDKN2AIP	0.0180161	-0.0285694	0.0927992	post_infection_2h
neurons	CDKN2AIPNL	0.646586	0.00437772	0.953881	post_infection_2h
neurons	CDKN2B	0.247383	-0.00169358	0.559695	post_infection_2h
neurons	CDKN2C	0.000407619	-0.0113306	0.0039175	post_infection_2h
neurons	CDKN2D	1.81772e-19	0.168539	1.3422e-17	post_infection_2h
neurons	CDKN3	0.974792	-1.05653e-05	1	post_infection_2h
neurons	CDNF	0.186446	-0.00161987	0.474517	post_infection_2h
neurons	CDO1	0.0331652	-0.0148428	0.148461	post_infection_2h
neurons	CDON	0.777105	-0.000911066	1	post_infection_2h
neurons	CDPF1	0.0594397	0.00648166	0.22302	post_infection_2h
neurons	CDR1	0.370514	0.00149643	0.71184	post_infection_2h
neurons	CDR2	0.83668	0.00323759	1	post_infection_2h
neurons	CDR2L	0.501692	0.00270734	0.836064	post_infection_2h
neurons	CDRT1	0.854534	-3.34159e-05	1	post_infection_2h
neurons	CDRT15L2	0.855787	0.000215816	1	post_infection_2h
neurons	CDRT4	0.956043	9.88848e-05	1	post_infection_2h
neurons	CDS1	0.957563	0.00105428	1	post_infection_2h
neurons	CDS2	0.623929	-0.00531609	0.939397	post_infection_2h
neurons	CDT1	0.551667	0.00127424	0.885578	post_infection_2h
neurons	CDV3	0.0159469	-0.0372687	0.0843681	post_infection_2h
neurons	CDYL	0.661644	0.00267106	0.963346	post_infection_2h
neurons	CDYL2	0.0443265	0.00741106	0.182117	post_infection_2h
neurons	CEACAM1	0.49646	-0.00174721	0.832562	post_infection_2h
neurons	CEACAM19	0.606378	-0.00290011	0.930729	post_infection_2h
neurons	CEACAM21	0.0580278	0.0032013	0.21961	post_infection_2h
neurons	CEACAM8	0.976043	-3.09207e-05	1	post_infection_2h
neurons	CEBPA	0.683066	-0.00195697	0.969815	post_infection_2h
neurons	CEBPA-DT	0.906259	0.000480129	1	post_infection_2h
neurons	CEBPB	0.461551	0.00427219	0.805433	post_infection_2h
neurons	CEBPB-AS1	0.0860299	0.00301443	0.288627	post_infection_2h
neurons	CEBPD	0.243277	-0.0040018	0.554277	post_infection_2h
neurons	CEBPG	0.0780124	-0.0218189	0.271089	post_infection_2h
neurons	CEBPZ	6.75379e-07	0.100333	1.23253e-05	post_infection_2h
neurons	CEBPZOS	0.198659	-0.0133716	0.492146	post_infection_2h
neurons	CECR2	0.485765	-0.00897079	0.824261	post_infection_2h
neurons	CECR3	0.0748373	-0.000534988	0.263035	post_infection_2h
neurons	CEL	0.4863	-0.00148533	0.824518	post_infection_2h
neurons	CELA2A	0.617659	-0.000765279	0.936538	post_infection_2h
neurons	CELF1	0.0523126	0.0421955	0.204462	post_infection_2h
neurons	CELF2	0.309389	0.0302173	0.64043	post_infection_2h
neurons	CELF2-AS1	0.931269	-0.000371881	1	post_infection_2h
neurons	CELF2-AS2	0.947222	-0.000126363	1	post_infection_2h
neurons	CELF3	0.0691058	-0.0281085	0.248663	post_infection_2h
neurons	CELF4	3.60066e-31	0.173673	4.72179e-29	post_infection_2h
neurons	CELF5	2.99887e-09	0.095999	8.34882e-08	post_infection_2h
neurons	CELF6	0.778938	-0.000629735	1	post_infection_2h
neurons	CELSR1	0.000867576	-0.0105676	0.0076404	post_infection_2h
neurons	CELSR2	0.00282451	-0.0257548	0.0210244	post_infection_2h
neurons	CELSR3	0.00506849	0.0185039	0.033759	post_infection_2h
neurons	CEMIP	0.659575	-0.000820657	0.962042	post_infection_2h
neurons	CEMIP2	0.39507	-0.00505778	0.737247	post_infection_2h
neurons	CEMP1	0.996827	-2.39913e-05	1	post_infection_2h
neurons	CEND1	0.216061	0.0109592	0.51585	post_infection_2h
neurons	CENPA	0.755861	-0.000772302	1	post_infection_2h
neurons	CENPB	0.206934	-0.00948034	0.504368	post_infection_2h
neurons	CENPBD1	0.111353	0.00748718	0.339938	post_infection_2h
neurons	CENPC	0.022581	-0.0170492	0.110999	post_infection_2h
neurons	CENPE	0.00931484	-0.0085662	0.0552217	post_infection_2h
neurons	CENPF	0.507064	0.00579638	0.840754	post_infection_2h
neurons	CENPH	1.07503e-06	-0.0269615	1.88447e-05	post_infection_2h
neurons	CENPI	0.821087	0.00169107	1	post_infection_2h
neurons	CENPJ	0.0300407	-0.0117884	0.136926	post_infection_2h
neurons	CENPK	9.2577e-06	-0.0135609	0.00013555	post_infection_2h
neurons	CENPL	0.207404	-0.00721142	0.505091	post_infection_2h
neurons	CENPM	0.16232	-0.00472595	0.435137	post_infection_2h
neurons	CENPN	0.706624	-0.00172304	0.978822	post_infection_2h
neurons	CENPO	0.470143	-0.00232759	0.812483	post_infection_2h
neurons	CENPP	0.002976	-0.00973269	0.0219477	post_infection_2h
neurons	CENPQ	0.609228	-0.00297701	0.932803	post_infection_2h
neurons	CENPS	0.962026	0.000331626	1	post_infection_2h
neurons	CENPS-CORT	0.930783	-0.000305186	1	post_infection_2h
neurons	CENPT	0.701011	-0.000132013	0.976484	post_infection_2h
neurons	CENPU	6.34907e-05	-0.0156261	0.000762969	post_infection_2h
neurons	CENPV	7.0356e-07	0.0851808	1.27831e-05	post_infection_2h
neurons	CENPVL3	0.283257	0.0028062	0.607851	post_infection_2h
neurons	CENPW	0.196298	-0.00659952	0.488369	post_infection_2h
neurons	CENPX	0.543937	-0.00801258	0.878602	post_infection_2h
neurons	CEP104	0.000685002	0.0250638	0.00621735	post_infection_2h
neurons	CEP112	0.342629	-0.0023476	0.681623	post_infection_2h
neurons	CEP120	0.0151722	-0.0125903	0.0809821	post_infection_2h
neurons	CEP126	2.18016e-06	0.0373368	3.61572e-05	post_infection_2h
neurons	CEP128	0.00343406	-0.0188338	0.024635	post_infection_2h
neurons	CEP131	0.780793	-0.00342065	1	post_infection_2h
neurons	CEP135	1.67645e-07	0.0429169	3.43699e-06	post_infection_2h
neurons	CEP152	0.453527	-0.00338602	0.797934	post_infection_2h
neurons	CEP162	0.0733945	0.00942044	0.259476	post_infection_2h
neurons	CEP164	0.00468115	-0.0201361	0.0315617	post_infection_2h
neurons	CEP170	1.82592e-22	0.191761	1.63502e-20	post_infection_2h
neurons	CEP170B	0.022795	-0.0108905	0.111731	post_infection_2h
neurons	CEP19	0.491501	-0.00289902	0.828595	post_infection_2h
neurons	CEP192	0.285636	0.00193129	0.610966	post_infection_2h
neurons	CEP250	0.685187	-0.00168746	0.970439	post_infection_2h
neurons	CEP290	0.0297827	-0.0358542	0.136086	post_infection_2h
neurons	CEP295	0.445401	0.00841225	0.791172	post_infection_2h
neurons	CEP295NL	0.730115	-0.00103818	0.987998	post_infection_2h
neurons	CEP350	0.495663	-0.013269	0.832107	post_infection_2h
neurons	CEP41	0.365096	-0.00232989	0.705953	post_infection_2h
neurons	CEP44	0.160565	-0.0185107	0.431458	post_infection_2h
neurons	CEP55	0.885516	-0.000381731	1	post_infection_2h
neurons	CEP57	0.201367	0.00652006	0.496582	post_infection_2h
neurons	CEP57L1	0.521856	0.00899718	0.856691	post_infection_2h
neurons	CEP63	0.832663	0.00593331	1	post_infection_2h
neurons	CEP68	0.0132981	0.0233457	0.073134	post_infection_2h
neurons	CEP70	0.318889	-0.00411493	0.652181	post_infection_2h
neurons	CEP72	0.677091	-7.07755e-05	0.968703	post_infection_2h
neurons	CEP76	0.719662	-0.00220748	0.983511	post_infection_2h
neurons	CEP78	0.895408	0.00115139	1	post_infection_2h
neurons	CEP83	0.0326348	0.0127462	0.146606	post_infection_2h
neurons	CEP83-DT	0.00380506	-0.00768589	0.026669	post_infection_2h
neurons	CEP85	0.545565	-0.00374372	0.880107	post_infection_2h
neurons	CEP85L	0.0300111	-0.0255011	0.136869	post_infection_2h
neurons	CEP89	0.555952	0.00390693	0.890103	post_infection_2h
neurons	CEP95	0.00364787	0.0397403	0.025854	post_infection_2h
neurons	CEP97	1.47077e-06	0.0524794	2.51752e-05	post_infection_2h
neurons	CEPT1	0.138072	0.0119634	0.392635	post_infection_2h
neurons	CER1	0.812562	-4.66277e-05	1	post_infection_2h
neurons	CERCAM	0.383865	-0.00169356	0.725983	post_infection_2h
neurons	CERK	0.909263	-0.00154246	1	post_infection_2h
neurons	CERNA1	0.133557	-0.00390322	0.384887	post_infection_2h
neurons	CERNA3	0.148362	-0.000330602	0.410549	post_infection_2h
neurons	CERS1	0.820615	0.00071665	1	post_infection_2h
neurons	CERS2	0.00482279	0.0110809	0.0323469	post_infection_2h
neurons	CERS3	0.00195818	-0.00130414	0.0154327	post_infection_2h
neurons	CERS4	0.0474899	0.00986624	0.191116	post_infection_2h
neurons	CERS5	0.00472515	-0.0257999	0.0317809	post_infection_2h
neurons	CERS6	0.76844	-0.00261673	1	post_infection_2h
neurons	CES2	0.154777	0.00938176	0.422037	post_infection_2h
neurons	CES3	0.468051	-0.00178644	0.810702	post_infection_2h
neurons	CES4A	0.000140568	0.0181223	0.001546	post_infection_2h
neurons	CES5A	0.908903	-0.000345732	1	post_infection_2h
neurons	CETN2	0.317459	0.0141706	0.650088	post_infection_2h
neurons	CETN3	0.00278016	-0.0214796	0.0207651	post_infection_2h
neurons	CFAP100	0.655188	0.000146423	0.959258	post_infection_2h
neurons	CFAP126	0.574251	-0.000367103	0.90714	post_infection_2h
neurons	CFAP157	0.000558941	-0.00393268	0.00518695	post_infection_2h
neurons	CFAP20	0.869427	0.00383644	1	post_infection_2h
neurons	CFAP206	0.684275	-0.000797524	0.970277	post_infection_2h
neurons	CFAP221	0.929109	4.41886e-05	1	post_infection_2h
neurons	CFAP298	0.944697	0.00212748	1	post_infection_2h
neurons	CFAP300	0.664479	0.000873022	0.96383	post_infection_2h
neurons	CFAP36	0.140726	-0.000400195	0.397218	post_infection_2h
neurons	CFAP43	0.333714	-0.00154169	0.670977	post_infection_2h
neurons	CFAP44	0.0830637	-0.0040493	0.281614	post_infection_2h
neurons	CFAP45	0.231367	-0.000150991	0.538024	post_infection_2h
neurons	CFAP46	0.985525	0.000119641	1	post_infection_2h
neurons	CFAP47	0.048156	0.00330384	0.193058	post_infection_2h
neurons	CFAP53	0.213515	-0.00509228	0.512598	post_infection_2h
neurons	CFAP54	0.867946	-0.00025697	1	post_infection_2h
neurons	CFAP57	0.746731	0.000155619	0.996223	post_infection_2h
neurons	CFAP58	0.84793	0.000279867	1	post_infection_2h
neurons	CFAP58-DT	0.707042	-0.00073491	0.978975	post_infection_2h
neurons	CFAP61	0.74386	-0.000485049	0.99477	post_infection_2h
neurons	CFAP65	0.972585	0.000245419	1	post_infection_2h
neurons	CFAP69	0.910477	0.000745624	1	post_infection_2h
neurons	CFAP70	0.0616715	-0.00367738	0.228924	post_infection_2h
neurons	CFAP73	0.978955	0.000108298	1	post_infection_2h
neurons	CFAP74	0.686125	0.000560168	0.970784	post_infection_2h
neurons	CFAP77	0.958557	6.69612e-05	1	post_infection_2h
neurons	CFAP97	9.15555e-08	0.0858629	1.97054e-06	post_infection_2h
neurons	CFAP97D1	0.00420764	-0.0039691	0.0288747	post_infection_2h
neurons	CFB	0.742412	-0.000383846	0.994289	post_infection_2h
neurons	CFC1	0.26146	-0.0020594	0.578936	post_infection_2h
neurons	CFD	0.719711	0.00196367	0.983522	post_infection_2h
neurons	CFDP1	0.0313725	0.0396263	0.141865	post_infection_2h
neurons	CFH	0.957178	-1.22545e-06	1	post_infection_2h
neurons	CFHR1	0.46561	-0.000806117	0.808692	post_infection_2h
neurons	CFHR5	0.365386	0.000503438	0.706342	post_infection_2h
neurons	CFL1	1.16619e-09	0.0984911	3.46794e-08	post_infection_2h
neurons	CFL2	0.821102	0.00361909	1	post_infection_2h
neurons	CFLAR	0.411956	0.00447611	0.75634	post_infection_2h
neurons	CFLAR-AS1	0.997434	8.9379e-05	1	post_infection_2h
neurons	CFP	0.7492	-0.000185686	0.997797	post_infection_2h
neurons	CFTR	0.926301	-0.000133826	1	post_infection_2h
neurons	CGA	0.294744	-0.000149362	0.622812	post_infection_2h
neurons	CGAS	0.872732	-0.000185205	1	post_infection_2h
neurons	CGGBP1	0.000290171	-0.0629855	0.00291483	post_infection_2h
neurons	CGN	0.297085	-0.00255304	0.625346	post_infection_2h
neurons	CGNL1	0.0404842	0.00172233	0.171046	post_infection_2h
neurons	CGREF1	0.321325	0.00505564	0.655766	post_infection_2h
neurons	CGRRF1	4.04372e-06	-0.0210305	6.37171e-05	post_infection_2h
neurons	CH25H	0.116709	-0.00212697	0.351771	post_infection_2h
neurons	CHAC1	0.0885182	0.00652442	0.293186	post_infection_2h
neurons	CHAC2	0.152487	-0.00252681	0.418215	post_infection_2h
neurons	CHADL	0.827158	0.000434102	1	post_infection_2h
neurons	CHAF1A	0.716458	-0.000481534	0.983185	post_infection_2h
neurons	CHAF1B	0.344534	-0.00211727	0.683656	post_infection_2h
neurons	CHAMP1	0.96314	-0.00196471	1	post_infection_2h
neurons	CHAT	0.899728	0.000188234	1	post_infection_2h
neurons	CHCHD1	0.0385905	0.0110823	0.166116	post_infection_2h
neurons	CHCHD10	0.861156	0.00243336	1	post_infection_2h
neurons	CHCHD2	8.84918e-05	-0.0562122	0.00102591	post_infection_2h
neurons	CHCHD3	1.368e-13	-0.0559017	6.21766e-12	post_infection_2h
neurons	CHCHD4	0.456759	0.0032044	0.801232	post_infection_2h
neurons	CHCHD5	0.159306	0.0100787	0.429543	post_infection_2h
neurons	CHCHD6	0.951723	0.00246097	1	post_infection_2h
neurons	CHCHD7	3.56156e-06	-0.0376842	5.65653e-05	post_infection_2h
neurons	CHD1	0.117729	0.0324142	0.353644	post_infection_2h
neurons	CHD1L	0.671268	0.00158822	0.966775	post_infection_2h
neurons	CHD2	1.4963e-10	-0.0987876	5.0433e-09	post_infection_2h
neurons	CHD3	1.08237e-06	0.104974	1.89596e-05	post_infection_2h
neurons	CHD4	8.40018e-12	-0.105775	3.27784e-10	post_infection_2h
neurons	CHD5	1.27269e-18	0.096032	8.80171e-17	post_infection_2h
neurons	CHD6	8.3377e-21	0.149593	6.87588e-19	post_infection_2h
neurons	CHD7	0.843668	-0.00313754	1	post_infection_2h
neurons	CHD8	0.488337	0.00275853	0.825996	post_infection_2h
neurons	CHD9	0.0559974	0.0500819	0.214531	post_infection_2h
neurons	CHDH	0.575493	0.00285535	0.908477	post_infection_2h
neurons	CHEK1	9.1319e-06	-0.0162252	0.000134117	post_infection_2h
neurons	CHEK2	0.000717618	-0.00820757	0.00646691	post_infection_2h
neurons	CHERP	0.519143	0.00285077	0.853608	post_infection_2h
neurons	CHFR	0.88885	-0.00152262	1	post_infection_2h
neurons	CHGA	0.507017	0.004922	0.840754	post_infection_2h
neurons	CHGB	7.98514e-13	0.104508	3.33265e-11	post_infection_2h
neurons	CHI3L1	0.721444	0.00024472	0.984051	post_infection_2h
neurons	CHIC1	0.419302	0.00518203	0.76426	post_infection_2h
neurons	CHIC2	0.0242917	0.014031	0.117322	post_infection_2h
neurons	CHID1	0.16069	0.0169908	0.431686	post_infection_2h
neurons	CHIT1	0.0403562	-0.00057024	0.170715	post_infection_2h
neurons	CHKA	0.70895	-0.00502004	0.979654	post_infection_2h
neurons	CHKB	0.707924	0.000209488	0.979531	post_infection_2h
neurons	CHKB-DT	0.978219	-0.000287465	1	post_infection_2h
neurons	CHL1	4.10072e-06	0.0685197	6.44459e-05	post_infection_2h
neurons	CHL1-AS1	0.580379	-0.000287454	0.912171	post_infection_2h
neurons	CHM	6.92794e-06	0.0546044	0.000103975	post_infection_2h
neurons	CHML	0.0175959	0.0216108	0.0910449	post_infection_2h
neurons	CHMP1A	0.219749	-0.0131161	0.521145	post_infection_2h
neurons	CHMP1B	0.0368313	-0.0197336	0.160481	post_infection_2h
neurons	CHMP1B-AS1	0.963613	-0.000140992	1	post_infection_2h
neurons	CHMP2A	0.0188903	-0.0549011	0.0965145	post_infection_2h
neurons	CHMP2B	0.000117331	-0.0157589	0.0013133	post_infection_2h
neurons	CHMP3	0.732156	0.00248996	0.98869	post_infection_2h
neurons	CHMP4A	0.0664084	-0.0232568	0.241538	post_infection_2h
neurons	CHMP4B	0.587428	0.00589347	0.918616	post_infection_2h
neurons	CHMP4C	0.252224	0.000149012	0.5668	post_infection_2h
neurons	CHMP5	0.0360772	-0.0341523	0.158136	post_infection_2h
neurons	CHMP6	0.270187	0.00519205	0.59119	post_infection_2h
neurons	CHMP7	0.0299135	0.0195492	0.136554	post_infection_2h
neurons	CHN1	8.03505e-07	0.0325148	1.44222e-05	post_infection_2h
neurons	CHN2	0.0487014	0.00855045	0.194498	post_infection_2h
neurons	CHODL	0.00212017	0.00951693	0.0165463	post_infection_2h
neurons	CHORDC1	4.88598e-28	-0.154704	5.58351e-26	post_infection_2h
neurons	CHP1	0.119382	-0.013896	0.356778	post_infection_2h
neurons	CHPF	0.00509042	0.00964875	0.0338768	post_infection_2h
neurons	CHPF2	0.956879	-5.72931e-05	1	post_infection_2h
neurons	CHPT1	0.00128429	0.0183367	0.01075	post_infection_2h
neurons	CHRAC1	0.470974	0.00433465	0.812728	post_infection_2h
neurons	CHRD	0.307048	0.00208088	0.637749	post_infection_2h
neurons	CHRDL1	0.678923	0.000517122	0.969305	post_infection_2h
neurons	CHRFAM7A	0.901114	0.000169529	1	post_infection_2h
neurons	CHRM1	0.756236	0.000867799	1	post_infection_2h
neurons	CHRM2	0.719654	0.00130125	0.983511	post_infection_2h
neurons	CHRM3	0.351026	-0.00241311	0.690486	post_infection_2h
neurons	CHRM4	0.248729	0.000386419	0.562	post_infection_2h
neurons	CHRM5	1	1.39277e-06	1	post_infection_2h
neurons	CHRNA1	0.27583	-0.000896242	0.598771	post_infection_2h
neurons	CHRNA10	0.859955	-0.000399718	1	post_infection_2h
neurons	CHRNA2	0.38741	-0.000856272	0.729697	post_infection_2h
neurons	CHRNA3	0.153852	-0.00318953	0.420229	post_infection_2h
neurons	CHRNA4	0.166463	-0.00481467	0.441705	post_infection_2h
neurons	CHRNA5	0.509063	0.00368091	0.842701	post_infection_2h
neurons	CHRNA7	0.841846	-0.00132151	1	post_infection_2h
neurons	CHRNA9	0.826234	4.51367e-05	1	post_infection_2h
neurons	CHRNB1	0.598696	0.0023889	0.926219	post_infection_2h
neurons	CHRNB2	0.0300275	0.00525275	0.136918	post_infection_2h
neurons	CHRNB4	0.35005	-0.00184738	0.689897	post_infection_2h
neurons	CHRNE	0.358708	-0.00274667	0.699633	post_infection_2h
neurons	CHRNG	0.0152832	0.000615404	0.0814857	post_infection_2h
neurons	CHST1	4.35537e-08	0.0200954	9.84183e-07	post_infection_2h
neurons	CHST10	0.627741	-0.00524729	0.94179	post_infection_2h
neurons	CHST11	0.466119	0.00336146	0.808758	post_infection_2h
neurons	CHST12	0.0588888	0.012191	0.221848	post_infection_2h
neurons	CHST14	0.846355	-0.000137208	1	post_infection_2h
neurons	CHST15	0.976543	-0.000326357	1	post_infection_2h
neurons	CHST2	0.864752	-0.00109554	1	post_infection_2h
neurons	CHST3	0.749626	-0.00206349	0.997921	post_infection_2h
neurons	CHST5	0.16925	0.00076129	0.446092	post_infection_2h
neurons	CHST6	0.211793	-0.00195205	0.510654	post_infection_2h
neurons	CHST7	0.291308	0.00506993	0.618569	post_infection_2h
neurons	CHST8	0.202039	0.00435605	0.497438	post_infection_2h
neurons	CHST9	0.182447	-0.00164897	0.468474	post_infection_2h
neurons	CHSY1	5.1959e-06	0.0337784	8.00843e-05	post_infection_2h
neurons	CHSY3	0.607486	0.000664041	0.931292	post_infection_2h
neurons	CHTF18	0.479754	-0.00333306	0.819928	post_infection_2h
neurons	CHTF8	0.079843	-0.0065031	0.275219	post_infection_2h
neurons	CHTOP	0.440962	0.00288346	0.786605	post_infection_2h
neurons	CHUK	0.00249337	-0.0211942	0.0189474	post_infection_2h
neurons	CHURC1	0.131693	-0.0173597	0.381594	post_infection_2h
neurons	CIAO1	0.00434834	-0.0341579	0.029655	post_infection_2h
neurons	CIAPIN1	0.889016	-0.000495709	1	post_infection_2h
neurons	CIART	0.872325	0.00251281	1	post_infection_2h
neurons	CIB1	1.40753e-18	-0.0516871	9.67849e-17	post_infection_2h
neurons	CIB2	0.190275	0.00949643	0.479494	post_infection_2h
neurons	CIB4	0.321711	-0.000433036	0.656108	post_infection_2h
neurons	CIC	0.267162	0.011799	0.587212	post_infection_2h
neurons	CIDEA	0.25449	0.000426246	0.569716	post_infection_2h
neurons	CIDEB	1	8.74547e-05	1	post_infection_2h
neurons	CIITA	0.815471	0.000559201	1	post_infection_2h
neurons	CILP	0.792364	-0.000601824	1	post_infection_2h
neurons	CILP2	0.722029	-0.00113466	0.984242	post_infection_2h
neurons	CINP	0.319021	-0.0110688	0.652284	post_infection_2h
neurons	CIP2A	0.869009	0.00107578	1	post_infection_2h
neurons	CIPC	0.066189	0.00609943	0.240993	post_infection_2h
neurons	CIR1	0.0201169	0.0166599	0.101528	post_infection_2h
neurons	CIRBP	0.000313934	0.0741313	0.00312346	post_infection_2h
neurons	CIRBP-AS1	0.0771714	-0.000393103	0.269312	post_infection_2h
neurons	CISD1	0.69319	-0.000952774	0.973437	post_infection_2h
neurons	CISD2	0.183034	-0.0128441	0.469228	post_infection_2h
neurons	CISD3	0.0102999	0.00957924	0.0598348	post_infection_2h
neurons	CISH	0.994151	2.64348e-05	1	post_infection_2h
neurons	CISTR	0.704908	-0.00044513	0.978052	post_infection_2h
neurons	CIT	0.612352	-0.00339263	0.934192	post_infection_2h
neurons	CITED1	0.610452	0.00214171	0.933335	post_infection_2h
neurons	CITED2	0.0121572	0.0245064	0.0683091	post_infection_2h
neurons	CITED4	0.0399285	0.00942104	0.169774	post_infection_2h
neurons	CIZ1	0.0871671	-0.0159294	0.290748	post_infection_2h
neurons	CKAP2	0.000129558	-0.0236029	0.00143675	post_infection_2h
neurons	CKAP2L	0.877544	-0.000895973	1	post_infection_2h
neurons	CKAP4	0.0332827	0.0219637	0.148931	post_infection_2h
neurons	CKAP5	0.0286324	0.0302877	0.132393	post_infection_2h
neurons	CKB	0.000651514	-0.0184524	0.00596301	post_infection_2h
neurons	CKLF	0.0689553	0.00700896	0.24828	post_infection_2h
neurons	CKLF-CMTM1	0.755477	0.000213384	1	post_infection_2h
neurons	CKM	1	2.3706e-06	1	post_infection_2h
neurons	CKMT1A	0.0760622	-0.00754655	0.266551	post_infection_2h
neurons	CKMT1B	0.200959	-0.0058114	0.495847	post_infection_2h
neurons	CKMT2	0.961437	-4.87231e-05	1	post_infection_2h
neurons	CKMT2-AS1	0.406262	-0.00327272	0.75048	post_infection_2h
neurons	CKS1B	0.165645	-0.013733	0.440557	post_infection_2h
neurons	CKS2	3.48808e-13	-0.0896788	1.52471e-11	post_infection_2h
neurons	CLASP1	0.832904	-0.00509625	1	post_infection_2h
neurons	CLASP2	0.0251583	-0.0438935	0.120221	post_infection_2h
neurons	CLASRP	1.23594e-07	-0.0484373	2.59494e-06	post_infection_2h
neurons	CLBA1	0.143789	0.00315273	0.402337	post_infection_2h
neurons	CLCC1	0.817208	0.00391872	1	post_infection_2h
neurons	CLCF1	0.0703457	-0.000562085	0.252077	post_infection_2h
neurons	CLCN1	0.845622	-0.000354358	1	post_infection_2h
neurons	CLCN2	0.33787	-0.00273004	0.675909	post_infection_2h
neurons	CLCN3	0.315646	-0.0115002	0.648185	post_infection_2h
neurons	CLCN4	0.000952299	0.0295923	0.00827718	post_infection_2h
neurons	CLCN5	0.00943781	-0.0109352	0.0558541	post_infection_2h
neurons	CLCN6	0.0198355	-0.0239069	0.100408	post_infection_2h
neurons	CLCN7	0.102801	-0.0106581	0.322782	post_infection_2h
neurons	CLDN1	0.00119413	-0.00134111	0.0101082	post_infection_2h
neurons	CLDN10	0.726092	0.000158883	0.986009	post_infection_2h
neurons	CLDN11	0.203558	-0.00222169	0.499539	post_infection_2h
neurons	CLDN12	0.477782	-0.00746733	0.818052	post_infection_2h
neurons	CLDN15	0.823711	-0.00224154	1	post_infection_2h
neurons	CLDN16	0.499127	0.000472188	0.833979	post_infection_2h
neurons	CLDN18	0.493765	-0.0001058	0.830532	post_infection_2h
neurons	CLDN19	0.715356	0.000925796	0.982944	post_infection_2h
neurons	CLDN20	0.654764	0.000188919	0.959067	post_infection_2h
neurons	CLDN22	1	1.56539e-05	1	post_infection_2h
neurons	CLDN3	0.215967	0.00186942	0.515829	post_infection_2h
neurons	CLDN34	0.943762	7.04863e-05	1	post_infection_2h
neurons	CLDN4	0.3521	-0.00133388	0.691747	post_infection_2h
neurons	CLDN5	0.175969	-0.0014177	0.457321	post_infection_2h
neurons	CLDN6	0.0021796	0.00276704	0.016922	post_infection_2h
neurons	CLDN7	0.847153	0.000173155	1	post_infection_2h
neurons	CLDN9	0.242418	0.000982055	0.552998	post_infection_2h
neurons	CLDND1	0.760733	-0.0038414	1	post_infection_2h
neurons	CLDND2	0.38318	-0.00374345	0.725144	post_infection_2h
neurons	CLEC11A	0.00655974	0.0319375	0.0416017	post_infection_2h
neurons	CLEC14A	0.014972	-0.000889025	0.0802184	post_infection_2h
neurons	CLEC16A	0.476813	-0.00313539	0.816899	post_infection_2h
neurons	CLEC18A	0.272386	-0.000615185	0.594518	post_infection_2h
neurons	CLEC18B	0.0612445	-0.000399861	0.227797	post_infection_2h
neurons	CLEC20A	0.0489142	0.000429417	0.19512	post_infection_2h
neurons	CLEC2B	0.192369	-0.000700482	0.482469	post_infection_2h
neurons	CLEC2D	0.174786	-0.00350026	0.455159	post_infection_2h
neurons	CLEC2L	0.981705	-9.15325e-05	1	post_infection_2h
neurons	CLEC3B	0.997698	0.000109753	1	post_infection_2h
neurons	CLEC4A	0.43822	-0.00390761	0.783928	post_infection_2h
neurons	CLEC4F	0.0222036	-0.000788797	0.109723	post_infection_2h
neurons	CLEC4G	0.711926	-0.000362667	0.981265	post_infection_2h
neurons	CLEC4M	0.340486	0.000275309	0.678372	post_infection_2h
neurons	CLEC5A	0.339291	-0.000803546	0.67672	post_infection_2h
neurons	CLGN	0.240481	-0.00395272	0.550202	post_infection_2h
neurons	CLHC1	0.196906	-0.00735583	0.48947	post_infection_2h
neurons	CLIC1	0.019724	-0.0209526	0.0999866	post_infection_2h
neurons	CLIC2	0.431901	0.00132493	0.777863	post_infection_2h
neurons	CLIC4	0.0657749	-0.0120995	0.239925	post_infection_2h
neurons	CLIC5	0.955564	-0.000192246	1	post_infection_2h
neurons	CLINT1	0.155917	0.00450639	0.423917	post_infection_2h
neurons	CLIP1	0.000392853	0.0462573	0.00380456	post_infection_2h
neurons	CLIP1-AS1	0.0215282	-0.000756548	0.107097	post_infection_2h
neurons	CLIP2	0.232301	0.0117437	0.539249	post_infection_2h
neurons	CLIP3	0.278005	0.0192478	0.60193	post_infection_2h
neurons	CLIP4	0.0871253	-0.0138981	0.290748	post_infection_2h
neurons	CLK1	1.67094e-19	-0.118264	1.24146e-17	post_infection_2h
neurons	CLK2	0.299408	0.00661833	0.6289	post_infection_2h
neurons	CLK3	0.492986	0.0122722	0.829873	post_infection_2h
neurons	CLK4	0.897272	-0.00385988	1	post_infection_2h
neurons	CLMAT3	0.957491	-7.76616e-05	1	post_infection_2h
neurons	CLMN	0.0758614	0.0056274	0.265925	post_infection_2h
neurons	CLMP	0.241806	-0.0117474	0.552098	post_infection_2h
neurons	CLN3	0.944535	0.000144298	1	post_infection_2h
neurons	CLN5	0.30355	-0.0114357	0.633561	post_infection_2h
neurons	CLN6	0.69112	0.00229412	0.972586	post_infection_2h
neurons	CLN8	0.177678	-0.0120677	0.460268	post_infection_2h
neurons	CLNK	0.994777	4.10522e-05	1	post_infection_2h
neurons	CLNS1A	0.77058	-0.00889292	1	post_infection_2h
neurons	CLOCK	0.00689126	0.0210109	0.0433831	post_infection_2h
neurons	CLP1	0.861721	-0.00161025	1	post_infection_2h
neurons	CLPB	0.165159	0.0116417	0.439654	post_infection_2h
neurons	CLPP	0.249543	-0.0206703	0.56278	post_infection_2h
neurons	CLPTM1	0.269456	-0.0133648	0.590215	post_infection_2h
neurons	CLPTM1L	0.0766278	0.0164207	0.267868	post_infection_2h
neurons	CLPX	0.222587	-0.00870702	0.525493	post_infection_2h
neurons	CLRN1-AS1	0.976711	5.01863e-05	1	post_infection_2h
neurons	CLSPN	0.145973	-0.00400928	0.40653	post_infection_2h
neurons	CLSTN1	0.0241505	0.0340287	0.116895	post_infection_2h
neurons	CLSTN2	0.422427	0.00257633	0.76781	post_infection_2h
neurons	CLSTN3	0.960013	0.00247698	1	post_infection_2h
neurons	CLTA	0.000905315	-0.0637151	0.00792621	post_infection_2h
neurons	CLTB	2.27099e-05	0.0677825	0.000305318	post_infection_2h
neurons	CLTC	0.420301	-0.0218166	0.765396	post_infection_2h
neurons	CLTCL1	0.546061	0.00097271	0.880631	post_infection_2h
neurons	CLTRN	0.880682	0.000302039	1	post_infection_2h
neurons	CLU	1.158e-30	-0.120531	1.47817e-28	post_infection_2h
neurons	CLUAP1	0.190375	0.0137364	0.479595	post_infection_2h
neurons	CLUH	0.951741	0.000601229	1	post_infection_2h
neurons	CLUL1	0.428229	0.00332971	0.774194	post_infection_2h
neurons	CLVS1	0.644776	0.00471337	0.953143	post_infection_2h
neurons	CLVS2	0.0341327	-0.0218721	0.152	post_infection_2h
neurons	CLYBL	0.678057	-0.00116479	0.969207	post_infection_2h
neurons	CMAS	0.032855	0.0269726	0.147373	post_infection_2h
neurons	CMBL	4.31945e-06	-0.0411676	6.74858e-05	post_infection_2h
neurons	CMC1	0.00614369	0.0183943	0.0395483	post_infection_2h
neurons	CMC2	0.039647	-0.0298516	0.169026	post_infection_2h
neurons	CMC4	0.708056	-0.00074867	0.979531	post_infection_2h
neurons	CMIP	8.40417e-05	0.0702187	0.000982384	post_infection_2h
neurons	CMPK1	0.00122833	-0.0515164	0.0103321	post_infection_2h
neurons	CMPK2	0.921757	-0.000471247	1	post_infection_2h
neurons	CMSS1	0.823621	-0.00539568	1	post_infection_2h
neurons	CMTM1	0.830688	0.000404256	1	post_infection_2h
neurons	CMTM2	0.945175	-0.000104357	1	post_infection_2h
neurons	CMTM3	0.0429722	-0.00601591	0.178293	post_infection_2h
neurons	CMTM4	0.00782092	-0.0162556	0.0479526	post_infection_2h
neurons	CMTM5	0.383673	0.000154837	0.725779	post_infection_2h
neurons	CMTM6	0.0237029	-0.0148231	0.115123	post_infection_2h
neurons	CMTM8	0.462472	-0.000164049	0.806159	post_infection_2h
neurons	CMTR1	0.0820253	-0.0118418	0.279212	post_infection_2h
neurons	CMTR2	0.00611164	-0.0191716	0.0394054	post_infection_2h
neurons	CMYA5	0.00180263	0.0086784	0.0143935	post_infection_2h
neurons	CNBD2	0.0629227	-0.00815516	0.232182	post_infection_2h
neurons	CNBP	7.7355e-28	-0.20426	8.75644e-26	post_infection_2h
neurons	CNDP1	0.755753	0.00198739	1	post_infection_2h
neurons	CNDP2	0.0190703	0.0194344	0.0972686	post_infection_2h
neurons	CNEP1R1	0.122963	-0.0124417	0.364215	post_infection_2h
neurons	CNFN	0.100872	-0.00423233	0.318799	post_infection_2h
neurons	CNGA3	0.0849708	-0.00348021	0.285913	post_infection_2h
neurons	CNGA4	0.453613	0.000297594	0.79802	post_infection_2h
neurons	CNGB1	0.0574281	0.00403554	0.21796	post_infection_2h
neurons	CNGB3	0.684897	-0.000653211	0.970314	post_infection_2h
neurons	CNIH1	0.321315	0.00651007	0.655766	post_infection_2h
neurons	CNIH2	6.03906e-10	0.0736924	1.8846e-08	post_infection_2h
neurons	CNIH3	0.129621	-0.00586567	0.377273	post_infection_2h
neurons	CNIH4	0.394621	-0.00982105	0.736931	post_infection_2h
neurons	CNKSR1	0.998471	5.76394e-05	1	post_infection_2h
neurons	CNKSR2	0.0532285	0.0280944	0.206963	post_infection_2h
neurons	CNKSR3	0.641737	0.00108198	0.950809	post_infection_2h
neurons	CNMD	0.3491	-0.00159775	0.689073	post_infection_2h
neurons	CNN1	0.888138	0.000536199	1	post_infection_2h
neurons	CNN2	0.0214426	-0.0177162	0.106737	post_infection_2h
neurons	CNN3	1.2424e-08	0.0903656	3.12841e-07	post_infection_2h
neurons	CNNM1	0.0159895	0.00436573	0.0844817	post_infection_2h
neurons	CNNM2	0.19452	0.00548015	0.48585	post_infection_2h
neurons	CNNM3	0.000457304	0.00926056	0.00433598	post_infection_2h
neurons	CNNM3-DT	0.425487	6.2761e-05	0.771037	post_infection_2h
neurons	CNNM4	0.0342017	0.00788046	0.152141	post_infection_2h
neurons	CNOT1	0.0891718	-0.00913877	0.294555	post_infection_2h
neurons	CNOT10	0.2526	0.00740313	0.566957	post_infection_2h
neurons	CNOT11	0.190987	-0.00667252	0.480632	post_infection_2h
neurons	CNOT2	1.95032e-14	0.10877	9.57134e-13	post_infection_2h
neurons	CNOT3	0.0806773	0.013678	0.27688	post_infection_2h
neurons	CNOT4	0.00500254	-0.0484034	0.0334217	post_infection_2h
neurons	CNOT6	0.677248	-0.00794497	0.968733	post_infection_2h
neurons	CNOT6L	0.846032	-0.00528029	1	post_infection_2h
neurons	CNOT7	0.299152	0.0196648	0.628528	post_infection_2h
neurons	CNOT8	0.143746	0.0148619	0.402337	post_infection_2h
neurons	CNOT9	0.4211	0.00905174	0.766328	post_infection_2h
neurons	CNP	0.51166	-0.0064902	0.845241	post_infection_2h
neurons	CNPPD1	0.00135074	-0.0190781	0.0112124	post_infection_2h
neurons	CNPY1	0.305956	-0.00216649	0.636213	post_infection_2h
neurons	CNPY2	3.80445e-08	0.0668639	8.70344e-07	post_infection_2h
neurons	CNPY3	0.615789	0.00168579	0.9359	post_infection_2h
neurons	CNPY4	0.938822	0.00076705	1	post_infection_2h
neurons	CNR1	2.96412e-08	-0.0458114	6.88605e-07	post_infection_2h
neurons	CNR2	0.586102	-0.000430682	0.9175	post_infection_2h
neurons	CNRIP1	0.781273	0.00550194	1	post_infection_2h
neurons	CNST	0.305893	-0.0090504	0.636213	post_infection_2h
neurons	CNTD1	0.105232	-0.00341048	0.328095	post_infection_2h
neurons	CNTD2	0.108156	-0.00387903	0.334043	post_infection_2h
neurons	CNTF	0.0808176	-0.000456942	0.276947	post_infection_2h
neurons	CNTFR	0.0459777	0.0184107	0.187098	post_infection_2h
neurons	CNTLN	0.48711	-0.000565844	0.825367	post_infection_2h
neurons	CNTN1	1.81819e-08	0.073522	4.42974e-07	post_infection_2h
neurons	CNTN2	0.000728585	0.0195095	0.0065559	post_infection_2h
neurons	CNTN3	0.283803	0.00286499	0.608384	post_infection_2h
neurons	CNTN4	0.223983	0.00286109	0.527439	post_infection_2h
neurons	CNTN5	0.0136319	0.00409952	0.0745635	post_infection_2h
neurons	CNTN6	0.880995	0.00027507	1	post_infection_2h
neurons	CNTNAP1	0.475888	0.00457764	0.81609	post_infection_2h
neurons	CNTNAP2	0.00293093	0.022423	0.0216887	post_infection_2h
neurons	CNTNAP3	0.594853	-0.000834295	0.924359	post_infection_2h
neurons	CNTNAP3B	0.00452425	-0.00681692	0.0306617	post_infection_2h
neurons	CNTNAP4	0.443847	-0.0011057	0.789932	post_infection_2h
neurons	CNTNAP5	0.88675	-0.000606122	1	post_infection_2h
neurons	CNTRL	0.0261367	0.0206932	0.123349	post_infection_2h
neurons	CNTROB	0.000230102	-0.0259469	0.00238223	post_infection_2h
neurons	COA1	0.050161	-0.0233881	0.198575	post_infection_2h
neurons	COA3	0.116796	0.0235527	0.351771	post_infection_2h
neurons	COA4	0.364654	0.0068167	0.705619	post_infection_2h
neurons	COA5	0.00636398	-0.0183949	0.0406827	post_infection_2h
neurons	COA6	0.188903	-0.0203631	0.477542	post_infection_2h
neurons	COA7	0.833496	-0.002458	1	post_infection_2h
neurons	COASY	0.00357704	-0.0195337	0.0254421	post_infection_2h
neurons	COBL	0.966815	0.000132754	1	post_infection_2h
neurons	COBLL1	0.10863	0.00142079	0.334862	post_infection_2h
neurons	COCH	0.0112396	-0.00661935	0.0642976	post_infection_2h
neurons	COG1	0.178399	-0.00521617	0.461189	post_infection_2h
neurons	COG2	0.182797	-0.00684008	0.46903	post_infection_2h
neurons	COG3	1.59811e-14	-0.0733247	7.89123e-13	post_infection_2h
neurons	COG4	0.156972	0.0122322	0.425646	post_infection_2h
neurons	COG5	1.08643e-07	-0.0318301	2.30716e-06	post_infection_2h
neurons	COG6	0.0318178	-0.0162669	0.143635	post_infection_2h
neurons	COG7	0.639791	-0.00504881	0.949549	post_infection_2h
neurons	COG8	0.645044	0.00379605	0.953341	post_infection_2h
neurons	COG8.1	0.0930286	0.00644849	0.302712	post_infection_2h
neurons	COIL	0.111805	0.0144573	0.340927	post_infection_2h
neurons	COL11A1	0.00639263	-0.0219925	0.0408223	post_infection_2h
neurons	COL11A2	0.0251716	-0.00847148	0.12026	post_infection_2h
neurons	COL12A1	0.332088	0.00287586	0.66888	post_infection_2h
neurons	COL13A1	0.858	-0.000328475	1	post_infection_2h
neurons	COL14A1	0.91303	-0.0003402	1	post_infection_2h
neurons	COL15A1	0.833727	6.28334e-05	1	post_infection_2h
neurons	COL16A1	0.00113007	-0.00846781	0.00962019	post_infection_2h
neurons	COL17A1	0.865807	-0.000280023	1	post_infection_2h
neurons	COL18A1	0.605902	-0.00136111	0.930433	post_infection_2h
neurons	COL19A1	0.614931	0.00122622	0.935356	post_infection_2h
neurons	COL1A1	0.000133746	-0.00532355	0.00148046	post_infection_2h
neurons	COL1A2	0.786538	-0.000276765	1	post_infection_2h
neurons	COL20A1	0.516007	-0.0014096	0.850198	post_infection_2h
neurons	COL21A1	0.302989	0.000201516	0.633263	post_infection_2h
neurons	COL22A1	0.937105	0.000178179	1	post_infection_2h
neurons	COL23A1	0.797334	0.000668057	1	post_infection_2h
neurons	COL24A1	0.90517	3.58618e-05	1	post_infection_2h
neurons	COL25A1	0.162565	0.0078741	0.435454	post_infection_2h
neurons	COL26A1	0.366556	0.00146507	0.707977	post_infection_2h
neurons	COL27A1	0.127176	-0.0036258	0.372781	post_infection_2h
neurons	COL28A1	0.932159	-0.00012001	1	post_infection_2h
neurons	COL2A1	0.00132612	-0.00331697	0.0110462	post_infection_2h
neurons	COL4A1	0.771498	-0.00196937	1	post_infection_2h
neurons	COL4A2	0.138188	0.00614223	0.392734	post_infection_2h
neurons	COL4A3	0.030121	0.000605535	0.137188	post_infection_2h
neurons	COL4A3BP	9.21898e-06	0.0464533	0.000135137	post_infection_2h
neurons	COL4A4	0.0845051	0.000939937	0.284865	post_infection_2h
neurons	COL4A5	9.01443e-06	-0.0142265	0.000132635	post_infection_2h
neurons	COL4A6	0.000237838	-0.00936144	0.00244857	post_infection_2h
neurons	COL5A1	0.0706952	-0.00442431	0.252876	post_infection_2h
neurons	COL5A2	0.128383	-0.00159786	0.374991	post_infection_2h
neurons	COL5A3	0.899067	8.70453e-05	1	post_infection_2h
neurons	COL6A1	4.21549e-16	-0.0636474	2.38031e-14	post_infection_2h
neurons	COL6A2	0.888572	-0.000799233	1	post_infection_2h
neurons	COL6A3	0.372876	-0.000967021	0.714228	post_infection_2h
neurons	COL6A6	0.980687	0.000140944	1	post_infection_2h
neurons	COL7A1	3.05259e-06	-0.0148421	4.91981e-05	post_infection_2h
neurons	COL8A1	0.129384	0.00126163	0.376833	post_infection_2h
neurons	COL8A2	0.0117573	-0.000788911	0.0664671	post_infection_2h
neurons	COL9A1	0.116034	0.00211031	0.350307	post_infection_2h
neurons	COL9A2	0.983022	-0.000377471	1	post_infection_2h
neurons	COL9A3	0.0327283	0.00730974	0.146906	post_infection_2h
neurons	COLCA1	0.94769	-4.58057e-05	1	post_infection_2h
neurons	COLCA2	0.252825	0.00137158	0.567091	post_infection_2h
neurons	COLEC11	0.426626	0.00286494	0.772342	post_infection_2h
neurons	COLEC12	0.738276	0.0011799	0.992224	post_infection_2h
neurons	COLGALT1	0.711564	0.00199162	0.980984	post_infection_2h
neurons	COLGALT2	0.229241	0.00331921	0.534733	post_infection_2h
neurons	COLQ	0.000839638	0.0072936	0.0074227	post_infection_2h
neurons	COMMD1	0.928678	0.00197685	1	post_infection_2h
neurons	COMMD10	0.588299	-0.00138656	0.919079	post_infection_2h
neurons	COMMD2	0.741914	-0.00768145	0.99411	post_infection_2h
neurons	COMMD3	0.515361	-0.00224381	0.849425	post_infection_2h
neurons	COMMD4	0.842232	-0.000275211	1	post_infection_2h
neurons	COMMD5	0.188182	0.00851466	0.476521	post_infection_2h
neurons	COMMD6	1.40539e-18	-0.174874	9.67849e-17	post_infection_2h
neurons	COMMD7	2.82668e-06	0.0494027	4.59584e-05	post_infection_2h
neurons	COMMD8	0.0344462	0.017431	0.153025	post_infection_2h
neurons	COMMD9	0.205674	0.0151344	0.502573	post_infection_2h
neurons	COMP	0.216951	-0.00159411	0.517019	post_infection_2h
neurons	COMT	0.00615482	0.00616658	0.0396094	post_infection_2h
neurons	COMTD1	0.639308	0.00079279	0.949214	post_infection_2h
neurons	COP1	0.0172055	0.018746	0.0894208	post_infection_2h
neurons	COPA	1.21247e-07	-0.0671744	2.55685e-06	post_infection_2h
neurons	COPB1	0.625155	0.00216358	0.940001	post_infection_2h
neurons	COPB2	0.262083	0.0141871	0.579766	post_infection_2h
neurons	COPE	0.458821	-0.0236487	0.802855	post_infection_2h
neurons	COPG1	0.0499011	-0.0124581	0.198037	post_infection_2h
neurons	COPG2	0.349376	-0.00273099	0.689256	post_infection_2h
neurons	COPRS	0.0585216	0.0195802	0.220878	post_infection_2h
neurons	COPS2	0.868815	0.00178098	1	post_infection_2h
neurons	COPS3	0.00961731	-0.0455523	0.0565954	post_infection_2h
neurons	COPS4	0.000169451	0.0425955	0.00182353	post_infection_2h
neurons	COPS5	0.132874	0.015662	0.383581	post_infection_2h
neurons	COPS6	0.0537638	0.0341805	0.208235	post_infection_2h
neurons	COPS7A	0.364671	-0.00852391	0.705619	post_infection_2h
neurons	COPS7B	0.199467	-0.000961156	0.493383	post_infection_2h
neurons	COPS8	0.420064	0.000137007	0.765023	post_infection_2h
neurons	COPS9	1.50378e-16	-0.140288	8.8234e-15	post_infection_2h
neurons	COPZ1	0.00121786	-0.0447074	0.0102782	post_infection_2h
neurons	COPZ2	0.538021	-0.000506835	0.873005	post_infection_2h
neurons	COQ10A	0.0414289	-0.0135639	0.173631	post_infection_2h
neurons	COQ10B	0.367973	-0.0125014	0.709393	post_infection_2h
neurons	COQ2	0.601262	0.00346101	0.928176	post_infection_2h
neurons	COQ3	0.101607	-0.00954021	0.320163	post_infection_2h
neurons	COQ4	0.000107188	0.0570942	0.00121852	post_infection_2h
neurons	COQ5	0.0336401	-0.0146708	0.150194	post_infection_2h
neurons	COQ6	0.52393	0.00592607	0.858596	post_infection_2h
neurons	COQ7	0.0921073	-0.00922133	0.300611	post_infection_2h
neurons	COQ8A	0.675577	0.00203087	0.96806	post_infection_2h
neurons	COQ8B	0.788287	-0.00196974	1	post_infection_2h
neurons	COQ9	0.41445	-0.00552746	0.75877	post_infection_2h
neurons	CORIN	0.00289209	-0.00309396	0.0214412	post_infection_2h
neurons	CORO1A	2.57225e-05	0.0293384	0.000340291	post_infection_2h
neurons	CORO1B	0.730835	-0.000802178	0.9882	post_infection_2h
neurons	CORO1C	0.167543	-0.0211907	0.443359	post_infection_2h
neurons	CORO2A	0.0585284	0.00476199	0.220878	post_infection_2h
neurons	CORO2B	0.831941	0.00225109	1	post_infection_2h
neurons	CORO6	0.489746	-0.000929031	0.827147	post_infection_2h
neurons	CORO7	0.84139	-0.00316837	1	post_infection_2h
neurons	CORT	0.444574	0.000437454	0.790584	post_infection_2h
neurons	COTL1	0.781319	0.0100443	1	post_infection_2h
neurons	COX10	0.463356	-0.00294612	0.806704	post_infection_2h
neurons	COX11	0.638277	0.0028425	0.948699	post_infection_2h
neurons	COX14	0.000745209	-0.0488677	0.00668664	post_infection_2h
neurons	COX15	0.828725	-0.00303177	1	post_infection_2h
neurons	COX16	0.819723	-0.00114385	1	post_infection_2h
neurons	COX17	2.23223e-05	-0.0373963	0.000300781	post_infection_2h
neurons	COX18	0.449138	-0.00558103	0.793931	post_infection_2h
neurons	COX19	0.901056	-0.000227583	1	post_infection_2h
neurons	COX20	8.2851e-33	0.202896	1.14928e-30	post_infection_2h
neurons	COX4I1	0.837878	-0.00609041	1	post_infection_2h
neurons	COX5A	0.0982086	-0.00919307	0.313281	post_infection_2h
neurons	COX5B	0.00171872	-0.0266444	0.0138291	post_infection_2h
neurons	COX6A1	1.32769e-07	-0.0782145	2.77301e-06	post_infection_2h
neurons	COX6B1	3.78251e-06	-0.0762862	5.98846e-05	post_infection_2h
neurons	COX6B2	0.975308	0.000475741	1	post_infection_2h
neurons	COX6C	0.634355	0.000226498	0.946239	post_infection_2h
neurons	COX7A1	0.0997605	0.00031779	0.316703	post_infection_2h
neurons	COX7A2	0.103632	0.0273437	0.324542	post_infection_2h
neurons	COX7A2L	5.02528e-32	-0.238838	6.77509e-30	post_infection_2h
neurons	COX7B	0.00944958	0.0351436	0.0558963	post_infection_2h
neurons	COX7C	2.99864e-51	-0.19944	7.99572e-49	post_infection_2h
neurons	COX8A	1.09426e-07	0.0814724	2.31571e-06	post_infection_2h
neurons	COX8C	0.331213	-0.00145952	0.667712	post_infection_2h
neurons	CP	0.984428	2.32444e-05	1	post_infection_2h
neurons	CPA2	0.290772	-0.0010123	0.618036	post_infection_2h
neurons	CPA4	0.0305872	-0.00118716	0.138935	post_infection_2h
neurons	CPA5	0.544972	-4.98331e-05	0.879742	post_infection_2h
neurons	CPAMD8	0.423666	0.00217305	0.769422	post_infection_2h
neurons	CPB2	0.891404	3.08375e-05	1	post_infection_2h
neurons	CPB2-AS1	0.138659	0.00444222	0.393464	post_infection_2h
neurons	CPD	0.0115443	-0.0185191	0.0655253	post_infection_2h
neurons	CPE	0.339359	-0.0265096	0.676759	post_infection_2h
neurons	CPEB1	4.38608e-05	-0.0195253	0.000543684	post_infection_2h
neurons	CPEB1-AS1	0.954526	0.000166081	1	post_infection_2h
neurons	CPEB2	0.129795	-0.00804252	0.377691	post_infection_2h
neurons	CPEB2-DT	0.89324	0.000494696	1	post_infection_2h
neurons	CPEB3	0.028566	0.0122021	0.132144	post_infection_2h
neurons	CPEB4	3.40337e-05	-0.0498459	0.000436993	post_infection_2h
neurons	CPLANE1	0.00405779	-0.0210331	0.0279905	post_infection_2h
neurons	CPLANE2	0.618495	-0.000955287	0.936918	post_infection_2h
neurons	CPLX1	0.464399	-0.00190185	0.807582	post_infection_2h
neurons	CPLX2	0.723191	-0.00725078	0.984689	post_infection_2h
neurons	CPLX3	0.699022	-0.00144899	0.975308	post_infection_2h
neurons	CPM	0.691038	-0.000969755	0.972554	post_infection_2h
neurons	CPNE1	0.13207	0.0164182	0.382226	post_infection_2h
neurons	CPNE2	0.0897074	0.0107831	0.295421	post_infection_2h
neurons	CPNE3	0.396718	-0.0119423	0.739222	post_infection_2h
neurons	CPNE4	0.632659	0.00128703	0.945011	post_infection_2h
neurons	CPNE5	0.799367	0.00105673	1	post_infection_2h
neurons	CPNE6	0.934176	-0.000279633	1	post_infection_2h
neurons	CPNE7	0.649536	0.00231707	0.955605	post_infection_2h
neurons	CPNE8	0.592229	-0.0014655	0.922495	post_infection_2h
neurons	CPNE9	0.169088	-0.00149014	0.44591	post_infection_2h
neurons	CPOX	0.00437403	0.0136288	0.0297697	post_infection_2h
neurons	CPPED1	0.506707	0.00196673	0.840588	post_infection_2h
neurons	CPS1	0.992282	-9.39176e-05	1	post_infection_2h
neurons	CPSF1	0.665286	-0.00497317	0.96383	post_infection_2h
neurons	CPSF2	1.14174e-06	-0.0305764	1.98836e-05	post_infection_2h
neurons	CPSF3	0.0330524	-0.0149533	0.148066	post_infection_2h
neurons	CPSF4	0.835803	-0.00248356	1	post_infection_2h
neurons	CPSF4L	0.50984	8.83324e-05	0.843454	post_infection_2h
neurons	CPSF6	1.21737e-07	-0.065637	2.56223e-06	post_infection_2h
neurons	CPSF7	0.00364074	-0.0267602	0.025811	post_infection_2h
neurons	CPT1A	0.850542	-0.000838664	1	post_infection_2h
neurons	CPT1B	0.21174	0.00187339	0.510654	post_infection_2h
neurons	CPT1C	0.0224384	0.0150745	0.11048	post_infection_2h
neurons	CPT2	0.472434	-0.00307689	0.813571	post_infection_2h
neurons	CPTP	0.00414852	0.0140534	0.0285261	post_infection_2h
neurons	CPVL	0.0048198	0.00355175	0.0323359	post_infection_2h
neurons	CPXM1	0.848057	-0.000784001	1	post_infection_2h
neurons	CPXM2	0.448772	-0.000420235	0.793575	post_infection_2h
neurons	CR381653.1	0.120802	-0.00254272	0.359455	post_infection_2h
neurons	CR392000.2	0.150027	-0.00031492	0.413642	post_infection_2h
neurons	CR559946.2	0.830821	1.89091e-05	1	post_infection_2h
neurons	CR769775.2	0.969973	-0.000174371	1	post_infection_2h
neurons	CR786580.1	0.540188	-0.000114962	0.874844	post_infection_2h
neurons	CR936218.1	0.695917	-0.000455499	0.974024	post_infection_2h
neurons	CR936218.2	0.0983334	0.000776554	0.313429	post_infection_2h
neurons	CRABP1	0.947517	0.0011759	1	post_infection_2h
neurons	CRABP2	0.268527	-0.00584288	0.588934	post_infection_2h
neurons	CRACR2A	0.949992	0.000358519	1	post_infection_2h
neurons	CRACR2B	0.234245	0.00389957	0.542331	post_infection_2h
neurons	CRADD	0.997777	4.69742e-06	1	post_infection_2h
neurons	CRAMP1	0.326703	0.00771061	0.662069	post_infection_2h
neurons	CRAT	0.674047	-0.000771421	0.967727	post_infection_2h
neurons	CRB1	0.0330623	0.0131781	0.148083	post_infection_2h
neurons	CRB2	0.179139	-0.000832491	0.462455	post_infection_2h
neurons	CRB3	0.866051	0.000294215	1	post_infection_2h
neurons	CRBN	5.29685e-10	0.0886253	1.66816e-08	post_infection_2h
neurons	CRCP	0.314373	0.0128422	0.646581	post_infection_2h
neurons	CREB1	1.63321e-21	0.0864503	1.38006e-19	post_infection_2h
neurons	CREB3	0.250803	-0.00361177	0.564656	post_infection_2h
neurons	CREB3L1	8.47493e-05	0.00876573	0.000988728	post_infection_2h
neurons	CREB3L2	6.16057e-15	0.0383224	3.13888e-13	post_infection_2h
neurons	CREB3L4	0.483989	-0.00169423	0.822987	post_infection_2h
neurons	CREB5	1.91583e-06	-0.0424134	3.21261e-05	post_infection_2h
neurons	CREBBP	0.133066	0.0162662	0.38395	post_infection_2h
neurons	CREBL2	0.785405	-0.00233146	1	post_infection_2h
neurons	CREBRF	0.84847	-0.00523087	1	post_infection_2h
neurons	CREBZF	0.766583	-0.00542652	1	post_infection_2h
neurons	CREG1	0.00243785	0.0198965	0.0185784	post_infection_2h
neurons	CREG2	7.9707e-07	0.0338585	1.43282e-05	post_infection_2h
neurons	CRELD1	0.0309466	-0.0161426	0.140282	post_infection_2h
neurons	CRELD2	0.391407	0.00654662	0.734153	post_infection_2h
neurons	CREM	0.0507883	-0.0111336	0.200266	post_infection_2h
neurons	CRH	0.206124	-0.003188	0.503211	post_infection_2h
neurons	CRHBP	0.931969	0.000130079	1	post_infection_2h
neurons	CRHR1	0.611965	-0.000595114	0.93392	post_infection_2h
neurons	CRHR2	0.978719	-0.000142143	1	post_infection_2h
neurons	CRIM1	0.000405601	0.0237103	0.00390736	post_infection_2h
neurons	CRIP1	0.278605	-0.000592151	0.602502	post_infection_2h
neurons	CRIP2	0.193002	0.0144746	0.483366	post_infection_2h
neurons	CRIP3	0.246854	0.0014291	0.55907	post_infection_2h
neurons	CRIPT	1.6771e-07	-0.0201759	3.43699e-06	post_infection_2h
neurons	CRISP2	0.837304	0.000430392	1	post_infection_2h
neurons	CRISPLD1	0.000359202	-0.0162743	0.00351986	post_infection_2h
neurons	CRISPLD2	0.0070809	-0.00391835	0.0444022	post_infection_2h
neurons	CRK	0.00209569	0.0394651	0.0163926	post_infection_2h
neurons	CRKL	0.162128	-0.0069292	0.434816	post_infection_2h
neurons	CRLF1	0.123703	0.00452148	0.365751	post_infection_2h
neurons	CRLF3	0.714999	0.00289865	0.982847	post_infection_2h
neurons	CRLS1	8.98952e-07	0.0423363	1.598e-05	post_infection_2h
neurons	CRMP1	5.40105e-08	0.119788	1.20348e-06	post_infection_2h
neurons	CRNDE	0.303162	0.00741245	0.633294	post_infection_2h
neurons	CRNKL1	0.235302	0.00901087	0.544372	post_infection_2h
neurons	CROCC	0.301071	-0.00142171	0.630906	post_infection_2h
neurons	CROT	0.000322894	-0.0133983	0.00320463	post_infection_2h
neurons	CRP	0.233939	0.000155455	0.541976	post_infection_2h
neurons	CRTAC1	0.371774	-0.00181712	0.712967	post_infection_2h
neurons	CRTAM	0.752405	-0.000356475	0.999308	post_infection_2h
neurons	CRTAP	0.0278644	-0.0177229	0.129641	post_infection_2h
neurons	CRTC1	0.347773	-0.00698328	0.687298	post_infection_2h
neurons	CRTC2	0.787674	-0.00261582	1	post_infection_2h
neurons	CRTC3	0.0648633	0.00977372	0.237647	post_infection_2h
neurons	CRTC3-AS1	0.704439	-0.00048115	0.97787	post_infection_2h
neurons	CRX	0.83214	-0.000378275	1	post_infection_2h
neurons	CRY1	0.167489	0.0112146	0.443299	post_infection_2h
neurons	CRY2	0.186246	-0.00817962	0.474473	post_infection_2h
neurons	CRYAB	0.0295491	-0.00811506	0.13538	post_infection_2h
neurons	CRYBA1	0.680822	0.00021255	0.969452	post_infection_2h
neurons	CRYBA2	0.501054	0.000447719	0.835568	post_infection_2h
neurons	CRYBA4	0.937263	2.41909e-05	1	post_infection_2h
neurons	CRYBB2	0.0691175	0.00975771	0.248663	post_infection_2h
neurons	CRYBG1	0.828096	0.000516649	1	post_infection_2h
neurons	CRYBG2	0.677313	0.000649248	0.968733	post_infection_2h
neurons	CRYBG3	3.20065e-08	0.0208856	7.39423e-07	post_infection_2h
neurons	CRYGA	0.0272238	-0.00264824	0.127358	post_infection_2h
neurons	CRYGD	0.765706	0.000131114	1	post_infection_2h
neurons	CRYGS	0.806502	-0.000727078	1	post_infection_2h
neurons	CRYL1	0.000119059	-0.0163698	0.00132954	post_infection_2h
neurons	CRYM	0.834009	0.000121377	1	post_infection_2h
neurons	CRYZ	0.00221652	-0.00442756	0.0171587	post_infection_2h
neurons	CRYZL1	1.29217e-08	-0.0765859	3.24368e-07	post_infection_2h
neurons	CS	0.611123	-0.0039308	0.933673	post_infection_2h
neurons	CSAD	0.920881	0.00442954	1	post_infection_2h
neurons	CSDC2	0.880287	0.00126998	1	post_infection_2h
neurons	CSDE1	1.29067e-06	0.0971392	2.22831e-05	post_infection_2h
neurons	CSE1L	0.00348774	-0.0256155	0.0249475	post_infection_2h
neurons	CSE1L-AS1	0.977012	2.30484e-07	1	post_infection_2h
neurons	CSF1	0.106472	-0.00146322	0.331083	post_infection_2h
neurons	CSF1R	0.803623	-0.000299912	1	post_infection_2h
neurons	CSF2RA	0.216445	0.00107168	0.516313	post_infection_2h
neurons	CSF3	0.59445	-0.000385353	0.924161	post_infection_2h
neurons	CSF3R	0.24089	-0.000260195	0.550769	post_infection_2h
neurons	CSGALNACT1	0.508237	-0.0018024	0.841905	post_infection_2h
neurons	CSGALNACT2	0.995825	-0.000404799	1	post_infection_2h
neurons	CSK	0.481466	0.00554268	0.821225	post_infection_2h
neurons	CSKMT	9.7889e-30	-0.101502	1.19246e-27	post_infection_2h
neurons	CSMD1	0.00206525	0.0156514	0.0161757	post_infection_2h
neurons	CSMD2	0.0817902	0.0100684	0.278768	post_infection_2h
neurons	CSMD3	0.0012121	0.0162229	0.0102386	post_infection_2h
neurons	CSNK1A1	0.000300487	0.0814175	0.00300964	post_infection_2h
neurons	CSNK1D	0.0273431	0.0288631	0.127761	post_infection_2h
neurons	CSNK1E	0.699298	-0.0124304	0.975325	post_infection_2h
neurons	CSNK1G1	2.27857e-05	-0.0342099	0.000306166	post_infection_2h
neurons	CSNK1G2	0.000853972	0.0373966	0.00753442	post_infection_2h
neurons	CSNK1G2-AS1	0.592794	-0.000274854	0.922859	post_infection_2h
neurons	CSNK1G3	0.000405809	0.0550244	0.00390736	post_infection_2h
neurons	CSNK2A1	0.000275658	0.0625474	0.00279124	post_infection_2h
neurons	CSNK2A2	0.000242729	-0.0385152	0.00249145	post_infection_2h
neurons	CSNK2A3	0.675583	0.00107442	0.96806	post_infection_2h
neurons	CSNK2B	0.000542765	-0.0627848	0.00504855	post_infection_2h
neurons	CSPG5	5.10423e-09	0.0294829	1.37476e-07	post_infection_2h
neurons	CSPP1	0.0257571	0.0255533	0.122223	post_infection_2h
neurons	CSRNP1	0.0203709	0.00837427	0.102529	post_infection_2h
neurons	CSRNP2	0.0828946	-0.0141223	0.281307	post_infection_2h
neurons	CSRNP3	9.40021e-10	0.0893589	2.84865e-08	post_infection_2h
neurons	CSRP1	0.458663	0.00250768	0.802845	post_infection_2h
neurons	CSRP2	0.00238049	-0.0562921	0.0182223	post_infection_2h
neurons	CST3	0.172748	-0.0171877	0.452023	post_infection_2h
neurons	CST6	0.963014	-4.45034e-05	1	post_infection_2h
neurons	CSTA	0.735759	-0.000293088	0.990518	post_infection_2h
neurons	CSTB	5.22356e-07	-0.073014	9.70991e-06	post_infection_2h
neurons	CSTF1	0.172227	0.0104123	0.451113	post_infection_2h
neurons	CSTF2	0.00756168	-0.011565	0.0468167	post_infection_2h
neurons	CSTF2T	0.394039	-0.0086878	0.736356	post_infection_2h
neurons	CSTF3	0.0227437	0.00709905	0.11157	post_infection_2h
neurons	CSTF3-DT	0.856885	0.000175687	1	post_infection_2h
neurons	CT55	0.94294	0.000203578	1	post_infection_2h
neurons	CT62	0.29573	-0.000153042	0.624144	post_infection_2h
neurons	CTAGE6	0.309566	0.000511269	0.640501	post_infection_2h
neurons	CTBP1	0.000207823	-0.0403854	0.00217408	post_infection_2h
neurons	CTBP1-AS	0.4974	0.00213201	0.833008	post_infection_2h
neurons	CTBP1-DT	0.644586	0.000389968	0.953012	post_infection_2h
neurons	CTBP2	0.0305138	0.0160777	0.138714	post_infection_2h
neurons	CTBS	0.454226	0.00177923	0.798807	post_infection_2h
neurons	CTC1	0.080151	-0.0075518	0.275924	post_infection_2h
neurons	CTCF	3.11115e-09	0.0852197	8.6296e-08	post_infection_2h
neurons	CTDNEP1	0.59728	0.012171	0.925669	post_infection_2h
neurons	CTDP1	0.101854	0.0116772	0.320605	post_infection_2h
neurons	CTDSP1	0.179541	0.0043636	0.463243	post_infection_2h
neurons	CTDSP2	7.91795e-05	0.0247094	0.000929169	post_infection_2h
neurons	CTDSPL	0.0144176	0.0128363	0.0778912	post_infection_2h
neurons	CTDSPL2	0.252472	0.0109232	0.566881	post_infection_2h
neurons	CTF1	0.274071	-0.00116938	0.596574	post_infection_2h
neurons	CTGF	0.354741	0.00225363	0.69428	post_infection_2h
neurons	CTH	0.0218955	-0.0108193	0.108585	post_infection_2h
neurons	CTHRC1	0.903268	-0.000362153	1	post_infection_2h
neurons	CTIF	0.00758651	0.0253136	0.046901	post_infection_2h
neurons	CTNNA1	1.6316e-06	-0.0531991	2.76324e-05	post_infection_2h
neurons	CTNNA2	0.00257362	0.0252261	0.0194677	post_infection_2h
neurons	CTNNA3	0.336268	0.000552745	0.674279	post_infection_2h
neurons	CTNNAL1	0.0608904	0.00211839	0.226867	post_infection_2h
neurons	CTNNB1	3.75197e-05	-0.0567137	0.000474893	post_infection_2h
neurons	CTNNBIP1	0.0844775	0.0132788	0.284865	post_infection_2h
neurons	CTNNBL1	0.715548	-0.00641417	0.983046	post_infection_2h
neurons	CTNND1	4.70829e-06	-0.0554241	7.31797e-05	post_infection_2h
neurons	CTNND2	0.0023206	0.0443777	0.0178378	post_infection_2h
neurons	CTNS	0.787553	-0.00102299	1	post_infection_2h
neurons	CTPS1	3.93013e-06	-0.0248824	6.20496e-05	post_infection_2h
neurons	CTPS2	0.0933425	-0.00962021	0.303404	post_infection_2h
neurons	CTR9	0.00269214	0.027774	0.0202122	post_infection_2h
neurons	CTRB1	0.46014	0.00102198	0.804081	post_infection_2h
neurons	CTRB2	0.320182	6.87314e-05	0.654212	post_infection_2h
neurons	CTRC	0.206779	-0.000717819	0.504144	post_infection_2h
neurons	CTRL	0.412525	-0.00106617	0.756922	post_infection_2h
neurons	CTSA	0.597442	-0.00191628	0.925669	post_infection_2h
neurons	CTSB	0.923044	-0.00230049	1	post_infection_2h
neurons	CTSC	0.0150902	-0.00417102	0.0807435	post_infection_2h
neurons	CTSD	0.953088	-0.000283244	1	post_infection_2h
neurons	CTSF	0.192102	-0.00400314	0.482125	post_infection_2h
neurons	CTSH	0.879478	-0.00104436	1	post_infection_2h
neurons	CTSK	0.17254	-0.00262413	0.451617	post_infection_2h
neurons	CTSL	0.0143687	0.00829929	0.0776449	post_infection_2h
neurons	CTSO	0.660292	0.000277372	0.962385	post_infection_2h
neurons	CTSS	0.388032	-0.0011536	0.730351	post_infection_2h
neurons	CTSV	4.00478e-05	-0.00624194	0.000501601	post_infection_2h
neurons	CTSW	0.617328	-0.000518232	0.936213	post_infection_2h
neurons	CTSZ	0.930155	0.000105475	1	post_infection_2h
neurons	CTTN	0.851099	-0.0014098	1	post_infection_2h
neurons	CTTNBP2	2.62514e-06	0.0568008	4.30315e-05	post_infection_2h
neurons	CTTNBP2NL	0.0243251	0.0372203	0.117408	post_infection_2h
neurons	CTU1	0.00097485	0.0266237	0.00845481	post_infection_2h
neurons	CTU2	0.207868	-0.00552201	0.505526	post_infection_2h
neurons	CTXN1	1.99083e-15	0.115397	1.05699e-13	post_infection_2h
neurons	CTXN2	6.68605e-08	0.0192542	1.47069e-06	post_infection_2h
neurons	CTXN3	0.918767	5.89686e-05	1	post_infection_2h
neurons	CTXND1	0.427964	0.000138808	0.774006	post_infection_2h
neurons	CU633906.2	0.889169	-0.000200951	1	post_infection_2h
neurons	CU633967.1	0.5942	-0.000816044	0.924005	post_infection_2h
neurons	CU633980.1	0.683265	0.000370016	0.969815	post_infection_2h
neurons	CU634019.6	0.569257	0.00106196	0.902433	post_infection_2h
neurons	CU638689.4	0.0220183	0.00888711	0.10897	post_infection_2h
neurons	CU638689.5	0.0807072	-0.00914085	0.27688	post_infection_2h
neurons	CUBN	0.445901	-0.00191123	0.79165	post_infection_2h
neurons	CUEDC1	0.524216	-0.00636105	0.858948	post_infection_2h
neurons	CUEDC2	0.00649128	-0.0334808	0.0412886	post_infection_2h
neurons	CUL1	0.0665569	0.0191972	0.241895	post_infection_2h
neurons	CUL2	0.0655745	0.0229758	0.239339	post_infection_2h
neurons	CUL3	0.692979	-0.00662252	0.973318	post_infection_2h
neurons	CUL4A	0.266932	-0.00448107	0.586991	post_infection_2h
neurons	CUL4B	0.592098	-0.00735935	0.922485	post_infection_2h
neurons	CUL5	0.252311	0.020333	0.566828	post_infection_2h
neurons	CUL7	6.52897e-10	-0.0344382	2.02694e-08	post_infection_2h
neurons	CUL9	0.249785	-0.00680558	0.563114	post_infection_2h
neurons	CUTA	7.59077e-10	-0.105086	2.32945e-08	post_infection_2h
neurons	CUTC	0.808932	0.00222531	1	post_infection_2h
neurons	CUX1	2.17839e-08	0.0592903	5.20169e-07	post_infection_2h
neurons	CUX2	0.939902	-0.000698689	1	post_infection_2h
neurons	CUZD1	0.894405	0.000108898	1	post_infection_2h
neurons	CWC15	0.787546	-0.0129076	1	post_infection_2h
neurons	CWC22	0.114569	0.0209954	0.347194	post_infection_2h
neurons	CWC25	0.0109414	0.028181	0.0628893	post_infection_2h
neurons	CWC27	0.0694629	0.0196743	0.249547	post_infection_2h
neurons	CWF19L1	0.932462	-0.00153739	1	post_infection_2h
neurons	CWF19L2	2.6974e-05	-0.0466934	0.000355672	post_infection_2h
neurons	CX3CL1	0.995235	-0.000179649	1	post_infection_2h
neurons	CXADR	2.48196e-20	0.121681	1.94647e-18	post_infection_2h
neurons	CXCL11	0.3941	-0.000298258	0.736402	post_infection_2h
neurons	CXCL12	0.681189	0.00067971	0.969548	post_infection_2h
neurons	CXCL14	0.167128	-0.00336556	0.442687	post_infection_2h
neurons	CXCL16	0.895176	0.000388966	1	post_infection_2h
neurons	CXCL2	0.1353	-0.000379194	0.387926	post_infection_2h
neurons	CXCL3	0.354514	-0.000788877	0.694059	post_infection_2h
neurons	CXCL6	0.292448	8.76228e-05	0.620035	post_infection_2h
neurons	CXCR4	1.93951e-13	0.0452803	8.66747e-12	post_infection_2h
neurons	CXCR5	0.849915	0.000327434	1	post_infection_2h
neurons	CXXC1	0.312709	0.0057451	0.645039	post_infection_2h
neurons	CXXC4	0.0910953	0.00758577	0.298485	post_infection_2h
neurons	CXXC4-AS1	0.692117	0.000132245	0.973005	post_infection_2h
neurons	CXXC5	0.0191961	0.0148549	0.0977439	post_infection_2h
neurons	CXorf36	0.983702	-1.22976e-06	1	post_infection_2h
neurons	CXorf38	0.184336	-0.0172525	0.471107	post_infection_2h
neurons	CXorf40A	0.158674	0.00690082	0.42838	post_infection_2h
neurons	CXorf40B	0.592339	-0.00195631	0.922495	post_infection_2h
neurons	CXorf56	0.720298	-0.00113948	0.983987	post_infection_2h
neurons	CXorf57	0.706407	-0.00398472	0.978661	post_infection_2h
neurons	CXorf58	0.29978	-0.00110656	0.629516	post_infection_2h
neurons	CXorf67	0.683332	0.000557364	0.969815	post_infection_2h
neurons	CYB561	0.215166	0.00412969	0.514607	post_infection_2h
neurons	CYB561A3	0.0101064	0.0152371	0.0589674	post_infection_2h
neurons	CYB561D1	0.560853	-0.00202735	0.895022	post_infection_2h
neurons	CYB561D2	0.569709	0.00509886	0.902612	post_infection_2h
neurons	CYB561D2.1	0.957128	0.000462647	1	post_infection_2h
neurons	CYB5A	9.30814e-05	0.044764	0.00107444	post_infection_2h
neurons	CYB5B	0.669703	-0.00960647	0.96665	post_infection_2h
neurons	CYB5D1	0.778472	-0.00125955	1	post_infection_2h
neurons	CYB5D2	0.341635	-0.00300719	0.68021	post_infection_2h
neurons	CYB5R1	0.000144561	-0.0173136	0.0015841	post_infection_2h
neurons	CYB5R2	0.171165	0.00117526	0.449411	post_infection_2h
neurons	CYB5R3	0.00172358	-0.0228532	0.0138567	post_infection_2h
neurons	CYB5R4	0.127134	0.00792636	0.372766	post_infection_2h
neurons	CYB5RL	0.724123	-0.00148238	0.985082	post_infection_2h
neurons	CYBA	0.000122531	-0.00981175	0.00136513	post_infection_2h
neurons	CYBB	0.914237	9.7633e-05	1	post_infection_2h
neurons	CYBC1	0.010769	0.0149898	0.0620689	post_infection_2h
neurons	CYBRD1	0.350957	-0.00136044	0.690418	post_infection_2h
neurons	CYC1	0.388766	-0.0169729	0.731125	post_infection_2h
neurons	CYCS	0.0080644	-0.0707932	0.0491192	post_infection_2h
neurons	CYFIP1	0.021005	0.0166715	0.105082	post_infection_2h
neurons	CYFIP2	0.000344634	0.0497395	0.00339932	post_infection_2h
neurons	CYGB	0.0465251	0.00808601	0.188536	post_infection_2h
neurons	CYHR1	0.53507	-0.00965684	0.870196	post_infection_2h
neurons	CYLD	0.214931	-0.0192721	0.514403	post_infection_2h
neurons	CYP17A1	0.456656	8.69314e-05	0.801232	post_infection_2h
neurons	CYP17A1-AS1	0.26301	0.000639661	0.581297	post_infection_2h
neurons	CYP1A1	0.954877	0.00018733	1	post_infection_2h
neurons	CYP1A2	0.050863	0.000337898	0.200363	post_infection_2h
neurons	CYP1B1	0.336793	0.00129304	0.674486	post_infection_2h
neurons	CYP1B1-AS1	0.957759	-0.000118061	1	post_infection_2h
neurons	CYP20A1	0.138476	0.00532504	0.393087	post_infection_2h
neurons	CYP21A2	0.143175	-0.00138095	0.40125	post_infection_2h
neurons	CYP24A1	0.191868	0.000671828	0.481968	post_infection_2h
neurons	CYP26A1	0.493197	0.000449926	0.829937	post_infection_2h
neurons	CYP26B1	3.24038e-05	0.00859566	0.000418192	post_infection_2h
neurons	CYP26C1	0.88618	0.000249716	1	post_infection_2h
neurons	CYP27A1	0.970587	5.16362e-05	1	post_infection_2h
neurons	CYP27B1	0.416371	0.00145696	0.761011	post_infection_2h
neurons	CYP27C1	0.808344	-0.000589881	1	post_infection_2h
neurons	CYP2A6	0.616545	-4.89018e-05	0.936035	post_infection_2h
neurons	CYP2C8	0.917598	-0.000271538	1	post_infection_2h
neurons	CYP2D6	0.551531	-0.00189412	0.885505	post_infection_2h
neurons	CYP2E1	0.086242	-0.00233696	0.289136	post_infection_2h
neurons	CYP2J2	0.857928	-2.26122e-05	1	post_infection_2h
neurons	CYP2R1	0.0125889	0.0137185	0.070197	post_infection_2h
neurons	CYP2S1	0.413402	0.00035538	0.757894	post_infection_2h
neurons	CYP2U1	0.654324	-0.000318491	0.958695	post_infection_2h
neurons	CYP2W1	0.992192	-4.43698e-05	1	post_infection_2h
neurons	CYP39A1	0.0121884	-0.00333169	0.0684203	post_infection_2h
neurons	CYP3A4	0.901444	-0.000250955	1	post_infection_2h
neurons	CYP3A43	0.750058	-0.000306651	0.998329	post_infection_2h
neurons	CYP3A5	0.00033827	0.0195116	0.00334617	post_infection_2h
neurons	CYP46A1	2.03266e-29	0.0896846	2.45124e-27	post_infection_2h
neurons	CYP4A11	0.322515	-7.81526e-05	0.656967	post_infection_2h
neurons	CYP4F3	0.880234	-9.6419e-07	1	post_infection_2h
neurons	CYP4F8	0.979448	1.4296e-05	1	post_infection_2h
neurons	CYP4V2	0.75707	-0.000696914	1	post_infection_2h
neurons	CYP4X1	0.00218031	0.0074314	0.0169221	post_infection_2h
neurons	CYP51A1	9.16381e-05	0.0327118	0.0010588	post_infection_2h
neurons	CYP51A1-AS1	0.848542	-0.000818022	1	post_infection_2h
neurons	CYP7A1	0.702885	0.000375702	0.977329	post_infection_2h
neurons	CYP7B1	0.209048	-0.00222468	0.507201	post_infection_2h
neurons	CYR61	1.03139e-15	-0.0365179	5.59982e-14	post_infection_2h
neurons	CYREN	0.917005	0.000411263	1	post_infection_2h
neurons	CYS1	0.590921	0.000233959	0.921485	post_infection_2h
neurons	CYSLTR1	0.961856	0.000224776	1	post_infection_2h
neurons	CYSRT1	0.00484305	-0.00400736	0.0324556	post_infection_2h
neurons	CYSTM1	0.00323858	-0.0209579	0.0235727	post_infection_2h
neurons	CYTH1	0.856062	-0.00405138	1	post_infection_2h
neurons	CYTH2	0.0017923	0.0432536	0.0143229	post_infection_2h
neurons	CYTH3	0.130607	-0.00648565	0.379273	post_infection_2h
neurons	CYTH4	0.340193	0.000110908	0.677956	post_infection_2h
neurons	CYTIP	0.120715	-0.000274049	0.359284	post_infection_2h
neurons	CYTOR	0.00227015	0.0124228	0.017523	post_infection_2h
neurons	CYYR1	0.992562	-7.76597e-05	1	post_infection_2h
neurons	CYYR1-AS1	0.921876	-0.000171686	1	post_infection_2h
neurons	D2HGDH	0.399653	-0.00480051	0.742731	post_infection_2h
neurons	DAAM1	2.59465e-35	0.252881	3.91613e-33	post_infection_2h
neurons	DAAM2	0.263788	-0.00166078	0.582284	post_infection_2h
neurons	DAB1	0.0177325	-0.0152756	0.0915739	post_infection_2h
neurons	DAB1-AS1	0.25627	0.000942863	0.571983	post_infection_2h
neurons	DAB2	0.425353	0.00200629	0.771003	post_infection_2h
neurons	DAB2IP	0.014852	0.0211032	0.0797892	post_infection_2h
neurons	DACH1	2.3972e-06	-0.0112424	3.95654e-05	post_infection_2h
neurons	DACH2	0.27405	0.013732	0.596574	post_infection_2h
neurons	DACT1	1.22995e-05	-0.03704	0.000174756	post_infection_2h
neurons	DACT2	0.0431576	0.000671712	0.178846	post_infection_2h
neurons	DACT3	0.123725	0.0168776	0.365751	post_infection_2h
neurons	DACT3-AS1	0.232961	-0.00217062	0.540364	post_infection_2h
neurons	DAD1	0.0540628	-0.0495444	0.208921	post_infection_2h
neurons	DAG1	3.38372e-07	0.0266774	6.5014e-06	post_infection_2h
neurons	DAGLA	0.258514	0.00354803	0.575066	post_infection_2h
neurons	DAGLB	0.937754	-0.00138538	1	post_infection_2h
neurons	DALRD3	0.0343629	0.0271855	0.15274	post_infection_2h
neurons	DANT2	0.650307	0.00283605	0.956131	post_infection_2h
neurons	DAO	0.914845	-4.32666e-05	1	post_infection_2h
neurons	DAP	0.604269	-0.0011696	0.929469	post_infection_2h
neurons	DAP3	0.639966	-0.00614472	0.949549	post_infection_2h
neurons	DAPK1	0.058848	0.0162014	0.221805	post_infection_2h
neurons	DAPK2	0.584759	-0.0012474	0.915868	post_infection_2h
neurons	DAPK3	0.00324617	0.0213385	0.0236137	post_infection_2h
neurons	DAPL1	0.934578	0.000235547	1	post_infection_2h
neurons	DAPP1	0.252318	-0.000169067	0.566828	post_infection_2h
neurons	DARS	0.842786	0.00133191	1	post_infection_2h
neurons	DARS-AS1	0.820818	-0.000527943	1	post_infection_2h
neurons	DARS2	0.787292	-0.00096249	1	post_infection_2h
neurons	DAXX	0.111922	0.0105759	0.34124	post_infection_2h
neurons	DAZAP1	1.03681e-06	0.0571533	1.82281e-05	post_infection_2h
neurons	DAZAP2	1.91702e-06	-0.0548909	3.21261e-05	post_infection_2h
neurons	DBET	0.88445	0.000244993	1	post_infection_2h
neurons	DBF4	0.689232	-0.00461959	0.972278	post_infection_2h
neurons	DBF4B	0.947294	-6.63297e-05	1	post_infection_2h
neurons	DBI	0.000107136	0.0484276	0.00121851	post_infection_2h
neurons	DBN1	0.00431141	0.040817	0.0294521	post_infection_2h
neurons	DBNDD1	0.189119	0.00617712	0.477621	post_infection_2h
neurons	DBNDD2	0.698712	-0.000186789	0.975207	post_infection_2h
neurons	DBNL	0.227917	-0.0102464	0.532751	post_infection_2h
neurons	DBP	0.000191359	0.0382951	0.00202658	post_infection_2h
neurons	DBR1	0.00374832	0.016441	0.0263634	post_infection_2h
neurons	DBT	0.0405043	-0.0155699	0.171101	post_infection_2h
neurons	DCAF1	0.62954	0.00153957	0.943314	post_infection_2h
neurons	DCAF10	0.661922	0.000211478	0.963431	post_infection_2h
neurons	DCAF11	0.349198	-0.0101768	0.68911	post_infection_2h
neurons	DCAF12	0.0540162	-0.0132079	0.208775	post_infection_2h
neurons	DCAF12L1	0.481208	-0.000825043	0.821048	post_infection_2h
neurons	DCAF12L2	0.928476	0.000121906	1	post_infection_2h
neurons	DCAF13	4.46531e-07	-0.0635431	8.40459e-06	post_infection_2h
neurons	DCAF15	0.959676	0.00115245	1	post_infection_2h
neurons	DCAF16	0.828728	-0.00582922	1	post_infection_2h
neurons	DCAF17	0.624857	-0.00299205	0.939851	post_infection_2h
neurons	DCAF4	0.0642179	0.0065276	0.235714	post_infection_2h
neurons	DCAF4L1	0.0203993	-0.00653239	0.102651	post_infection_2h
neurons	DCAF5	0.627346	0.0077755	0.941518	post_infection_2h
neurons	DCAF6	0.176972	-0.0116542	0.458982	post_infection_2h
neurons	DCAF7	0.295938	0.00356578	0.624301	post_infection_2h
neurons	DCAF8	2.31009e-07	-0.0320962	4.58541e-06	post_infection_2h
neurons	DCAKD	0.0793133	0.0107652	0.274062	post_infection_2h
neurons	DCBLD1	0.962144	0.000452166	1	post_infection_2h
neurons	DCBLD2	1.26898e-16	0.0604654	7.55657e-15	post_infection_2h
neurons	DCC	1.84761e-06	0.033688	3.10714e-05	post_infection_2h
neurons	DCDC1	0.981164	2.39903e-05	1	post_infection_2h
neurons	DCDC2	0.588031	-0.00116728	0.919079	post_infection_2h
neurons	DCDC2B	0.951813	-8.2859e-05	1	post_infection_2h
neurons	DCDC2C	0.00760698	0.000930989	0.0469649	post_infection_2h
neurons	DCHS1	0.274421	0.00975021	0.596832	post_infection_2h
neurons	DCHS2	0.636247	-0.000758822	0.947737	post_infection_2h
neurons	DCK	0.00206527	0.0278015	0.0161757	post_infection_2h
neurons	DCLK1	0.455612	-0.0162843	0.800203	post_infection_2h
neurons	DCLK2	1.07681e-09	0.0761774	3.23422e-08	post_infection_2h
neurons	DCLK3	0.0158679	0.0101453	0.0840058	post_infection_2h
neurons	DCLRE1A	0.893164	-0.00124667	1	post_infection_2h
neurons	DCLRE1B	0.718675	0.00102108	0.98349	post_infection_2h
neurons	DCLRE1C	0.000702149	0.0267848	0.00635376	post_infection_2h
neurons	DCN	0.384319	0.00185828	0.72644	post_infection_2h
neurons	DCP1A	0.144547	-0.017102	0.403656	post_infection_2h
neurons	DCP1B	9.99902e-06	-0.0211868	0.000145358	post_infection_2h
neurons	DCP2	0.092594	-0.0173098	0.301871	post_infection_2h
neurons	DCPS	0.00418349	0.00946648	0.0287419	post_infection_2h
neurons	DCST1-AS1	0.0758178	-0.00325089	0.265811	post_infection_2h
neurons	DCST2	0.811083	-0.00052783	1	post_infection_2h
neurons	DCT	0.64284	-0.000774102	0.951337	post_infection_2h
neurons	DCTD	0.622046	-0.000749309	0.938905	post_infection_2h
neurons	DCTN1	0.769211	0.00821545	1	post_infection_2h
neurons	DCTN1-AS1	0.975177	7.34853e-05	1	post_infection_2h
neurons	DCTN2	0.0757909	-0.042053	0.265756	post_infection_2h
neurons	DCTN3	1.13965e-05	0.0973984	0.000163475	post_infection_2h
neurons	DCTN4	2.36309e-05	-0.0457982	0.000316636	post_infection_2h
neurons	DCTN5	0.381075	-0.0132784	0.723055	post_infection_2h
neurons	DCTN6	1.81459e-13	0.0989753	8.1548e-12	post_infection_2h
neurons	DCTPP1	0.164573	0.0195102	0.438762	post_infection_2h
neurons	DCUN1D1	0.587349	0.000909808	0.918554	post_infection_2h
neurons	DCUN1D2	0.367116	0.00194198	0.708601	post_infection_2h
neurons	DCUN1D3	2.86397e-08	-0.0289251	6.67445e-07	post_infection_2h
neurons	DCUN1D4	0.338698	0.00941606	0.676268	post_infection_2h
neurons	DCUN1D5	0.474658	-0.0139798	0.815209	post_infection_2h
neurons	DCX	1.54782e-37	0.199049	2.63438e-35	post_infection_2h
neurons	DCXR	0.153451	-0.0168708	0.419421	post_infection_2h
neurons	DDA1	0.773901	-0.000321574	1	post_infection_2h
neurons	DDAH1	0.00341351	0.0167437	0.0245262	post_infection_2h
neurons	DDAH2	0.230001	-0.00609336	0.535723	post_infection_2h
neurons	DDB1	1.45111e-05	-0.0538103	0.000202935	post_infection_2h
neurons	DDB2	1.16096e-20	-0.0399153	9.47643e-19	post_infection_2h
neurons	DDC	0.911061	9.90475e-05	1	post_infection_2h
neurons	DDHD1	0.000801655	0.0321437	0.00712787	post_infection_2h
neurons	DDHD2	0.0616475	0.0130675	0.228895	post_infection_2h
neurons	DDI2	0.129363	0.00153048	0.376833	post_infection_2h
neurons	DDIAS	0.698371	-0.000516499	0.974957	post_infection_2h
neurons	DDIT3	0.755851	-0.00554038	1	post_infection_2h
neurons	DDIT4	9.07627e-09	-0.15048	2.34207e-07	post_infection_2h
neurons	DDIT4-AS1	0.0164647	-0.00412247	0.0864595	post_infection_2h
neurons	DDIT4L	0.784762	0.000453709	1	post_infection_2h
neurons	DDN	0.562767	0.00228558	0.896241	post_infection_2h
neurons	DDN-AS1	1.99136e-09	-0.0206166	5.69592e-08	post_infection_2h
neurons	DDOST	1.15865e-11	0.0868591	4.44885e-10	post_infection_2h
neurons	DDR1	0.214593	0.015724	0.513903	post_infection_2h
neurons	DDR1-DT	0.82023	0.000627097	1	post_infection_2h
neurons	DDR2	0.00247118	-0.00931473	0.0188205	post_infection_2h
neurons	DDRGK1	4.22383e-05	-0.0492692	0.000525744	post_infection_2h
neurons	DDT	4.49077e-13	0.111766	1.92446e-11	post_infection_2h
neurons	DDTL	0.707324	0.000922406	0.979196	post_infection_2h
neurons	DDX1	1.89171e-07	-0.0534974	3.84723e-06	post_infection_2h
neurons	DDX10	0.00542167	-0.0262357	0.0357541	post_infection_2h
neurons	DDX11	0.843814	2.8965e-05	1	post_infection_2h
neurons	DDX11-AS1	0.718806	-0.00138023	0.98349	post_infection_2h
neurons	DDX17	9.05967e-11	0.114933	3.13728e-09	post_infection_2h
neurons	DDX18	0.496955	-0.0199606	0.83272	post_infection_2h
neurons	DDX19A	0.0361639	-0.017855	0.158427	post_infection_2h
neurons	DDX19B	0.193262	0.0110946	0.48372	post_infection_2h
neurons	DDX20	0.123995	0.00785391	0.366502	post_infection_2h
neurons	DDX21	4.72612e-10	-0.093666	1.50222e-08	post_infection_2h
neurons	DDX23	0.0329071	0.0186797	0.147553	post_infection_2h
neurons	DDX24	1.30325e-07	-0.0841455	2.72434e-06	post_infection_2h
neurons	DDX25	0.325877	-0.00734342	0.6614	post_infection_2h
neurons	DDX27	0.000829812	-0.00077188	0.00734828	post_infection_2h
neurons	DDX28	0.564209	0.00347689	0.897554	post_infection_2h
neurons	DDX31	0.064905	-0.00686829	0.237764	post_infection_2h
neurons	DDX39A	7.16654e-07	-0.0476483	1.29798e-05	post_infection_2h
neurons	DDX39B	0.259863	-0.0192702	0.576624	post_infection_2h
neurons	DDX39B-AS1	0.667457	0.000384489	0.965137	post_infection_2h
neurons	DDX3X	7.03059e-05	-0.0878648	0.000832364	post_infection_2h
neurons	DDX4	0.00140095	-0.0017282	0.0115771	post_infection_2h
neurons	DDX41	0.0252661	0.0204318	0.120571	post_infection_2h
neurons	DDX42	0.000448367	-0.0591593	0.00425967	post_infection_2h
neurons	DDX43	0.642039	-0.000347334	0.950809	post_infection_2h
neurons	DDX46	0.622194	-0.0180331	0.938905	post_infection_2h
neurons	DDX47	0.00622389	-0.00931245	0.0399896	post_infection_2h
neurons	DDX49	0.0563141	0.0224199	0.215435	post_infection_2h
neurons	DDX5	5.8471e-17	-0.151005	3.58872e-15	post_infection_2h
neurons	DDX50	0.0614584	0.0144128	0.228415	post_infection_2h
neurons	DDX51	0.012433	-0.022999	0.0695334	post_infection_2h
neurons	DDX52	0.264066	-0.0142565	0.582826	post_infection_2h
neurons	DDX54	1.38652e-21	-0.0950722	1.17575e-19	post_infection_2h
neurons	DDX55	0.0127609	0.0182499	0.0708388	post_infection_2h
neurons	DDX56	0.000693144	-0.0290691	0.00627938	post_infection_2h
neurons	DDX58	0.96697	0.000588174	1	post_infection_2h
neurons	DDX59	0.0471614	0.00844638	0.190183	post_infection_2h
neurons	DDX6	0.0682099	-0.000206959	0.246447	post_infection_2h
neurons	DDX60	0.987762	2.53075e-06	1	post_infection_2h
neurons	DDX60L	0.976966	1.08069e-05	1	post_infection_2h
neurons	DEAF1	1.08734e-07	0.0613564	2.30716e-06	post_infection_2h
neurons	DEC1	0.0258637	-0.000526693	0.122591	post_infection_2h
neurons	DECR1	0.783838	0.000117904	1	post_infection_2h
neurons	DECR2	0.929193	0.000255316	1	post_infection_2h
neurons	DEDD	0.0470407	0.0110891	0.189865	post_infection_2h
neurons	DEDD2	0.00715719	-0.0244419	0.044787	post_infection_2h
neurons	DEF6	0.24126	0.00108579	0.551459	post_infection_2h
neurons	DEF8	0.00419654	0.0199874	0.0288068	post_infection_2h
neurons	DEFA5	0.991397	0.000109095	1	post_infection_2h
neurons	DEFB112	0.381824	-0.000140579	0.723695	post_infection_2h
neurons	DEFB135	0.00271208	-0.00300221	0.0203199	post_infection_2h
neurons	DEGS1	9.20954e-06	0.0442606	0.000135092	post_infection_2h
neurons	DEGS2	0.0576125	0.00568609	0.218349	post_infection_2h
neurons	DEK	1.10227e-06	0.079369	1.9252e-05	post_infection_2h
neurons	DELE1	0.0621635	0.0076384	0.230145	post_infection_2h
neurons	DENND1A	0.434393	0.00525985	0.780774	post_infection_2h
neurons	DENND1B	0.684221	-0.00369784	0.970273	post_infection_2h
neurons	DENND1C	0.577828	0.00160001	0.910307	post_infection_2h
neurons	DENND2A	0.704368	0.0028123	0.97787	post_infection_2h
neurons	DENND2C	0.452959	-0.00303715	0.79728	post_infection_2h
neurons	DENND3	0.51141	-0.00455636	0.844944	post_infection_2h
neurons	DENND4A	0.0116984	0.0165917	0.0662117	post_infection_2h
neurons	DENND4B	0.011432	0.00101943	0.0651186	post_infection_2h
neurons	DENND4C	0.102677	-0.0148736	0.322569	post_infection_2h
neurons	DENND5A	0.0722384	0.012075	0.256432	post_infection_2h
neurons	DENND5B	0.0581666	0.0146714	0.219962	post_infection_2h
neurons	DENND5B-AS1	0.0405945	-0.000610579	0.171361	post_infection_2h
neurons	DENND6A	0.495848	0.000621845	0.832107	post_infection_2h
neurons	DENND6A-AS1	0.900069	0.000233131	1	post_infection_2h
neurons	DENND6A-DT	0.217487	-0.00198392	0.51768	post_infection_2h
neurons	DENND6B	0.00253987	0.0142429	0.0192459	post_infection_2h
neurons	DENR	0.362398	0.00875291	0.703678	post_infection_2h
neurons	DEPDC1	0.801253	-0.000951202	1	post_infection_2h
neurons	DEPDC1B	0.194419	-0.00242479	0.485804	post_infection_2h
neurons	DEPDC4	0.577215	-0.00209809	0.90976	post_infection_2h
neurons	DEPDC5	0.464364	0.00277851	0.807581	post_infection_2h
neurons	DEPDC7	0.905007	-0.000182951	1	post_infection_2h
neurons	DEPP1	0.00106048	-0.0128064	0.00909878	post_infection_2h
neurons	DEPTOR	0.00356799	0.00589197	0.0253928	post_infection_2h
neurons	DERA	0.178555	-0.00831157	0.461444	post_infection_2h
neurons	DERL1	0.000161788	0.051953	0.00175287	post_infection_2h
neurons	DERL2	0.396765	0.00258048	0.739253	post_infection_2h
neurons	DERL3	0.00606615	0.0142674	0.0392134	post_infection_2h
neurons	DES	0.994799	-4.56602e-05	1	post_infection_2h
neurons	DESI1	0.088395	-0.00893788	0.292967	post_infection_2h
neurons	DESI2	0.0230811	0.011445	0.112667	post_infection_2h
neurons	DET1	0.279738	-0.00591535	0.603961	post_infection_2h
neurons	DEUP1	0.862254	7.36385e-05	1	post_infection_2h
neurons	DEXI	0.0636656	0.0123158	0.234225	post_infection_2h
neurons	DFFA	0.364489	0.00436232	0.705461	post_infection_2h
neurons	DFFB	0.351606	-0.000640397	0.691005	post_infection_2h
neurons	DGAT1	0.00908844	0.012261	0.0541202	post_infection_2h
neurons	DGAT2	0.36887	0.00105944	0.710501	post_infection_2h
neurons	DGCR2	0.78726	-0.00295618	1	post_infection_2h
neurons	DGCR6	0.70383	0.00428427	0.977687	post_infection_2h
neurons	DGCR6L	0.777068	0.0047732	1	post_infection_2h
neurons	DGCR8	7.21271e-13	0.0502117	3.02078e-11	post_infection_2h
neurons	DGCR9	0.71396	0.000888913	0.98224	post_infection_2h
neurons	DGKA	0.0832077	-0.0057229	0.281917	post_infection_2h
neurons	DGKB	9.38331e-06	0.0226959	0.000137138	post_infection_2h
neurons	DGKD	0.168544	0.00307158	0.444963	post_infection_2h
neurons	DGKE	2.56406e-08	-0.0599784	6.03258e-07	post_infection_2h
neurons	DGKG	0.937773	0.000404046	1	post_infection_2h
neurons	DGKH	0.122849	-0.00989035	0.364101	post_infection_2h
neurons	DGKI	0.47569	-0.006347	0.815925	post_infection_2h
neurons	DGKK	0.13333	-0.00358498	0.38448	post_infection_2h
neurons	DGKQ	0.446776	0.00430204	0.79221	post_infection_2h
neurons	DGKZ	0.0484903	0.0120973	0.194001	post_infection_2h
neurons	DGLUCY	0.347063	-0.0055687	0.686665	post_infection_2h
neurons	DGUOK	1.51055e-07	-0.112716	3.11964e-06	post_infection_2h
neurons	DGUOK-AS1	0.119662	0.000254414	0.357037	post_infection_2h
neurons	DHCR24	0.00155677	-0.0303118	0.0126835	post_infection_2h
neurons	DHCR7	0.116817	0.020382	0.351771	post_infection_2h
neurons	DHDDS	0.313027	-0.00958672	0.645412	post_infection_2h
neurons	DHDH	0.051526	-0.00537608	0.202112	post_infection_2h
neurons	DHFR	0.498177	-0.00239822	0.833467	post_infection_2h
neurons	DHFR2	0.140786	-0.00586754	0.397293	post_infection_2h
neurons	DHH	0.92709	-0.000227911	1	post_infection_2h
neurons	DHODH	0.545993	0.00291312	0.880631	post_infection_2h
neurons	DHPS	0.373173	0.0193352	0.714385	post_infection_2h
neurons	DHRS1	0.0247711	-0.0135922	0.118939	post_infection_2h
neurons	DHRS11	0.352807	-0.00351536	0.692343	post_infection_2h
neurons	DHRS12	0.979198	-0.000284315	1	post_infection_2h
neurons	DHRS13	0.000402683	0.0154688	0.00388252	post_infection_2h
neurons	DHRS2	0.465024	-5.55645e-05	0.808319	post_infection_2h
neurons	DHRS3	0.0224333	-0.0057638	0.110477	post_infection_2h
neurons	DHRS4	0.639991	0.00125267	0.949549	post_infection_2h
neurons	DHRS4-AS1	0.814178	-0.00174795	1	post_infection_2h
neurons	DHRS4L2	0.7447	-0.00150514	0.995073	post_infection_2h
neurons	DHRS7	0.0753377	0.010384	0.264437	post_infection_2h
neurons	DHRS7B	0.0254487	-0.0102035	0.121174	post_infection_2h
neurons	DHRSX	0.926379	-0.000499656	1	post_infection_2h
neurons	DHTKD1	0.00182452	0.0155348	0.0145513	post_infection_2h
neurons	DHX15	0.471015	-0.014595	0.812728	post_infection_2h
neurons	DHX16	0.382089	-0.00543252	0.723879	post_infection_2h
neurons	DHX29	3.33531e-11	-0.113241	1.20725e-09	post_infection_2h
neurons	DHX30	0.402416	-0.0131048	0.746132	post_infection_2h
neurons	DHX32	0.147541	0.0050862	0.409083	post_infection_2h
neurons	DHX33	0.187143	0.00801587	0.475344	post_infection_2h
neurons	DHX34	0.468085	-0.00522054	0.810702	post_infection_2h
neurons	DHX35	0.315665	-0.00266805	0.648185	post_infection_2h
neurons	DHX36	7.50377e-07	0.0849768	1.35497e-05	post_infection_2h
neurons	DHX37	0.0566331	-0.00772837	0.216135	post_infection_2h
neurons	DHX38	4.69072e-05	-0.0439514	0.000578161	post_infection_2h
neurons	DHX40	0.293192	0.0140341	0.621008	post_infection_2h
neurons	DHX57	0.501696	-0.00757987	0.836064	post_infection_2h
neurons	DHX58	0.796379	0.000493334	1	post_infection_2h
neurons	DHX8	0.000885227	-0.028101	0.00777587	post_infection_2h
neurons	DHX9	0.00726459	0.0385553	0.0453291	post_infection_2h
neurons	DIABLO	0.972309	-6.2114e-05	1	post_infection_2h
neurons	DIABLO.1	0.0242903	-0.00818799	0.117322	post_infection_2h
neurons	DIAPH1	8.44625e-05	-0.0262923	0.000986341	post_infection_2h
neurons	DIAPH2	0.138211	0.00971717	0.392752	post_infection_2h
neurons	DIAPH3	0.23387	-0.00183512	0.541976	post_infection_2h
neurons	DICER1	0.74006	0.00476539	0.99297	post_infection_2h
neurons	DICER1-AS1	0.00516172	-0.016324	0.0342848	post_infection_2h
neurons	DIDO1	2.38557e-08	0.0520797	5.65142e-07	post_infection_2h
neurons	DIMT1	0.756667	0.00289906	1	post_infection_2h
neurons	DIO2	0.673046	0.00129612	0.967532	post_infection_2h
neurons	DIO2-AS1	0.109988	0.000201618	0.337143	post_infection_2h
neurons	DIO3	0.904608	0.000820185	1	post_infection_2h
neurons	DIO3OS	0.0955714	0.0024126	0.308103	post_infection_2h
neurons	DIP2A	0.000282932	-0.0363341	0.00285646	post_infection_2h
neurons	DIP2B	0.261134	-0.0139752	0.578591	post_infection_2h
neurons	DIP2C	0.434241	0.00717011	0.780651	post_infection_2h
neurons	DIRAS1	0.265895	0.00943393	0.585344	post_infection_2h
neurons	DIRAS2	5.9086e-05	0.0242348	0.000716858	post_infection_2h
neurons	DIRAS3	0.936176	-0.00178995	1	post_infection_2h
neurons	DIRC2	0.520795	0.00416152	0.855619	post_infection_2h
neurons	DIRC3	0.926121	0.000423025	1	post_infection_2h
neurons	DIS3	0.0276378	-0.00475753	0.128812	post_infection_2h
neurons	DIS3L	0.0110411	0.00750326	0.0633583	post_infection_2h
neurons	DIS3L2	0.630212	0.00595746	0.943883	post_infection_2h
neurons	DISC1	0.902447	-0.000749138	1	post_infection_2h
neurons	DISP1	0.328918	-0.00403888	0.664648	post_infection_2h
neurons	DISP2	2.96378e-08	0.0506393	6.88605e-07	post_infection_2h
neurons	DISP3	0.574966	0.00458187	0.907825	post_infection_2h
neurons	DIXDC1	1.02894e-29	0.124978	1.2471e-27	post_infection_2h
neurons	DKC1	1.97286e-06	0.0411075	3.29698e-05	post_infection_2h
neurons	DKFZP434H168	0.00529763	-0.00674684	0.0350807	post_infection_2h
neurons	DKFZP434K028	1	4.05864e-05	1	post_infection_2h
neurons	DKK1	0.47638	-0.00102498	0.816701	post_infection_2h
neurons	DKK2	0.98266	-6.21017e-05	1	post_infection_2h
neurons	DKK3	0.627863	0.00637223	0.94179	post_infection_2h
neurons	DKK4	0.901902	-0.000204686	1	post_infection_2h
neurons	DKKL1	0.0271385	-0.00784728	0.127127	post_infection_2h
neurons	DLAT	0.28425	0.00120527	0.609124	post_infection_2h
neurons	DLC1	0.632766	-0.0016097	0.945047	post_infection_2h
neurons	DLD	0.701529	0.00570878	0.976826	post_infection_2h
neurons	DLEC1	0.939576	-0.000335061	1	post_infection_2h
neurons	DLEU2	0.571029	0.0041601	0.903869	post_infection_2h
neurons	DLEU7	4.18447e-05	0.00761198	0.000521656	post_infection_2h
neurons	DLG1	0.0877978	-0.0122199	0.291951	post_infection_2h
neurons	DLG2	0.00187215	-0.0304534	0.0148817	post_infection_2h
neurons	DLG3	0.546892	-0.0064128	0.881645	post_infection_2h
neurons	DLG4	2.83604e-07	0.0588277	5.52429e-06	post_infection_2h
neurons	DLG5	0.447612	-0.00564773	0.792513	post_infection_2h
neurons	DLGAP1	0.000353919	0.0271184	0.00347661	post_infection_2h
neurons	DLGAP1-AS1	0.675598	0.00111948	0.96806	post_infection_2h
neurons	DLGAP1-AS2	0.80177	0.000342719	1	post_infection_2h
neurons	DLGAP1-AS5	0.768269	-0.000549004	1	post_infection_2h
neurons	DLGAP2	0.234514	0.00139635	0.542811	post_infection_2h
neurons	DLGAP3	0.0320351	0.00848972	0.144371	post_infection_2h
neurons	DLGAP4	0.133933	-0.00708311	0.38555	post_infection_2h
neurons	DLGAP4-AS1	0.490409	-0.000616512	0.827508	post_infection_2h
neurons	DLGAP5	0.304432	0.00117727	0.634457	post_infection_2h
neurons	DLK1	0.205754	0.00310415	0.502659	post_infection_2h
neurons	DLK2	0.222199	0.00355287	0.524938	post_infection_2h
neurons	DLL1	0.358058	-0.00552365	0.698838	post_infection_2h
neurons	DLL3	0.521539	0.00707731	0.856399	post_infection_2h
neurons	DLL4	0.024162	-0.00362895	0.116927	post_infection_2h
neurons	DLST	0.147752	-0.0120241	0.409358	post_infection_2h
neurons	DLX1	0.312138	-0.00126148	0.644139	post_infection_2h
neurons	DLX2	0.632101	-0.00109579	0.944472	post_infection_2h
neurons	DLX3	0.480421	-0.00050607	0.820417	post_infection_2h
neurons	DLX4	0.339175	-0.00133554	0.676562	post_infection_2h
neurons	DLX5	0.263732	-0.000715595	0.582284	post_infection_2h
neurons	DLX6	0.207013	-0.00071959	0.504406	post_infection_2h
neurons	DLX6-AS1	0.689816	0.000252645	0.972343	post_infection_2h
neurons	DM1-AS	0.543324	-3.81915e-05	0.878144	post_infection_2h
neurons	DMAC1	0.0223552	0.0278351	0.110251	post_infection_2h
neurons	DMAC2	0.0627427	-0.013217	0.231682	post_infection_2h
neurons	DMAP1	0.401736	-0.0103848	0.745331	post_infection_2h
neurons	DMBX1	0.875345	7.79985e-05	1	post_infection_2h
neurons	DMC1	0.00625939	-0.00287092	0.0401424	post_infection_2h
neurons	DMD	0.881149	0.0050231	1	post_infection_2h
neurons	DMGDH	0.108013	-0.00350565	0.3337	post_infection_2h
neurons	DMKN	0.181038	-0.00150914	0.466054	post_infection_2h
neurons	DMPK	0.504956	-0.00597871	0.838986	post_infection_2h
neurons	DMRT1	0.797444	0.000491975	1	post_infection_2h
neurons	DMRT2	0.895732	-0.000399672	1	post_infection_2h
neurons	DMRT3	0.202722	0.0018606	0.498557	post_infection_2h
neurons	DMRTA1	0.773973	0.000800218	1	post_infection_2h
neurons	DMRTA2	0.778272	-0.00364958	1	post_infection_2h
neurons	DMTF1	0.00682737	0.0387809	0.0430261	post_infection_2h
neurons	DMTN	0.231278	0.0131645	0.537967	post_infection_2h
neurons	DMWD	0.00217802	0.0272653	0.0169153	post_infection_2h
neurons	DMXL1	0.97491	0.00155366	1	post_infection_2h
neurons	DMXL2	0.0660776	0.00274878	0.2407	post_infection_2h
neurons	DNA2	0.802678	-0.00248999	1	post_infection_2h
neurons	DNAAF1	0.748308	0.000870395	0.997162	post_infection_2h
neurons	DNAAF2	0.197087	0.0079675	0.489659	post_infection_2h
neurons	DNAAF3	0.876916	0.000434905	1	post_infection_2h
neurons	DNAAF4	0.13017	0.00957414	0.378472	post_infection_2h
neurons	DNAAF5	0.0778198	0.0080422	0.270862	post_infection_2h
neurons	DNAH1	0.545836	0.00145679	0.880485	post_infection_2h
neurons	DNAH10	0.28096	-0.00174322	0.60525	post_infection_2h
neurons	DNAH10OS	0.63079	0.00150925	0.943913	post_infection_2h
neurons	DNAH11	0.38181	0.00249858	0.723695	post_infection_2h
neurons	DNAH12	0.699326	-0.000782003	0.975325	post_infection_2h
neurons	DNAH14	0.502001	0.000975096	0.836189	post_infection_2h
neurons	DNAH17	0.342291	0.00111339	0.681006	post_infection_2h
neurons	DNAH2	0.176279	-0.00608272	0.457829	post_infection_2h
neurons	DNAH3	0.379489	-0.000839926	0.721859	post_infection_2h
neurons	DNAH5	0.798432	0.000567268	1	post_infection_2h
neurons	DNAH6	0.982157	-0.000457754	1	post_infection_2h
neurons	DNAH7	0.997726	0.000164471	1	post_infection_2h
neurons	DNAH9	0.0913816	-0.000514745	0.298934	post_infection_2h
neurons	DNAI1	0.730679	-0.00018582	0.9882	post_infection_2h
neurons	DNAI2	0.207505	-0.000710185	0.505195	post_infection_2h
neurons	DNAJA1	3.03046e-22	-0.181378	2.65419e-20	post_infection_2h
neurons	DNAJA2	0.365134	-0.0241649	0.70597	post_infection_2h
neurons	DNAJA3	0.00382229	-0.0237656	0.0267349	post_infection_2h
neurons	DNAJA4	0.929048	-0.000527841	1	post_infection_2h
neurons	DNAJB1	1.31673e-195	-0.453651	3.94985e-192	post_infection_2h
neurons	DNAJB11	0.724137	-0.00521612	0.985082	post_infection_2h
neurons	DNAJB12	0.197789	-0.00851764	0.490699	post_infection_2h
neurons	DNAJB13	0.845705	-0.000517155	1	post_infection_2h
neurons	DNAJB14	0.108219	-0.0189857	0.334154	post_infection_2h
neurons	DNAJB2	2.54704e-07	-0.0615383	5.01015e-06	post_infection_2h
neurons	DNAJB4	1.05321e-30	-0.106223	1.35161e-28	post_infection_2h
neurons	DNAJB5	0.423457	-0.00609999	0.769217	post_infection_2h
neurons	DNAJB5-DT	0.0448782	-0.0006465	0.18395	post_infection_2h
neurons	DNAJB6	1.6275e-10	-0.117273	5.45487e-09	post_infection_2h
neurons	DNAJB7	0.566613	-0.000301903	0.899965	post_infection_2h
neurons	DNAJB9	0.0668697	0.0284143	0.242848	post_infection_2h
neurons	DNAJC1	0.00617571	0.0234474	0.0397225	post_infection_2h
neurons	DNAJC10	0.656766	0.00557417	0.960339	post_infection_2h
neurons	DNAJC11	0.398702	-0.0037044	0.741767	post_infection_2h
neurons	DNAJC12	0.115933	0.0147097	0.350055	post_infection_2h
neurons	DNAJC13	0.882576	0.00272466	1	post_infection_2h
neurons	DNAJC14	0.0346042	0.0103008	0.153479	post_infection_2h
neurons	DNAJC15	0.0212513	0.0124948	0.106041	post_infection_2h
neurons	DNAJC16	0.131884	0.00786614	0.381779	post_infection_2h
neurons	DNAJC17	0.650786	0.00386172	0.95645	post_infection_2h
neurons	DNAJC18	0.493845	0.00253962	0.830532	post_infection_2h
neurons	DNAJC19	0.287576	0.0024131	0.613826	post_infection_2h
neurons	DNAJC2	0.762517	0.000861714	1	post_infection_2h
neurons	DNAJC21	0.00426707	0.0307079	0.0292074	post_infection_2h
neurons	DNAJC22	0.14971	-0.00152407	0.413197	post_infection_2h
neurons	DNAJC24	0.24591	-0.00873006	0.558153	post_infection_2h
neurons	DNAJC25	0.599116	-0.00819426	0.926714	post_infection_2h
neurons	DNAJC25-GNG10	0.874256	0.000199351	1	post_infection_2h
neurons	DNAJC27	0.283657	0.0119813	0.608275	post_infection_2h
neurons	DNAJC27-AS1	0.784645	0.0019197	1	post_infection_2h
neurons	DNAJC28	0.717679	0.000626071	0.98349	post_infection_2h
neurons	DNAJC3	0.0691237	-0.0226132	0.248663	post_infection_2h
neurons	DNAJC3-DT	1.36714e-10	-0.0433841	4.6471e-09	post_infection_2h
neurons	DNAJC30	0.703633	0.00208634	0.977523	post_infection_2h
neurons	DNAJC4	0.274614	-0.00700661	0.59696	post_infection_2h
neurons	DNAJC5	0.0841292	0.0165453	0.283997	post_infection_2h
neurons	DNAJC5B	0.943318	-0.000407061	1	post_infection_2h
neurons	DNAJC6	1.11199e-10	0.0410879	3.82316e-09	post_infection_2h
neurons	DNAJC7	0.259608	0.0223943	0.576431	post_infection_2h
neurons	DNAJC8	0.000152113	-0.0611693	0.00165928	post_infection_2h
neurons	DNAJC9	0.532685	0.00753601	0.867788	post_infection_2h
neurons	DNAJC9-AS1	0.926891	-2.10446e-05	1	post_infection_2h
neurons	DNAL1	3.87707e-05	-0.0253599	0.000486876	post_infection_2h
neurons	DNAL4	0.392801	-0.00641803	0.735349	post_infection_2h
neurons	DNALI1	0.500216	-0.00447117	0.835004	post_infection_2h
neurons	DNASE1	0.0291843	0.0135619	0.134221	post_infection_2h
neurons	DNASE1L1	0.0955315	-0.00285024	0.308089	post_infection_2h
neurons	DNASE1L2	0.701583	0.000828714	0.976826	post_infection_2h
neurons	DNASE1L3	0.448137	-0.000150174	0.793096	post_infection_2h
neurons	DNASE2	1.31439e-05	-0.0182195	0.000185436	post_infection_2h
neurons	DNASE2B	0.997085	-1.3222e-05	1	post_infection_2h
neurons	DND1	0.679199	0.00155868	0.969305	post_infection_2h
neurons	DNER	4.36687e-58	0.310136	1.43556e-55	post_infection_2h
neurons	DNHD1	0.0103822	-0.0116881	0.0601525	post_infection_2h
neurons	DNLZ	0.943962	0.000418794	1	post_infection_2h
neurons	DNM1	0.824307	-0.00268505	1	post_infection_2h
neurons	DNM1L	0.102931	-0.0322811	0.322991	post_infection_2h
neurons	DNM1P35	0.969813	-0.000176775	1	post_infection_2h
neurons	DNM2	0.580365	-0.00462382	0.912171	post_infection_2h
neurons	DNM3	0.0250544	0.0268	0.119868	post_infection_2h
neurons	DNM3OS	0.656867	0.000440962	0.960356	post_infection_2h
neurons	DNMBP	0.768724	-0.000918296	1	post_infection_2h
neurons	DNMBP-AS1	0.965302	0.000192807	1	post_infection_2h
neurons	DNMT1	0.236851	0.0176556	0.545903	post_infection_2h
neurons	DNMT3A	0.444524	0.0105626	0.790584	post_infection_2h
neurons	DNMT3B	0.979654	-0.000155558	1	post_infection_2h
neurons	DNPEP	0.68912	0.00287907	0.972278	post_infection_2h
neurons	DNPH1	0.362851	0.00780737	0.704107	post_infection_2h
neurons	DNTTIP1	0.12559	-0.00800937	0.369602	post_infection_2h
neurons	DNTTIP2	0.0828347	0.0301769	0.281209	post_infection_2h
neurons	DOC2A	0.234194	0.00327726	0.542331	post_infection_2h
neurons	DOC2B	0.115664	0.00882143	0.349585	post_infection_2h
neurons	DOCK1	0.988872	0.000508214	1	post_infection_2h
neurons	DOCK10	0.696945	0.000411958	0.974318	post_infection_2h
neurons	DOCK11	0.842572	-0.00143857	1	post_infection_2h
neurons	DOCK3	0.133974	-0.00416303	0.38555	post_infection_2h
neurons	DOCK4	0.00404774	0.0165322	0.0279377	post_infection_2h
neurons	DOCK4-AS1	0.449606	0.000661658	0.794233	post_infection_2h
neurons	DOCK5	0.672796	0.0008484	0.967532	post_infection_2h
neurons	DOCK6	0.552163	0.000925519	0.886045	post_infection_2h
neurons	DOCK7	0.0933329	0.0241622	0.303404	post_infection_2h
neurons	DOCK9	3.14153e-05	0.0415592	0.000406636	post_infection_2h
neurons	DOCK9-DT	0.49025	-0.00166275	0.827507	post_infection_2h
neurons	DOHH	0.64494	0.00226947	0.953268	post_infection_2h
neurons	DOK1	0.0500585	-0.00495979	0.198423	post_infection_2h
neurons	DOK3	0.292823	0.00151786	0.620546	post_infection_2h
neurons	DOK4	0.738822	0.00373566	0.992446	post_infection_2h
neurons	DOK5	1.49561e-06	-0.0481832	2.55638e-05	post_infection_2h
neurons	DOK6	1.11412e-08	0.0482778	2.83528e-07	post_infection_2h
neurons	DOLK	0.720931	0.00117936	0.984051	post_infection_2h
neurons	DOLPP1	0.996745	0.00042778	1	post_infection_2h
neurons	DONSON	2.17952e-06	-0.0291041	3.61572e-05	post_infection_2h
neurons	DOPEY1	0.0348649	0.027262	0.154428	post_infection_2h
neurons	DOPEY2	0.52159	-0.000552885	0.856399	post_infection_2h
neurons	DOT1L	9.68818e-16	0.093908	5.27204e-14	post_infection_2h
neurons	DPAGT1	0.214424	0.00676302	0.513706	post_infection_2h
neurons	DPCD	0.000361378	0.0276192	0.00353829	post_infection_2h
neurons	DPEP1	0.750099	1.54294e-05	0.998329	post_infection_2h
neurons	DPEP2NB	0.359574	6.87305e-05	0.700752	post_infection_2h
neurons	DPF1	2.77664e-07	0.0684314	5.41738e-06	post_infection_2h
neurons	DPF2	0.599743	-0.00919592	0.927002	post_infection_2h
neurons	DPF3	0.825621	0.000270039	1	post_infection_2h
neurons	DPH1	0.810236	0.000172253	1	post_infection_2h
neurons	DPH2	0.646417	0.000432265	0.953881	post_infection_2h
neurons	DPH3	0.000525671	-0.030757	0.00489905	post_infection_2h
neurons	DPH5	0.865028	-0.00249461	1	post_infection_2h
neurons	DPH6	0.956949	-0.000303151	1	post_infection_2h
neurons	DPH6-DT	0.881158	-0.000131273	1	post_infection_2h
neurons	DPH7	0.13458	-0.0169972	0.386691	post_infection_2h
neurons	DPM1	0.10128	-0.0126233	0.319497	post_infection_2h
neurons	DPM2	0.614509	0.00931679	0.935016	post_infection_2h
neurons	DPM3	0.000228246	0.032602	0.00236606	post_infection_2h
neurons	DPP10	0.758697	0.00273563	1	post_infection_2h
neurons	DPP10-AS1	0.410307	0.00219445	0.754467	post_infection_2h
neurons	DPP3	0.023078	-0.0104302	0.112667	post_infection_2h
neurons	DPP4	0.600584	-0.000480332	0.927775	post_infection_2h
neurons	DPP6	0.078393	-0.0182737	0.272175	post_infection_2h
neurons	DPP7	0.182938	-0.00675692	0.46921	post_infection_2h
neurons	DPP8	2.25508e-07	-0.0453126	4.48362e-06	post_infection_2h
neurons	DPP9	0.591575	-0.00393843	0.921859	post_infection_2h
neurons	DPP9-AS1	0.88672	-0.000245935	1	post_infection_2h
neurons	DPPA3	0.62701	-5.36133e-05	0.941297	post_infection_2h
neurons	DPRX	0.99376	8.04859e-05	1	post_infection_2h
neurons	DPY19L1	6.13815e-11	-0.0345037	2.15987e-09	post_infection_2h
neurons	DPY19L2	0.0982332	0.00971774	0.313294	post_infection_2h
neurons	DPY19L3	0.000168174	-0.0265151	0.00181223	post_infection_2h
neurons	DPY19L4	0.380833	-0.00102022	0.722983	post_infection_2h
neurons	DPY30	0.397745	-0.000727895	0.740619	post_infection_2h
neurons	DPYD	0.46564	-0.004705	0.808692	post_infection_2h
neurons	DPYD-AS1	0.712743	4.39815e-05	0.981845	post_infection_2h
neurons	DPYD-AS2	1	2.4214e-05	1	post_infection_2h
neurons	DPYSL2	0.0110719	0.0628385	0.0634897	post_infection_2h
neurons	DPYSL3	9.37082e-16	0.163071	5.11093e-14	post_infection_2h
neurons	DPYSL4	0.0287636	0.0242947	0.132868	post_infection_2h
neurons	DPYSL5	8.04553e-07	0.0665708	1.44302e-05	post_infection_2h
neurons	DQX1	0.386853	0.00143059	0.728934	post_infection_2h
neurons	DR1	0.711076	-0.00474153	0.980769	post_infection_2h
neurons	DRAIC	0.566006	-0.000617677	0.899302	post_infection_2h
neurons	DRAM1	0.0134185	-0.00297586	0.0736883	post_infection_2h
neurons	DRAM2	0.00397916	-0.0214831	0.0275351	post_infection_2h
neurons	DRAP1	0.00165906	-0.0401113	0.0134145	post_infection_2h
neurons	DRAXIN	0.19877	0.0221494	0.492319	post_infection_2h
neurons	DRC1	0.782322	0.000371951	1	post_infection_2h
neurons	DRC3	0.0832459	-0.00595005	0.281967	post_infection_2h
neurons	DRC7	0.00454327	-0.00143526	0.0307538	post_infection_2h
neurons	DRD1	0.0899566	-0.00125371	0.296007	post_infection_2h
neurons	DRD2	0.903125	0.000258051	1	post_infection_2h
neurons	DRD4	0.00103916	-0.0167383	0.00893788	post_infection_2h
neurons	DRG1	0.408867	-0.00103308	0.753174	post_infection_2h
neurons	DRG2	1.27455e-05	-0.030596	0.00018024	post_infection_2h
neurons	DRGX	0.0637568	0.000195017	0.234416	post_infection_2h
neurons	DRICH1	0.914564	0.000259217	1	post_infection_2h
neurons	DROSHA	0.77389	-0.00314628	1	post_infection_2h
neurons	DRP2	0.456247	-0.000376849	0.800776	post_infection_2h
neurons	DSC1	0.973901	0.000170635	1	post_infection_2h
neurons	DSC2	0.294286	0.00172098	0.622236	post_infection_2h
neurons	DSC3	0.728315	0.000224354	0.987176	post_infection_2h
neurons	DSCAM	0.49423	0.00219633	0.830628	post_infection_2h
neurons	DSCAM-AS1	0.158581	-0.000337479	0.428276	post_infection_2h
neurons	DSCAML1	0.0849561	-0.00947329	0.285903	post_infection_2h
neurons	DSCC1	0.311873	-0.00243113	0.643813	post_infection_2h
neurons	DSCR9	0.587873	0.000552822	0.919013	post_infection_2h
neurons	DSE	0.0047917	-0.0142418	0.0321924	post_infection_2h
neurons	DSEL	0.152115	0.0166788	0.417864	post_infection_2h
neurons	DSG2	0.417209	0.00113084	0.762136	post_infection_2h
neurons	DSG2-AS1	0.707927	0.000238121	0.979531	post_infection_2h
neurons	DSG3	0.0165084	-0.00255366	0.086632	post_infection_2h
neurons	DSN1	8.41303e-06	-0.0140181	0.000124397	post_infection_2h
neurons	DSP	0.00367548	0.0023242	0.0260107	post_infection_2h
neurons	DSPP	0.493794	0.000640105	0.830532	post_infection_2h
neurons	DST	2.3832e-11	0.118248	8.78525e-10	post_infection_2h
neurons	DSTN	0.0230424	-0.0609998	0.112553	post_infection_2h
neurons	DSTYK	0.753311	0.00494096	0.999801	post_infection_2h
neurons	DTD1	0.0065906	-0.0414487	0.0417422	post_infection_2h
neurons	DTD2	0.187713	-0.00602527	0.47587	post_infection_2h
neurons	DTL	0.627595	0.00107628	0.941667	post_infection_2h
neurons	DTNA	4.94402e-28	0.169001	5.62306e-26	post_infection_2h
neurons	DTNB	0.0683114	-0.0153409	0.246554	post_infection_2h
neurons	DTNBP1	0.233706	-0.00965248	0.541724	post_infection_2h
neurons	DTWD1	1.09549e-05	-0.0480081	0.000158084	post_infection_2h
neurons	DTWD2	0.553278	0.00147798	0.887301	post_infection_2h
neurons	DTX1	0.194829	0.0109557	0.486473	post_infection_2h
neurons	DTX2	0.804029	-0.00128551	1	post_infection_2h
neurons	DTX3	0.114507	0.0211112	0.347094	post_infection_2h
neurons	DTX3L	0.152178	0.000381729	0.417894	post_infection_2h
neurons	DTX4	0.71074	-0.0056554	0.980643	post_infection_2h
neurons	DTYMK	0.611531	-0.00711571	0.933676	post_infection_2h
neurons	DUBR	0.000674569	-0.0211019	0.0061459	post_infection_2h
neurons	DUOX1	0.00592926	0.0118553	0.0385089	post_infection_2h
neurons	DUOX2	0.0787168	-0.00185218	0.272943	post_infection_2h
neurons	DUOXA1	0.591745	0.00115953	0.922063	post_infection_2h
neurons	DUOXA2	0.986376	3.87502e-05	1	post_infection_2h
neurons	DUS1L	0.876105	-0.00101507	1	post_infection_2h
neurons	DUS2	0.916107	-0.000446937	1	post_infection_2h
neurons	DUS3L	0.411094	0.00535872	0.755503	post_infection_2h
neurons	DUS4L	0.926125	0.00130483	1	post_infection_2h
neurons	DUSP1	0.0895171	-0.0166454	0.295087	post_infection_2h
neurons	DUSP10	0.875739	-0.00116629	1	post_infection_2h
neurons	DUSP11	0.483435	0.00740812	0.822567	post_infection_2h
neurons	DUSP12	0.00456224	0.023408	0.0308581	post_infection_2h
neurons	DUSP14	0.766569	0.00264698	1	post_infection_2h
neurons	DUSP15	0.485042	0.00152986	0.82358	post_infection_2h
neurons	DUSP16	0.0303819	0.0148257	0.138245	post_infection_2h
neurons	DUSP18	0.363998	-0.00551408	0.705153	post_infection_2h
neurons	DUSP19	0.158115	-0.00400656	0.427544	post_infection_2h
neurons	DUSP2	2.42742e-07	0.0276347	4.79846e-06	post_infection_2h
neurons	DUSP22	0.874888	0.000106975	1	post_infection_2h
neurons	DUSP23	0.435638	0.00523964	0.781478	post_infection_2h
neurons	DUSP26	0.710668	0.00626998	0.980643	post_infection_2h
neurons	DUSP28	0.779497	-0.00135184	1	post_infection_2h
neurons	DUSP3	0.0237191	0.00920173	0.115178	post_infection_2h
neurons	DUSP4	0.986282	0.000382352	1	post_infection_2h
neurons	DUSP5	0.13567	0.00649939	0.388799	post_infection_2h
neurons	DUSP6	0.281296	0.00617403	0.605709	post_infection_2h
neurons	DUSP7	0.0570687	0.00884802	0.217008	post_infection_2h
neurons	DUSP8	0.465985	0.00545007	0.808758	post_infection_2h
neurons	DUSP9	3.0619e-07	0.0203902	5.921e-06	post_infection_2h
neurons	DUT	0.000859179	0.0342298	0.00757201	post_infection_2h
neurons	DUXB	0.256761	-0.000192681	0.572493	post_infection_2h
neurons	DVL1	0.413564	0.00967716	0.758066	post_infection_2h
neurons	DVL2	0.111201	0.0113169	0.339605	post_infection_2h
neurons	DVL3	0.795222	-0.00467573	1	post_infection_2h
neurons	DWORF	0.949288	2.49752e-05	1	post_infection_2h
neurons	DXO	0.979109	-0.000258708	1	post_infection_2h
neurons	DYDC2	0.966495	-0.000316332	1	post_infection_2h
neurons	DYM	0.398785	-0.00928237	0.741864	post_infection_2h
neurons	DYNC1H1	0.000313926	0.0702417	0.00312346	post_infection_2h
neurons	DYNC1I1	0.237173	-0.00596876	0.546092	post_infection_2h
neurons	DYNC1I2	0.293036	0.00960168	0.620787	post_infection_2h
neurons	DYNC1LI1	3.05688e-08	0.0951084	7.09469e-07	post_infection_2h
neurons	DYNC1LI2	0.115474	-0.0134569	0.349127	post_infection_2h
neurons	DYNC2H1	0.00613896	0.0219103	0.0395391	post_infection_2h
neurons	DYNC2LI1	0.000991572	-0.023868	0.00857813	post_infection_2h
neurons	DYNLL1	5.49603e-19	-0.138266	3.90218e-17	post_infection_2h
neurons	DYNLL2	3.61427e-05	-0.0466904	0.000460378	post_infection_2h
neurons	DYNLRB1	9.81122e-05	-0.0121692	0.00112817	post_infection_2h
neurons	DYNLRB2	0.934774	0.000149269	1	post_infection_2h
neurons	DYNLT1	0.000591846	-0.057379	0.00545645	post_infection_2h
neurons	DYNLT3	0.0286293	0.0165056	0.132393	post_infection_2h
neurons	DYRK1A	0.0413115	-0.0191672	0.17332	post_infection_2h
neurons	DYRK1B	0.000376718	0.0155343	0.00367051	post_infection_2h
neurons	DYRK2	0.139413	-0.0210309	0.395001	post_infection_2h
neurons	DYRK3	1.20261e-05	0.0210482	0.000171718	post_infection_2h
neurons	DYRK4	0.0594136	-0.0122654	0.222956	post_infection_2h
neurons	DZANK1	0.949746	0.00028886	1	post_infection_2h
neurons	DZIP1	0.454197	-0.00204703	0.798807	post_infection_2h
neurons	DZIP1L	0.888407	-0.00084296	1	post_infection_2h
neurons	DZIP3	0.00689757	0.0266177	0.0434115	post_infection_2h
neurons	E2F1	0.0967193	0.00191545	0.310428	post_infection_2h
neurons	E2F2	0.0268207	0.000665335	0.125933	post_infection_2h
neurons	E2F3	1.56739e-06	0.0247386	2.66391e-05	post_infection_2h
neurons	E2F4	0.748623	-0.00510331	0.99736	post_infection_2h
neurons	E2F5	0.0219776	0.00781524	0.108791	post_infection_2h
neurons	E2F6	0.0472991	0.0125397	0.19061	post_infection_2h
neurons	E2F7	0.114303	-0.00168679	0.346739	post_infection_2h
neurons	E2F8	0.229314	-0.000499542	0.534831	post_infection_2h
neurons	E4F1	0.672964	-0.00589829	0.967532	post_infection_2h
neurons	EAF1	0.000505524	-0.0252339	0.00474074	post_infection_2h
neurons	EAF1-AS1	0.00690636	0.00846969	0.0434554	post_infection_2h
neurons	EAF2	0.0616868	-0.00722915	0.228945	post_infection_2h
neurons	EAPP	0.845718	0.00781438	1	post_infection_2h
neurons	EARS2	0.240807	-0.00659241	0.550632	post_infection_2h
neurons	EBAG9	0.0722449	0.0158131	0.256432	post_infection_2h
neurons	EBF1	0.122914	-0.000681855	0.364159	post_infection_2h
neurons	EBF2	0.0825858	0.00302018	0.280722	post_infection_2h
neurons	EBF3	0.722844	0.00108527	0.984564	post_infection_2h
neurons	EBF4	0.367641	-0.00522246	0.708988	post_infection_2h
neurons	EBLN2	0.529446	0.00457508	0.864822	post_infection_2h
neurons	EBLN3P	0.0463991	-0.0313438	0.188231	post_infection_2h
neurons	EBNA1BP2	0.000160741	-0.0398694	0.0017423	post_infection_2h
neurons	EBP	5.96173e-05	-0.00449588	0.000722939	post_infection_2h
neurons	EBPL	0.00854925	0.0270175	0.0514714	post_infection_2h
neurons	ECD	0.36951	-0.00988825	0.710786	post_infection_2h
neurons	ECE1	0.569943	0.00222699	0.902804	post_infection_2h
neurons	ECE2	0.0114726	-0.000850273	0.0652381	post_infection_2h
neurons	ECEL1	0.230613	0.00519808	0.536837	post_infection_2h
neurons	ECH1	0.0117867	-0.0307892	0.066586	post_infection_2h
neurons	ECHDC1	0.330753	0.000442582	0.667066	post_infection_2h
neurons	ECHDC2	0.306686	0.00239932	0.637162	post_infection_2h
neurons	ECHDC3	0.673879	0.000326756	0.967638	post_infection_2h
neurons	ECHS1	0.0572601	-0.0165835	0.217529	post_infection_2h
neurons	ECI1	0.419359	-0.00459793	0.76426	post_infection_2h
neurons	ECI2	0.0051848	-0.016658	0.0344191	post_infection_2h
neurons	ECM1	0.719198	-0.00113659	0.98349	post_infection_2h
neurons	ECM2	0.243566	-0.00101973	0.554617	post_infection_2h
neurons	ECPAS	0.750418	-0.00577469	0.998421	post_infection_2h
neurons	ECSIT	0.62885	0.00769506	0.942843	post_infection_2h
neurons	ECT2	0.000114508	-0.0200353	0.0012877	post_infection_2h
neurons	ECT2L	0.969224	0.000158894	1	post_infection_2h
neurons	EDA	0.25945	-0.00230608	0.5762	post_infection_2h
neurons	EDA2R	4.3493e-15	-0.0205055	2.25919e-13	post_infection_2h
neurons	EDARADD	0.66336	0.00068398	0.96383	post_infection_2h
neurons	EDC3	0.410877	-0.00868192	0.755168	post_infection_2h
neurons	EDC4	0.39395	0.00362298	0.736356	post_infection_2h
neurons	EDDM13	0.606618	0.000655402	0.930913	post_infection_2h
neurons	EDEM1	0.72461	-0.00316414	0.985331	post_infection_2h
neurons	EDEM2	0.588373	0.00201161	0.919079	post_infection_2h
neurons	EDEM3	0.0840155	-0.0120153	0.283773	post_infection_2h
neurons	EDF1	0.131594	0.0428862	0.3814	post_infection_2h
neurons	EDIL3	0.195409	-0.0132523	0.487313	post_infection_2h
neurons	EDN1	0.163626	-0.00100349	0.437089	post_infection_2h
neurons	EDN2	0.806391	-0.000296753	1	post_infection_2h
neurons	EDNRA	0.163585	-0.000281923	0.437063	post_infection_2h
neurons	EDNRB	0.0391407	-0.00543712	0.167646	post_infection_2h
neurons	EDRF1	7.94684e-05	0.050138	0.000932104	post_infection_2h
neurons	EDRF1-AS1	0.680149	-0.000933789	0.969383	post_infection_2h
neurons	EEA1	1.23758e-05	0.0457988	0.000175737	post_infection_2h
neurons	EED	0.537053	-0.00495415	0.871957	post_infection_2h
neurons	EEF1A1	1.69631e-17	-0.0954239	1.06845e-15	post_infection_2h
neurons	EEF1A2	0.000130466	0.086304	0.00144615	post_infection_2h
neurons	EEF1AKMT1	0.410795	-0.000433651	0.755075	post_infection_2h
neurons	EEF1AKMT2	0.001337	0.0292066	0.0111176	post_infection_2h
neurons	EEF1AKMT3	0.0229154	-0.00747219	0.112138	post_infection_2h
neurons	EEF1AKMT4	0.0362764	-0.00456179	0.158793	post_infection_2h
neurons	EEF1B2	0.380432	0.00330536	0.722565	post_infection_2h
neurons	EEF1D	1.35935e-44	-0.239372	2.86155e-42	post_infection_2h
neurons	EEF1E1	0.338109	-0.00152562	0.676053	post_infection_2h
neurons	EEF1E1-BLOC1S5	0.989932	-9.37601e-05	1	post_infection_2h
neurons	EEF1G	0.339367	-0.00258715	0.676759	post_infection_2h
neurons	EEF2	5.876e-10	-0.0682229	1.8361e-08	post_infection_2h
neurons	EEF2K	2.02824e-05	0.0235512	0.000276241	post_infection_2h
neurons	EEF2KMT	0.887919	-0.00108186	1	post_infection_2h
neurons	EEFSEC	0.172781	0.010043	0.452023	post_infection_2h
neurons	EEPD1	0.944215	-9.81951e-05	1	post_infection_2h
neurons	EFCAB1	0.968325	-0.000215198	1	post_infection_2h
neurons	EFCAB10	0.679183	-0.00109178	0.969305	post_infection_2h
neurons	EFCAB11	0.13687	-0.00657495	0.390839	post_infection_2h
neurons	EFCAB12	0.845567	0.000193234	1	post_infection_2h
neurons	EFCAB13	0.30914	0.00202134	0.640098	post_infection_2h
neurons	EFCAB14	0.167707	-0.0125913	0.443474	post_infection_2h
neurons	EFCAB14-AS1	0.910283	1.89524e-05	1	post_infection_2h
neurons	EFCAB2	0.203067	0.00366765	0.498945	post_infection_2h
neurons	EFCAB3	0.020608	0.0026203	0.103461	post_infection_2h
neurons	EFCAB5	0.871491	0.000194983	1	post_infection_2h
neurons	EFCAB6	0.788335	-0.00103263	1	post_infection_2h
neurons	EFCAB6-AS1	0.354005	-0.000792245	0.693473	post_infection_2h
neurons	EFCAB7	0.352736	0.00384971	0.692343	post_infection_2h
neurons	EFCAB9	0.922156	6.67934e-05	1	post_infection_2h
neurons	EFCC1	0.51105	6.08051e-05	0.844577	post_infection_2h
neurons	EFEMP1	0.915918	-0.000146606	1	post_infection_2h
neurons	EFEMP2	0.978556	-0.000278826	1	post_infection_2h
neurons	EFHB	0.722593	0.00118279	0.984377	post_infection_2h
neurons	EFHC1	0.0156791	0.0250612	0.083153	post_infection_2h
neurons	EFHC2	0.408702	0.000298599	0.753131	post_infection_2h
neurons	EFHD1	0.00900691	-0.00439562	0.053728	post_infection_2h
neurons	EFHD2	0.829982	0.00191881	1	post_infection_2h
neurons	EFL1	0.785298	-0.00317187	1	post_infection_2h
neurons	EFNA1	0.976042	0.000377826	1	post_infection_2h
neurons	EFNA2	0.877062	-0.000623448	1	post_infection_2h
neurons	EFNA3	5.78375e-05	0.0379772	0.000702066	post_infection_2h
neurons	EFNA4	0.33913	-0.00188441	0.676562	post_infection_2h
neurons	EFNA5	0.232924	0.00234462	0.540329	post_infection_2h
neurons	EFNB1	0.000215386	-0.0323854	0.00224537	post_infection_2h
neurons	EFNB2	0.0491036	0.0262651	0.195673	post_infection_2h
neurons	EFNB3	8.54484e-13	0.0587219	3.55388e-11	post_infection_2h
neurons	EFR3A	0.301963	-0.00814706	0.631999	post_infection_2h
neurons	EFR3B	0.167124	0.00205118	0.442687	post_infection_2h
neurons	EFS	2.56432e-05	-0.0155402	0.000339617	post_infection_2h
neurons	EFTUD2	0.116841	-0.0146355	0.351771	post_infection_2h
neurons	EGF	0.00641857	-0.00257632	0.0409444	post_infection_2h
neurons	EGFL6	0.081941	0.00227025	0.279037	post_infection_2h
neurons	EGFL7	0.238086	-0.00378812	0.547016	post_infection_2h
neurons	EGFL8	0.283033	0.00171146	0.607655	post_infection_2h
neurons	EGFR	0.536833	0.00149467	0.871704	post_infection_2h
neurons	EGLN1	3.31176e-05	0.0513804	0.000426372	post_infection_2h
neurons	EGLN2	0.956842	-0.000440073	1	post_infection_2h
neurons	EGLN3	2.51652e-55	0.128146	7.45573e-53	post_infection_2h
neurons	EGR1	3.78759e-05	0.0232524	0.000478896	post_infection_2h
neurons	EGR2	0.611179	-0.000678746	0.933673	post_infection_2h
neurons	EGR3	1.12574e-05	0.0148877	0.00016177	post_infection_2h
neurons	EGR4	0.00216533	-0.00362385	0.0168494	post_infection_2h
neurons	EHBP1	0.0205289	0.0315636	0.103173	post_infection_2h
neurons	EHBP1L1	0.640122	-0.00473185	0.949598	post_infection_2h
neurons	EHD1	0.00947004	0.0167395	0.0559897	post_infection_2h
neurons	EHD2	0.974772	2.76203e-05	1	post_infection_2h
neurons	EHD3	0.0228605	0.0053829	0.111938	post_infection_2h
neurons	EHD4	0.756592	0.00166441	1	post_infection_2h
neurons	EHHADH	0.948664	-0.000212799	1	post_infection_2h
neurons	EHMT1	0.0159583	-0.0213892	0.0843914	post_infection_2h
neurons	EHMT2	0.687467	0.00629198	0.97162	post_infection_2h
neurons	EHMT2-AS1	0.917721	0.000157401	1	post_infection_2h
neurons	EI24	4.60803e-11	-0.105474	1.64314e-09	post_infection_2h
neurons	EID1	0.364272	-0.0286921	0.705326	post_infection_2h
neurons	EID2	0.139619	-0.00653678	0.395287	post_infection_2h
neurons	EID2B	0.142118	0.0109384	0.399739	post_infection_2h
neurons	EID3	0.0136304	-0.00675351	0.0745635	post_infection_2h
neurons	EIF1	2.76389e-25	-0.121801	2.74082e-23	post_infection_2h
neurons	EIF1AD	0.0569504	-0.00630969	0.216698	post_infection_2h
neurons	EIF1AX	0.0377613	0.0465871	0.163315	post_infection_2h
neurons	EIF1AX-AS1	0.261841	-0.000287283	0.579353	post_infection_2h
neurons	EIF1B	1.77504e-10	-0.101571	5.90811e-09	post_infection_2h
neurons	EIF2A	0.0219414	-0.0401932	0.108679	post_infection_2h
neurons	EIF2AK1	0.0230846	-0.0342439	0.112667	post_infection_2h
neurons	EIF2AK2	0.0247916	-0.0197575	0.119014	post_infection_2h
neurons	EIF2AK3	0.000398251	0.0330021	0.00384596	post_infection_2h
neurons	EIF2AK4	0.705459	0.00893845	0.97847	post_infection_2h
neurons	EIF2B1	0.000179486	-0.047087	0.0019135	post_infection_2h
neurons	EIF2B2	1.38918e-07	-0.0504895	2.89137e-06	post_infection_2h
neurons	EIF2B3	1.07563e-05	-0.0334165	0.000155594	post_infection_2h
neurons	EIF2B4	0.542484	-0.0045423	0.87722	post_infection_2h
neurons	EIF2B5	0.221638	-0.013542	0.524111	post_infection_2h
neurons	EIF2D	0.0295853	-0.0137369	0.135468	post_infection_2h
neurons	EIF2S1	0.180569	-0.0254685	0.465095	post_infection_2h
neurons	EIF2S2	0.0587785	0.00802269	0.221648	post_infection_2h
neurons	EIF2S3	5.98857e-07	-0.101781	1.10379e-05	post_infection_2h
neurons	EIF2S3B	0.871752	-9.07827e-05	1	post_infection_2h
neurons	EIF3A	0.402709	-0.0249449	0.746387	post_infection_2h
neurons	EIF3B	0.760201	-0.00987493	1	post_infection_2h
neurons	EIF3C	0.0174398	-0.00842548	0.090354	post_infection_2h
neurons	EIF3D	0.228164	0.0175923	0.53305	post_infection_2h
neurons	EIF3E	6.85535e-09	-0.0761857	1.80587e-07	post_infection_2h
neurons	EIF3F	2.48347e-43	-0.26095	5.09387e-41	post_infection_2h
neurons	EIF3G	1.85332e-12	-0.113497	7.56392e-11	post_infection_2h
neurons	EIF3H	1.11298e-46	-0.254622	2.51975e-44	post_infection_2h
neurons	EIF3I	5.27797e-19	-0.153085	3.75848e-17	post_infection_2h
neurons	EIF3J	0.070284	-0.0303977	0.251893	post_infection_2h
neurons	EIF3J-DT	0.942948	-0.000962016	1	post_infection_2h
neurons	EIF3K	0.0416588	-0.0428199	0.174108	post_infection_2h
neurons	EIF3L	7.30897e-26	-0.176679	7.46386e-24	post_infection_2h
neurons	EIF3M	1.37567e-06	-0.103556	2.36315e-05	post_infection_2h
neurons	EIF4A1	0.43956	0.0213381	0.785448	post_infection_2h
neurons	EIF4A2	0.0932929	-0.0372393	0.303366	post_infection_2h
neurons	EIF4A3	3.56149e-14	0.104179	1.69918e-12	post_infection_2h
neurons	EIF4B	2.31469e-06	-0.100411	3.82561e-05	post_infection_2h
neurons	EIF4E	0.109894	0.0313685	0.336985	post_infection_2h
neurons	EIF4E1B	0.00194185	-0.00392515	0.015324	post_infection_2h
neurons	EIF4E2	0.771034	0.00468019	1	post_infection_2h
neurons	EIF4E3	0.0136612	-0.0126996	0.0746622	post_infection_2h
neurons	EIF4EBP1	0.701622	0.0127595	0.976826	post_infection_2h
neurons	EIF4EBP2	0.590674	0.00591084	0.921292	post_infection_2h
neurons	EIF4ENIF1	0.474114	-0.00493488	0.814904	post_infection_2h
neurons	EIF4G1	2.14969e-07	-0.0561311	4.31702e-06	post_infection_2h
neurons	EIF4G2	3.195e-15	0.155548	1.67045e-13	post_infection_2h
neurons	EIF4G3	0.0060112	-0.0344993	0.0389252	post_infection_2h
neurons	EIF4H	0.0287299	-0.0455018	0.132741	post_infection_2h
neurons	EIF5	0.0752754	0.0490308	0.264257	post_infection_2h
neurons	EIF5A	2.14576e-05	-0.0718789	0.000290211	post_infection_2h
neurons	EIF5A2	0.710391	0.00137687	0.980445	post_infection_2h
neurons	EIF5AL1	0.952746	-7.57511e-05	1	post_infection_2h
neurons	EIF5B	0.95101	-0.000628316	1	post_infection_2h
neurons	EIF6	0.551813	0.0119404	0.885661	post_infection_2h
neurons	EIPR1	0.0165991	-0.0170323	0.0870129	post_infection_2h
neurons	ELAC1	0.66576	-0.00140065	0.963976	post_infection_2h
neurons	ELAC2	1.98909e-06	-0.0250922	3.32179e-05	post_infection_2h
neurons	ELAVL1	0.583228	0.00635991	0.914671	post_infection_2h
neurons	ELAVL2	2.72526e-15	0.0768659	1.43109e-13	post_infection_2h
neurons	ELAVL3	0.0161395	0.0426387	0.0850307	post_infection_2h
neurons	ELAVL4	1.04689e-22	0.156112	9.40942e-21	post_infection_2h
neurons	ELF1	0.601172	-0.00119315	0.928135	post_infection_2h
neurons	ELF2	0.00378675	0.0324026	0.0265637	post_infection_2h
neurons	ELF3	0.509958	-0.0017508	0.843489	post_infection_2h
neurons	ELF3-AS1	0.675945	0.000139512	0.96806	post_infection_2h
neurons	ELF4	0.857245	-0.000365018	1	post_infection_2h
neurons	ELFN1	0.0343848	-0.00839472	0.152808	post_infection_2h
neurons	ELFN2	0.00150611	0.0165854	0.0123292	post_infection_2h
neurons	ELK1	0.140619	0.0116902	0.397055	post_infection_2h
neurons	ELK3	0.875399	0.000321053	1	post_infection_2h
neurons	ELK4	0.290139	-0.0112913	0.617323	post_infection_2h
neurons	ELL	0.617929	0.00318791	0.93671	post_infection_2h
neurons	ELL2	0.61213	-0.00226998	0.934056	post_infection_2h
neurons	ELL3	0.0389398	-0.000632879	0.167139	post_infection_2h
neurons	ELMO1	0.0288338	0.00912836	0.132991	post_infection_2h
neurons	ELMO2	0.256853	0.00624701	0.572591	post_infection_2h
neurons	ELMO3	0.185399	-0.00323672	0.473119	post_infection_2h
neurons	ELMOD1	3.79733e-05	0.0202992	0.000479875	post_infection_2h
neurons	ELMOD2	0.00434504	-0.0100525	0.029648	post_infection_2h
neurons	ELMOD3	0.428152	-0.0061094	0.77417	post_infection_2h
neurons	ELMSAN1	0.719656	0.00672761	0.983511	post_infection_2h
neurons	ELN	0.669658	0.00045394	0.966644	post_infection_2h
neurons	ELOA	0.0257084	0.0286718	0.122096	post_infection_2h
neurons	ELOA-AS1	0.642295	-0.0022086	0.950957	post_infection_2h
neurons	ELOB	0.000691038	-0.0145357	0.00626266	post_infection_2h
neurons	ELOC	0.878109	0.0086439	1	post_infection_2h
neurons	ELOF1	0.637933	-0.00855868	0.948688	post_infection_2h
neurons	ELOVL1	0.113837	-0.0027495	0.345587	post_infection_2h
neurons	ELOVL2	0.749338	-0.00302078	0.997815	post_infection_2h
neurons	ELOVL2-AS1	0.225821	-0.000992805	0.529727	post_infection_2h
neurons	ELOVL3	0.515889	-0.00164323	0.850179	post_infection_2h
neurons	ELOVL4	0.0500824	0.0226359	0.198428	post_infection_2h
neurons	ELOVL5	4.49386e-08	-0.0614081	1.01262e-06	post_infection_2h
neurons	ELOVL6	0.0637829	-0.0297567	0.234441	post_infection_2h
neurons	ELOVL7	0.0804877	-0.00187294	0.276607	post_infection_2h
neurons	ELP1	0.00165412	-0.0281229	0.013379	post_infection_2h
neurons	ELP2	0.753146	0.00761161	0.999801	post_infection_2h
neurons	ELP3	0.0160098	0.0185189	0.0845329	post_infection_2h
neurons	ELP4	0.24288	-0.00824058	0.553841	post_infection_2h
neurons	ELP5	0.313241	-0.016144	0.645582	post_infection_2h
neurons	ELP6	0.641159	0.00545483	0.950393	post_infection_2h
neurons	EMB	0.964589	0.00015381	1	post_infection_2h
neurons	EMC1	0.168319	0.011151	0.444604	post_infection_2h
neurons	EMC10	0.534306	0.0089017	0.869483	post_infection_2h
neurons	EMC2	0.682899	-0.00286738	0.969815	post_infection_2h
neurons	EMC3	0.258767	-0.014665	0.575522	post_infection_2h
neurons	EMC4	0.000257607	-0.0529705	0.00262174	post_infection_2h
neurons	EMC6	0.000184513	-0.0453487	0.00196274	post_infection_2h
neurons	EMC7	0.354879	0.0204622	0.694422	post_infection_2h
neurons	EMC8	0.572341	-0.00601545	0.905049	post_infection_2h
neurons	EMC9	0.000577382	-0.0274852	0.00533951	post_infection_2h
neurons	EMD	0.069793	-0.0211569	0.250507	post_infection_2h
neurons	EME1	0.00129705	-0.00501276	0.0108455	post_infection_2h
neurons	EME2	0.967426	-0.000610822	1	post_infection_2h
neurons	EMG1	0.561406	-0.00538075	0.89537	post_infection_2h
neurons	EMG1.1	0.000311848	-0.0160943	0.00310915	post_infection_2h
neurons	EMID1	0.950754	0.0004702	1	post_infection_2h
neurons	EMILIN1	0.428771	-0.00181993	0.774648	post_infection_2h
neurons	EMILIN2	0.0772609	0.00165015	0.269492	post_infection_2h
neurons	EMILIN3	0.588413	-0.000741175	0.919079	post_infection_2h
neurons	EML1	4.75051e-05	0.0256003	0.000584329	post_infection_2h
neurons	EML2	0.96174	-4.36107e-05	1	post_infection_2h
neurons	EML3	0.0640682	-0.00218942	0.235273	post_infection_2h
neurons	EML4	0.529459	0.00756377	0.864822	post_infection_2h
neurons	EML5	0.774365	-0.000396772	1	post_infection_2h
neurons	EML6	0.100623	0.0101227	0.318399	post_infection_2h
neurons	EMP1	0.790325	0.000686264	1	post_infection_2h
neurons	EMP2	0.177115	-0.00204482	0.458982	post_infection_2h
neurons	EMP3	0.00155756	-0.0115489	0.0126835	post_infection_2h
neurons	EMSY	0.0213244	0.022767	0.106323	post_infection_2h
neurons	EMX1	0.119433	-0.0132353	0.356798	post_infection_2h
neurons	EMX2	0.895772	-0.00246336	1	post_infection_2h
neurons	EMX2OS	0.822551	0.0019016	1	post_infection_2h
neurons	EN2	0.962962	0.000251356	1	post_infection_2h
neurons	ENAH	0.852917	-0.00122133	1	post_infection_2h
neurons	ENAM	0.869335	0.000332497	1	post_infection_2h
neurons	ENC1	1.71238e-31	0.281107	2.28299e-29	post_infection_2h
neurons	ENDOD1	0.123583	0.00384973	0.365644	post_infection_2h
neurons	ENDOG	0.00260518	0.0290654	0.0196601	post_infection_2h
neurons	ENDOU	0.0594861	-0.00133912	0.223124	post_infection_2h
neurons	ENDOV	0.611493	-0.00661889	0.933676	post_infection_2h
neurons	ENG	0.0103513	0.00464382	0.0600753	post_infection_2h
neurons	ENGASE	0.249715	-0.00540957	0.563009	post_infection_2h
neurons	ENHO	1.0134e-07	0.0786145	2.1714e-06	post_infection_2h
neurons	ENKD1	0.317372	0.00575251	0.65002	post_infection_2h
neurons	ENKUR	0.925891	-0.000355128	1	post_infection_2h
neurons	ENO1	2.04435e-197	0.59909	7.0086e-194	post_infection_2h
neurons	ENO1-AS1	0.0544352	-0.00332317	0.209954	post_infection_2h
neurons	ENO2	0.00202269	0.0492367	0.0159045	post_infection_2h
neurons	ENO3	0.954431	-0.000126413	1	post_infection_2h
neurons	ENO4	0.428756	0.00174893	0.774648	post_infection_2h
neurons	ENOPH1	0.71332	0.00725973	0.981946	post_infection_2h
neurons	ENOSF1	0.206061	-0.0038854	0.503109	post_infection_2h
neurons	ENOX1	0.594413	-0.0043698	0.924161	post_infection_2h
neurons	ENOX1-AS1	0.616915	0.000701404	0.936035	post_infection_2h
neurons	ENOX2	0.148424	-0.00345646	0.410639	post_infection_2h
neurons	ENPEP	0.131845	0.000218932	0.381712	post_infection_2h
neurons	ENPP1	0.918117	0.000171495	1	post_infection_2h
neurons	ENPP2	0.015958	-0.00450752	0.0843914	post_infection_2h
neurons	ENPP3	0.592607	-0.000739729	0.922697	post_infection_2h
neurons	ENPP4	0.0401661	-0.0149654	0.170422	post_infection_2h
neurons	ENPP5	0.470639	-0.00394783	0.812637	post_infection_2h
neurons	ENPP6	0.350665	0.000198542	0.690399	post_infection_2h
neurons	ENSA	0.947122	0.00472694	1	post_infection_2h
neurons	ENTPD1	0.39297	-0.00219575	0.735443	post_infection_2h
neurons	ENTPD1-AS1	0.435837	-0.00421833	0.781588	post_infection_2h
neurons	ENTPD2	0.231694	-0.00143803	0.538309	post_infection_2h
neurons	ENTPD3	0.564266	0.000894051	0.897554	post_infection_2h
neurons	ENTPD3-AS1	0.0860131	-0.00473077	0.288619	post_infection_2h
neurons	ENTPD4	0.0619328	0.0201075	0.229574	post_infection_2h
neurons	ENTPD5	0.147818	0.00142267	0.409481	post_infection_2h
neurons	ENTPD6	0.893363	-0.00277841	1	post_infection_2h
neurons	ENTPD7	0.557431	-0.00052673	0.891637	post_infection_2h
neurons	ENTPD8	0.909299	3.85991e-05	1	post_infection_2h
neurons	ENTR1	0.155975	0.0107002	0.424002	post_infection_2h
neurons	ENY2	3.88863e-10	-0.127878	1.24758e-08	post_infection_2h
neurons	EOGT	0.369268	-0.00320796	0.710642	post_infection_2h
neurons	EOMES	0.623633	4.4889e-06	0.939355	post_infection_2h
neurons	EP300	0.0400546	0.0280184	0.170159	post_infection_2h
neurons	EP300-AS1	0.996068	-1.13453e-05	1	post_infection_2h
neurons	EP400	0.47238	0.00490892	0.813571	post_infection_2h
neurons	EPAS1	0.459839	-0.000798713	0.803845	post_infection_2h
neurons	EPB41	0.129102	-0.0179832	0.376267	post_infection_2h
neurons	EPB41L1	0.00131639	0.0272846	0.0109843	post_infection_2h
neurons	EPB41L2	0.589091	-0.00101663	0.919585	post_infection_2h
neurons	EPB41L3	3.776e-13	-0.0470839	1.63568e-11	post_infection_2h
neurons	EPB41L4A	0.418628	0.00227513	0.763797	post_infection_2h
neurons	EPB41L4A-AS1	0.030884	-0.0515093	0.140078	post_infection_2h
neurons	EPB41L4A-DT	0.255987	-0.00074611	0.571672	post_infection_2h
neurons	EPB41L4B	0.413663	-0.00356771	0.758066	post_infection_2h
neurons	EPB41L5	0.0296342	-0.0163821	0.135614	post_infection_2h
neurons	EPC1	4.69513e-05	0.0778775	0.000578407	post_infection_2h
neurons	EPC2	0.0582542	0.0195436	0.220133	post_infection_2h
neurons	EPCAM	2.40906e-05	0.0250239	0.000321525	post_infection_2h
neurons	EPDR1	0.212496	0.00501871	0.511175	post_infection_2h
neurons	EPG5	0.219464	-0.000719854	0.520784	post_infection_2h
neurons	EPGN	0.267358	-0.000229428	0.587456	post_infection_2h
neurons	EPHA1	0.809012	0.000438377	1	post_infection_2h
neurons	EPHA1-AS1	0.0909969	0.00364509	0.298326	post_infection_2h
neurons	EPHA10	0.777536	-0.00110564	1	post_infection_2h
neurons	EPHA2	0.340824	-0.00176869	0.678987	post_infection_2h
neurons	EPHA3	0.384421	0.00393121	0.726462	post_infection_2h
neurons	EPHA4	0.248833	-0.00523092	0.56206	post_infection_2h
neurons	EPHA5	1.73339e-05	0.0583509	0.000239344	post_infection_2h
neurons	EPHA5-AS1	0.712718	-0.00298304	0.981845	post_infection_2h
neurons	EPHA6	0.0414378	0.00569257	0.173638	post_infection_2h
neurons	EPHA7	0.0175459	-0.0202843	0.090845	post_infection_2h
neurons	EPHA8	0.00428445	0.00664279	0.0293013	post_infection_2h
neurons	EPHB1	0.355495	0.00675009	0.695211	post_infection_2h
neurons	EPHB2	0.891706	0.00317364	1	post_infection_2h
neurons	EPHB3	0.100499	0.00662769	0.318324	post_infection_2h
neurons	EPHB4	0.975053	-0.000147526	1	post_infection_2h
neurons	EPHB6	0.0550957	0.00896178	0.211855	post_infection_2h
neurons	EPHX1	0.054472	0.0129705	0.210063	post_infection_2h
neurons	EPHX2	0.642482	-0.00105049	0.951087	post_infection_2h
neurons	EPHX3	0.970126	6.70573e-05	1	post_infection_2h
neurons	EPHX4	0.971983	0.000118181	1	post_infection_2h
neurons	EPM2A	0.150057	-0.00462221	0.413677	post_infection_2h
neurons	EPM2AIP1	0.0405204	-0.055803	0.171108	post_infection_2h
neurons	EPN1	0.11394	-0.00641777	0.345778	post_infection_2h
neurons	EPN2	4.18203e-05	0.0459975	0.000521624	post_infection_2h
neurons	EPN2-AS1	0.551011	0.00136684	0.885025	post_infection_2h
neurons	EPN3	0.206059	-0.00152837	0.503109	post_infection_2h
neurons	EPO	0.988081	8.09379e-05	1	post_infection_2h
neurons	EPOP	0.339542	0.00331784	0.677052	post_infection_2h
neurons	EPOR	9.79362e-05	0.0155913	0.00112669	post_infection_2h
neurons	EPPK1	0.9728	9.52752e-05	1	post_infection_2h
neurons	EPRS	0.842401	0.00409967	1	post_infection_2h
neurons	EPS15	0.149565	0.0164408	0.412937	post_infection_2h
neurons	EPS15L1	0.069545	0.0152957	0.249692	post_infection_2h
neurons	EPS8	0.89218	-0.00603362	1	post_infection_2h
neurons	EPS8L1	0.0126341	0.0110723	0.0703789	post_infection_2h
neurons	EPS8L2	0.0025349	0.00981726	0.0192204	post_infection_2h
neurons	EPSTI1	0.262652	-0.00015415	0.580772	post_infection_2h
neurons	EQTN	0.0393613	-0.0005523	0.168287	post_infection_2h
neurons	ERAL1	0.143704	-0.00992254	0.402337	post_infection_2h
neurons	ERAP1	0.953582	0.000369718	1	post_infection_2h
neurons	ERAP2	0.0959395	0.00248839	0.308834	post_infection_2h
neurons	ERAS	0.427141	-0.00161064	0.772983	post_infection_2h
neurons	ERBB2	0.0258937	-0.00893395	0.122641	post_infection_2h
neurons	ERBB3	0.133691	-0.00315153	0.385059	post_infection_2h
neurons	ERBB4	0.814484	-0.00082175	1	post_infection_2h
neurons	ERBIN	0.581621	0.00516356	0.913406	post_infection_2h
neurons	ERC1	3.4323e-06	0.0789399	5.46934e-05	post_infection_2h
neurons	ERC2	0.637167	0.0058896	0.948321	post_infection_2h
neurons	ERCC1	0.237716	-0.0144945	0.546495	post_infection_2h
neurons	ERCC2	0.848791	1.52974e-05	1	post_infection_2h
neurons	ERCC3	0.140252	-0.00918724	0.396484	post_infection_2h
neurons	ERCC4	0.0172075	-0.0196056	0.0894208	post_infection_2h
neurons	ERCC5	0.457985	-0.00471979	0.802477	post_infection_2h
neurons	ERCC6	0.670609	0.00206257	0.966705	post_infection_2h
neurons	ERCC6L	0.272413	-0.00209277	0.594518	post_infection_2h
neurons	ERCC6L2	0.385457	0.0118515	0.727275	post_infection_2h
neurons	ERCC8	0.0115867	0.0122799	0.0656883	post_infection_2h
neurons	EREG	0.7116	-0.000229532	0.980984	post_infection_2h
neurons	ERF	0.187058	-0.000350002	0.47523	post_infection_2h
neurons	ERFE	0.156327	-0.00136663	0.424525	post_infection_2h
neurons	ERG28	0.005453	0.0279924	0.0359311	post_infection_2h
neurons	ERGIC1	0.540936	0.00543293	0.875713	post_infection_2h
neurons	ERGIC2	0.0484476	0.0288284	0.193903	post_infection_2h
neurons	ERGIC3	0.171041	-0.020603	0.449278	post_infection_2h
neurons	ERH	0.00027175	-0.0715764	0.00275283	post_infection_2h
neurons	ERI1	0.195119	-0.00637379	0.486988	post_infection_2h
neurons	ERI2	0.193918	0.00512312	0.485006	post_infection_2h
neurons	ERI3	0.000136463	-0.0423179	0.00150706	post_infection_2h
neurons	ERICD	0.975406	-0.000137673	1	post_infection_2h
neurons	ERICH1	0.563782	-0.00521341	0.89728	post_infection_2h
neurons	ERICH2	0.77683	0.000421487	1	post_infection_2h
neurons	ERICH3	0.780491	0.000632111	1	post_infection_2h
neurons	ERICH4	0.865275	-0.000163861	1	post_infection_2h
neurons	ERICH5	0.965568	-0.000228292	1	post_infection_2h
neurons	ERICH6-AS1	0.855011	-0.000246325	1	post_infection_2h
neurons	ERICH6B	0.980537	-6.7026e-06	1	post_infection_2h
neurons	ERLEC1	0.252408	-0.0143289	0.566828	post_infection_2h
neurons	ERLIN1	0.0519814	0.0086296	0.203399	post_infection_2h
neurons	ERLIN2	0.0847892	-0.00601973	0.285562	post_infection_2h
neurons	ERMAP	0.152316	-0.0019686	0.418033	post_infection_2h
neurons	ERMARD	0.524592	-0.00272131	0.859316	post_infection_2h
neurons	ERMN	0.722804	0.000192075	0.984564	post_infection_2h
neurons	ERMP1	0.782431	-0.00132967	1	post_infection_2h
neurons	ERN1	0.000470962	-0.0154333	0.00444791	post_infection_2h
neurons	ERO1A	0.00630479	0.0321639	0.0404012	post_infection_2h
neurons	ERO1B	0.00242909	0.0173499	0.0185411	post_infection_2h
neurons	ERP29	0.152946	0.0352306	0.419044	post_infection_2h
neurons	ERP44	0.022816	-0.0280282	0.111788	post_infection_2h
neurons	ERRFI1	0.947905	-0.00130137	1	post_infection_2h
neurons	ERV3-1	0.202957	-0.0158816	0.498841	post_infection_2h
neurons	ERVH48-1	0.121702	-0.000397105	0.361415	post_infection_2h
neurons	ERVK-28	0.984852	5.14465e-05	1	post_infection_2h
neurons	ERVK3-1	0.0236739	-0.0134016	0.115029	post_infection_2h
neurons	ERVK9-11	0.752799	-0.000335146	0.999541	post_infection_2h
neurons	ERVMER34-1	0.440089	-0.00050438	0.785761	post_infection_2h
neurons	ERVW-1	0.895104	-0.000179274	1	post_infection_2h
neurons	ESAM	0.695889	0.000382297	0.974024	post_infection_2h
neurons	ESCO1	1.18731e-21	0.122886	1.01399e-19	post_infection_2h
neurons	ESCO2	0.0296803	-0.00324799	0.135791	post_infection_2h
neurons	ESD	1.25035e-09	-0.0759343	3.69077e-08	post_infection_2h
neurons	ESF1	0.860553	-0.00794969	1	post_infection_2h
neurons	ESM1	0.00624504	0.000893368	0.0400718	post_infection_2h
neurons	ESPL1	0.730803	0.000292206	0.9882	post_infection_2h
neurons	ESPN	0.946823	0.000311502	1	post_infection_2h
neurons	ESR1	0.956962	-8.13752e-05	1	post_infection_2h
neurons	ESR2	0.763053	0.00174801	1	post_infection_2h
neurons	ESRP1	0.743056	0.000487268	0.994483	post_infection_2h
neurons	ESRP2	0.98111	-5.44954e-05	1	post_infection_2h
neurons	ESRRA	0.364963	-0.00583728	0.705924	post_infection_2h
neurons	ESRRB	0.947365	-0.000246914	1	post_infection_2h
neurons	ESRRG	0.932546	0.00031329	1	post_infection_2h
neurons	ESS2	0.180338	-0.00877384	0.4648	post_infection_2h
neurons	ESYT1	0.690201	0.00103667	0.972351	post_infection_2h
neurons	ESYT2	0.516273	0.00590994	0.850461	post_infection_2h
neurons	ESYT3	0.522281	0.00115393	0.856878	post_infection_2h
neurons	ETAA1	0.943026	0.000867756	1	post_infection_2h
neurons	ETDB	0.189423	-9.19381e-05	0.47815	post_infection_2h
neurons	ETF1	0.666709	-0.00901947	0.964709	post_infection_2h
neurons	ETFA	0.236694	-0.00839654	0.545648	post_infection_2h
neurons	ETFB	3.22189e-33	0.225244	4.60231e-31	post_infection_2h
neurons	ETFBKMT	0.0041742	0.0108544	0.0286863	post_infection_2h
neurons	ETFDH	0.0849977	-0.0179069	0.285963	post_infection_2h
neurons	ETFRF1	0.969347	0.000147233	1	post_infection_2h
neurons	ETHE1	6.01624e-06	-0.0227577	9.11476e-05	post_infection_2h
neurons	ETNK1	0.0692061	0.0221458	0.248885	post_infection_2h
neurons	ETNK2	0.885392	-0.00214909	1	post_infection_2h
neurons	ETS2	6.23211e-15	0.0459409	3.16861e-13	post_infection_2h
neurons	ETV1	0.992611	-0.000343004	1	post_infection_2h
neurons	ETV2	0.0909631	0.00689138	0.298256	post_infection_2h
neurons	ETV3	0.0560675	-0.0106073	0.214732	post_infection_2h
neurons	ETV4	0.631485	-0.000717443	0.944022	post_infection_2h
neurons	ETV5	1.84512e-05	-0.0139311	0.000253749	post_infection_2h
neurons	ETV6	0.00100183	-0.00890384	0.00865131	post_infection_2h
neurons	ETV7	0.708814	-0.000390774	0.979654	post_infection_2h
neurons	EVA1B	0.0117347	-0.00476276	0.0663861	post_infection_2h
neurons	EVA1C	0.638173	-0.000205773	0.948699	post_infection_2h
neurons	EVC	0.495745	-0.00150791	0.832107	post_infection_2h
neurons	EVC2	0.653964	0.000486531	0.958304	post_infection_2h
neurons	EVI2A	0.917237	-0.000318863	1	post_infection_2h
neurons	EVI2B	0.318111	-0.000119165	0.65109	post_infection_2h
neurons	EVI5	0.480355	0.00765676	0.820417	post_infection_2h
neurons	EVI5L	0.305103	-0.00908125	0.635247	post_infection_2h
neurons	EVL	3.65029e-13	0.1387	1.58408e-11	post_infection_2h
neurons	EVPL	0.974338	-7.77668e-05	1	post_infection_2h
neurons	EVX2	0.326062	-0.000187662	0.661551	post_infection_2h
neurons	EWSAT1	0.0289678	-0.00279427	0.133487	post_infection_2h
neurons	EWSR1	3.77036e-26	-0.145909	3.90004e-24	post_infection_2h
neurons	EXD1	0.908967	0.000376834	1	post_infection_2h
neurons	EXD2	0.39019	0.00934115	0.732634	post_infection_2h
neurons	EXD3	0.912375	-0.00168303	1	post_infection_2h
neurons	EXO1	0.311913	-0.000720558	0.643824	post_infection_2h
neurons	EXO5	0.558752	0.000508553	0.89268	post_infection_2h
neurons	EXOC1	0.587843	0.00928146	0.919013	post_infection_2h
neurons	EXOC2	0.0182065	-0.0158312	0.0935787	post_infection_2h
neurons	EXOC3	0.812673	-0.00401362	1	post_infection_2h
neurons	EXOC3-AS1	0.136273	-0.00475589	0.389922	post_infection_2h
neurons	EXOC3L1	0.913695	0.000354572	1	post_infection_2h
neurons	EXOC3L2	0.964947	0.000173112	1	post_infection_2h
neurons	EXOC3L4	0.787773	-0.000239569	1	post_infection_2h
neurons	EXOC4	0.000472114	-0.0375441	0.00445704	post_infection_2h
neurons	EXOC5	0.023227	0.0397683	0.113201	post_infection_2h
neurons	EXOC6	8.08536e-05	0.0277749	0.000946961	post_infection_2h
neurons	EXOC6B	0.104616	-0.0142067	0.326818	post_infection_2h
neurons	EXOC7	0.245425	0.00400315	0.557528	post_infection_2h
neurons	EXOC8	0.0784615	-0.0112861	0.272301	post_infection_2h
neurons	EXOG	0.00266121	-0.0308014	0.0200137	post_infection_2h
neurons	EXOSC1	0.000310255	-0.0302512	0.00309584	post_infection_2h
neurons	EXOSC10	0.10669	0.0163377	0.331223	post_infection_2h
neurons	EXOSC2	0.431545	-0.00697466	0.777727	post_infection_2h
neurons	EXOSC3	0.00190693	-0.0197425	0.0151195	post_infection_2h
neurons	EXOSC4	0.0341394	0.0129174	0.152	post_infection_2h
neurons	EXOSC5	0.232824	0.0115525	0.540149	post_infection_2h
neurons	EXOSC6	0.256148	-0.00932336	0.57187	post_infection_2h
neurons	EXOSC7	0.336855	0.00371508	0.674533	post_infection_2h
neurons	EXOSC8	0.142951	0.0230637	0.400904	post_infection_2h
neurons	EXOSC9	0.550984	0.00511877	0.885025	post_infection_2h
neurons	EXPH5	0.929699	-0.000316635	1	post_infection_2h
neurons	EXT1	0.323074	-0.0112968	0.657602	post_infection_2h
neurons	EXT2	0.0360613	-0.0103814	0.158136	post_infection_2h
neurons	EXTL1	0.053933	-0.00177716	0.208621	post_infection_2h
neurons	EXTL2	0.089031	0.0162895	0.294293	post_infection_2h
neurons	EXTL3	0.0115063	0.0186875	0.0653712	post_infection_2h
neurons	EXTL3-AS1	0.0401824	-0.00440264	0.170461	post_infection_2h
neurons	EYA1	0.914916	0.000447571	1	post_infection_2h
neurons	EYA2	0.056467	0.0020068	0.215848	post_infection_2h
neurons	EYA3	0.201699	-0.00941565	0.497061	post_infection_2h
neurons	EYA4	0.597539	-0.000232745	0.925669	post_infection_2h
neurons	EYS	0.915551	0.000362129	1	post_infection_2h
neurons	EZH1	0.153428	0.0191841	0.419406	post_infection_2h
neurons	EZH2	0.00228405	0.0345653	0.0176077	post_infection_2h
neurons	EZR	5.55644e-16	-0.0709804	3.08665e-14	post_infection_2h
neurons	F11R	0.044393	-0.00484599	0.182288	post_infection_2h
neurons	F12	0.0552975	0.0158939	0.212495	post_infection_2h
neurons	F13A1	1	1.3725e-05	1	post_infection_2h
neurons	F2	0.265188	-0.000158523	0.584571	post_infection_2h
neurons	F2R	0.339096	-0.0108145	0.676562	post_infection_2h
neurons	F2RL1	0.344743	0.00055474	0.68379	post_infection_2h
neurons	F2RL2	0.680446	0.000354044	0.969383	post_infection_2h
neurons	F2RL3	0.0929118	0.000960885	0.302484	post_infection_2h
neurons	F3	0.0301073	-0.00250818	0.137152	post_infection_2h
neurons	F5	0.680877	-9.77035e-06	0.969452	post_infection_2h
neurons	F7	0.935573	-4.15475e-06	1	post_infection_2h
neurons	F8	0.749562	-0.00050983	0.997921	post_infection_2h
neurons	F8A1	0.0181397	0.00674951	0.0932954	post_infection_2h
neurons	FAAH	0.306474	0.00627999	0.636917	post_infection_2h
neurons	FAAH2	0.257457	0.00273128	0.573458	post_infection_2h
neurons	FAAP100	0.0273797	0.0122273	0.127836	post_infection_2h
neurons	FAAP20	0.00203445	0.0375808	0.0159695	post_infection_2h
neurons	FAAP24	0.229593	-0.000207172	0.535247	post_infection_2h
neurons	FABP1	0.261788	-0.000109944	0.579288	post_infection_2h
neurons	FABP3	0.00565534	-0.0181297	0.0370507	post_infection_2h
neurons	FABP5	0.0807658	0.0241223	0.27688	post_infection_2h
neurons	FABP6	0.000233161	-0.00810328	0.00240973	post_infection_2h
neurons	FABP7	3.47316e-21	-0.144132	2.89406e-19	post_infection_2h
neurons	FADD	7.93804e-07	0.0217729	1.42909e-05	post_infection_2h
neurons	FADS1	8.56406e-05	-0.0597394	0.000997187	post_infection_2h
neurons	FADS2	4.32331e-05	-0.0427785	0.00053663	post_infection_2h
neurons	FADS3	0.126436	0.0108352	0.371065	post_infection_2h
neurons	FADS6	0.569052	-0.000466956	0.902353	post_infection_2h
neurons	FAF1	0.0263032	0.0203574	0.123939	post_infection_2h
neurons	FAF2	0.000850169	0.0405147	0.00751191	post_infection_2h
neurons	FAH	0.0240225	-0.00372852	0.11642	post_infection_2h
neurons	FAHD1	0.0101416	0.0128868	0.0591583	post_infection_2h
neurons	FAHD2A	0.44611	-0.00523522	0.791841	post_infection_2h
neurons	FAHD2B	0.108553	-0.00767119	0.334813	post_infection_2h
neurons	FAIM	0.270182	0.0023824	0.59119	post_infection_2h
neurons	FAIM2	0.17823	0.00761022	0.461041	post_infection_2h
neurons	FALEC	0.0261588	-0.00687012	0.123429	post_infection_2h
neurons	FAM102A	0.162481	0.00450248	0.435412	post_infection_2h
neurons	FAM102B	0.301434	0.00601498	0.631333	post_infection_2h
neurons	FAM104A	0.0672538	0.0142331	0.243947	post_infection_2h
neurons	FAM104B	0.832497	0.00424226	1	post_infection_2h
neurons	FAM107A	0.560309	-0.000359244	0.894333	post_infection_2h
neurons	FAM107B	0.801485	0.00341564	1	post_infection_2h
neurons	FAM110A	0.578478	0.00355102	0.910621	post_infection_2h
neurons	FAM110B	0.00371988	0.0229527	0.0262172	post_infection_2h
neurons	FAM110C	0.131814	0.00187719	0.381668	post_infection_2h
neurons	FAM110D	0.565614	-0.0017063	0.898973	post_infection_2h
neurons	FAM111A	0.000186062	-0.00608186	0.00197835	post_infection_2h
neurons	FAM111A-DT	0.222236	-0.00201232	0.524957	post_infection_2h
neurons	FAM111B	0.964904	-0.000564756	1	post_infection_2h
neurons	FAM114A1	0.0501232	-0.00563144	0.198557	post_infection_2h
neurons	FAM114A2	0.00610907	-0.0155394	0.0394048	post_infection_2h
neurons	FAM117A	0.0792189	-0.00649736	0.273972	post_infection_2h
neurons	FAM117B	1.86328e-17	0.104991	1.16749e-15	post_infection_2h
neurons	FAM118A	0.708297	0.00666502	0.979626	post_infection_2h
neurons	FAM118B	0.837797	-0.000433887	1	post_infection_2h
neurons	FAM120A	0.908811	0.00148475	1	post_infection_2h
neurons	FAM120AOS	0.708903	-0.00134082	0.979654	post_infection_2h
neurons	FAM120B	0.0169476	-0.0181302	0.0883955	post_infection_2h
neurons	FAM120C	0.217226	-0.00563978	0.517314	post_infection_2h
neurons	FAM122A	0.0671541	-0.017526	0.243696	post_infection_2h
neurons	FAM122B	0.578214	-0.0031863	0.9105	post_infection_2h
neurons	FAM122C	0.831926	-0.00151183	1	post_infection_2h
neurons	FAM124A	0.0918532	0.00540563	0.300026	post_infection_2h
neurons	FAM126A	3.08381e-11	0.0661859	1.1196e-09	post_infection_2h
neurons	FAM126B	0.0135526	-0.0277463	0.0742544	post_infection_2h
neurons	FAM129A	0.883585	-0.000352394	1	post_infection_2h
neurons	FAM129B	0.199241	0.00518772	0.493195	post_infection_2h
neurons	FAM129C	0.371873	-0.00125544	0.712967	post_infection_2h
neurons	FAM131A	0.79432	0.00344416	1	post_infection_2h
neurons	FAM131B	0.68416	0.00206837	0.970244	post_infection_2h
neurons	FAM131C	0.340091	0.000474791	0.677866	post_infection_2h
neurons	FAM133A	0.00981899	-0.023633	0.0575846	post_infection_2h
neurons	FAM133B	0.0123755	0.0404615	0.0692601	post_infection_2h
neurons	FAM135A	0.162542	-0.000495912	0.435441	post_infection_2h
neurons	FAM135B	0.968432	0.000220383	1	post_infection_2h
neurons	FAM136A	0.673521	-0.00771297	0.967563	post_infection_2h
neurons	FAM13A	0.352421	-0.000477237	0.692095	post_infection_2h
neurons	FAM13A-AS1	0.40512	0.00231607	0.749179	post_infection_2h
neurons	FAM13B	0.336927	-0.0126377	0.674542	post_infection_2h
neurons	FAM13C	0.0601318	0.0188834	0.224983	post_infection_2h
neurons	FAM149A	0.0137306	0.010388	0.0749217	post_infection_2h
neurons	FAM149B1	0.98098	-0.000461043	1	post_infection_2h
neurons	FAM151B	0.218643	0.0031464	0.51966	post_infection_2h
neurons	FAM153A	0.0533989	0.00540895	0.207416	post_infection_2h
neurons	FAM153B	0.553459	0.0011878	0.887413	post_infection_2h
neurons	FAM153C	0.0813809	0.00311787	0.278114	post_infection_2h
neurons	FAM155A	1.401e-19	0.0535723	1.05396e-17	post_infection_2h
neurons	FAM155B	0.501203	0.0016184	0.835733	post_infection_2h
neurons	FAM156A	0.586151	-7.33654e-05	0.917517	post_infection_2h
neurons	FAM157C	0.132311	-0.0054338	0.382647	post_infection_2h
neurons	FAM160A1	0.662347	0.000140357	0.96345	post_infection_2h
neurons	FAM160A2	0.164272	0.0113377	0.438169	post_infection_2h
neurons	FAM160B1	0.0649349	0.0127729	0.237794	post_infection_2h
neurons	FAM160B2	0.998372	-0.000196399	1	post_infection_2h
neurons	FAM161A	0.0474135	0.0159195	0.190995	post_infection_2h
neurons	FAM161B	0.00397497	-0.0228949	0.0275197	post_infection_2h
neurons	FAM162A	1.59342e-128	0.513669	2.94146e-125	post_infection_2h
neurons	FAM162B	0.977699	-8.17177e-05	1	post_infection_2h
neurons	FAM163A	0.286233	-0.00107893	0.611748	post_infection_2h
neurons	FAM163B	0.729708	-0.000742956	0.987884	post_infection_2h
neurons	FAM166B	0.0374961	-0.000451913	0.162415	post_infection_2h
neurons	FAM167A	0.909602	-0.000458632	1	post_infection_2h
neurons	FAM167B	0.890955	0.000464733	1	post_infection_2h
neurons	FAM168A	0.685176	0.0046244	0.970439	post_infection_2h
neurons	FAM168B	3.97848e-09	-0.0675375	1.0899e-07	post_infection_2h
neurons	FAM169A	0.917431	0.00196997	1	post_infection_2h
neurons	FAM169B	0.985156	0.000135995	1	post_infection_2h
neurons	FAM171A1	0.433941	0.00913151	0.780274	post_infection_2h
neurons	FAM171A2	0.0945671	0.0227216	0.306099	post_infection_2h
neurons	FAM171B	0.00147357	-0.0464278	0.0120981	post_infection_2h
neurons	FAM172A	0.03352	-0.0312763	0.14977	post_infection_2h
neurons	FAM173A	0.0402985	0.0228308	0.170682	post_infection_2h
neurons	FAM173B	0.093697	0.0107332	0.304166	post_infection_2h
neurons	FAM174A	1.02431e-05	0.0232531	0.000148708	post_infection_2h
neurons	FAM174B	0.565422	-0.000749389	0.898845	post_infection_2h
neurons	FAM177A1	0.0048688	-0.00532375	0.0326008	post_infection_2h
neurons	FAM178B	0.265386	0.000511786	0.584769	post_infection_2h
neurons	FAM180B	0.992539	1.25151e-05	1	post_infection_2h
neurons	FAM181A	0.0386323	-0.00449007	0.166202	post_infection_2h
neurons	FAM181A-AS1	0.461845	-0.000398783	0.805824	post_infection_2h
neurons	FAM181B	0.451867	-0.00351382	0.796152	post_infection_2h
neurons	FAM182B	0.863337	-0.00057693	1	post_infection_2h
neurons	FAM183A	0.94981	0.000144905	1	post_infection_2h
neurons	FAM184A	0.239521	0.011495	0.548894	post_infection_2h
neurons	FAM184B	0.0168637	0.00849488	0.0880112	post_infection_2h
neurons	FAM185A	0.33203	-0.00471993	0.668854	post_infection_2h
neurons	FAM186A	0.91244	0.000225635	1	post_infection_2h
neurons	FAM186B	0.0663626	-0.000415899	0.241482	post_infection_2h
neurons	FAM189A1	0.667721	0.00117444	0.965151	post_infection_2h
neurons	FAM189A2	0.424008	-0.00141813	0.769869	post_infection_2h
neurons	FAM189B	0.993553	-0.000167024	1	post_infection_2h
neurons	FAM192A	0.555331	-0.0143403	0.889404	post_infection_2h
neurons	FAM193A	0.28377	-0.0106117	0.608384	post_infection_2h
neurons	FAM193B	0.554029	0.00383319	0.887956	post_infection_2h
neurons	FAM196A	0.974214	0.000301656	1	post_infection_2h
neurons	FAM196B	0.896994	0.000388717	1	post_infection_2h
neurons	FAM198A	0.59134	-4.52237e-05	0.921707	post_infection_2h
neurons	FAM198B	0.995782	2.77938e-06	1	post_infection_2h
neurons	FAM199X	2.02265e-08	-0.067925	4.86368e-07	post_infection_2h
neurons	FAM19A1	0.00874129	0.012643	0.0523547	post_infection_2h
neurons	FAM19A2	0.0481768	0.0111375	0.193109	post_infection_2h
neurons	FAM19A3	0.665249	0.000285893	0.96383	post_infection_2h
neurons	FAM19A4	0.952858	4.40955e-05	1	post_infection_2h
neurons	FAM200A	0.0105662	0.0172975	0.0611155	post_infection_2h
neurons	FAM200B	3.0124e-07	-0.0774723	5.8441e-06	post_infection_2h
neurons	FAM201A	0.662562	0.000325649	0.963576	post_infection_2h
neurons	FAM204A	0.0824167	-0.0292368	0.280186	post_infection_2h
neurons	FAM206A	0.000226306	0.0155979	0.00234799	post_infection_2h
neurons	FAM207A	0.106345	-0.0109713	0.330835	post_infection_2h
neurons	FAM208A	0.692661	0.00307796	0.973214	post_infection_2h
neurons	FAM208B	0.237099	-0.00906263	0.546002	post_infection_2h
neurons	FAM209A	0.930001	0.000158622	1	post_infection_2h
neurons	FAM209B	0.0364479	0.00433933	0.159235	post_infection_2h
neurons	FAM20A	0.664196	0.000742685	0.96383	post_infection_2h
neurons	FAM20B	0.461686	0.00674423	0.805609	post_infection_2h
neurons	FAM20C	0.101302	-0.0100231	0.319497	post_infection_2h
neurons	FAM210A	3.40815e-06	0.0582702	5.43808e-05	post_infection_2h
neurons	FAM210B	0.236681	-0.00631686	0.545648	post_infection_2h
neurons	FAM213A	5.58743e-13	0.0727203	2.37743e-11	post_infection_2h
neurons	FAM213B	0.407196	0.00540603	0.751568	post_infection_2h
neurons	FAM214A	0.384832	-0.00818074	0.726724	post_infection_2h
neurons	FAM214B	0.699499	0.00263591	0.975396	post_infection_2h
neurons	FAM215B	0.00222765	0.0213088	0.0172337	post_infection_2h
neurons	FAM216A	0.0115913	0.0113394	0.0656984	post_infection_2h
neurons	FAM216B	0.658718	0.000340369	0.961568	post_infection_2h
neurons	FAM217B	0.988108	0.00130934	1	post_infection_2h
neurons	FAM218A	0.681791	0.00295222	0.969693	post_infection_2h
neurons	FAM219A	0.471158	0.00970607	0.81274	post_infection_2h
neurons	FAM219B	0.000371374	0.0340118	0.0036258	post_infection_2h
neurons	FAM220A	6.00139e-05	0.0243904	0.000727014	post_infection_2h
neurons	FAM221A	0.131441	0.0083016	0.381172	post_infection_2h
neurons	FAM221B	0.997191	3.66094e-06	1	post_infection_2h
neurons	FAM222A	0.704656	-0.00016173	0.977972	post_infection_2h
neurons	FAM222A-AS1	0.259831	0.000573894	0.576606	post_infection_2h
neurons	FAM222B	1.47002e-05	0.0260879	0.000205461	post_infection_2h
neurons	FAM225B	0.901265	-0.000142337	1	post_infection_2h
neurons	FAM227A	0.700543	0.00452274	0.976229	post_infection_2h
neurons	FAM227B	0.0716924	-0.00443234	0.255263	post_infection_2h
neurons	FAM228A	0.466744	-0.00185578	0.80955	post_infection_2h
neurons	FAM228B	0.854685	-0.00292159	1	post_infection_2h
neurons	FAM229A	0.762467	0.00245806	1	post_infection_2h
neurons	FAM229B	1.69567e-05	0.0617492	0.00023454	post_infection_2h
neurons	FAM234A	0.0926777	0.0100765	0.302021	post_infection_2h
neurons	FAM234B	0.0243326	0.013246	0.117421	post_infection_2h
neurons	FAM237A	0.264314	-0.000167482	0.583266	post_infection_2h
neurons	FAM239A	0.0237026	0.00982134	0.115123	post_infection_2h
neurons	FAM239C	0.938017	2.77922e-06	1	post_infection_2h
neurons	FAM241A	4.05701e-05	0.0133455	0.000507348	post_infection_2h
neurons	FAM241B	0.462324	-0.0120642	0.806062	post_infection_2h
neurons	FAM24B	0.568416	-0.000754363	0.901717	post_infection_2h
neurons	FAM27C	0.858319	-0.000500647	1	post_infection_2h
neurons	FAM32A	0.00194844	-0.00139491	0.0153659	post_infection_2h
neurons	FAM3A	0.0894246	-0.0114125	0.294903	post_infection_2h
neurons	FAM3C	6.42599e-06	0.0720019	9.70491e-05	post_infection_2h
neurons	FAM3D-AS1	0.607445	-0.000324553	0.931292	post_infection_2h
neurons	FAM41C	0.617086	0.000550153	0.936147	post_infection_2h
neurons	FAM43A	2.36656e-16	-0.0356138	1.36194e-14	post_infection_2h
neurons	FAM43B	0.00260173	0.0103855	0.0196403	post_infection_2h
neurons	FAM45A	0.416899	-0.0062669	0.761686	post_infection_2h
neurons	FAM47E	0.773535	-0.00065576	1	post_infection_2h
neurons	FAM49A	0.113031	0.0199872	0.343837	post_infection_2h
neurons	FAM49B	1.02844e-16	0.136401	6.17012e-15	post_infection_2h
neurons	FAM50A	0.000962647	-0.046356	0.00835803	post_infection_2h
neurons	FAM50B	0.830743	-0.000816188	1	post_infection_2h
neurons	FAM53A	0.981904	-2.80183e-05	1	post_infection_2h
neurons	FAM53B	0.583634	-0.00026073	0.915009	post_infection_2h
neurons	FAM53C	0.405371	0.00346057	0.749295	post_infection_2h
neurons	FAM57A	0.922465	0.000594002	1	post_infection_2h
neurons	FAM57B	0.0038062	-0.0397155	0.026669	post_infection_2h
neurons	FAM66A	0.844997	-0.00042601	1	post_infection_2h
neurons	FAM66B	0.226339	0.00147553	0.530646	post_infection_2h
neurons	FAM66C	0.0269026	0.0051072	0.126268	post_infection_2h
neurons	FAM66D	0.349762	0.000955013	0.689582	post_infection_2h
neurons	FAM69A	0.0023232	0.00960725	0.0178521	post_infection_2h
neurons	FAM69B	0.530214	0.00780361	0.865316	post_infection_2h
neurons	FAM69C	0.261549	-0.00206244	0.579028	post_infection_2h
neurons	FAM71A	0.623458	-0.000420285	0.939355	post_infection_2h
neurons	FAM71C	0.466864	0.000637373	0.809641	post_infection_2h
neurons	FAM71D	0.315433	0.000757902	0.64811	post_infection_2h
neurons	FAM71E1	0.125863	0.00804604	0.370177	post_infection_2h
neurons	FAM71F1	0.0971286	-0.00240767	0.311284	post_infection_2h
neurons	FAM71F2	0.191963	-0.00384228	0.482104	post_infection_2h
neurons	FAM72A	0.0374931	-0.00125131	0.162415	post_infection_2h
neurons	FAM72B	0.388121	-0.00151787	0.730406	post_infection_2h
neurons	FAM72C	0.34378	0.000784935	0.682736	post_infection_2h
neurons	FAM72D	0.842191	0.000386075	1	post_infection_2h
neurons	FAM76A	0.786018	0.00192221	1	post_infection_2h
neurons	FAM76B	0.828517	-0.0052252	1	post_infection_2h
neurons	FAM78A	0.227776	0.00128415	0.532556	post_infection_2h
neurons	FAM78B	0.0253525	0.00730488	0.12086	post_infection_2h
neurons	FAM81A	0.297447	0.00262323	0.626043	post_infection_2h
neurons	FAM81B	0.930238	0.000132721	1	post_infection_2h
neurons	FAM83A	0.511222	0.000496229	0.84475	post_infection_2h
neurons	FAM83A-AS1	0.97512	-7.72056e-05	1	post_infection_2h
neurons	FAM83C-AS1	0.858468	0.000317765	1	post_infection_2h
neurons	FAM83D	0.914764	-0.000374982	1	post_infection_2h
neurons	FAM83E	0.893938	-4.51074e-05	1	post_infection_2h
neurons	FAM83F	0.11542	-0.00185466	0.349081	post_infection_2h
neurons	FAM83G	0.857606	0.000162154	1	post_infection_2h
neurons	FAM83H	0.303151	0.00105666	0.633294	post_infection_2h
neurons	FAM84A	0.0865388	0.00679204	0.289748	post_infection_2h
neurons	FAM84B	0.0396281	-0.0058514	0.169002	post_infection_2h
neurons	FAM85B	0.219036	-0.00181023	0.520284	post_infection_2h
neurons	FAM86B1	0.898178	-0.000404901	1	post_infection_2h
neurons	FAM86C1	0.426373	-0.00119583	0.772117	post_infection_2h
neurons	FAM87A	0.804534	-0.000220124	1	post_infection_2h
neurons	FAM87B	0.939136	0.000276899	1	post_infection_2h
neurons	FAM89A	0.493565	0.00140809	0.830266	post_infection_2h
neurons	FAM89B	3.50874e-20	0.126734	2.71622e-18	post_infection_2h
neurons	FAM8A1	0.000316543	-0.0352641	0.0031455	post_infection_2h
neurons	FAM90A1	0.914116	0.000112733	1	post_infection_2h
neurons	FAM91A1	0.211833	-0.0115687	0.510654	post_infection_2h
neurons	FAM92A	0.0910108	-0.0186121	0.298331	post_infection_2h
neurons	FAM92B	0.930045	-0.00017186	1	post_infection_2h
neurons	FAM95B1	0.737473	-0.000551107	0.991745	post_infection_2h
neurons	FAM95C	0.272171	-0.000110501	0.594318	post_infection_2h
neurons	FAM96A	0.990946	0.000294958	1	post_infection_2h
neurons	FAM96B	6.39116e-14	-0.14331	2.96663e-12	post_infection_2h
neurons	FAM98A	6.10769e-07	-0.0448001	1.12402e-05	post_infection_2h
neurons	FAM98B	0.408654	-0.0110843	0.753102	post_infection_2h
neurons	FAM98C	0.102486	0.0121931	0.322213	post_infection_2h
neurons	FAM9A	0.22395	0.000772122	0.527415	post_infection_2h
neurons	FAM9B	0.913078	0.000123463	1	post_infection_2h
neurons	FAM9C	0.614207	0.000627062	0.934914	post_infection_2h
neurons	FAN1	3.81387e-05	-0.0343239	0.000481458	post_infection_2h
neurons	FANCA	0.0555982	-0.00970315	0.213343	post_infection_2h
neurons	FANCB	0.0921875	-0.00623422	0.300791	post_infection_2h
neurons	FANCC	0.559935	0.00223332	0.893914	post_infection_2h
neurons	FANCD2	0.00906369	-0.00598835	0.0540264	post_infection_2h
neurons	FANCE	0.891318	-0.0013225	1	post_infection_2h
neurons	FANCF	0.907794	-0.00255866	1	post_infection_2h
neurons	FANCG	0.674464	0.00270651	0.967875	post_infection_2h
neurons	FANCI	0.00430955	-0.011728	0.0294478	post_infection_2h
neurons	FANCL	0.147053	0.00747101	0.408399	post_infection_2h
neurons	FANCM	0.304242	-0.00249576	0.634336	post_infection_2h
neurons	FANK1	0.938846	-0.000177255	1	post_infection_2h
neurons	FAP	0.605539	-0.000612547	0.930187	post_infection_2h
neurons	FAR1	0.594917	0.0074847	0.924364	post_infection_2h
neurons	FAR2	0.765064	-0.000356294	1	post_infection_2h
neurons	FARP1	3.29611e-16	0.148026	1.88783e-14	post_infection_2h
neurons	FARP1-AS1	0.757333	0.000188689	1	post_infection_2h
neurons	FARP2	0.936481	-0.00135437	1	post_infection_2h
neurons	FARS2	0.21137	0.00352466	0.510307	post_infection_2h
neurons	FARSA	0.648728	0.00483797	0.955146	post_infection_2h
neurons	FARSB	0.00431956	-0.0253015	0.0294853	post_infection_2h
neurons	FAS	0.959273	0.000110103	1	post_infection_2h
neurons	FASN	0.0481455	-0.0133332	0.193048	post_infection_2h
neurons	FASTK	0.338522	0.00683086	0.676142	post_infection_2h
neurons	FASTKD1	0.171657	-0.00356454	0.450224	post_infection_2h
neurons	FASTKD2	0.186572	-0.00344043	0.474613	post_infection_2h
neurons	FASTKD3	0.846921	-0.0023023	1	post_infection_2h
neurons	FASTKD5	0.00607599	-0.0133879	0.0392389	post_infection_2h
neurons	FAT1	0.052911	-0.0149445	0.206096	post_infection_2h
neurons	FAT2	0.697456	0.00023207	0.974318	post_infection_2h
neurons	FAT3	0.473047	-0.0079647	0.814068	post_infection_2h
neurons	FAT4	0.00269523	0.0194761	0.0202238	post_infection_2h
neurons	FATE1	0.621934	0.000194831	0.938883	post_infection_2h
neurons	FAU	1.18025e-49	-0.169233	3.04555e-47	post_infection_2h
neurons	FAXC	0.802155	0.00374837	1	post_infection_2h
neurons	FAXDC2	0.291623	0.00272183	0.618996	post_infection_2h
neurons	FBF1	0.134329	-0.00633949	0.386248	post_infection_2h
neurons	FBH1	0.13757	-0.00352753	0.391836	post_infection_2h
neurons	FBL	0.020612	-0.0323945	0.103461	post_infection_2h
neurons	FBLIM1	0.219646	0.00516615	0.521012	post_infection_2h
neurons	FBLL1	0.00370343	0.012739	0.0261464	post_infection_2h
neurons	FBLN1	0.574916	-0.00540176	0.907806	post_infection_2h
neurons	FBLN2	0.955848	0.000109814	1	post_infection_2h
neurons	FBLN5	0.93958	-0.0001796	1	post_infection_2h
neurons	FBLN7	0.397431	-0.000416943	0.740206	post_infection_2h
neurons	FBN1	0.856085	-0.00128679	1	post_infection_2h
neurons	FBN2	0.933693	-7.83867e-05	1	post_infection_2h
neurons	FBN3	0.626743	-0.000458847	0.941154	post_infection_2h
neurons	FBP2	0.245676	0.000163711	0.557759	post_infection_2h
neurons	FBRS	0.783388	-0.0049365	1	post_infection_2h
neurons	FBRSL1	0.060186	-0.0196274	0.225116	post_infection_2h
neurons	FBXL12	0.062062	0.012825	0.229911	post_infection_2h
neurons	FBXL13	0.34761	-0.00226878	0.687093	post_infection_2h
neurons	FBXL14	0.597917	0.00258757	0.925669	post_infection_2h
neurons	FBXL15	0.649822	0.00784145	0.955716	post_infection_2h
neurons	FBXL16	0.000622743	0.0238818	0.0057259	post_infection_2h
neurons	FBXL17	0.0985299	0.00870321	0.313831	post_infection_2h
neurons	FBXL18	0.144339	-0.00794976	0.403383	post_infection_2h
neurons	FBXL19	0.0556827	-0.00049013	0.213633	post_infection_2h
neurons	FBXL19-AS1	0.0198585	-0.00370175	0.100456	post_infection_2h
neurons	FBXL2	4.21236e-06	0.0370543	6.60275e-05	post_infection_2h
neurons	FBXL20	0.0009633	0.0273659	0.00836068	post_infection_2h
neurons	FBXL22	0.220252	0.00466996	0.521778	post_infection_2h
neurons	FBXL3	0.200769	-0.0131113	0.495582	post_infection_2h
neurons	FBXL4	0.557651	-0.00301527	0.891692	post_infection_2h
neurons	FBXL5	0.176341	-0.0153316	0.457941	post_infection_2h
neurons	FBXL6	0.0297605	-0.0100142	0.136054	post_infection_2h
neurons	FBXL7	0.897879	-0.000254394	1	post_infection_2h
neurons	FBXL8	0.586971	0.00201753	0.918141	post_infection_2h
neurons	FBXO10	0.837203	0.000878254	1	post_infection_2h
neurons	FBXO11	0.617133	0.00878644	0.936147	post_infection_2h
neurons	FBXO15	0.726978	0.00168078	0.986592	post_infection_2h
neurons	FBXO16	0.0167109	0.0150843	0.0873602	post_infection_2h
neurons	FBXO17	0.969582	0.000856234	1	post_infection_2h
neurons	FBXO2	0.696884	-0.00170558	0.974318	post_infection_2h
neurons	FBXO21	0.0190789	0.0418651	0.097287	post_infection_2h
neurons	FBXO22	0.00501364	-0.0283385	0.033468	post_infection_2h
neurons	FBXO24	0.984818	-1.44342e-05	1	post_infection_2h
neurons	FBXO25	0.706058	0.00129773	0.978572	post_infection_2h
neurons	FBXO27	0.798939	-0.000877106	1	post_infection_2h
neurons	FBXO28	0.521112	0.00636645	0.856024	post_infection_2h
neurons	FBXO3	0.176588	0.0144188	0.458398	post_infection_2h
neurons	FBXO3-DT	0.953768	8.94198e-05	1	post_infection_2h
neurons	FBXO30	0.900121	0.00190348	1	post_infection_2h
neurons	FBXO31	0.0893013	0.00812987	0.294731	post_infection_2h
neurons	FBXO32	0.00605765	0.0101177	0.0391837	post_infection_2h
neurons	FBXO33	0.0205376	0.0164286	0.103195	post_infection_2h
neurons	FBXO34	0.299052	-0.00207011	0.628428	post_infection_2h
neurons	FBXO36	0.0171759	0.00686227	0.0893147	post_infection_2h
neurons	FBXO38	0.187965	-0.00944081	0.476274	post_infection_2h
neurons	FBXO4	0.63695	-0.00187444	0.948289	post_infection_2h
neurons	FBXO41	0.000154574	0.0252903	0.00168154	post_infection_2h
neurons	FBXO42	1.21582e-06	0.051895	2.10971e-05	post_infection_2h
neurons	FBXO43	0.912735	0.00035357	1	post_infection_2h
neurons	FBXO44	0.0109338	0.0254971	0.0628626	post_infection_2h
neurons	FBXO45	0.125991	0.0207868	0.370396	post_infection_2h
neurons	FBXO46	0.20245	0.00661005	0.498023	post_infection_2h
neurons	FBXO48	0.160032	-0.00523403	0.43064	post_infection_2h
neurons	FBXO5	0.133366	0.00534092	0.38454	post_infection_2h
neurons	FBXO6	0.620321	0.00252399	0.938133	post_infection_2h
neurons	FBXO7	0.963617	0.00176487	1	post_infection_2h
neurons	FBXO8	0.373972	0.00660678	0.715163	post_infection_2h
neurons	FBXO9	0.00199537	0.0200078	0.0157103	post_infection_2h
neurons	FBXW10	0.48979	-0.000650109	0.827162	post_infection_2h
neurons	FBXW11	0.642444	-0.0121162	0.951087	post_infection_2h
neurons	FBXW12	0.983485	-3.30062e-06	1	post_infection_2h
neurons	FBXW2	0.120596	-0.0182058	0.359066	post_infection_2h
neurons	FBXW4	0.927413	-6.23078e-05	1	post_infection_2h
neurons	FBXW5	0.916409	0.00325073	1	post_infection_2h
neurons	FBXW7	8.29917e-18	-0.0998076	5.3828e-16	post_infection_2h
neurons	FBXW8	0.141146	-0.00344505	0.397942	post_infection_2h
neurons	FBXW9	0.102931	0.00696529	0.322991	post_infection_2h
neurons	FCAR	0.415918	6.03642e-05	0.76038	post_infection_2h
neurons	FCER1G	0.0255956	-0.0021867	0.12168	post_infection_2h
neurons	FCF1	0.325239	-0.00583997	0.660368	post_infection_2h
neurons	FCGBP	0.939086	-0.000146466	1	post_infection_2h
neurons	FCGR1A	0.737824	1.70169e-05	0.991799	post_infection_2h
neurons	FCGR2A	0.0032221	-0.00118162	0.0234813	post_infection_2h
neurons	FCGRT	0.881432	-0.000470256	1	post_infection_2h
neurons	FCHO1	0.00395275	0.0151067	0.0274034	post_infection_2h
neurons	FCHO2	0.607232	0.000191174	0.931271	post_infection_2h
neurons	FCHSD1	0.0786843	-0.00496788	0.272871	post_infection_2h
neurons	FCHSD2	0.278028	0.00811745	0.60193	post_infection_2h
neurons	FCN1	0.00394271	-0.00250421	0.0273618	post_infection_2h
neurons	FCRLB	0.41884	-0.00310066	0.76382	post_infection_2h
neurons	FDFT1	0.00359787	-0.0730509	0.025549	post_infection_2h
neurons	FDPS	1.20327e-23	-0.186052	1.11922e-21	post_infection_2h
neurons	FDX1	0.00173642	0.0104751	0.013946	post_infection_2h
neurons	FDX2	0.815189	-0.00191691	1	post_infection_2h
neurons	FDXACB1	0.342992	0.0035855	0.682117	post_infection_2h
neurons	FDXR	2.21444e-13	-0.0401599	9.84113e-12	post_infection_2h
neurons	FECH	0.812872	-0.000583539	1	post_infection_2h
neurons	FEM1A	0.0124469	0.0201866	0.0695462	post_infection_2h
neurons	FEM1B	0.167119	-0.0185946	0.442687	post_infection_2h
neurons	FEM1C	0.143977	0.0174688	0.402698	post_infection_2h
neurons	FEN1	0.171662	-0.0047488	0.450224	post_infection_2h
neurons	FER	0.808066	-0.00341476	1	post_infection_2h
neurons	FER1L5	0.006473	-0.00257729	0.0412259	post_infection_2h
neurons	FERMT1	0.898256	0.000195737	1	post_infection_2h
neurons	FERMT2	0.213735	-0.00703132	0.512664	post_infection_2h
neurons	FERMT3	0.223037	-0.0017792	0.526142	post_infection_2h
neurons	FEV	0.881287	-9.02912e-06	1	post_infection_2h
neurons	FEZ1	0.362687	-0.00261016	0.70396	post_infection_2h
neurons	FEZ2	1.76304e-08	0.0680463	4.3085e-07	post_infection_2h
neurons	FEZF1	6.54311e-06	0.0324872	9.8567e-05	post_infection_2h
neurons	FEZF1-AS1	0.0460421	0.0114594	0.187165	post_infection_2h
neurons	FEZF2	0.0599685	-0.0128074	0.224582	post_infection_2h
neurons	FFAR4	0.0298664	0.00150086	0.136391	post_infection_2h
neurons	FGD1	0.0482564	0.0115817	0.193364	post_infection_2h
neurons	FGD2	0.994023	-9.11701e-05	1	post_infection_2h
neurons	FGD3	0.111658	0.00334488	0.340566	post_infection_2h
neurons	FGD4	0.0128679	-0.0358368	0.0712657	post_infection_2h
neurons	FGD5	0.950448	8.92435e-05	1	post_infection_2h
neurons	FGD5-AS1	0.683187	0.00956817	0.969815	post_infection_2h
neurons	FGD6	0.00598898	-0.0214541	0.0388232	post_infection_2h
neurons	FGF10	0.0184924	0.000880722	0.0948046	post_infection_2h
neurons	FGF11	6.61561e-24	0.073569	6.22594e-22	post_infection_2h
neurons	FGF12	0.0153861	0.0270534	0.0818885	post_infection_2h
neurons	FGF13	0.000114966	0.0489305	0.00129176	post_infection_2h
neurons	FGF13-AS1	0.989839	0.000180005	1	post_infection_2h
neurons	FGF14	0.0004068	0.0157755	0.00391278	post_infection_2h
neurons	FGF14-AS2	0.18546	-0.00384727	0.473174	post_infection_2h
neurons	FGF16	0.903482	0.000169192	1	post_infection_2h
neurons	FGF17	0.271829	-0.00356774	0.593842	post_infection_2h
neurons	FGF18	0.481557	-0.00171675	0.821225	post_infection_2h
neurons	FGF19	0.638139	0.000191782	0.948699	post_infection_2h
neurons	FGF2	0.00214323	-0.0133747	0.0167045	post_infection_2h
neurons	FGF20	0.105664	0.00034775	0.329186	post_infection_2h
neurons	FGF22	0.930075	0.000748817	1	post_infection_2h
neurons	FGF23	0.787541	0.00127975	1	post_infection_2h
neurons	FGF3	0.630408	-0.000319948	0.943913	post_infection_2h
neurons	FGF5	0.521545	-0.000432622	0.856399	post_infection_2h
neurons	FGF7	0.0499845	-0.00272871	0.198294	post_infection_2h
neurons	FGF8	0.972561	-0.000125913	1	post_infection_2h
neurons	FGF9	0.377983	-0.00655587	0.719842	post_infection_2h
neurons	FGFBP1	0.615991	-0.000434793	0.935942	post_infection_2h
neurons	FGFBP3	0.116749	-0.0165374	0.351771	post_infection_2h
neurons	FGFR1	0.525369	-0.00760276	0.86025	post_infection_2h
neurons	FGFR1OP	0.373691	-0.00747975	0.714944	post_infection_2h
neurons	FGFR1OP2	2.231e-09	-0.0599724	6.32856e-08	post_infection_2h
neurons	FGFR2	0.861142	0.00262186	1	post_infection_2h
neurons	FGFR3	0.000543046	-0.0156526	0.00504921	post_infection_2h
neurons	FGFR4	0.0531745	-0.00607941	0.206787	post_infection_2h
neurons	FGFRL1	0.00182576	-0.0084619	0.0145553	post_infection_2h
neurons	FGGY	0.239325	0.00240567	0.548656	post_infection_2h
neurons	FGL2	0.200608	0.000893355	0.495407	post_infection_2h
neurons	FH	0.950714	-0.00230179	1	post_infection_2h
neurons	FHAD1	0.69006	-0.00083379	0.972343	post_infection_2h
neurons	FHDC1	0.208582	0.00202568	0.506481	post_infection_2h
neurons	FHIT	0.4204	0.000460281	0.76542	post_infection_2h
neurons	FHL1	0.132493	-0.026674	0.382887	post_infection_2h
neurons	FHL2	0.980694	-0.000455107	1	post_infection_2h
neurons	FHL3	0.456559	-0.00290653	0.801149	post_infection_2h
neurons	FHOD1	0.777516	0.000995308	1	post_infection_2h
neurons	FHOD3	0.224087	0.0128645	0.527592	post_infection_2h
neurons	FIBCD1	0.189048	0.00305617	0.477621	post_infection_2h
neurons	FIBP	0.149803	-0.00172755	0.41325	post_infection_2h
neurons	FICD	2.61929e-06	0.0186406	4.29943e-05	post_infection_2h
neurons	FIG4	0.952234	-0.000816821	1	post_infection_2h
neurons	FIGN	8.78305e-11	0.0309172	3.04589e-09	post_infection_2h
neurons	FIGNL1	0.0874293	-0.00209289	0.291124	post_infection_2h
neurons	FIGNL2	0.767751	-0.000283234	1	post_infection_2h
neurons	FILIP1	0.485282	0.00311151	0.823666	post_infection_2h
neurons	FILIP1L	0.753818	-0.00123438	1	post_infection_2h
neurons	FIP1L1	0.484793	-0.0171216	0.823476	post_infection_2h
neurons	FIRRE	0.172162	0.000760063	0.450993	post_infection_2h
neurons	FIS1	7.50657e-11	0.106542	2.62216e-09	post_infection_2h
neurons	FITM1	0.307695	-0.00267468	0.638456	post_infection_2h
neurons	FITM2	0.470622	-0.000374311	0.812637	post_infection_2h
neurons	FIZ1	0.881222	-0.00149957	1	post_infection_2h
neurons	FJX1	2.8874e-11	0.101752	1.05467e-09	post_infection_2h
neurons	FKBP10	0.0625539	-0.00716765	0.231162	post_infection_2h
neurons	FKBP11	0.642909	-0.00491857	0.95138	post_infection_2h
neurons	FKBP14	0.0912269	0.00483025	0.29859	post_infection_2h
neurons	FKBP15	0.0430017	0.012455	0.178354	post_infection_2h
neurons	FKBP1A	0.16417	-0.0174472	0.438142	post_infection_2h
neurons	FKBP1B	0.234404	0.0142643	0.542608	post_infection_2h
neurons	FKBP1C	0.790171	-0.000305804	1	post_infection_2h
neurons	FKBP2	2.22233e-06	0.0452326	3.68312e-05	post_infection_2h
neurons	FKBP3	0.763986	-0.00961707	1	post_infection_2h
neurons	FKBP4	0.0934217	0.025915	0.303579	post_infection_2h
neurons	FKBP5	0.294012	-0.00105169	0.622031	post_infection_2h
neurons	FKBP6	0.290016	-0.000649893	0.617169	post_infection_2h
neurons	FKBP7	0.000599713	-0.0201323	0.00552472	post_infection_2h
neurons	FKBP8	0.326921	0.0205058	0.662248	post_infection_2h
neurons	FKBP9	0.547769	0.0018351	0.882207	post_infection_2h
neurons	FKBPL	0.096588	0.00829322	0.310173	post_infection_2h
neurons	FKRP	0.281677	-0.00411656	0.605992	post_infection_2h
neurons	FKTN	0.321654	0.00303	0.656048	post_infection_2h
neurons	FLAD1	6.60859e-05	-0.028879	0.00078857	post_infection_2h
neurons	FLCN	0.00093488	0.0210841	0.00815235	post_infection_2h
neurons	FLG2	0.582807	-5.11067e-05	0.914576	post_infection_2h
neurons	FLI1	0.886429	1.2243e-05	1	post_infection_2h
neurons	FLII	0.260358	0.00244217	0.577487	post_infection_2h
neurons	FLJ45513	0.675813	0.000733441	0.96806	post_infection_2h
neurons	FLNA	0.444815	-0.0011713	0.790677	post_infection_2h
neurons	FLNB	0.270931	-0.000763997	0.592451	post_infection_2h
neurons	FLNB-AS1	0.986536	-2.19569e-05	1	post_infection_2h
neurons	FLNC	0.696062	0.000337482	0.974038	post_infection_2h
neurons	FLOT1	0.252425	-0.0135261	0.566828	post_infection_2h
neurons	FLOT2	0.0960151	-0.00707605	0.308968	post_infection_2h
neurons	FLRT1	0.000581781	0.0135757	0.00537811	post_infection_2h
neurons	FLRT2	0.170669	0.00408156	0.448621	post_infection_2h
neurons	FLRT3	0.155899	-0.0083808	0.423917	post_infection_2h
neurons	FLT1	0.971294	-0.000167813	1	post_infection_2h
neurons	FLT3	0.841825	0.000395648	1	post_infection_2h
neurons	FLT3LG	0.408354	-0.00157579	0.752758	post_infection_2h
neurons	FLT4	0.3261	0.00068679	0.661573	post_infection_2h
neurons	FLVCR1	0.501737	0.0106106	0.836064	post_infection_2h
neurons	FLVCR1-DT	9.4082e-08	-0.0222573	2.01948e-06	post_infection_2h
neurons	FLVCR2	0.947464	1.2993e-06	1	post_infection_2h
neurons	FLYWCH1	0.0109588	-0.0193989	0.0629611	post_infection_2h
neurons	FLYWCH2	0.00336006	0.0360484	0.0242074	post_infection_2h
neurons	FMC1	0.0210791	0.0197565	0.105387	post_infection_2h
neurons	FMN1	0.464184	-0.00128256	0.807384	post_infection_2h
neurons	FMN2	0.140171	-0.00703529	0.396304	post_infection_2h
neurons	FMNL1	0.719027	0.00263947	0.98349	post_infection_2h
neurons	FMNL2	0.203583	-0.00792869	0.499548	post_infection_2h
neurons	FMNL3	0.154984	0.00468611	0.42236	post_infection_2h
neurons	FMO5	0.826841	0.000145405	1	post_infection_2h
neurons	FMR1	0.00606655	-0.0228704	0.0392134	post_infection_2h
neurons	FN1	0.224958	-0.00346589	0.528882	post_infection_2h
neurons	FN3K	0.994656	-0.000415673	1	post_infection_2h
neurons	FN3KRP	0.0667413	0.00951189	0.242529	post_infection_2h
neurons	FNBP1	3.59535e-05	0.0510865	0.000458698	post_infection_2h
neurons	FNBP1L	1.1286e-28	0.231219	1.31477e-26	post_infection_2h
neurons	FNBP4	0.761408	-0.0147149	1	post_infection_2h
neurons	FNDC1	0.961066	0.000322344	1	post_infection_2h
neurons	FNDC10	0.720805	-0.00229252	0.984051	post_infection_2h
neurons	FNDC11	0.715993	0.000116869	0.983185	post_infection_2h
neurons	FNDC3A	4.18121e-05	0.0539898	0.000521624	post_infection_2h
neurons	FNDC3B	0.000301664	-0.0226735	0.00301891	post_infection_2h
neurons	FNDC4	0.548407	-0.0045678	0.882792	post_infection_2h
neurons	FNDC5	0.863618	-1.84183e-05	1	post_infection_2h
neurons	FNDC7	0.0415892	-0.00065444	0.173969	post_infection_2h
neurons	FNDC8	0.908474	0.000163586	1	post_infection_2h
neurons	FNDC9	0.197948	0.00082719	0.490891	post_infection_2h
neurons	FNIP1	1.54044e-17	-0.112198	9.77975e-16	post_infection_2h
neurons	FNIP2	2.35368e-05	0.028162	0.000315551	post_infection_2h
neurons	FNTA	5.53648e-06	0.0448485	8.47349e-05	post_infection_2h
neurons	FNTB	0.972031	-0.000370103	1	post_infection_2h
neurons	FO393400.1	0.661367	0.000417753	0.963093	post_infection_2h
neurons	FO393415.1	0.582633	0.000894196	0.914515	post_infection_2h
neurons	FO393418.1	0.638254	-8.04763e-05	0.948699	post_infection_2h
neurons	FO681492.1	0.0615709	0.000419242	0.228718	post_infection_2h
neurons	FO704657.1	0.485348	-0.000679667	0.823719	post_infection_2h
neurons	FOCAD	0.473348	0.00349012	0.814295	post_infection_2h
neurons	FOCAD-AS1	0.227614	-0.00121896	0.532386	post_infection_2h
neurons	FOLH1	0.5508	-0.000290952	0.885025	post_infection_2h
neurons	FOLR3	0.952918	-7.82173e-05	1	post_infection_2h
neurons	FOPNL	0.422187	-0.00597407	0.767699	post_infection_2h
neurons	FOS	0.000906742	-0.0390657	0.00793581	post_infection_2h
neurons	FOSB	0.00630961	-0.00784144	0.0404044	post_infection_2h
neurons	FOSL1	0.071286	-0.00167659	0.254307	post_infection_2h
neurons	FOSL2	0.000875766	0.00830953	0.00770122	post_infection_2h
neurons	FOXA1	0.00828772	0.000626715	0.0501485	post_infection_2h
neurons	FOXA2	0.795325	0.000555237	1	post_infection_2h
neurons	FOXB1	0.915101	-9.20106e-06	1	post_infection_2h
neurons	FOXC1	0.261519	-0.000912806	0.579013	post_infection_2h
neurons	FOXC2	0.0217144	-0.000857125	0.107889	post_infection_2h
neurons	FOXD1	0.0682391	-0.00291149	0.246515	post_infection_2h
neurons	FOXD2	0.00456359	-0.00119153	0.0308586	post_infection_2h
neurons	FOXD3	0.0873883	0.000994213	0.291108	post_infection_2h
neurons	FOXD3-AS1	0.848726	-0.000181355	1	post_infection_2h
neurons	FOXD4	0.838729	0.000368312	1	post_infection_2h
neurons	FOXD4L1	0.925541	3.87894e-05	1	post_infection_2h
neurons	FOXD4L5	0.917224	-0.000128267	1	post_infection_2h
neurons	FOXE1	0.363515	-0.000808707	0.704825	post_infection_2h
neurons	FOXE3	0.922429	8.73473e-06	1	post_infection_2h
neurons	FOXF1	0.95561	-0.000136055	1	post_infection_2h
neurons	FOXG1	1.65791e-19	-0.147502	1.23561e-17	post_infection_2h
neurons	FOXG1-AS1	0.597964	0.000879503	0.925669	post_infection_2h
neurons	FOXH1	0.747475	-0.000649551	0.996709	post_infection_2h
neurons	FOXI3	0.52295	-0.000115961	0.857751	post_infection_2h
neurons	FOXJ1	0.00225511	-0.00346926	0.0174237	post_infection_2h
neurons	FOXJ2	0.0110703	0.00991797	0.0634897	post_infection_2h
neurons	FOXJ3	0.125915	0.0215017	0.370262	post_infection_2h
neurons	FOXK1	0.576112	0.00921683	0.908913	post_infection_2h
neurons	FOXK2	0.903033	0.00175721	1	post_infection_2h
neurons	FOXL2	0.152657	-0.000238499	0.418393	post_infection_2h
neurons	FOXM1	0.922045	1.47138e-05	1	post_infection_2h
neurons	FOXN2	0.656071	-0.0048428	0.959891	post_infection_2h
neurons	FOXN3	0.589837	0.0146085	0.920364	post_infection_2h
neurons	FOXN3-AS1	0.842261	-0.000536223	1	post_infection_2h
neurons	FOXN3-AS2	0.623867	-9.56763e-05	0.939397	post_infection_2h
neurons	FOXN4	0.451967	-0.000600805	0.796175	post_infection_2h
neurons	FOXO1	0.788906	-0.00121178	1	post_infection_2h
neurons	FOXO3	3.60888e-09	0.0850118	9.97023e-08	post_infection_2h
neurons	FOXO4	0.992046	-5.77377e-05	1	post_infection_2h
neurons	FOXO6	0.0205904	-0.0134428	0.103406	post_infection_2h
neurons	FOXP1	0.208912	0.0073866	0.506995	post_infection_2h
neurons	FOXP2	0.334487	0.000997208	0.671799	post_infection_2h
neurons	FOXP3	0.82857	1.03175e-05	1	post_infection_2h
neurons	FOXP4	0.0485927	0.00641747	0.194193	post_infection_2h
neurons	FOXP4-AS1	0.429993	0.000263423	0.776155	post_infection_2h
neurons	FOXQ1	0.529068	-0.000988085	0.86443	post_infection_2h
neurons	FOXR1	0.96754	-6.73741e-05	1	post_infection_2h
neurons	FOXRED1	1.95405e-07	-0.0359486	3.96393e-06	post_infection_2h
neurons	FOXRED2	0.0388664	0.00759579	0.166914	post_infection_2h
neurons	FP236241.1	0.849439	-4.90107e-05	1	post_infection_2h
neurons	FP236315.1	0.871283	0.000314155	1	post_infection_2h
neurons	FP325318.1	0.627544	-0.000585157	0.94165	post_infection_2h
neurons	FP475955.3	0.957335	-0.000256393	1	post_infection_2h
neurons	FP565260.1	0.271872	0.00180395	0.593882	post_infection_2h
neurons	FP565260.6	0.628532	-0.000845732	0.942543	post_infection_2h
neurons	FPGS	0.988309	-4.20812e-05	1	post_infection_2h
neurons	FPGT	0.64393	-0.00132744	0.952186	post_infection_2h
neurons	FPGT-TNNI3K	0.908014	0.000271183	1	post_infection_2h
neurons	FPR3	0.676142	0.000227556	0.96806	post_infection_2h
neurons	FRA10AC1	0.087928	0.0238628	0.292138	post_infection_2h
neurons	FRAS1	0.192143	-0.00156681	0.482125	post_infection_2h
neurons	FRAT1	0.000352823	0.0164239	0.00346868	post_infection_2h
neurons	FRAT2	0.00868755	0.0207256	0.0521209	post_infection_2h
neurons	FREM1	0.0443159	-0.00401346	0.182105	post_infection_2h
neurons	FREM2	0.879208	-0.000327212	1	post_infection_2h
neurons	FREM3	0.102057	0.00151733	0.321118	post_infection_2h
neurons	FRG1	0.330588	0.0185481	0.666836	post_infection_2h
neurons	FRG1-DT	0.424815	0.00188507	0.770692	post_infection_2h
neurons	FRG2C	0.956368	0.000273379	1	post_infection_2h
neurons	FRMD1	0.0912902	-0.000424167	0.298688	post_infection_2h
neurons	FRMD3	0.594113	-0.00147177	0.924005	post_infection_2h
neurons	FRMD4A	0.00189902	0.0302548	0.0150653	post_infection_2h
neurons	FRMD4B	0.4272	0.0146096	0.773031	post_infection_2h
neurons	FRMD5	0.640962	0.00170368	0.950302	post_infection_2h
neurons	FRMD6	0.904605	-0.000695307	1	post_infection_2h
neurons	FRMD6-AS1	0.010183	-0.00955089	0.0593134	post_infection_2h
neurons	FRMD8	0.00914205	-0.00828919	0.0543854	post_infection_2h
neurons	FRMPD1	0.123381	-0.000318423	0.365169	post_infection_2h
neurons	FRMPD2	0.530523	-0.00133489	0.865676	post_infection_2h
neurons	FRMPD3	0.910231	0.000195282	1	post_infection_2h
neurons	FRMPD4	0.190617	0.00292094	0.479952	post_infection_2h
neurons	FRRS1	0.267729	0.000111029	0.587881	post_infection_2h
neurons	FRRS1L	4.08639e-08	0.078272	9.28647e-07	post_infection_2h
neurons	FRS2	0.00137331	-0.0224528	0.0113762	post_infection_2h
neurons	FRS3	0.251634	-0.00280706	0.565899	post_infection_2h
neurons	FRY	0.0397625	0.00598791	0.169371	post_infection_2h
neurons	FRY-AS1	0.912	0.000604701	1	post_infection_2h
neurons	FRYL	0.00268241	0.0431774	0.0201542	post_infection_2h
neurons	FRZB	0.154853	-0.00397151	0.422147	post_infection_2h
neurons	FSBP	0.439164	-0.00153935	0.784973	post_infection_2h
neurons	FSCN1	0.0148771	0.050593	0.0798872	post_infection_2h
neurons	FSCN2	0.841957	-0.000543958	1	post_infection_2h
neurons	FSCN3	0.764993	0.000377427	1	post_infection_2h
neurons	FSD1	0.0349518	0.0269295	0.154755	post_infection_2h
neurons	FSD1L	0.0153961	0.0278314	0.0819238	post_infection_2h
neurons	FSD2	0.732392	-0.00104562	0.988802	post_infection_2h
neurons	FSIP1	0.00131695	0.00924991	0.0109851	post_infection_2h
neurons	FSIP2	0.427808	0.00660836	0.773781	post_infection_2h
neurons	FSIP2-AS1	0.543388	0.00105619	0.878161	post_infection_2h
neurons	FST	9.83896e-07	-0.0148255	1.73998e-05	post_infection_2h
neurons	FSTL1	0.040047	0.000267222	0.170157	post_infection_2h
neurons	FSTL3	0.693355	-0.00120664	0.97349	post_infection_2h
neurons	FSTL4	0.842069	0.000972771	1	post_infection_2h
neurons	FSTL5	0.0571139	0.0193253	0.217111	post_infection_2h
neurons	FTCD	0.572869	-0.00131357	0.905516	post_infection_2h
neurons	FTCDNL1	0.889302	0.00018359	1	post_infection_2h
neurons	FTH1	1.10569e-73	0.206608	5.89655e-71	post_infection_2h
neurons	FTL	2.74628e-26	-0.152902	2.86544e-24	post_infection_2h
neurons	FTO	0.0874284	-0.0143444	0.291124	post_infection_2h
neurons	FTSJ1	0.383003	-0.00299342	0.725017	post_infection_2h
neurons	FTSJ3	0.00709176	-0.0202339	0.0444587	post_infection_2h
neurons	FTX	7.93208e-12	0.0982824	3.10529e-10	post_infection_2h
neurons	FUBP1	6.14915e-10	0.0990421	1.91149e-08	post_infection_2h
neurons	FUBP3	0.0138108	-0.00394127	0.0752055	post_infection_2h
neurons	FUCA1	0.881368	-0.00258531	1	post_infection_2h
neurons	FUCA2	0.16164	0.00505204	0.433945	post_infection_2h
neurons	FUK	0.566974	0.00129456	0.900419	post_infection_2h
neurons	FUNDC1	4.21164e-06	-0.0386276	6.60275e-05	post_infection_2h
neurons	FUNDC2	3.94203e-05	-0.0682074	0.000493999	post_infection_2h
neurons	FUOM	0.836434	0.000836052	1	post_infection_2h
neurons	FURIN	0.465329	0.00119443	0.808439	post_infection_2h
neurons	FUS	0.0055267	0.0309191	0.0363369	post_infection_2h
neurons	FUT1	0.490222	0.000913106	0.827507	post_infection_2h
neurons	FUT10	0.000827815	-0.010543	0.0073333	post_infection_2h
neurons	FUT11	2.26434e-09	0.0570335	6.40798e-08	post_infection_2h
neurons	FUT2	0.595158	-0.000699923	0.92444	post_infection_2h
neurons	FUT3	0.06735	-0.00310189	0.244223	post_infection_2h
neurons	FUT4	0.433497	0.00208108	0.779718	post_infection_2h
neurons	FUT5	0.0445278	-0.00043692	0.182725	post_infection_2h
neurons	FUT6	0.00225619	-0.00503113	0.0174265	post_infection_2h
neurons	FUT7	0.0246648	-0.00219796	0.118595	post_infection_2h
neurons	FUT8	0.209028	0.00987701	0.507201	post_infection_2h
neurons	FUT8-AS1	0.25328	-0.0019055	0.567792	post_infection_2h
neurons	FUT9	0.100524	-0.0150514	0.318324	post_infection_2h
neurons	FUZ	0.331099	-0.00142973	0.667594	post_infection_2h
neurons	FXN	0.137094	-0.00434749	0.391107	post_infection_2h
neurons	FXR1	3.40496e-07	-0.097004	6.53697e-06	post_infection_2h
neurons	FXR2	0.00242466	-0.0260368	0.0185191	post_infection_2h
neurons	FXYD1	0.0456972	0.0150187	0.186264	post_infection_2h
neurons	FXYD2	0.0176469	0.00860396	0.0912299	post_infection_2h
neurons	FXYD3	0.347876	0.000115804	0.687389	post_infection_2h
neurons	FXYD5	0.994509	6.03715e-05	1	post_infection_2h
neurons	FXYD6	2.06428e-15	0.163008	1.09357e-13	post_infection_2h
neurons	FXYD6-FXYD2	0.854055	-1.88572e-05	1	post_infection_2h
neurons	FXYD7	0.00163484	0.0290783	0.0132454	post_infection_2h
neurons	FYB1	0.881744	0.00040878	1	post_infection_2h
neurons	FYB2	0.306016	0.000261075	0.636266	post_infection_2h
neurons	FYCO1	0.323015	-0.0013224	0.657538	post_infection_2h
neurons	FYN	1.6941e-13	0.114376	7.62759e-12	post_infection_2h
neurons	FYTTD1	0.00446531	-0.0404699	0.0303393	post_infection_2h
neurons	FZD1	0.186376	0.00697011	0.474517	post_infection_2h
neurons	FZD2	0.519062	0.00740645	0.853532	post_infection_2h
neurons	FZD3	1.56353e-19	0.13074	1.1689e-17	post_infection_2h
neurons	FZD4	0.0202298	-0.00320002	0.102012	post_infection_2h
neurons	FZD5	0.486409	-0.00204773	0.824586	post_infection_2h
neurons	FZD6	0.976425	-0.000180647	1	post_infection_2h
neurons	FZD7	0.00860356	-0.0121136	0.051729	post_infection_2h
neurons	FZD8	0.0429687	0.00636769	0.178293	post_infection_2h
neurons	FZD9	0.425431	-0.00129843	0.771003	post_infection_2h
neurons	FZR1	0.893588	-0.00222998	1	post_infection_2h
neurons	G0S2	0.524621	-0.00336029	0.859316	post_infection_2h
neurons	G2E3	0.105637	-0.0149022	0.329145	post_infection_2h
neurons	G2E3-AS1	0.90586	-0.00025875	1	post_infection_2h
neurons	G3BP1	1.67253e-10	-0.0769354	5.59015e-09	post_infection_2h
neurons	G3BP2	0.00782679	-0.029896	0.0479763	post_infection_2h
neurons	G6PC3	0.00145306	-0.00846087	0.0119502	post_infection_2h
neurons	G6PD	0.127862	0.0094217	0.374199	post_infection_2h
neurons	GAA	0.111134	-0.00882202	0.339486	post_infection_2h
neurons	GAB1	0.830397	0.00157435	1	post_infection_2h
neurons	GAB2	0.0911663	-0.00941809	0.298544	post_infection_2h
neurons	GABARAP	0.767584	-0.00463029	1	post_infection_2h
neurons	GABARAPL1	0.0647352	-0.0242671	0.237248	post_infection_2h
neurons	GABARAPL2	0.32659	-0.00205269	0.66206	post_infection_2h
neurons	GABBR1	0.0046851	0.0258929	0.031572	post_infection_2h
neurons	GABBR2	9.6336e-05	0.0378942	0.00110934	post_infection_2h
neurons	GABPA	0.0416578	0.0206188	0.174108	post_infection_2h
neurons	GABPB1	0.878808	0.00125027	1	post_infection_2h
neurons	GABPB1-AS1	2.20928e-07	0.0836084	4.41451e-06	post_infection_2h
neurons	GABPB2	0.931129	0.000497339	1	post_infection_2h
neurons	GABRA1	0.00141878	0.00885637	0.0116963	post_infection_2h
neurons	GABRA2	0.0124628	-0.0270568	0.0695844	post_infection_2h
neurons	GABRA3	0.0180726	0.0147759	0.0929966	post_infection_2h
neurons	GABRA4	0.165842	-0.000618108	0.440887	post_infection_2h
neurons	GABRA5	0.0241917	0.0050283	0.117023	post_infection_2h
neurons	GABRA6	0.338084	0.000683954	0.676053	post_infection_2h
neurons	GABRB1	0.222118	-0.00184205	0.5248	post_infection_2h
neurons	GABRB2	1.06906e-11	0.0613051	4.1313e-10	post_infection_2h
neurons	GABRB3	0.132506	0.0226454	0.382887	post_infection_2h
neurons	GABRD	0.7136	0.000872049	0.982106	post_infection_2h
neurons	GABRE	0.198502	-0.00213982	0.49191	post_infection_2h
neurons	GABRG1	0.499818	0.00153031	0.834757	post_infection_2h
neurons	GABRG2	0.000103106	0.0456257	0.00117994	post_infection_2h
neurons	GABRG3	0.808604	-0.00169067	1	post_infection_2h
neurons	GABRQ	0.210196	-0.00312997	0.508346	post_infection_2h
neurons	GACAT2	0.00308301	-0.00258346	0.022605	post_infection_2h
neurons	GAD1	0.000572305	0.0085161	0.00529868	post_infection_2h
neurons	GAD2	0.00686833	0.00269038	0.043264	post_infection_2h
neurons	GADD45A	2.53503e-24	-0.113993	2.43343e-22	post_infection_2h
neurons	GADD45B	1.4845e-49	-0.109208	3.74999e-47	post_infection_2h
neurons	GADD45G	3.80398e-23	-0.134068	3.49762e-21	post_infection_2h
neurons	GADD45GIP1	4.52359e-05	0.0642128	0.000559573	post_infection_2h
neurons	GADL1	0.359495	0.000947164	0.700711	post_infection_2h
neurons	GAGE10	0.273828	-0.000291188	0.596255	post_infection_2h
neurons	GAK	0.518932	-0.00116411	0.853436	post_infection_2h
neurons	GAL	0.838203	-0.000322051	1	post_infection_2h
neurons	GAL3ST1	1.50324e-06	-0.00994892	2.56573e-05	post_infection_2h
neurons	GAL3ST3	0.0122554	0.00947447	0.0686999	post_infection_2h
neurons	GAL3ST4	0.00714274	-0.0160462	0.0447199	post_infection_2h
neurons	GALC	0.00243598	0.0160414	0.0185784	post_infection_2h
neurons	GALE	0.817298	-0.00326643	1	post_infection_2h
neurons	GALK1	0.449454	-0.0053871	0.794138	post_infection_2h
neurons	GALK2	0.92115	0.00275215	1	post_infection_2h
neurons	GALM	0.063823	0.0070423	0.234516	post_infection_2h
neurons	GALNS	0.909889	0.00026796	1	post_infection_2h
neurons	GALNT1	7.92855e-07	0.0472489	1.42845e-05	post_infection_2h
neurons	GALNT10	0.150904	-0.00493251	0.415583	post_infection_2h
neurons	GALNT11	0.0226177	0.0293133	0.111157	post_infection_2h
neurons	GALNT12	0.0505383	-0.00524903	0.199576	post_infection_2h
neurons	GALNT13	0.701308	0.00381547	0.97668	post_infection_2h
neurons	GALNT14	0.325189	0.000197829	0.660368	post_infection_2h
neurons	GALNT15	0.83559	-0.00103758	1	post_infection_2h
neurons	GALNT16	0.722227	-0.00215321	0.984242	post_infection_2h
neurons	GALNT17	0.00103344	0.0207732	0.00889548	post_infection_2h
neurons	GALNT18	2.18644e-07	0.0120289	4.37981e-06	post_infection_2h
neurons	GALNT2	0.0637344	-0.0133872	0.23438	post_infection_2h
neurons	GALNT3	0.115439	0.00318505	0.349081	post_infection_2h
neurons	GALNT4	0.605544	-0.000344516	0.930187	post_infection_2h
neurons	GALNT6	0.960525	-0.000141016	1	post_infection_2h
neurons	GALNT7	0.151916	0.00631545	0.417556	post_infection_2h
neurons	GALNT8	0.782174	-0.00197831	1	post_infection_2h
neurons	GALNT9	0.751764	-0.000245089	0.99916	post_infection_2h
neurons	GALNTL6	0.0755702	0.00700578	0.265137	post_infection_2h
neurons	GALR1	0.489538	0.000911944	0.827027	post_infection_2h
neurons	GALR2	0.871797	-0.000282631	1	post_infection_2h
neurons	GALR3	0.930505	0.000365551	1	post_infection_2h
neurons	GALT	0.278175	-0.00770778	0.602168	post_infection_2h
neurons	GAMT	0.0363414	0.0273281	0.158908	post_infection_2h
neurons	GAN	0.486701	-0.0109188	0.824848	post_infection_2h
neurons	GANAB	3.81257e-05	-0.0145976	0.000481458	post_infection_2h
neurons	GANC	0.0566618	-0.00723969	0.216135	post_infection_2h
neurons	GAP43	4.86587e-45	0.307504	1.05199e-42	post_infection_2h
neurons	GAPDH	1.53198e-63	0.267601	6.1274e-61	post_infection_2h
neurons	GAPDHS	0.250558	0.000633425	0.564272	post_infection_2h
neurons	GAPVD1	5.77378e-06	-0.0513795	8.79741e-05	post_infection_2h
neurons	GAR1	0.415372	-0.0105043	0.759705	post_infection_2h
neurons	GAREM1	0.105075	0.00609976	0.327692	post_infection_2h
neurons	GAREM2	0.392622	0.00395552	0.735145	post_infection_2h
neurons	GARNL3	0.780665	-0.00236917	1	post_infection_2h
neurons	GARS	0.0794813	0.0142254	0.274445	post_infection_2h
neurons	GART	0.113867	-0.000879361	0.345634	post_infection_2h
neurons	GAS1	0.550236	-0.0025394	0.88455	post_infection_2h
neurons	GAS1RR	0.674699	0.00049015	0.967966	post_infection_2h
neurons	GAS2	0.590902	-0.00172223	0.921485	post_infection_2h
neurons	GAS2L1	0.0324759	-0.00760988	0.146002	post_infection_2h
neurons	GAS2L2	0.0716621	-0.00042998	0.255193	post_infection_2h
neurons	GAS2L3	0.682017	0.00168427	0.9698	post_infection_2h
neurons	GAS5-AS1	0.759958	-0.00033176	1	post_infection_2h
neurons	GAS6	0.00211207	-0.0240854	0.0164884	post_infection_2h
neurons	GAS6-AS1	0.562471	-0.000544165	0.896241	post_infection_2h
neurons	GAS6-DT	0.048289	-0.00298064	0.19343	post_infection_2h
neurons	GAS7	0.0327308	-0.0143696	0.146906	post_infection_2h
neurons	GAS8	0.558264	0.00328915	0.892256	post_infection_2h
neurons	GASAL1	0.819464	-0.000537261	1	post_infection_2h
neurons	GATA2	0.510451	-0.00113111	0.843883	post_infection_2h
neurons	GATA2-AS1	0.560955	0.000676029	0.895067	post_infection_2h
neurons	GATA3	1	1.00013e-05	1	post_infection_2h
neurons	GATAD1	0.520405	-0.0143762	0.855097	post_infection_2h
neurons	GATAD2A	0.000358046	-0.0264037	0.0035114	post_infection_2h
neurons	GATAD2B	0.965551	0.00367235	1	post_infection_2h
neurons	GATB	0.942142	-0.00155089	1	post_infection_2h
neurons	GATC	0.74766	0.000890978	0.996741	post_infection_2h
neurons	GATD1	0.00012841	0.0179536	0.00142534	post_infection_2h
neurons	GATD3A	0.614377	0.00168913	0.934928	post_infection_2h
neurons	GATD3B	0.302407	-0.00126817	0.632597	post_infection_2h
neurons	GATM	0.236742	-0.00287025	0.545705	post_infection_2h
neurons	GBA	0.417935	-0.00228573	0.76296	post_infection_2h
neurons	GBA2	0.175794	-0.00872188	0.457114	post_infection_2h
neurons	GBE1	0.05413	0.00644994	0.209012	post_infection_2h
neurons	GBF1	0.500187	-0.00972666	0.835004	post_infection_2h
neurons	GBGT1	0.909639	-6.48472e-05	1	post_infection_2h
neurons	GBP4	0.952884	0.000496724	1	post_infection_2h
neurons	GBX1	0.81023	7.5387e-06	1	post_infection_2h
neurons	GBX2	0.37227	6.76709e-05	0.713499	post_infection_2h
neurons	GCA	0.0261166	-0.0170367	0.123327	post_infection_2h
neurons	GCAT	0.107192	-0.0115058	0.332163	post_infection_2h
neurons	GCC1	0.502874	0.00248543	0.837008	post_infection_2h
neurons	GCC2	0.102303	0.0207858	0.321767	post_infection_2h
neurons	GCC2-AS1	0.35848	-0.000891695	0.699359	post_infection_2h
neurons	GCDH	0.418172	-0.00303949	0.763199	post_infection_2h
neurons	GCFC2	0.89519	0.00177917	1	post_infection_2h
neurons	GCG	0.767086	-0.000402955	1	post_infection_2h
neurons	GCH1	0.769208	-0.000703668	1	post_infection_2h
neurons	GCHFR	0.603061	-0.00283679	0.929121	post_infection_2h
neurons	GCK	0.316058	-0.00234466	0.648547	post_infection_2h
neurons	GCKR	0.88673	-0.000156768	1	post_infection_2h
neurons	GCLC	0.0359921	0.0133039	0.15802	post_infection_2h
neurons	GCLM	0.0861957	0.00470359	0.289054	post_infection_2h
neurons	GCM1	0.802033	0.00037144	1	post_infection_2h
neurons	GCM2	1	3.49824e-05	1	post_infection_2h
neurons	GCN1	0.190478	-0.0084455	0.479698	post_infection_2h
neurons	GCNA	0.343422	0.00174797	0.682465	post_infection_2h
neurons	GCNT1	0.254964	-0.00265236	0.570234	post_infection_2h
neurons	GCNT2	0.439996	-0.00310696	0.785761	post_infection_2h
neurons	GCNT3	0.354427	0.00054488	0.694059	post_infection_2h
neurons	GCNT4	0.0739993	-0.000490895	0.26096	post_infection_2h
neurons	GCOM1	0.358396	0.000661422	0.699252	post_infection_2h
neurons	GCSH	0.0170888	0.0274039	0.0889772	post_infection_2h
neurons	GDA	1	-3.10927e-05	1	post_infection_2h
neurons	GDAP1	0.823883	0.00843497	1	post_infection_2h
neurons	GDAP1L1	0.0083953	-0.0510181	0.0506334	post_infection_2h
neurons	GDAP2	8.5104e-05	-0.0314336	0.000991953	post_infection_2h
neurons	GDE1	0.19956	0.0102616	0.493513	post_infection_2h
neurons	GDF10	0.888671	0.000540138	1	post_infection_2h
neurons	GDF11	0.0101955	0.0202288	0.0593719	post_infection_2h
neurons	GDF15	0.0024817	-0.00670456	0.0188712	post_infection_2h
neurons	GDF5	0.0839719	0.0013123	0.283665	post_infection_2h
neurons	GDF5OS	0.967565	-0.000222785	1	post_infection_2h
neurons	GDF6	0.948427	-0.000170134	1	post_infection_2h
neurons	GDF7	0.990959	-5.50178e-05	1	post_infection_2h
neurons	GDF9	0.00531433	-0.00627129	0.0351808	post_infection_2h
neurons	GDI1	0.0188139	-0.0411165	0.0962217	post_infection_2h
neurons	GDI2	0.166691	-0.0265278	0.442163	post_infection_2h
neurons	GDNF	0.00191083	0.00200575	0.015134	post_infection_2h
neurons	GDNF-AS1	0.695752	0.000286846	0.974024	post_infection_2h
neurons	GDPD1	0.675988	0.00517899	0.96806	post_infection_2h
neurons	GDPD2	0.32449	-0.000853594	0.659366	post_infection_2h
neurons	GDPD3	0.152484	-0.00382729	0.418215	post_infection_2h
neurons	GDPD5	0.62384	-0.000748092	0.939397	post_infection_2h
neurons	GDPGP1	0.802739	-0.000971108	1	post_infection_2h
neurons	GEM	0.879584	-0.00114321	1	post_infection_2h
neurons	GEMIN2	0.221482	-0.00598823	0.523915	post_infection_2h
neurons	GEMIN4	0.0058181	0.00950123	0.0378895	post_infection_2h
neurons	GEMIN5	0.268609	0.000991069	0.589061	post_infection_2h
neurons	GEMIN6	0.185083	-0.00997097	0.472507	post_infection_2h
neurons	GEMIN7	0.033897	0.0081824	0.151144	post_infection_2h
neurons	GEMIN7-AS1	0.75767	-0.000520606	1	post_infection_2h
neurons	GEMIN8	0.857705	0.00293431	1	post_infection_2h
neurons	GEN1	0.0978606	-0.00490665	0.312711	post_infection_2h
neurons	GET4	0.0503753	-0.00435319	0.199194	post_infection_2h
neurons	GFAP	0.30517	-0.000713568	0.635276	post_infection_2h
neurons	GFER	0.00203495	0.0162349	0.0159695	post_infection_2h
neurons	GFI1B	0.104757	-0.00144293	0.327126	post_infection_2h
neurons	GFM1	1.2983e-09	-0.0533279	3.8182e-08	post_infection_2h
neurons	GFM2	0.284712	-0.00834179	0.609774	post_infection_2h
neurons	GFOD1	3.78302e-06	0.0429415	5.98846e-05	post_infection_2h
neurons	GFOD2	1.15586e-09	0.0687513	3.44147e-08	post_infection_2h
neurons	GFPT1	8.45173e-09	-0.0787248	2.20701e-07	post_infection_2h
neurons	GFPT2	0.0148974	-0.00387721	0.0799616	post_infection_2h
neurons	GFRA1	0.458836	0.00148555	0.802855	post_infection_2h
neurons	GFRA2	0.859986	0.00104458	1	post_infection_2h
neurons	GFRA3	0.727639	2.66621e-05	0.986967	post_infection_2h
neurons	GFRAL	0.296907	0.000172544	0.625324	post_infection_2h
neurons	GFY	0.10328	0.00572637	0.323806	post_infection_2h
neurons	GGA1	1.44066e-15	0.0855336	7.73443e-14	post_infection_2h
neurons	GGA2	0.117808	0.0139379	0.353734	post_infection_2h
neurons	GGA3	0.703117	0.00203313	0.977329	post_infection_2h
neurons	GGACT	0.806451	-0.000343349	1	post_infection_2h
neurons	GGCT	0.9592	0.00145142	1	post_infection_2h
neurons	GGCX	0.433551	-0.00117666	0.779718	post_infection_2h
neurons	GGH	0.306579	0.00348456	0.637049	post_infection_2h
neurons	GGN	0.947691	-0.000113161	1	post_infection_2h
neurons	GGNBP2	0.000382648	-0.0589425	0.00372074	post_infection_2h
neurons	GGPS1	0.505361	-0.00264366	0.83933	post_infection_2h
neurons	GGT1	0.343786	-0.00164742	0.682736	post_infection_2h
neurons	GGT5	0.100667	-0.00122735	0.318456	post_infection_2h
neurons	GGT6	0.142708	-0.000985623	0.400682	post_infection_2h
neurons	GGT7	0.343471	-0.00840085	0.682467	post_infection_2h
neurons	GHDC	0.215094	-0.00286506	0.514607	post_infection_2h
neurons	GHET1	1.43565e-13	-0.0299372	6.48894e-12	post_infection_2h
neurons	GHITM	3.30166e-07	-0.0980152	6.36412e-06	post_infection_2h
neurons	GHR	0.833475	0.000126898	1	post_infection_2h
neurons	GHRH	0.977999	0.000163125	1	post_infection_2h
neurons	GHRHR	0.717399	0.00020244	0.983329	post_infection_2h
neurons	GHRL	0.0709288	0.00374013	0.253473	post_infection_2h
neurons	GHRLOS	0.843452	-0.000477137	1	post_infection_2h
neurons	GID4	0.776362	-0.00206857	1	post_infection_2h
neurons	GID8	0.353259	-0.0153389	0.692748	post_infection_2h
neurons	GIF	0.107461	0.000226994	0.332583	post_infection_2h
neurons	GIGYF1	0.00149343	0.0239082	0.0122444	post_infection_2h
neurons	GIGYF2	0.619775	-0.00975846	0.937849	post_infection_2h
neurons	GIMAP1	0.884481	0.000160475	1	post_infection_2h
neurons	GIN1	0.917704	-0.00163424	1	post_infection_2h
neurons	GINM1	7.87488e-07	0.0504484	1.41984e-05	post_infection_2h
neurons	GINS1	0.0616536	-0.0055071	0.228895	post_infection_2h
neurons	GINS2	0.117515	-0.0100779	0.353133	post_infection_2h
neurons	GINS3	0.0779066	-0.00332541	0.270957	post_infection_2h
neurons	GINS4	0.0565005	-0.00504981	0.215873	post_infection_2h
neurons	GIP	0.983711	1.49003e-05	1	post_infection_2h
neurons	GIPC1	0.01016	-0.0185827	0.0592085	post_infection_2h
neurons	GIPC2	0.791321	0.000483692	1	post_infection_2h
neurons	GIPR	0.426939	0.00151421	0.772756	post_infection_2h
neurons	GIT1	0.0927365	0.018297	0.30213	post_infection_2h
neurons	GIT2	0.636343	0.00287464	0.947742	post_infection_2h
neurons	GJA1	0.942041	-0.000358653	1	post_infection_2h
neurons	GJB7	0.0137077	0.00615405	0.0748481	post_infection_2h
neurons	GJC1	0.00384708	-0.0119585	0.0268613	post_infection_2h
neurons	GJC2	0.392171	0.00182909	0.734973	post_infection_2h
neurons	GJD2	0.121321	0.00376395	0.360598	post_infection_2h
neurons	GJD4	0.00607162	0.00199026	0.0392212	post_infection_2h
neurons	GK	0.404303	0.00592392	0.748233	post_infection_2h
neurons	GK-AS1	0.768652	0.000457029	1	post_infection_2h
neurons	GK3P	0.0402799	-0.000642876	0.170633	post_infection_2h
neurons	GK5	0.576131	0.00556493	0.908913	post_infection_2h
neurons	GKAP1	0.0160537	-0.0106647	0.0846716	post_infection_2h
neurons	GLA	0.16542	-0.00327944	0.440106	post_infection_2h
neurons	GLB1	0.781548	-0.000867727	1	post_infection_2h
neurons	GLB1L	0.292983	-0.00227154	0.620784	post_infection_2h
neurons	GLB1L2	0.926252	-0.000772413	1	post_infection_2h
neurons	GLB1L3	0.880225	-0.000343099	1	post_infection_2h
neurons	GLCCI1	0.0236403	0.0040208	0.114912	post_infection_2h
neurons	GLCE	0.101417	-0.00701177	0.319773	post_infection_2h
neurons	GLDC	0.158876	-0.00871215	0.428778	post_infection_2h
neurons	GLDN	0.374356	0.000147328	0.715612	post_infection_2h
neurons	GLE1	0.0647444	-0.0088453	0.237248	post_infection_2h
neurons	GLG1	0.761354	0.00888942	1	post_infection_2h
neurons	GLI1	0.413339	0.000732809	0.757837	post_infection_2h
neurons	GLI2	3.72614e-08	0.0168692	8.55694e-07	post_infection_2h
neurons	GLI3	0.926021	0.000204343	1	post_infection_2h
neurons	GLI4	0.415106	0.00423356	0.759575	post_infection_2h
neurons	GLIDR	0.814217	0.000183269	1	post_infection_2h
neurons	GLIPR1	0.604757	0.00174847	0.929788	post_infection_2h
neurons	GLIPR1L1	0.210132	-0.000837055	0.508338	post_infection_2h
neurons	GLIPR1L2	0.328951	-0.00199821	0.664659	post_infection_2h
neurons	GLIPR2	0.00606878	-0.00754038	0.0392134	post_infection_2h
neurons	GLIS1	0.419722	-0.0012403	0.764632	post_infection_2h
neurons	GLIS2	0.080779	0.00681858	0.27688	post_infection_2h
neurons	GLIS2-AS1	0.800143	-0.000149141	1	post_infection_2h
neurons	GLIS3	0.926205	0.000361057	1	post_infection_2h
neurons	GLMN	0.0279255	-0.0170712	0.129875	post_infection_2h
neurons	GLMP	0.971957	0.000352131	1	post_infection_2h
neurons	GLO1	0.678506	0.0119429	0.969305	post_infection_2h
neurons	GLOD4	0.0363896	-0.0103611	0.159038	post_infection_2h
neurons	GLRA1	0.966329	0.00011735	1	post_infection_2h
neurons	GLRA2	0.0114407	0.0136183	0.065153	post_infection_2h
neurons	GLRA3	0.564738	0.0018969	0.898116	post_infection_2h
neurons	GLRA4	0.0194024	0.000647787	0.0986063	post_infection_2h
neurons	GLRB	0.475538	0.00470332	0.815806	post_infection_2h
neurons	GLRX	0.480077	0.00782365	0.820109	post_infection_2h
neurons	GLRX2	0.165134	0.00622425	0.439638	post_infection_2h
neurons	GLRX3	0.981429	0.000103605	1	post_infection_2h
neurons	GLRX5	0.492684	0.00989502	0.829598	post_infection_2h
neurons	GLS	0.504712	-0.008193	0.838795	post_infection_2h
neurons	GLS2	0.761495	-0.000704919	1	post_infection_2h
neurons	GLT8D1	2.69973e-05	0.0383316	0.000355784	post_infection_2h
neurons	GLT8D2	0.308695	0.00149463	0.639597	post_infection_2h
neurons	GLTP	0.000544506	0.0291702	0.00505691	post_infection_2h
neurons	GLTPD2	0.318202	-0.000504217	0.651114	post_infection_2h
neurons	GLUD1	0.00915794	0.0138638	0.054443	post_infection_2h
neurons	GLUD2	0.934347	-1.60129e-05	1	post_infection_2h
neurons	GLUL	0.00376482	-0.0308031	0.0264485	post_infection_2h
neurons	GLYAT	0.300648	0.000533102	0.630733	post_infection_2h
neurons	GLYATL1	0.635065	0.000822662	0.946829	post_infection_2h
neurons	GLYATL2	0.00187367	0.00358259	0.0148889	post_infection_2h
neurons	GLYCTK	0.116868	0.0027047	0.351771	post_infection_2h
neurons	GLYR1	0.103506	-0.0165052	0.324275	post_infection_2h
neurons	GM2A	0.172127	-0.00320343	0.450973	post_infection_2h
neurons	GMCL1	0.0086716	0.0290274	0.0520383	post_infection_2h
neurons	GMDS	0.0076091	-0.0125676	0.0469659	post_infection_2h
neurons	GMDS-DT	0.927002	0.000530496	1	post_infection_2h
neurons	GMEB1	1.44732e-05	0.0432103	0.000202641	post_infection_2h
neurons	GMEB2	0.110474	0.00888442	0.337922	post_infection_2h
neurons	GMFB	0.000468769	-0.0324124	0.00443243	post_infection_2h
neurons	GMFG	0.329903	0.0025794	0.665992	post_infection_2h
neurons	GMIP	0.990525	-1.78153e-05	1	post_infection_2h
neurons	GMNN	0.724008	0.00323591	0.985082	post_infection_2h
neurons	GMPPA	0.938648	-0.00020863	1	post_infection_2h
neurons	GMPPB	0.732708	-0.00213832	0.988965	post_infection_2h
neurons	GMPR	0.970394	8.37156e-05	1	post_infection_2h
neurons	GMPR2	0.266454	-0.0109486	0.586209	post_infection_2h
neurons	GMPS	0.148847	-0.0224338	0.411573	post_infection_2h
neurons	GNA11	0.62608	-0.00487566	0.94057	post_infection_2h
neurons	GNA12	0.809206	-0.00351767	1	post_infection_2h
neurons	GNA13	0.202885	-0.00981716	0.49881	post_infection_2h
neurons	GNA14	0.931114	-0.000180228	1	post_infection_2h
neurons	GNAI1	1.08963e-06	0.0618368	1.9073e-05	post_infection_2h
neurons	GNAI2	0.345812	0.0200555	0.685341	post_infection_2h
neurons	GNAI3	0.433265	-0.0223393	0.779564	post_infection_2h
neurons	GNAL	0.0475177	0.0161401	0.19117	post_infection_2h
neurons	GNAO1	2.30317e-11	0.130488	8.5164e-10	post_infection_2h
neurons	GNAQ	6.563e-05	0.0532745	0.000784357	post_infection_2h
neurons	GNAS	4.77923e-49	0.172435	1.17033e-46	post_infection_2h
neurons	GNAS-AS1	0.517507	-0.00152108	0.851717	post_infection_2h
neurons	GNAT1	0.698633	-5.31457e-05	0.975194	post_infection_2h
neurons	GNAZ	0.0298755	0.0189668	0.136406	post_infection_2h
neurons	GNB1	0.0399191	0.0486033	0.169764	post_infection_2h
neurons	GNB1L	0.399502	0.00713965	0.742622	post_infection_2h
neurons	GNB2	0.0222071	0.0323174	0.109723	post_infection_2h
neurons	GNB3	0.273291	-0.00199418	0.595572	post_infection_2h
neurons	GNB4	0.000232674	0.0284681	0.00240573	post_infection_2h
neurons	GNB5	3.51341e-07	0.0411809	6.72904e-06	post_infection_2h
neurons	GNE	1.65237e-05	0.0179147	0.000228946	post_infection_2h
neurons	GNG10	0.942704	-0.000342648	1	post_infection_2h
neurons	GNG11	0.577558	-0.00105968	0.910001	post_infection_2h
neurons	GNG12	0.178779	-0.00369102	0.461811	post_infection_2h
neurons	GNG12-AS1	0.605214	-0.000742186	0.929948	post_infection_2h
neurons	GNG13	0.0757002	0.000857133	0.265521	post_infection_2h
neurons	GNG2	0.347207	-0.00712894	0.686665	post_infection_2h
neurons	GNG3	0.0257623	0.00784802	0.122223	post_infection_2h
neurons	GNG4	0.0942335	0.0329084	0.305143	post_infection_2h
neurons	GNG5	2.77235e-07	-0.0460308	5.41342e-06	post_infection_2h
neurons	GNG7	0.444561	-0.00408187	0.790584	post_infection_2h
neurons	GNG8	0.445078	-0.00416404	0.791009	post_infection_2h
neurons	GNGT1	0.898207	3.07549e-05	1	post_infection_2h
neurons	GNL1	0.0509997	-0.0215377	0.200737	post_infection_2h
neurons	GNL2	6.151e-05	-0.0336342	0.00074214	post_infection_2h
neurons	GNL3	0.458582	-0.0159293	0.802845	post_infection_2h
neurons	GNL3L	1.38098e-05	-0.0173927	0.000193919	post_infection_2h
neurons	GNLY	0.743286	-0.000307026	0.994612	post_infection_2h
neurons	GNMT	0.381549	-0.00154226	0.723542	post_infection_2h
neurons	GNPAT	0.0574835	-0.0207999	0.218038	post_infection_2h
neurons	GNPDA1	0.263247	-0.00941857	0.581498	post_infection_2h
neurons	GNPDA2	0.363271	0.00743503	0.70458	post_infection_2h
neurons	GNPNAT1	0.0213987	0.0161074	0.106585	post_infection_2h
neurons	GNPTAB	0.341765	-0.00872987	0.680289	post_infection_2h
neurons	GNPTG	0.950767	-0.00114454	1	post_infection_2h
neurons	GNRH1	0.896231	8.1282e-05	1	post_infection_2h
neurons	GNRHR	0.806317	9.07898e-05	1	post_infection_2h
neurons	GNS	0.324678	-0.00189109	0.659691	post_infection_2h
neurons	GOLGA1	0.281472	-0.00914477	0.605971	post_infection_2h
neurons	GOLGA2	0.249327	-0.0209798	0.562503	post_infection_2h
neurons	GOLGA3	0.413642	-0.0156391	0.758066	post_infection_2h
neurons	GOLGA4	0.474144	0.0278432	0.814904	post_infection_2h
neurons	GOLGA5	0.167653	-0.0163586	0.443464	post_infection_2h
neurons	GOLGA6A	0.0297674	0.000691071	0.136054	post_infection_2h
neurons	GOLGA6C	0.146861	-0.000307071	0.408007	post_infection_2h
neurons	GOLGA6D	1	6.71082e-05	1	post_infection_2h
neurons	GOLGA6L10	0.299888	-0.00347121	0.629634	post_infection_2h
neurons	GOLGA6L2	0.79992	-0.00072141	1	post_infection_2h
neurons	GOLGA6L4	0.44689	0.00399419	0.79221	post_infection_2h
neurons	GOLGA6L7	0.471103	0.00177481	0.81274	post_infection_2h
neurons	GOLGA6L9	0.993608	-0.000388242	1	post_infection_2h
neurons	GOLGA7	0.00156891	-0.0418518	0.0127586	post_infection_2h
neurons	GOLGA7B	0.0742213	0.0121856	0.261474	post_infection_2h
neurons	GOLGA8A	1.81734e-112	0.401789	2.72578e-109	post_infection_2h
neurons	GOLGA8B	5.91806e-19	0.121538	4.18943e-17	post_infection_2h
neurons	GOLGA8H	0.307296	-2.76047e-05	0.637986	post_infection_2h
neurons	GOLGA8M	0.116668	0.000199713	0.351733	post_infection_2h
neurons	GOLGA8N	0.698504	0.00114754	0.975085	post_infection_2h
neurons	GOLGA8Q	0.15329	0.00116896	0.419364	post_infection_2h
neurons	GOLGA8R	0.740331	-0.00043413	0.993039	post_infection_2h
neurons	GOLGB1	0.000154023	-0.0642272	0.00167706	post_infection_2h
neurons	GOLIM4	0.0988622	0.0141105	0.314571	post_infection_2h
neurons	GOLM1	0.173063	-0.0147147	0.452438	post_infection_2h
neurons	GOLPH3	0.443604	0.00940438	0.789616	post_infection_2h
neurons	GOLPH3L	0.0554976	-0.0111678	0.213195	post_infection_2h
neurons	GOLT1A	0.831096	0.000153083	1	post_infection_2h
neurons	GOLT1B	1.16461e-25	-0.136181	1.1743e-23	post_infection_2h
neurons	GON4L	0.0684095	-0.0214326	0.24676	post_infection_2h
neurons	GON7	0.557907	-0.00269255	0.891923	post_infection_2h
neurons	GOPC	7.15228e-31	0.167285	9.27786e-29	post_infection_2h
neurons	GORAB	0.89599	-0.00192772	1	post_infection_2h
neurons	GORASP1	0.4526	-0.00320748	0.796941	post_infection_2h
neurons	GORASP2	0.138129	-0.0173838	0.392648	post_infection_2h
neurons	GOSR1	0.00935307	0.0326062	0.055421	post_infection_2h
neurons	GOSR2	0.632236	-0.000939684	0.944615	post_infection_2h
neurons	GOT1	0.700006	-0.00254705	0.975934	post_infection_2h
neurons	GOT2	4.68374e-06	-0.0360067	7.28454e-05	post_infection_2h
neurons	GP1BA	0.616156	-0.0018741	0.935974	post_infection_2h
neurons	GP2	0.652606	-4.72886e-05	0.957582	post_infection_2h
neurons	GP5	0.00221601	-0.0028155	0.0171587	post_infection_2h
neurons	GP6	0.264603	-0.00301428	0.583634	post_infection_2h
neurons	GPA33	0.941286	-5.39609e-06	1	post_infection_2h
neurons	GPAA1	0.875805	-0.00124332	1	post_infection_2h
neurons	GPALPP1	0.0879476	-0.00595076	0.29216	post_infection_2h
neurons	GPAM	0.618459	0.00528254	0.936918	post_infection_2h
neurons	GPANK1	0.789931	0.00499107	1	post_infection_2h
neurons	GPAT2	0.963185	0.000118837	1	post_infection_2h
neurons	GPAT3	0.0258727	0.00330851	0.122606	post_infection_2h
neurons	GPAT4	0.197619	0.0139949	0.49055	post_infection_2h
neurons	GPATCH1	0.964364	-0.00166192	1	post_infection_2h
neurons	GPATCH11	3.07861e-06	-0.0381591	4.95178e-05	post_infection_2h
neurons	GPATCH2	0.0565871	-0.0184941	0.216135	post_infection_2h
neurons	GPATCH2L	0.000395472	-0.0338155	0.00382375	post_infection_2h
neurons	GPATCH3	0.00565366	-0.00816699	0.0370498	post_infection_2h
neurons	GPATCH4	0.656438	-0.00426166	0.960151	post_infection_2h
neurons	GPATCH8	0.00277599	0.0420519	0.0207404	post_infection_2h
neurons	GPBAR1	0.215619	0.000562882	0.515374	post_infection_2h
neurons	GPBP1	0.182368	-0.037489	0.468371	post_infection_2h
neurons	GPBP1L1	0.48693	-0.00434152	0.825119	post_infection_2h
neurons	GPC1	0.0114661	-0.0236924	0.0652199	post_infection_2h
neurons	GPC2	4.54999e-08	0.0661782	1.02334e-06	post_infection_2h
neurons	GPC3	0.780243	0.000809264	1	post_infection_2h
neurons	GPC4	1.58851e-05	-0.0180469	0.000220735	post_infection_2h
neurons	GPC5	0.0314835	0.00515598	0.142313	post_infection_2h
neurons	GPC6	0.921101	0.00209587	1	post_infection_2h
neurons	GPCPD1	0.00039454	0.0440471	0.00381781	post_infection_2h
neurons	GPD1	0.000562092	-0.00361316	0.00521418	post_infection_2h
neurons	GPD1L	0.00171898	-0.00944146	0.0138291	post_infection_2h
neurons	GPD2	0.0219515	0.00371088	0.108707	post_infection_2h
neurons	GPER1	0.514096	-7.35579e-05	0.848031	post_infection_2h
neurons	GPHN	0.168892	0.014581	0.44558	post_infection_2h
neurons	GPI	4.776e-24	0.164975	4.51238e-22	post_infection_2h
neurons	GPKOW	0.842459	0.000125116	1	post_infection_2h
neurons	GPLD1	0.0449775	0.00737109	0.18423	post_infection_2h
neurons	GPM6A	1.53187e-26	0.222415	1.61946e-24	post_infection_2h
neurons	GPM6B	0.280928	0.0267574	0.60525	post_infection_2h
neurons	GPN1	0.466092	-0.00492613	0.808758	post_infection_2h
neurons	GPN2	0.393135	-0.00688599	0.735443	post_infection_2h
neurons	GPN3	0.752801	0.0050797	0.999541	post_infection_2h
neurons	GPNMB	0.462775	0.000995818	0.806385	post_infection_2h
neurons	GPR1	0.721505	0.000626275	0.984051	post_infection_2h
neurons	GPR101	0.552299	-6.61018e-05	0.886124	post_infection_2h
neurons	GPR107	0.744634	-0.00476459	0.995073	post_infection_2h
neurons	GPR108	0.0395409	-0.00835706	0.168785	post_infection_2h
neurons	GPR12	0.509466	0.00790758	0.843009	post_infection_2h
neurons	GPR132	0.273641	-0.000215807	0.596065	post_infection_2h
neurons	GPR135	0.734641	-0.00225002	0.989611	post_infection_2h
neurons	GPR137	0.231636	0.0105172	0.538279	post_infection_2h
neurons	GPR137B	0.39386	-0.00507189	0.736356	post_infection_2h
neurons	GPR137C	2.40702e-05	0.0406451	0.000321445	post_infection_2h
neurons	GPR139	0.951026	-3.7533e-05	1	post_infection_2h
neurons	GPR143	0.476288	-0.00045014	0.8166	post_infection_2h
neurons	GPR146	5.97778e-05	0.00830749	0.000724519	post_infection_2h
neurons	GPR149	1	0.000130816	1	post_infection_2h
neurons	GPR150	0.410252	-0.000934018	0.754467	post_infection_2h
neurons	GPR151	0.902071	-0.000155468	1	post_infection_2h
neurons	GPR153	0.0114016	-0.00820088	0.0649766	post_infection_2h
neurons	GPR155	2.2598e-16	0.0568907	1.30362e-14	post_infection_2h
neurons	GPR156	0.8762	-0.00039653	1	post_infection_2h
neurons	GPR157	0.197902	0.00238868	0.490827	post_infection_2h
neurons	GPR158	0.315318	0.00271318	0.648081	post_infection_2h
neurons	GPR158-AS1	0.434776	0.00037031	0.781028	post_infection_2h
neurons	GPR160	0.349217	0.00150885	0.68911	post_infection_2h
neurons	GPR161	0.044211	0.0180029	0.181798	post_infection_2h
neurons	GPR162	2.63528e-13	0.0658861	1.16253e-11	post_infection_2h
neurons	GPR171	0.6991	-0.000462374	0.975308	post_infection_2h
neurons	GPR173	0.000106272	-0.0300157	0.00121097	post_infection_2h
neurons	GPR176	0.273457	0.00176918	0.595825	post_infection_2h
neurons	GPR179	0.967691	0.000253772	1	post_infection_2h
neurons	GPR18	0.13577	0.000464463	0.388899	post_infection_2h
neurons	GPR180	0.0135661	0.00592848	0.0742945	post_infection_2h
neurons	GPR183	0.540121	-0.000114825	0.874824	post_infection_2h
neurons	GPR19	0.430534	0.00297157	0.776548	post_infection_2h
neurons	GPR20	0.479	-0.000209182	0.819373	post_infection_2h
neurons	GPR21	0.47962	0.000923386	0.819794	post_infection_2h
neurons	GPR22	0.000813996	0.00334764	0.00722495	post_infection_2h
neurons	GPR26	0.059584	0.00356871	0.223421	post_infection_2h
neurons	GPR27	0.0350645	0.0264511	0.15511	post_infection_2h
neurons	GPR3	0.703229	0.00168157	0.977329	post_infection_2h
neurons	GPR34	0.333231	0.000163142	0.670317	post_infection_2h
neurons	GPR35	0.0623699	-0.00263152	0.230731	post_infection_2h
neurons	GPR37	0.943244	-0.000339681	1	post_infection_2h
neurons	GPR37L1	0.809991	0.000304886	1	post_infection_2h
neurons	GPR39	0.359343	0.000809188	0.700585	post_infection_2h
neurons	GPR4	0.97143	-8.02372e-05	1	post_infection_2h
neurons	GPR50-AS1	0.70298	0.000194239	0.977329	post_infection_2h
neurons	GPR52	0.987868	-5.4689e-05	1	post_infection_2h
neurons	GPR6	0.878035	-0.000711867	1	post_infection_2h
neurons	GPR61	0.974178	0.000449916	1	post_infection_2h
neurons	GPR63	0.676007	-0.00261891	0.96806	post_infection_2h
neurons	GPR68	0.201691	-0.00114689	0.497061	post_infection_2h
neurons	GPR75	0.505081	0.000685911	0.839043	post_infection_2h
neurons	GPR82	0.000138674	0.0248231	0.00152866	post_infection_2h
neurons	GPR83	0.139978	-0.00126244	0.395872	post_infection_2h
neurons	GPR84	0.624273	-0.000183292	0.939599	post_infection_2h
neurons	GPR85	0.100857	-0.0185518	0.318799	post_infection_2h
neurons	GPR88	0.603648	-3.19596e-05	0.929176	post_infection_2h
neurons	GPR89A	0.750867	0.00186325	0.998632	post_infection_2h
neurons	GPR89B	0.77241	0.0017451	1	post_infection_2h
neurons	GPRASP1	0.586518	0.00374421	0.917853	post_infection_2h
neurons	GPRASP2	0.0260303	0.010554	0.123064	post_infection_2h
neurons	GPRC5A	0.94952	6.1656e-05	1	post_infection_2h
neurons	GPRC5B	0.0148111	-0.014187	0.079638	post_infection_2h
neurons	GPRC5C	0.0321554	0.00696651	0.144778	post_infection_2h
neurons	GPRC5D-AS1	0.957409	-4.8422e-05	1	post_infection_2h
neurons	GPRIN1	0.00208329	0.0280293	0.0163115	post_infection_2h
neurons	GPRIN2	0.462884	0.000673855	0.806385	post_infection_2h
neurons	GPRIN3	3.8793e-10	0.044319	1.24626e-08	post_infection_2h
neurons	GPS1	0.131242	-0.0144417	0.380794	post_infection_2h
neurons	GPS2	0.468492	-0.00885114	0.811057	post_infection_2h
neurons	GPSM1	0.641032	-0.00753648	0.950302	post_infection_2h
neurons	GPSM2	0.63055	0.00500175	0.943913	post_infection_2h
neurons	GPSM3	0.596155	0.000603241	0.925211	post_infection_2h
neurons	GPT	0.621741	0.000527365	0.93885	post_infection_2h
neurons	GPT2	0.220982	-0.00787518	0.523249	post_infection_2h
neurons	GPX2	0.721621	-0.000509553	0.984051	post_infection_2h
neurons	GPX3	0.710656	0.000617917	0.980643	post_infection_2h
neurons	GPX4	1.2886e-14	-0.15747	6.40247e-13	post_infection_2h
neurons	GPX7	0.392369	0.00188351	0.735145	post_infection_2h
neurons	GPX8	0.959964	0.000482018	1	post_infection_2h
neurons	GRAMD1A	0.0779293	0.0221299	0.270997	post_infection_2h
neurons	GRAMD1B	0.851466	-9.57606e-05	1	post_infection_2h
neurons	GRAMD1C	0.820015	-5.00245e-05	1	post_infection_2h
neurons	GRAMD2A	0.930426	-0.000228918	1	post_infection_2h
neurons	GRAMD2B	0.316973	-0.000502727	0.64961	post_infection_2h
neurons	GRAMD4	0.0702214	-0.0030296	0.251746	post_infection_2h
neurons	GRAP	0.893239	0.000278698	1	post_infection_2h
neurons	GRAP2	0.48399	-0.000133329	0.822987	post_infection_2h
neurons	GRASP	0.868116	-0.000556083	1	post_infection_2h
neurons	GRB10	0.859227	-0.00216907	1	post_infection_2h
neurons	GRB14	0.583956	0.00211198	0.915142	post_infection_2h
neurons	GRB2	5.37434e-10	-0.0909783	1.68813e-08	post_infection_2h
neurons	GRB7	0.498241	-0.000958176	0.833516	post_infection_2h
neurons	GREB1	0.0582969	0.00342776	0.220143	post_infection_2h
neurons	GREB1L	0.486084	0.00167709	0.824345	post_infection_2h
neurons	GREM1	0.930215	-0.000315117	1	post_infection_2h
neurons	GREM2	0.721085	0.00222068	0.984051	post_infection_2h
neurons	GRHL1	2.52886e-08	-0.0233696	5.96146e-07	post_infection_2h
neurons	GRHL2	0.721156	0.000132106	0.984051	post_infection_2h
neurons	GRHPR	0.0469904	-0.0205603	0.189781	post_infection_2h
neurons	GRIA1	2.14426e-18	-0.0930745	1.46187e-16	post_infection_2h
neurons	GRIA2	1.91452e-46	0.31531	4.2939e-44	post_infection_2h
neurons	GRIA3	0.402684	-0.000693956	0.746387	post_infection_2h
neurons	GRIA4	0.000172305	0.0155307	0.0018501	post_infection_2h
neurons	GRID1	0.53668	0.00158594	0.871692	post_infection_2h
neurons	GRID2	6.2336e-18	0.0712415	4.09846e-16	post_infection_2h
neurons	GRID2IP	0.0144979	-0.00247171	0.0782548	post_infection_2h
neurons	GRIK1	0.878306	-0.000346319	1	post_infection_2h
neurons	GRIK1-AS1	0.0175782	0.00212769	0.0909729	post_infection_2h
neurons	GRIK2	2.09102e-08	0.0652037	5.01302e-07	post_infection_2h
neurons	GRIK3	0.733705	0.000711487	0.989174	post_infection_2h
neurons	GRIK4	0.675173	-0.000916674	0.96806	post_infection_2h
neurons	GRIK5	0.380269	-0.0092252	0.722565	post_infection_2h
neurons	GRIN1	0.912781	-0.00188065	1	post_infection_2h
neurons	GRIN2A	2.04379e-07	0.0181144	4.12158e-06	post_infection_2h
neurons	GRIN2B	0.257012	0.0152861	0.57284	post_infection_2h
neurons	GRIN2C	0.172051	-0.00296881	0.450947	post_infection_2h
neurons	GRIN2D	0.000708887	0.0149312	0.00639303	post_infection_2h
neurons	GRIN3A	0.79445	0.00075178	1	post_infection_2h
neurons	GRIN3B	0.772138	0.000558807	1	post_infection_2h
neurons	GRINA	0.093201	-0.0211806	0.303109	post_infection_2h
neurons	GRIP1	0.0620092	0.00873544	0.229798	post_infection_2h
neurons	GRIP2	0.808609	-0.00102185	1	post_infection_2h
neurons	GRIPAP1	0.0698641	-0.024534	0.250688	post_infection_2h
neurons	GRK2	0.503996	-0.000280428	0.83812	post_infection_2h
neurons	GRK3	0.00174221	0.0250186	0.0139784	post_infection_2h
neurons	GRK4	0.727661	0.00335361	0.986967	post_infection_2h
neurons	GRK5	0.74198	-0.000953265	0.99411	post_infection_2h
neurons	GRK6	0.0640462	0.0106541	0.235228	post_infection_2h
neurons	GRK7	0.463224	-0.000744781	0.806534	post_infection_2h
neurons	GRM1	0.142157	0.00484668	0.399798	post_infection_2h
neurons	GRM2	0.344523	0.00290497	0.683656	post_infection_2h
neurons	GRM3	0.000367623	0.0265983	0.00359357	post_infection_2h
neurons	GRM4	0.837964	-0.000776578	1	post_infection_2h
neurons	GRM5	0.000186671	0.019702	0.00198306	post_infection_2h
neurons	GRM5-AS1	0.145238	0.00327733	0.404905	post_infection_2h
neurons	GRM6	0.708056	4.40902e-05	0.979531	post_infection_2h
neurons	GRM7	0.361076	0.00403087	0.702596	post_infection_2h
neurons	GRM8	0.750333	0.00026176	0.998364	post_infection_2h
neurons	GRN	0.222257	-0.00621981	0.524957	post_infection_2h
neurons	GRPEL1	4.94048e-25	0.107407	4.85908e-23	post_infection_2h
neurons	GRPEL2	0.0946723	-0.0104541	0.306192	post_infection_2h
neurons	GRPEL2-AS1	0.0230273	-0.000730092	0.112502	post_infection_2h
neurons	GRSF1	0.263794	0.000819429	0.582284	post_infection_2h
neurons	GRTP1	0.353932	-0.00151528	0.693417	post_infection_2h
neurons	GRTP1-AS1	0.0984309	0.000275034	0.313665	post_infection_2h
neurons	GRWD1	0.864124	0.00115325	1	post_infection_2h
neurons	GRXCR1	0.0615779	0.000207789	0.228718	post_infection_2h
neurons	GSAP	0.724676	0.000269255	0.985331	post_infection_2h
neurons	GSDMB	7.07564e-08	-0.0232026	1.54928e-06	post_infection_2h
neurons	GSDME	5.74826e-08	0.0234434	1.27847e-06	post_infection_2h
neurons	GSE1	0.402967	0.0111057	0.746807	post_infection_2h
neurons	GSEC	0.482902	0.00215153	0.822008	post_infection_2h
neurons	GSG1	0.938927	7.09522e-05	1	post_infection_2h
neurons	GSG1L	0.00357828	0.00525078	0.0254434	post_infection_2h
neurons	GSK3A	0.16057	-0.0222873	0.431458	post_infection_2h
neurons	GSK3B	0.722131	0.013929	0.984242	post_infection_2h
neurons	GSKIP	0.431912	0.00139195	0.777863	post_infection_2h
neurons	GSN	0.0289691	-0.00313263	0.133487	post_infection_2h
neurons	GSPT1	1.02732e-07	0.0851738	2.19926e-06	post_infection_2h
neurons	GSPT2	0.519284	-0.00700368	0.853781	post_infection_2h
neurons	GSR	0.14898	-0.00391892	0.411845	post_infection_2h
neurons	GSS	0.000684365	-0.0227882	0.00621392	post_infection_2h
neurons	GSTA1	0.629951	0.000306527	0.943668	post_infection_2h
neurons	GSTA4	0.289054	-0.015277	0.615886	post_infection_2h
neurons	GSTCD	0.281835	-0.00677225	0.606102	post_infection_2h
neurons	GSTK1	0.850905	0.000627731	1	post_infection_2h
neurons	GSTM2	0.116185	-0.0021596	0.350586	post_infection_2h
neurons	GSTM3	0.000116142	0.0533933	0.00130363	post_infection_2h
neurons	GSTM4	0.0893081	-0.0035035	0.294731	post_infection_2h
neurons	GSTM5	0.997504	-3.31174e-05	1	post_infection_2h
neurons	GSTO1	0.695325	0.00111741	0.974024	post_infection_2h
neurons	GSTO2	0.438802	-0.00171419	0.784619	post_infection_2h
neurons	GSTP1	0.0430009	-0.000977192	0.178354	post_infection_2h
neurons	GSTT2B	0.992056	-0.000203787	1	post_infection_2h
neurons	GSTZ1	0.936812	0.00111406	1	post_infection_2h
neurons	GSX2	0.0128245	-0.000662521	0.0710932	post_infection_2h
neurons	GTDC1	0.946862	-0.00105883	1	post_infection_2h
neurons	GTF2A1	0.0736389	0.0196984	0.259957	post_infection_2h
neurons	GTF2A2	0.000196017	-0.0584746	0.00206588	post_infection_2h
neurons	GTF2B	0.101711	0.0223055	0.320408	post_infection_2h
neurons	GTF2E1	0.786067	-0.00179521	1	post_infection_2h
neurons	GTF2E2	0.779603	0.00439271	1	post_infection_2h
neurons	GTF2F1	0.0659931	-0.0365956	0.240538	post_infection_2h
neurons	GTF2F2	1.66198e-08	-0.0596519	4.0865e-07	post_infection_2h
neurons	GTF2H1	0.782823	-0.00157257	1	post_infection_2h
neurons	GTF2H2	0.40667	-0.0106985	0.751021	post_infection_2h
neurons	GTF2H2C	0.348003	-0.00684388	0.687469	post_infection_2h
neurons	GTF2H3	0.00542034	-0.0111516	0.0357541	post_infection_2h
neurons	GTF2H4	0.483109	-0.00202908	0.822303	post_infection_2h
neurons	GTF2H5	0.142039	-0.0290467	0.399739	post_infection_2h
neurons	GTF2I	3.11411e-09	0.101095	8.6296e-08	post_infection_2h
neurons	GTF2IRD1	0.473193	-0.00105813	0.814086	post_infection_2h
neurons	GTF2IRD2	0.164821	0.00937752	0.439095	post_infection_2h
neurons	GTF2IRD2B	0.630213	-0.000652378	0.943883	post_infection_2h
neurons	GTF3A	0.610884	-0.0059407	0.933652	post_infection_2h
neurons	GTF3C1	0.364659	-0.0106353	0.705619	post_infection_2h
neurons	GTF3C2	0.482823	-0.00477466	0.821943	post_infection_2h
neurons	GTF3C2-AS1	0.77202	-0.000393968	1	post_infection_2h
neurons	GTF3C3	0.000134899	-0.0334713	0.00149184	post_infection_2h
neurons	GTF3C4	0.834822	0.00458985	1	post_infection_2h
neurons	GTF3C5	0.0657582	-0.0123525	0.239901	post_infection_2h
neurons	GTF3C6	0.524903	0.00876537	0.859652	post_infection_2h
neurons	GTPBP1	0.694535	-0.00283909	0.973831	post_infection_2h
neurons	GTPBP10	0.118149	-0.0107327	0.354209	post_infection_2h
neurons	GTPBP2	0.0408721	0.0105049	0.171988	post_infection_2h
neurons	GTPBP3	0.0817897	0.0152731	0.278768	post_infection_2h
neurons	GTPBP4	0.124799	-0.0259839	0.368155	post_infection_2h
neurons	GTPBP6	0.102277	-0.00738389	0.321727	post_infection_2h
neurons	GTPBP8	0.239765	-0.00966314	0.549139	post_infection_2h
neurons	GTSE1	0.49022	-0.0016835	0.827507	post_infection_2h
neurons	GTSE1-DT	0.376617	0.00136267	0.718495	post_infection_2h
neurons	GUCA1A	0.00904775	0.010739	0.0539448	post_infection_2h
neurons	GUCA1B	0.912429	0.000294354	1	post_infection_2h
neurons	GUCD1	0.0243602	0.00882367	0.117531	post_infection_2h
neurons	GUCY1A1	0.0190094	0.00969033	0.0969788	post_infection_2h
neurons	GUCY1A2	0.109302	-0.0124089	0.336028	post_infection_2h
neurons	GUCY1B1	0.44103	-0.00177808	0.786656	post_infection_2h
neurons	GUCY2F	0.0404775	0.000411464	0.171046	post_infection_2h
neurons	GUF1	0.000200531	-0.0254956	0.00210743	post_infection_2h
neurons	GUK1	0.0921009	0.0472149	0.300611	post_infection_2h
neurons	GULP1	0.103316	-0.0103136	0.323806	post_infection_2h
neurons	GUSB	0.376184	-0.00472546	0.718034	post_infection_2h
neurons	GVQW2	0.949105	-0.000119539	1	post_infection_2h
neurons	GVQW3	0.054688	-0.00489254	0.210692	post_infection_2h
neurons	GXYLT1	0.314354	-0.00661583	0.646581	post_infection_2h
neurons	GXYLT2	0.783825	-0.000427773	1	post_infection_2h
neurons	GYG1	0.939501	0.0005532	1	post_infection_2h
neurons	GYG2	0.33814	-0.00135764	0.676053	post_infection_2h
neurons	GYPC	0.816105	-0.000485651	1	post_infection_2h
neurons	GYS1	2.15815e-07	0.0176214	4.33038e-06	post_infection_2h
neurons	GZF1	0.373236	0.00145197	0.714385	post_infection_2h
neurons	GZMB	6.77879e-06	0.00147795	0.000101928	post_infection_2h
neurons	GZMM	0.744291	-0.000629562	0.995042	post_infection_2h
neurons	H1F0	4.19593e-08	0.0356912	9.52638e-07	post_infection_2h
neurons	H1FX	1.03057e-11	-0.15191	3.99542e-10	post_infection_2h
neurons	H1FX-AS1	0.35784	-0.00254819	0.698565	post_infection_2h
neurons	H2AFJ	0.619851	-0.00600242	0.937854	post_infection_2h
neurons	H2AFV	3.32407e-07	-0.0743085	6.3919e-06	post_infection_2h
neurons	H2AFX	0.0504384	-0.0130056	0.199363	post_infection_2h
neurons	H2AFY	0.0310437	-0.0476009	0.14066	post_infection_2h
neurons	H2AFY2	0.000100291	0.0368809	0.00114992	post_infection_2h
neurons	H2AFZ	2.1314e-09	-0.118608	6.06753e-08	post_infection_2h
neurons	H2BFM	0.475553	0.000846872	0.815806	post_infection_2h
neurons	H3F3A	5.64111e-40	0.157137	1.07441e-37	post_infection_2h
neurons	H3F3B	5.15409e-13	-0.08536	2.20085e-11	post_infection_2h
neurons	H3F3C	0.699112	0.000113969	0.975308	post_infection_2h
neurons	H6PD	0.999926	-1.35087e-05	1	post_infection_2h
neurons	HABP4	0.0600747	-0.00413933	0.22484	post_infection_2h
neurons	HACD1	0.536345	0.00167278	0.871384	post_infection_2h
neurons	HACD2	0.433966	-0.00790536	0.780274	post_infection_2h
neurons	HACD3	0.714193	-0.00103144	0.98224	post_infection_2h
neurons	HACD4	0.665021	0.000568009	0.96383	post_infection_2h
neurons	HACE1	0.107561	-0.0112035	0.332806	post_infection_2h
neurons	HACL1	0.0235051	-0.0210802	0.114348	post_infection_2h
neurons	HADH	0.426687	-0.00584009	0.772394	post_infection_2h
neurons	HADHA	0.0227925	-0.00774368	0.111731	post_infection_2h
neurons	HADHB	0.659019	0.00351468	0.961641	post_infection_2h
neurons	HAGH	6.09602e-06	-0.0404546	9.2298e-05	post_infection_2h
neurons	HAGHL	0.39255	-0.00195052	0.735145	post_infection_2h
neurons	HAGLR	0.0815246	-0.000267096	0.278337	post_infection_2h
neurons	HAGLROS	0.471661	-0.000321434	0.813056	post_infection_2h
neurons	HAMP	0.887638	-0.000243738	1	post_infection_2h
neurons	HAND1	0.226802	0.002587	0.531316	post_infection_2h
neurons	HAND2-AS1	0.611572	0.00139445	0.933679	post_infection_2h
neurons	HAP1	0.00374518	-0.0108658	0.0263491	post_infection_2h
neurons	HAPLN1	0.423268	8.84466e-05	0.769048	post_infection_2h
neurons	HAPLN2	0.108575	-0.00561578	0.334813	post_infection_2h
neurons	HAPLN3	0.0695258	-0.00175705	0.24966	post_infection_2h
neurons	HAPLN4	0.881086	-0.000265795	1	post_infection_2h
neurons	HAR1A	0.00389934	0.010041	0.0271236	post_infection_2h
neurons	HAR1B	0.82442	-0.000133162	1	post_infection_2h
neurons	HARBI1	0.886844	0.00109674	1	post_infection_2h
neurons	HARS	0.744899	0.00796221	0.995106	post_infection_2h
neurons	HARS2	0.0769652	-0.0138126	0.268852	post_infection_2h
neurons	HAS1	0.00765211	0.00580609	0.0471749	post_infection_2h
neurons	HAS2	0.0779806	0.00431575	0.271063	post_infection_2h
neurons	HAS2-AS1	0.0392957	0.00440384	0.168066	post_infection_2h
neurons	HAS3	0.107646	-0.00276285	0.333028	post_infection_2h
neurons	HASPIN	0.79895	-0.000183299	1	post_infection_2h
neurons	HAT1	0.459406	-0.00803071	0.803442	post_infection_2h
neurons	HAUS1	0.690415	-0.00462781	0.972351	post_infection_2h
neurons	HAUS2	0.550292	-0.000147844	0.884581	post_infection_2h
neurons	HAUS3	0.520939	-0.00124945	0.855798	post_infection_2h
neurons	HAUS4	0.0276212	-0.00418646	0.128759	post_infection_2h
neurons	HAUS5	0.0193422	-0.00806146	0.0984045	post_infection_2h
neurons	HAUS6	0.144797	-0.0108828	0.404057	post_infection_2h
neurons	HAUS7	0.815221	0.000423799	1	post_infection_2h
neurons	HAUS8	0.961519	-0.00074537	1	post_infection_2h
neurons	HAVCR1	0.054987	0.000557916	0.211625	post_infection_2h
neurons	HAVCR2	0.0563609	0.00547769	0.21558	post_infection_2h
neurons	HAX1	0.0491409	-0.0303783	0.195711	post_infection_2h
neurons	HBA1	0.0408237	-0.000762916	0.171815	post_infection_2h
neurons	HBA2	0.0123474	-0.000860337	0.0691672	post_infection_2h
neurons	HBB	0.884822	2.63488e-05	1	post_infection_2h
neurons	HBEGF	0.954236	-0.000849752	1	post_infection_2h
neurons	HBP1	0.00283274	-0.0306508	0.0210725	post_infection_2h
neurons	HBQ1	0.923784	0.000153418	1	post_infection_2h
neurons	HBS1L	0.0289994	0.0332185	0.133531	post_infection_2h
neurons	HBZ	0.195283	-0.00224488	0.487254	post_infection_2h
neurons	HCAR1	0.137028	-0.000294328	0.391011	post_infection_2h
neurons	HCCS	0.491944	-0.00507184	0.828934	post_infection_2h
neurons	HCFC1	0.733158	-0.000669649	0.989141	post_infection_2h
neurons	HCFC1R1	0.289465	0.0226206	0.616268	post_infection_2h
neurons	HCFC2	0.000111178	-0.0302703	0.00125733	post_infection_2h
neurons	HCG11	0.658826	-0.00050567	0.961593	post_infection_2h
neurons	HCG14	0.136369	0.000297572	0.390104	post_infection_2h
neurons	HCG15	0.905078	-0.000282767	1	post_infection_2h
neurons	HCG17	0.398875	0.00191016	0.741915	post_infection_2h
neurons	HCG18	0.00054336	0.0305027	0.00505018	post_infection_2h
neurons	HCG20	0.180077	-0.000368473	0.464376	post_infection_2h
neurons	HCG22	0.865422	0.000121206	1	post_infection_2h
neurons	HCG24	0.000165717	0.00449049	0.00179058	post_infection_2h
neurons	HCG25	0.614235	-0.001192	0.934914	post_infection_2h
neurons	HCG27	0.0508379	-0.00527406	0.200297	post_infection_2h
neurons	HCG9	0.0710369	-0.004555	0.253607	post_infection_2h
neurons	HCK	0.611114	-0.000316028	0.933673	post_infection_2h
neurons	HCLS1	0.998417	-7.74539e-06	1	post_infection_2h
neurons	HCN1	0.978202	5.96002e-05	1	post_infection_2h
neurons	HCN2	0.0130767	0.00826097	0.0721745	post_infection_2h
neurons	HCN3	0.395136	0.00976084	0.737247	post_infection_2h
neurons	HCN4	0.545536	0.00253798	0.880107	post_infection_2h
neurons	HCRT	0.203883	-0.0027795	0.499722	post_infection_2h
neurons	HCRTR1	0.945404	0.00032326	1	post_infection_2h
neurons	HCRTR2	0.300976	0.00144216	0.630906	post_infection_2h
neurons	HCST	0.298869	-0.00220201	0.628098	post_infection_2h
neurons	HDAC1	0.113626	-0.00861944	0.345121	post_infection_2h
neurons	HDAC10	0.0605589	-0.011941	0.226088	post_infection_2h
neurons	HDAC11	0.01257	0.00755116	0.0701198	post_infection_2h
neurons	HDAC2	0.0297156	-0.00533963	0.135909	post_infection_2h
neurons	HDAC2-AS2	0.558982	-0.000984147	0.892749	post_infection_2h
neurons	HDAC3	0.195738	-0.00673684	0.487687	post_infection_2h
neurons	HDAC4	0.310369	0.00558508	0.641602	post_infection_2h
neurons	HDAC5	0.757386	-0.00170739	1	post_infection_2h
neurons	HDAC6	1.28925e-05	-0.038689	0.000182104	post_infection_2h
neurons	HDAC7	0.0807722	0.0100939	0.27688	post_infection_2h
neurons	HDAC8	0.0474184	-0.0173929	0.190995	post_infection_2h
neurons	HDAC9	0.038965	-0.0141775	0.167164	post_infection_2h
neurons	HDDC2	0.943107	-0.00134439	1	post_infection_2h
neurons	HDDC3	0.00371205	-0.016923	0.0261799	post_infection_2h
neurons	HDGF	0.0925011	-0.0190665	0.301609	post_infection_2h
neurons	HDGFL2	0.191531	-0.0256356	0.481445	post_infection_2h
neurons	HDGFL3	3.15819e-19	0.18164	2.30718e-17	post_infection_2h
neurons	HDHD2	0.893433	0.00233793	1	post_infection_2h
neurons	HDHD3	0.152927	0.00505271	0.419039	post_infection_2h
neurons	HDHD5	4.16581e-16	0.0788796	2.35781e-14	post_infection_2h
neurons	HDHD5-AS1	0.234261	-0.001817	0.542331	post_infection_2h
neurons	HDLBP	0.162646	-0.0206923	0.435582	post_infection_2h
neurons	HDX	0.00484681	0.0195818	0.0324717	post_infection_2h
neurons	HEATR1	0.714833	-0.001329	0.982777	post_infection_2h
neurons	HEATR3	0.944623	-0.00103559	1	post_infection_2h
neurons	HEATR4	0.741459	-0.000806806	0.993848	post_infection_2h
neurons	HEATR5A	0.182593	-0.00501662	0.468749	post_infection_2h
neurons	HEATR5B	0.880382	-0.00365472	1	post_infection_2h
neurons	HEATR6	0.00128027	0.022406	0.0107276	post_infection_2h
neurons	HEBP1	0.110821	-0.00843073	0.338787	post_infection_2h
neurons	HEBP2	0.0207998	-0.020307	0.104295	post_infection_2h
neurons	HECA	0.000899991	-0.0191557	0.00788535	post_infection_2h
neurons	HECTD1	9.19442e-06	0.0440291	0.000134953	post_infection_2h
neurons	HECTD2	0.00339038	0.0333532	0.0243746	post_infection_2h
neurons	HECTD3	0.301835	0.00597611	0.631842	post_infection_2h
neurons	HECTD4	0.0679934	0.0310142	0.245826	post_infection_2h
neurons	HECW1	0.211063	-0.0099638	0.509829	post_infection_2h
neurons	HECW2	0.162994	0.0062515	0.436165	post_infection_2h
neurons	HEG1	0.822362	-0.00036142	1	post_infection_2h
neurons	HELB	0.161786	-0.00678517	0.43424	post_infection_2h
neurons	HELLS	0.209421	0.00270417	0.507541	post_infection_2h
neurons	HELQ	0.142328	-0.00972344	0.400233	post_infection_2h
neurons	HELZ	2.72797e-05	0.0539236	0.000358914	post_infection_2h
neurons	HELZ2	0.0872846	0.00235808	0.290862	post_infection_2h
neurons	HEMGN	0.730812	-0.000514825	0.9882	post_infection_2h
neurons	HEMK1	0.0112832	-0.0146587	0.0644393	post_infection_2h
neurons	HENMT1	0.803621	0.000798194	1	post_infection_2h
neurons	HEPACAM	0.835444	-3.12146e-05	1	post_infection_2h
neurons	HEPACAM2	0.999056	-3.14542e-05	1	post_infection_2h
neurons	HEPH	0.321354	0.00270465	0.655769	post_infection_2h
neurons	HEPN1	0.981699	0.000157613	1	post_infection_2h
neurons	HERC1	0.552233	-0.00131368	0.886098	post_infection_2h
neurons	HERC2	0.929567	-0.00209622	1	post_infection_2h
neurons	HERC3	1.70998e-10	0.046327	5.70739e-09	post_infection_2h
neurons	HERC4	0.347963	-0.014425	0.687464	post_infection_2h
neurons	HERC5	0.00598362	-0.00420079	0.0388094	post_infection_2h
neurons	HERC6	0.775007	-0.000392373	1	post_infection_2h
neurons	HERPUD1	0.115067	0.0295787	0.348219	post_infection_2h
neurons	HERPUD2	0.0865816	-0.00599212	0.289748	post_infection_2h
neurons	HES1	0.000247427	-0.0203514	0.00253318	post_infection_2h
neurons	HES2	0.999438	-3.03691e-05	1	post_infection_2h
neurons	HES4	3.77429e-08	0.0966246	8.6427e-07	post_infection_2h
neurons	HES5	1.98345e-17	-0.053262	1.23633e-15	post_infection_2h
neurons	HES6	0.0546293	-0.0322551	0.210534	post_infection_2h
neurons	HES7	0.0015816	0.0145016	0.0128469	post_infection_2h
neurons	HESX1	0.0537589	-0.00387995	0.208235	post_infection_2h
neurons	HEXA	0.184778	-0.0135439	0.471936	post_infection_2h
neurons	HEXA-AS1	0.0211682	-0.00415462	0.105678	post_infection_2h
neurons	HEXB	0.213337	-0.00703375	0.512326	post_infection_2h
neurons	HEXDC	0.369	0.00933008	0.710642	post_infection_2h
neurons	HEXIM1	3.5885e-16	-0.0720344	2.0504e-14	post_infection_2h
neurons	HEXIM2	0.772594	0.00285278	1	post_infection_2h
neurons	HEY1	2.00582e-08	-0.054387	4.82804e-07	post_infection_2h
neurons	HEY2	0.982989	0.000129853	1	post_infection_2h
neurons	HFE	0.0978521	0.00148107	0.312711	post_infection_2h
neurons	HFM1	0.78302	0.000906314	1	post_infection_2h
neurons	HGD	0.977906	2.67497e-05	1	post_infection_2h
neurons	HGF	0.000387776	-0.0052579	0.00376298	post_infection_2h
neurons	HGFAC	0.139252	-0.00434253	0.39468	post_infection_2h
neurons	HGH1	0.765271	0.00115455	1	post_infection_2h
neurons	HGS	0.000976339	-0.0420497	0.00846466	post_infection_2h
neurons	HGSNAT	0.0335193	-0.0122643	0.14977	post_infection_2h
neurons	HHAT	0.204975	-0.00168421	0.501732	post_infection_2h
neurons	HHIP	0.458274	-0.00112102	0.802668	post_infection_2h
neurons	HHIP-AS1	3.88491e-05	0.00710595	0.000487605	post_infection_2h
neurons	HHIPL1	0.532522	-0.00031628	0.867758	post_infection_2h
neurons	HHIPL2	0.607313	-3.95248e-05	0.931271	post_infection_2h
neurons	HHLA1	0.896573	0.000331613	1	post_infection_2h
neurons	HHLA3	0.950359	-0.000845658	1	post_infection_2h
neurons	HIBADH	0.577522	0.00270085	0.910001	post_infection_2h
neurons	HIBCH	0.0938727	-0.0142182	0.304341	post_infection_2h
neurons	HIC1	0.440476	0.00156496	0.786089	post_infection_2h
neurons	HIC2	0.876666	0.000731461	1	post_infection_2h
neurons	HID1	0.396636	0.00555654	0.739184	post_infection_2h
neurons	HID1-AS1	0.0787394	-0.000710756	0.272943	post_infection_2h
neurons	HIF1A	0.000761034	0.0446994	0.00680704	post_infection_2h
neurons	HIF1A-AS1	0.147451	-0.000283722	0.409083	post_infection_2h
neurons	HIF1A-AS2	0.692789	-0.000330953	0.973222	post_infection_2h
neurons	HIF1AN	1.06795e-06	-0.0308122	1.87343e-05	post_infection_2h
neurons	HIF3A	0.109069	-0.00439189	0.335528	post_infection_2h
neurons	HIGD1A	0.000355274	-0.0251906	0.00348706	post_infection_2h
neurons	HIGD1B	0.91639	7.14895e-05	1	post_infection_2h
neurons	HIGD2A	4.67585e-05	-0.0518699	0.000576624	post_infection_2h
neurons	HIGD2B	0.322112	-0.000526511	0.656702	post_infection_2h
neurons	HIKESHI	0.000192036	-0.0455697	0.00203196	post_infection_2h
neurons	HILPDA	1.00551e-76	0.32961	5.61168e-74	post_infection_2h
neurons	HINFP	0.729939	-0.00102422	0.987884	post_infection_2h
neurons	HINT1	0.117835	0.0326911	0.353734	post_infection_2h
neurons	HINT2	1.08649e-20	-0.0691013	8.8988e-19	post_infection_2h
neurons	HINT3	0.0012185	-0.0379712	0.0102782	post_infection_2h
neurons	HIP1	1.62883e-06	0.0403751	2.7605e-05	post_infection_2h
neurons	HIP1R	6.5145e-06	-0.0578122	9.8262e-05	post_infection_2h
neurons	HIPK1	0.874626	-0.0047209	1	post_infection_2h
neurons	HIPK1-AS1	0.117094	-0.00420617	0.352177	post_infection_2h
neurons	HIPK2	2.86469e-08	0.0434192	6.67445e-07	post_infection_2h
neurons	HIPK3	0.671282	-0.00233485	0.966775	post_infection_2h
neurons	HIPK4	0.377878	-0.000986147	0.719842	post_infection_2h
neurons	HIRA	0.463826	0.00545077	0.806937	post_infection_2h
neurons	HIRIP3	0.00134594	-0.0223853	0.0111803	post_infection_2h
neurons	HIST1H1A	0.595345	-0.00096009	0.924491	post_infection_2h
neurons	HIST1H1B	0.000517445	0.0108212	0.00483553	post_infection_2h
neurons	HIST1H1C	7.34322e-31	-0.156031	9.47433e-29	post_infection_2h
neurons	HIST1H1D	1.5426e-09	0.0594996	4.48719e-08	post_infection_2h
neurons	HIST1H1E	5.63773e-05	0.0619566	0.000686773	post_infection_2h
neurons	HIST1H2AB	0.381411	-0.00112757	0.723451	post_infection_2h
neurons	HIST1H2AC	1.51029e-47	-0.139138	3.51884e-45	post_infection_2h
neurons	HIST1H2AE	9.69642e-11	-0.0296179	3.34813e-09	post_infection_2h
neurons	HIST1H2AG	1.75828e-16	-0.0377579	1.02665e-14	post_infection_2h
neurons	HIST1H2AH	0.0534457	-0.00313704	0.207472	post_infection_2h
neurons	HIST1H2AI	0.270178	-0.00117205	0.59119	post_infection_2h
neurons	HIST1H2AJ	0.995389	5.79368e-05	1	post_infection_2h
neurons	HIST1H2AK	0.880823	0.000901787	1	post_infection_2h
neurons	HIST1H2AL	0.000347717	-0.00677131	0.00342831	post_infection_2h
neurons	HIST1H2AM	0.719401	0.00036733	0.98349	post_infection_2h
neurons	HIST1H2BB	0.853603	-0.000531249	1	post_infection_2h
neurons	HIST1H2BC	0.15975	-0.00400698	0.430335	post_infection_2h
neurons	HIST1H2BD	1.55764e-19	-0.0596112	1.16813e-17	post_infection_2h
neurons	HIST1H2BE	0.137539	0.000277997	0.391836	post_infection_2h
neurons	HIST1H2BF	3.44991e-12	-0.026154	1.37985e-10	post_infection_2h
neurons	HIST1H2BG	2.14191e-56	-0.11967	6.67554e-54	post_infection_2h
neurons	HIST1H2BH	1.27769e-07	-0.0168462	2.67323e-06	post_infection_2h
neurons	HIST1H2BJ	3.28066e-38	-0.0626991	5.8318e-36	post_infection_2h
neurons	HIST1H2BK	0.0114645	-0.00269429	0.0652199	post_infection_2h
neurons	HIST1H2BL	0.089574	-0.00156326	0.295207	post_infection_2h
neurons	HIST1H2BM	0.383211	-0.00143304	0.725145	post_infection_2h
neurons	HIST1H2BN	1.39318e-55	-0.111825	4.23209e-53	post_infection_2h
neurons	HIST1H2BO	0.480497	-9.09869e-05	0.820417	post_infection_2h
neurons	HIST1H3A	3.76252e-05	-0.0084086	0.000475978	post_infection_2h
neurons	HIST1H3B	0.739474	-0.000381569	0.992833	post_infection_2h
neurons	HIST1H3C	0.818067	-0.000344996	1	post_infection_2h
neurons	HIST1H3E	0.627035	-0.00130559	0.941297	post_infection_2h
neurons	HIST1H3F	0.841219	4.60291e-05	1	post_infection_2h
neurons	HIST1H3G	0.845421	-0.000596679	1	post_infection_2h
neurons	HIST1H3H	1.732e-19	-0.0295513	1.28285e-17	post_infection_2h
neurons	HIST1H3I	0.287153	0.00192851	0.61314	post_infection_2h
neurons	HIST1H3J	0.0796287	-0.00212174	0.274835	post_infection_2h
neurons	HIST1H4A	2.36971e-07	-0.00885638	4.69142e-06	post_infection_2h
neurons	HIST1H4B	0.0841044	-0.00242074	0.28399	post_infection_2h
neurons	HIST1H4C	3.7434e-70	0.38364	1.76145e-67	post_infection_2h
neurons	HIST1H4D	0.00970295	-0.00602195	0.0570016	post_infection_2h
neurons	HIST1H4E	8.75204e-05	-0.0113428	0.00101612	post_infection_2h
neurons	HIST1H4H	0.0720784	-0.00371364	0.256086	post_infection_2h
neurons	HIST1H4I	0.0524947	-0.00253064	0.204981	post_infection_2h
neurons	HIST1H4J	0.00274462	0.0074098	0.020538	post_infection_2h
neurons	HIST2H2AB	0.90961	0.000128748	1	post_infection_2h
neurons	HIST2H2AC	7.03663e-07	0.0217909	1.27831e-05	post_infection_2h
neurons	HIST2H2BE	2.32847e-24	-0.0669425	2.25317e-22	post_infection_2h
neurons	HIST2H2BF	3.63858e-33	-0.053495	5.16678e-31	post_infection_2h
neurons	HIST2H3D	0.93254	-0.00012547	1	post_infection_2h
neurons	HIST2H4B	0.0413043	-0.00192495	0.17332	post_infection_2h
neurons	HIST3H2A	0.991037	-0.00182668	1	post_infection_2h
neurons	HIST3H2BB	4.22856e-08	-0.0134082	9.59139e-07	post_infection_2h
neurons	HIST4H4	0.0019858	-0.00424533	0.01564	post_infection_2h
neurons	HIVEP1	0.732214	0.00436396	0.98869	post_infection_2h
neurons	HIVEP2	0.000810709	0.0317581	0.00720304	post_infection_2h
neurons	HIVEP3	0.00255415	0.0158109	0.019348	post_infection_2h
neurons	HJURP	0.43443	-0.00164097	0.780774	post_infection_2h
neurons	HK1	1.0434e-26	0.152146	1.11287e-24	post_infection_2h
neurons	HK2	2.24114e-59	0.174033	7.79463e-57	post_infection_2h
neurons	HK3	0.976713	-6.83083e-05	1	post_infection_2h
neurons	HKDC1	0.445386	0.000391385	0.791172	post_infection_2h
neurons	HKR1	0.0541274	-0.0119258	0.209012	post_infection_2h
neurons	HLA-A	4.37259e-08	0.0447563	9.87143e-07	post_infection_2h
neurons	HLA-B	0.781945	0.00528044	1	post_infection_2h
neurons	HLA-C	0.341418	0.0106314	0.679945	post_infection_2h
neurons	HLA-DMA	0.327227	-0.00170228	0.662446	post_infection_2h
neurons	HLA-DMB	0.752905	-0.000182947	0.999625	post_infection_2h
neurons	HLA-DOA	0.460627	-6.58138e-05	0.804697	post_infection_2h
neurons	HLA-DOB	0.964622	-0.000189502	1	post_infection_2h
neurons	HLA-DPA1	0.985789	-3.12324e-05	1	post_infection_2h
neurons	HLA-DPB1	0.242218	-0.00205802	0.552804	post_infection_2h
neurons	HLA-DQB1	0.447171	0.00271634	0.792375	post_infection_2h
neurons	HLA-DRA	0.789149	-0.000352613	1	post_infection_2h
neurons	HLA-DRB1	0.00496213	0.00434197	0.0331703	post_infection_2h
neurons	HLA-E	0.835371	-0.0015972	1	post_infection_2h
neurons	HLA-F	0.947981	-7.74756e-05	1	post_infection_2h
neurons	HLA-G	0.088076	0.000860364	0.292422	post_infection_2h
neurons	HLCS	0.0354323	-0.00594412	0.156134	post_infection_2h
neurons	HLF	0.427277	-0.000830463	0.773112	post_infection_2h
neurons	HLTF	3.45874e-07	0.0966162	6.62962e-06	post_infection_2h
neurons	HLX	0.922019	0.000178979	1	post_infection_2h
neurons	HM13	0.75077	0.00623857	0.998613	post_infection_2h
neurons	HMBOX1	0.382794	0.00701483	0.724757	post_infection_2h
neurons	HMBS	0.438007	-0.000857888	0.783737	post_infection_2h
neurons	HMCES	0.602151	-0.00129416	0.928738	post_infection_2h
neurons	HMCN1	0.998856	3.32383e-05	1	post_infection_2h
neurons	HMCN2	0.574605	-0.000799175	0.90749	post_infection_2h
neurons	HMG20A	0.681431	0.00484351	0.969548	post_infection_2h
neurons	HMG20B	0.427704	-0.00484804	0.773768	post_infection_2h
neurons	HMGA1	0.362328	-0.0187218	0.703678	post_infection_2h
neurons	HMGA2	0.538441	0.000495905	0.873429	post_infection_2h
neurons	HMGB1	6.78251e-26	0.152656	6.95584e-24	post_infection_2h
neurons	HMGB2	1.24542e-11	-0.0885825	4.75161e-10	post_infection_2h
neurons	HMGB3	1.41062e-05	0.0553685	0.000197849	post_infection_2h
neurons	HMGCL	0.350738	-0.00638228	0.690418	post_infection_2h
neurons	HMGCLL1	0.0435521	0.00955761	0.17989	post_infection_2h
neurons	HMGCR	4.02775e-11	0.0751996	1.44967e-09	post_infection_2h
neurons	HMGCS1	1.76276e-15	-0.167246	9.40058e-14	post_infection_2h
neurons	HMGN1	1.63483e-37	-0.222276	2.74354e-35	post_infection_2h
neurons	HMGN2	4.72053e-05	0.0945938	0.000581238	post_infection_2h
neurons	HMGN3	0.0357195	-0.0287168	0.157082	post_infection_2h
neurons	HMGN3-AS1	0.972896	-0.00026639	1	post_infection_2h
neurons	HMGN4	0.980733	0.000379818	1	post_infection_2h
neurons	HMGN5	0.00170235	0.0153237	0.0137183	post_infection_2h
neurons	HMGXB3	0.0573198	0.0265269	0.217645	post_infection_2h
neurons	HMGXB4	8.44439e-32	0.202953	1.13211e-29	post_infection_2h
neurons	HMMR	0.02083	-0.00366037	0.104402	post_infection_2h
neurons	HMOX1	0.0137888	-0.00392291	0.0751371	post_infection_2h
neurons	HMOX2	0.00277328	0.0197995	0.0207266	post_infection_2h
neurons	HMSD	0.325982	0.000184567	0.661495	post_infection_2h
neurons	HMX1	0.00107152	0.0170903	0.00917387	post_infection_2h
neurons	HNF1A	0.967048	0.000193517	1	post_infection_2h
neurons	HNF1B	0.995469	1.45484e-05	1	post_infection_2h
neurons	HNF4G	0.254494	-0.000301757	0.569716	post_infection_2h
neurons	HNMT	0.831578	0.000317288	1	post_infection_2h
neurons	HNRNPA0	0.00210375	0.0523703	0.0164396	post_infection_2h
neurons	HNRNPA1	3.05994e-26	0.188827	3.17889e-24	post_infection_2h
neurons	HNRNPA1L2	0.868118	0.000913723	1	post_infection_2h
neurons	HNRNPA1P48	0.00436152	0.0116948	0.0297014	post_infection_2h
neurons	HNRNPA2B1	0.0292668	-0.0499332	0.134497	post_infection_2h
neurons	HNRNPA3	1.67704e-11	0.100054	6.27858e-10	post_infection_2h
neurons	HNRNPAB	0.00958408	-0.0356727	0.0564553	post_infection_2h
neurons	HNRNPC	3.86165e-32	-0.212284	5.2357e-30	post_infection_2h
neurons	HNRNPD	0.637907	-0.0173444	0.948688	post_infection_2h
neurons	HNRNPDL	0.000277192	-0.0745524	0.0028044	post_infection_2h
neurons	HNRNPF	1.2283e-20	0.141328	9.95837e-19	post_infection_2h
neurons	HNRNPH1	7.74526e-13	-0.142823	3.23817e-11	post_infection_2h
neurons	HNRNPH2	0.814368	0.00774741	1	post_infection_2h
neurons	HNRNPH3	8.75939e-10	-0.139941	2.6744e-08	post_infection_2h
neurons	HNRNPK	1.10645e-25	0.164708	1.12036e-23	post_infection_2h
neurons	HNRNPL	1.30277e-08	0.0732993	3.26686e-07	post_infection_2h
neurons	HNRNPLL	0.612909	0.00656748	0.934439	post_infection_2h
neurons	HNRNPM	1.00357e-24	-0.137351	9.7505e-23	post_infection_2h
neurons	HNRNPR	6.07533e-10	0.0881829	1.89345e-08	post_infection_2h
neurons	HNRNPU	0.733144	-0.00592147	0.989141	post_infection_2h
neurons	HNRNPUL1	0.708902	-0.0110957	0.979654	post_infection_2h
neurons	HNRNPUL2	3.69201e-05	-0.0308214	0.000468539	post_infection_2h
neurons	HNRNPUL2-BSCL2	0.914008	-0.000148259	1	post_infection_2h
neurons	HOGA1	0.705779	0.000591427	0.978548	post_infection_2h
neurons	HOMER1	5.70305e-09	0.0562779	1.52407e-07	post_infection_2h
neurons	HOMER2	0.226861	-0.00466369	0.531349	post_infection_2h
neurons	HOMER3	0.0816297	-0.0123082	0.278577	post_infection_2h
neurons	HOMER3-AS1	0.730349	3.07099e-05	0.988054	post_infection_2h
neurons	HOMEZ	0.142392	0.00250967	0.400365	post_infection_2h
neurons	HOOK1	0.000406074	0.0274748	0.00390736	post_infection_2h
neurons	HOOK2	0.000572592	0.0376264	0.00529929	post_infection_2h
neurons	HOOK3	0.0992729	0.024979	0.315627	post_infection_2h
neurons	HOPX	0.109413	-0.00285591	0.336283	post_infection_2h
neurons	HORMAD2	0.129001	-0.000361663	0.376152	post_infection_2h
neurons	HOTAIRM1	0.216208	0.000944361	0.516069	post_infection_2h
neurons	HOXA4	0.999833	8.80277e-05	1	post_infection_2h
neurons	HOXA5	0.716773	0.000512236	0.983185	post_infection_2h
neurons	HOXA6	0.84843	-0.000166847	1	post_infection_2h
neurons	HOXA7	0.376065	-0.000747183	0.717908	post_infection_2h
neurons	HOXB13	0.897387	-0.000300933	1	post_infection_2h
neurons	HOXB9	0.947612	-2.3084e-06	1	post_infection_2h
neurons	HOXC-AS1	0.867579	-0.000174088	1	post_infection_2h
neurons	HOXC10	0.443883	-0.00207632	0.789937	post_infection_2h
neurons	HOXC13	0.899044	-0.000176137	1	post_infection_2h
neurons	HOXC13-AS	0.817365	0.00015486	1	post_infection_2h
neurons	HOXC6	0.690328	0.000253227	0.972351	post_infection_2h
neurons	HOXC8	0.212117	0.000990872	0.511032	post_infection_2h
neurons	HOXC9	0.0169767	0.00601094	0.0885089	post_infection_2h
neurons	HOXD1	0.838192	0.000283901	1	post_infection_2h
neurons	HOXD8	0.480279	0.000268178	0.820395	post_infection_2h
neurons	HOXD9	0.925019	-0.00049141	1	post_infection_2h
neurons	HP	0.810231	0.000350745	1	post_infection_2h
neurons	HP1BP3	2.80037e-11	-0.119077	1.02444e-09	post_infection_2h
neurons	HPCA	0.00505334	-0.0333063	0.0337048	post_infection_2h
neurons	HPCAL1	0.324299	-0.013192	0.65909	post_infection_2h
neurons	HPCAL4	0.738943	0.00524079	0.992446	post_infection_2h
neurons	HPF1	0.369454	-0.00905534	0.710786	post_infection_2h
neurons	HPGD	0.845701	0.000315557	1	post_infection_2h
neurons	HPRT1	5.15699e-11	0.0497513	1.82533e-09	post_infection_2h
neurons	HPS1	0.0904032	-0.00656085	0.296906	post_infection_2h
neurons	HPS3	0.447195	0.00573959	0.792375	post_infection_2h
neurons	HPS4	0.0242974	-0.0247911	0.117322	post_infection_2h
neurons	HPS5	0.0506887	-0.0162613	0.200004	post_infection_2h
neurons	HPS6	0.000462804	0.0106617	0.00438121	post_infection_2h
neurons	HPSE	0.24452	-0.000228904	0.556261	post_infection_2h
neurons	HPX	0.00988897	-0.00401406	0.0579242	post_infection_2h
neurons	HR	0.536826	-0.0015932	0.871704	post_infection_2h
neurons	HRAS	2.0937e-08	0.0808056	5.01442e-07	post_infection_2h
neurons	HRASLS	0.0842503	0.00254363	0.284286	post_infection_2h
neurons	HRC	0.000588974	-0.00374636	0.00543242	post_infection_2h
neurons	HRCT1	0.354644	-0.000734291	0.694197	post_infection_2h
neurons	HRH1	0.206557	0.00345654	0.503793	post_infection_2h
neurons	HRH2	0.871114	0.000668048	1	post_infection_2h
neurons	HRH3	0.183431	-0.00443475	0.469894	post_infection_2h
neurons	HRH4	0.47164	0.000679852	0.813056	post_infection_2h
neurons	HRK	0.085695	-0.00672144	0.28785	post_infection_2h
neurons	HRNR	0.717944	4.20541e-05	0.98349	post_infection_2h
neurons	HS1BP3	0.717689	-0.00175809	0.98349	post_infection_2h
neurons	HS2ST1	1.13726e-08	0.0260044	2.89111e-07	post_infection_2h
neurons	HS3ST1	0.213058	0.00497382	0.511961	post_infection_2h
neurons	HS3ST2	0.767312	0.000602354	1	post_infection_2h
neurons	HS3ST3B1	0.871661	0.000118759	1	post_infection_2h
neurons	HS3ST4	0.158582	-0.00418374	0.428276	post_infection_2h
neurons	HS3ST5	0.898753	-0.000106621	1	post_infection_2h
neurons	HS3ST6	0.0177037	0.000665166	0.0914451	post_infection_2h
neurons	HS6ST1	0.246421	-0.0123707	0.55873	post_infection_2h
neurons	HS6ST2	0.0294289	0.0190691	0.13501	post_infection_2h
neurons	HS6ST3	0.331885	0.00565356	0.668617	post_infection_2h
neurons	HSBP1	0.0372391	-0.050665	0.161694	post_infection_2h
neurons	HSBP1L1	0.474493	0.00196774	0.815105	post_infection_2h
neurons	HSCB	0.127155	-0.0105674	0.372766	post_infection_2h
neurons	HSD11B1L	1.71628e-07	0.0502259	3.5053e-06	post_infection_2h
neurons	HSD11B2	0.891349	0.000218842	1	post_infection_2h
neurons	HSD17B1	0.000127274	-0.0132218	0.00141404	post_infection_2h
neurons	HSD17B10	0.649659	0.00619831	0.955605	post_infection_2h
neurons	HSD17B11	0.475783	-0.0042347	0.815995	post_infection_2h
neurons	HSD17B12	0.00496528	-0.0118102	0.033182	post_infection_2h
neurons	HSD17B13	0.960152	0.000198498	1	post_infection_2h
neurons	HSD17B14	0.781717	0.00225581	1	post_infection_2h
neurons	HSD17B2	0.725436	0.000265961	0.985735	post_infection_2h
neurons	HSD17B4	0.948647	0.00230421	1	post_infection_2h
neurons	HSD17B6	0.532683	-0.000738612	0.867788	post_infection_2h
neurons	HSD17B7	1.42337e-09	-0.0673995	4.16357e-08	post_infection_2h
neurons	HSD17B8	0.688979	0.000781229	0.972278	post_infection_2h
neurons	HSD3B7	0.344386	0.00122049	0.683588	post_infection_2h
neurons	HSDL1	0.00376872	0.0323787	0.0264682	post_infection_2h
neurons	HSDL2	0.00190736	-0.0183777	0.0151195	post_infection_2h
neurons	HSF1	0.257431	-0.0127688	0.573455	post_infection_2h
neurons	HSF2	0.0012294	-0.0525887	0.0103374	post_infection_2h
neurons	HSF2BP	0.578288	-0.00214953	0.910553	post_infection_2h
neurons	HSF4	0.00293797	0.0153146	0.0217341	post_infection_2h
neurons	HSF5	0.0795291	-0.000271298	0.27457	post_infection_2h
neurons	HSFX1	0.913937	-0.000257875	1	post_infection_2h
neurons	HSH2D	0.692192	0.000266364	0.973005	post_infection_2h
neurons	HSP90AA1	5.09955e-261	-0.47652	1.22379e-256	post_infection_2h
neurons	HSP90AB1	1.01075e-32	-0.133382	1.38606e-30	post_infection_2h
neurons	HSP90B1	7.94796e-52	0.227417	2.21785e-49	post_infection_2h
neurons	HSPA12A	0.963104	-0.000746561	1	post_infection_2h
neurons	HSPA12B	0.833649	-9.87787e-05	1	post_infection_2h
neurons	HSPA13	2.37132e-07	0.0802494	4.69142e-06	post_infection_2h
neurons	HSPA14	0.12816	-0.0102284	0.374752	post_infection_2h
neurons	HSPA14.1	2.38654e-06	0.0311266	3.94166e-05	post_infection_2h
neurons	HSPA1A	5.71849e-177	-0.384141	1.5248e-173	post_infection_2h
neurons	HSPA1B	1.47178e-250	-0.439618	1.76599e-246	post_infection_2h
neurons	HSPA1L	1.21355e-07	-0.0105996	2.55687e-06	post_infection_2h
neurons	HSPA2	0.875862	-0.000368476	1	post_infection_2h
neurons	HSPA4	0.387883	0.00499726	0.730244	post_infection_2h
neurons	HSPA4L	2.12059e-32	-0.128689	2.89148e-30	post_infection_2h
neurons	HSPA5	1.70736e-16	0.118307	9.99346e-15	post_infection_2h
neurons	HSPA6	9.81615e-52	-0.0902684	2.67691e-49	post_infection_2h
neurons	HSPA8	6.41704e-61	-0.245033	2.44438e-58	post_infection_2h
neurons	HSPA9	2.12805e-14	-0.137394	1.03799e-12	post_infection_2h
neurons	HSPB1	1.69718e-68	-0.158724	7.54238e-66	post_infection_2h
neurons	HSPB11	0.751621	0.000508205	0.999026	post_infection_2h
neurons	HSPB2	0.992771	4.17017e-05	1	post_infection_2h
neurons	HSPB3	0.170643	-0.000352609	0.448621	post_infection_2h
neurons	HSPB6	0.0228208	0.00084293	0.111789	post_infection_2h
neurons	HSPB8	0.729297	0.00023263	0.987847	post_infection_2h
neurons	HSPB9	1.17327e-05	-0.0071315	0.000167696	post_infection_2h
neurons	HSPBAP1	0.0312767	-0.00550854	0.141485	post_infection_2h
neurons	HSPBP1	0.0685861	-0.0126578	0.247211	post_infection_2h
neurons	HSPD1	2.02118e-25	-0.18872	2.01262e-23	post_infection_2h
neurons	HSPE1	7.21197e-81	-0.335584	4.80758e-78	post_infection_2h
neurons	HSPG2	0.455063	-0.00263466	0.799703	post_infection_2h
neurons	HSPH1	3.62006e-142	-0.451284	7.89766e-139	post_infection_2h
neurons	HTATIP2	0.999972	4.16321e-05	1	post_infection_2h
neurons	HTATSF1	0.00125305	-0.0526354	0.0105216	post_infection_2h
neurons	HTD2	0.903075	-0.000355683	1	post_infection_2h
neurons	HTN1	0.503626	-0.000782855	0.837852	post_infection_2h
neurons	HTN3	0.641204	0.000169416	0.950393	post_infection_2h
neurons	HTR1A	0.597875	0.00033539	0.925669	post_infection_2h
neurons	HTR1D	0.578898	-5.03258e-05	0.910904	post_infection_2h
neurons	HTR1E	0.458603	0.000695999	0.802845	post_infection_2h
neurons	HTR2A	0.45353	-0.00113403	0.797934	post_infection_2h
neurons	HTR2B	0.904138	-0.00034066	1	post_infection_2h
neurons	HTR2C	0.974776	-0.000272855	1	post_infection_2h
neurons	HTR3A	0.65515	0.000607425	0.959258	post_infection_2h
neurons	HTR3E-AS1	0.33865	-6.60399e-05	0.67623	post_infection_2h
neurons	HTR5A	0.34639	0.000835484	0.68609	post_infection_2h
neurons	HTR5A-AS1	0.0253054	-0.00207902	0.120684	post_infection_2h
neurons	HTR7	0.746608	0.000580717	0.996114	post_infection_2h
neurons	HTRA1	0.443282	-0.00147509	0.789206	post_infection_2h
neurons	HTRA2	0.313968	-0.00861587	0.646138	post_infection_2h
neurons	HTRA3	0.080879	0.000856821	0.277079	post_infection_2h
neurons	HTT	0.614841	-0.00472432	0.935278	post_infection_2h
neurons	HUNK	0.798987	-0.00156368	1	post_infection_2h
neurons	HUS1	0.243615	-0.00425118	0.554676	post_infection_2h
neurons	HUS1B	0.422814	-0.00134389	0.768339	post_infection_2h
neurons	HUWE1	6.19853e-06	0.063871	9.37318e-05	post_infection_2h
neurons	HVCN1	0.857786	2.96257e-05	1	post_infection_2h
neurons	HYAL1	0.456782	-0.000811814	0.801232	post_infection_2h
neurons	HYAL2	2.95676e-07	0.0272336	5.74545e-06	post_infection_2h
neurons	HYAL3	0.403631	-0.00177223	0.747532	post_infection_2h
neurons	HYDIN	0.0508314	0.00468697	0.200297	post_infection_2h
neurons	HYI	0.0210237	0.021195	0.105154	post_infection_2h
neurons	HYKK	0.181282	-0.00289424	0.466531	post_infection_2h
neurons	HYLS1	0.0151551	0.00905227	0.0809641	post_infection_2h
neurons	HYOU1	0.790431	-0.00469652	1	post_infection_2h
neurons	HYPK	2.82928e-05	-0.0241915	0.00036981	post_infection_2h
neurons	IAH1	8.29616e-06	0.0421993	0.00012282	post_infection_2h
neurons	IAPP	0.737732	-0.000873412	0.991799	post_infection_2h
neurons	IARS	0.00786558	-0.0301112	0.0481403	post_infection_2h
neurons	IARS2	0.280184	-0.0124143	0.604418	post_infection_2h
neurons	IBA57	0.28203	0.00861789	0.606302	post_infection_2h
neurons	IBA57-DT	0.996615	3.20537e-05	1	post_infection_2h
neurons	IBTK	0.480572	-0.00445352	0.820487	post_infection_2h
neurons	ICA1	0.635141	-0.00426097	0.946829	post_infection_2h
neurons	ICA1L	1.26324e-05	0.0376625	0.000179169	post_infection_2h
neurons	ICAM1	0.738809	0.000208572	0.992446	post_infection_2h
neurons	ICAM3	0.305285	-0.0021178	0.635461	post_infection_2h
neurons	ICAM4	0.940756	-0.000148579	1	post_infection_2h
neurons	ICAM5	0.267204	0.00647463	0.587212	post_infection_2h
neurons	ICE1	0.568429	0.00452488	0.901717	post_infection_2h
neurons	ICE2	0.0620123	-0.0179644	0.229798	post_infection_2h
neurons	ICK	0.186463	0.000517973	0.474517	post_infection_2h
neurons	ICMT	0.362377	0.00381585	0.703678	post_infection_2h
neurons	ICOSLG	0.0250641	-0.00121168	0.11989	post_infection_2h
neurons	ID1	0.171155	-0.00518858	0.449411	post_infection_2h
neurons	ID2	3.84931e-05	-0.0350576	0.000484657	post_infection_2h
neurons	ID2-AS1	0.963492	-8.35736e-05	1	post_infection_2h
neurons	ID3	1.63245e-11	-0.0188861	6.13077e-10	post_infection_2h
neurons	ID4	0.0195314	0.0245251	0.0991357	post_infection_2h
neurons	IDE	0.557133	0.0019369	0.891458	post_infection_2h
neurons	IDH1	0.291398	-0.0193522	0.618683	post_infection_2h
neurons	IDH1-AS1	0.438955	-0.00261592	0.784775	post_infection_2h
neurons	IDH2	0.00013136	0.0411637	0.00145471	post_infection_2h
neurons	IDH3A	0.000136068	-0.0226995	0.00150339	post_infection_2h
neurons	IDH3B	0.199629	-0.014969	0.493632	post_infection_2h
neurons	IDH3G	5.88638e-06	0.0515527	8.93534e-05	post_infection_2h
neurons	IDI1	0.00424601	-0.0590198	0.0290965	post_infection_2h
neurons	IDI2	0.944647	0.000395679	1	post_infection_2h
neurons	IDI2-AS1	0.0305869	-0.00193325	0.138935	post_infection_2h
neurons	IDNK	0.45562	0.00168914	0.800203	post_infection_2h
neurons	IDS	0.121072	-0.0405121	0.359947	post_infection_2h
neurons	IDUA	0.535294	-0.00193243	0.870384	post_infection_2h
neurons	IER2	1.41645e-08	-0.0823872	3.5298e-07	post_infection_2h
neurons	IER3	2.83442e-06	-0.0463336	4.60219e-05	post_infection_2h
neurons	IER3-AS1	0.32144	-0.00397883	0.655787	post_infection_2h
neurons	IER3IP1	0.259456	-0.00632603	0.5762	post_infection_2h
neurons	IER5	4.6217e-27	-0.0868749	5.06446e-25	post_infection_2h
neurons	IER5L	4.63385e-09	-0.0835557	1.25229e-07	post_infection_2h
neurons	IFFO1	0.000178141	-0.0130778	0.0019034	post_infection_2h
neurons	IFFO2	0.312449	0.00411046	0.644613	post_infection_2h
neurons	IFI16	0.000325644	0.0218342	0.00323059	post_infection_2h
neurons	IFI27	1.08838e-17	-0.0386869	7.02124e-16	post_infection_2h
neurons	IFI27L1	0.00120346	-0.0245302	0.0101752	post_infection_2h
neurons	IFI27L2	6.85009e-05	-0.0221697	0.000813402	post_infection_2h
neurons	IFI30	0.0448984	-0.00368393	0.183994	post_infection_2h
neurons	IFI35	0.680834	0.000925429	0.969452	post_infection_2h
neurons	IFI44	0.0879221	-0.0112802	0.292138	post_infection_2h
neurons	IFI44L	0.00605056	-0.0132092	0.0391483	post_infection_2h
neurons	IFI6	0.185309	-0.00503107	0.472939	post_infection_2h
neurons	IFIH1	0.996332	-3.11608e-05	1	post_infection_2h
neurons	IFIT1	0.849139	-0.000385592	1	post_infection_2h
neurons	IFIT2	0.883795	-0.000214197	1	post_infection_2h
neurons	IFIT3	0.941639	0.000543307	1	post_infection_2h
neurons	IFIT5	0.000283068	0.0252306	0.00285663	post_infection_2h
neurons	IFITM10	0.0170852	-0.00174363	0.0889772	post_infection_2h
neurons	IFITM3	0.180818	-0.00400686	0.465637	post_infection_2h
neurons	IFNAR1	0.0206679	0.0225765	0.103698	post_infection_2h
neurons	IFNAR2	0.00411966	0.011253	0.028352	post_infection_2h
neurons	IFNGR1	0.0663738	0.020062	0.241485	post_infection_2h
neurons	IFNGR2	0.000149225	0.0229108	0.00162926	post_infection_2h
neurons	IFNLR1	0.851416	-0.000127966	1	post_infection_2h
neurons	IFRD1	4.72886e-07	-0.0711136	8.85896e-06	post_infection_2h
neurons	IFRD2	0.250634	0.00643779	0.564392	post_infection_2h
neurons	IFT122	0.494099	-0.00434809	0.830628	post_infection_2h
neurons	IFT140	0.827052	-0.00145002	1	post_infection_2h
neurons	IFT172	0.204026	-0.00776452	0.499971	post_infection_2h
neurons	IFT20	0.00901063	-0.0317795	0.0537368	post_infection_2h
neurons	IFT22	0.689882	0.004559	0.972343	post_infection_2h
neurons	IFT27	0.223929	0.00973567	0.527415	post_infection_2h
neurons	IFT43	0.0428455	-0.0156451	0.17786	post_infection_2h
neurons	IFT46	1.26435e-05	-0.0168876	0.000179219	post_infection_2h
neurons	IFT52	0.549859	-0.00701474	0.884131	post_infection_2h
neurons	IFT57	0.00624239	0.0360071	0.0400655	post_infection_2h
neurons	IFT74	0.613556	-0.00373904	0.934686	post_infection_2h
neurons	IFT74-AS1	0.843873	-0.000136507	1	post_infection_2h
neurons	IFT80	0.365928	-0.00413127	0.707161	post_infection_2h
neurons	IFT81	0.257802	-0.00619425	0.573962	post_infection_2h
neurons	IFT88	0.158205	0.0100578	0.427663	post_infection_2h
neurons	IGBP1	0.101565	-0.031763	0.320073	post_infection_2h
neurons	IGBP1-AS1	0.133567	0.000271837	0.384887	post_infection_2h
neurons	IGBP1-AS2	0.940109	-0.000146413	1	post_infection_2h
neurons	IGDCC3	0.00157865	0.0229924	0.0128291	post_infection_2h
neurons	IGDCC4	0.665006	-0.00141109	0.96383	post_infection_2h
neurons	IGF1	0.793997	0.000962541	1	post_infection_2h
neurons	IGF1R	4.21776e-19	0.103506	3.03048e-17	post_infection_2h
neurons	IGF2.1	0.327954	0.000958	0.663372	post_infection_2h
neurons	IGF2BP1	0.254633	0.00956657	0.56976	post_infection_2h
neurons	IGF2BP2	6.80883e-06	0.0766434	0.000102316	post_infection_2h
neurons	IGF2BP2-AS1	0.133132	-0.00163088	0.384096	post_infection_2h
neurons	IGF2BP3	6.34392e-09	0.0541319	1.68409e-07	post_infection_2h
neurons	IGF2R	0.0261313	-0.016256	0.123348	post_infection_2h
neurons	IGFALS	0.468042	-0.000832	0.810702	post_infection_2h
neurons	IGFBP2	2.93399e-239	0.766128	2.347e-235	post_infection_2h
neurons	IGFBP3	0.148375	0.00292251	0.410549	post_infection_2h
neurons	IGFBP4	0.00331208	-0.0103402	0.023948	post_infection_2h
neurons	IGFBP5	3.31935e-08	0.0627167	7.65203e-07	post_infection_2h
neurons	IGFBP6	0.252849	-0.00105199	0.567091	post_infection_2h
neurons	IGFBP7	0.861794	-0.000375601	1	post_infection_2h
neurons	IGFBP7-AS1	0.733388	0.000760845	0.989163	post_infection_2h
neurons	IGFBPL1	0.00431995	-0.0216507	0.0294853	post_infection_2h
neurons	IGFL2	0.793092	-0.000153597	1	post_infection_2h
neurons	IGFL4	0.917986	-0.000238533	1	post_infection_2h
neurons	IGFLR1	0.690072	0.000399509	0.972343	post_infection_2h
neurons	IGFN1	0.120289	-0.00246156	0.358374	post_infection_2h
neurons	IGHEP2	0.7995	0.000527939	1	post_infection_2h
neurons	IGHG4	0.926474	-2.30718e-08	1	post_infection_2h
neurons	IGHMBP2	0.903262	-0.00283165	1	post_infection_2h
neurons	IGIP	0.862108	0.0012398	1	post_infection_2h
neurons	IGLL1	0.722221	-0.000516415	0.984242	post_infection_2h
neurons	IGLON5	0.00328246	0.0183267	0.0238056	post_infection_2h
neurons	IGSF1	0.665186	0.00242745	0.96383	post_infection_2h
neurons	IGSF10	0.648372	0.00209569	0.954989	post_infection_2h
neurons	IGSF11	0.469342	-0.00148562	0.811826	post_infection_2h
neurons	IGSF21	0.000262926	0.0233229	0.00267247	post_infection_2h
neurons	IGSF22	0.287216	-0.00156478	0.613206	post_infection_2h
neurons	IGSF3	0.478307	0.00749927	0.818542	post_infection_2h
neurons	IGSF5	0.524933	0.000907384	0.859652	post_infection_2h
neurons	IGSF6	0.589028	0.00205385	0.919585	post_infection_2h
neurons	IGSF8	0.97066	0.00184639	1	post_infection_2h
neurons	IGSF9	0.4309	0.00611191	0.776915	post_infection_2h
neurons	IGSF9B	0.998482	-0.000137084	1	post_infection_2h
neurons	IHH	0.669459	-2.28713e-05	0.966495	post_infection_2h
neurons	IK	5.41111e-09	-0.0970008	1.4509e-07	post_infection_2h
neurons	IKBIP	0.145712	0.00693605	0.405991	post_infection_2h
neurons	IKBKB	0.931991	-0.000520526	1	post_infection_2h
neurons	IKBKG	0.362123	0.00602114	0.703507	post_infection_2h
neurons	IKZF1	0.206985	-0.00138603	0.504389	post_infection_2h
neurons	IKZF2	0.223644	0.0047724	0.526901	post_infection_2h
neurons	IKZF3	0.911455	-0.000316274	1	post_infection_2h
neurons	IKZF4	0.215978	0.00847857	0.515829	post_infection_2h
neurons	IKZF5	0.286766	-0.00764911	0.612533	post_infection_2h
neurons	IL10	0.0456105	-0.00062989	0.186006	post_infection_2h
neurons	IL10RA	0.548772	0.00046755	0.883144	post_infection_2h
neurons	IL10RB	0.973942	0.000272175	1	post_infection_2h
neurons	IL10RB-DT	0.901821	-0.000579638	1	post_infection_2h
neurons	IL11	0.302945	0.00118345	0.633263	post_infection_2h
neurons	IL11RA	0.0101049	-0.00947246	0.0589674	post_infection_2h
neurons	IL12A	0.893282	-0.000177404	1	post_infection_2h
neurons	IL12A-AS1	0.178485	-0.000753613	0.461313	post_infection_2h
neurons	IL12B	0.181105	-0.000152504	0.466176	post_infection_2h
neurons	IL12RB2	0.23235	-0.00123937	0.539264	post_infection_2h
neurons	IL13	0.209863	-0.000610456	0.508135	post_infection_2h
neurons	IL13RA1	0.729444	-0.000427156	0.987847	post_infection_2h
neurons	IL13RA2	0.0073555	0.0100804	0.0457773	post_infection_2h
neurons	IL15	1	6.95873e-05	1	post_infection_2h
neurons	IL16	0.976419	-9.3948e-05	1	post_infection_2h
neurons	IL17C	0.257296	0.000378078	0.573302	post_infection_2h
neurons	IL17D	0.963567	0.000165137	1	post_infection_2h
neurons	IL17RA	0.0838352	0.00347096	0.283243	post_infection_2h
neurons	IL17RB	0.310228	-0.00148065	0.641415	post_infection_2h
neurons	IL17RC	0.129826	-0.00263923	0.377736	post_infection_2h
neurons	IL17RD	0.0561573	0.0119614	0.215007	post_infection_2h
neurons	IL17RE	0.580982	-0.00176316	0.91276	post_infection_2h
neurons	IL18	0.488864	0.00034381	0.826296	post_infection_2h
neurons	IL18BP	0.932835	-0.000520002	1	post_infection_2h
neurons	IL1A	0.000838289	0.000793665	0.00741514	post_infection_2h
neurons	IL1RAP	0.289885	0.000725018	0.616999	post_infection_2h
neurons	IL1RAPL1	0.000243064	0.0267549	0.00249383	post_infection_2h
neurons	IL1RAPL2	0.332602	0.000343051	0.6695	post_infection_2h
neurons	IL20RB	0.964476	-0.000173832	1	post_infection_2h
neurons	IL21R	0.745402	-0.000522726	0.995335	post_infection_2h
neurons	IL21R-AS1	0.334028	-0.00160603	0.671272	post_infection_2h
neurons	IL23A	0.806754	-0.000367667	1	post_infection_2h
neurons	IL27RA	0.665782	0.00168162	0.963976	post_infection_2h
neurons	IL2RG	0.172301	-0.000189143	0.451239	post_infection_2h
neurons	IL33	2.28603e-05	-0.00559576	0.000306995	post_infection_2h
neurons	IL34	0.823397	0.000687395	1	post_infection_2h
neurons	IL36G	1	1.77548e-05	1	post_infection_2h
neurons	IL3RA	0.0451504	0.00225589	0.184775	post_infection_2h
neurons	IL4	0.901511	3.19343e-05	1	post_infection_2h
neurons	IL4I1	0.987103	6.60762e-05	1	post_infection_2h
neurons	IL5	0.30228	-0.000105954	0.632443	post_infection_2h
neurons	IL5RA	0.991808	6.24175e-05	1	post_infection_2h
neurons	IL6R	0.381112	-0.000939792	0.723055	post_infection_2h
neurons	IL6R-AS1	0.994029	-5.87628e-05	1	post_infection_2h
neurons	IL6ST	0.0446089	0.0133646	0.182995	post_infection_2h
neurons	IL7	0.638775	0.000271429	0.949125	post_infection_2h
neurons	IL7R	0.776814	-0.000199509	1	post_infection_2h
neurons	ILDR2	0.908411	-0.000818824	1	post_infection_2h
neurons	ILF2	0.153157	0.0364517	0.419192	post_infection_2h
neurons	ILF3	3.87557e-05	-0.0737905	0.000486876	post_infection_2h
neurons	ILF3-DT	0.113138	0.0321709	0.344018	post_infection_2h
neurons	ILK	0.835304	-0.00160068	1	post_infection_2h
neurons	ILKAP	0.384061	-0.0122629	0.726145	post_infection_2h
neurons	ILVBL	0.000181486	0.0142094	0.00193397	post_infection_2h
neurons	IMMP1L	0.0830036	-0.011443	0.281575	post_infection_2h
neurons	IMMP2L	0.0940802	0.00425797	0.30477	post_infection_2h
neurons	IMMT	0.0884117	0.0215479	0.292972	post_infection_2h
neurons	IMP3	0.0997698	0.0165851	0.316703	post_infection_2h
neurons	IMP4	0.000212433	-0.0406262	0.00221651	post_infection_2h
neurons	IMPA1	0.424156	0.00628607	0.769903	post_infection_2h
neurons	IMPA2	0.987921	3.56742e-05	1	post_infection_2h
neurons	IMPACT	0.820336	-0.00304127	1	post_infection_2h
neurons	IMPAD1	3.47674e-05	-0.0413683	0.000445461	post_infection_2h
neurons	IMPDH1	0.255321	0.0063779	0.570768	post_infection_2h
neurons	IMPDH2	1.86631e-15	-0.111522	9.93077e-14	post_infection_2h
neurons	IMPG1	0.952042	7.09629e-06	1	post_infection_2h
neurons	IMPG2	0.343048	0.00104035	0.682117	post_infection_2h
neurons	INA	1.37246e-06	0.0966146	2.35934e-05	post_infection_2h
neurons	INAFM1	2.65573e-07	0.0585595	5.20688e-06	post_infection_2h
neurons	INAFM2	0.0250834	0.0104169	0.119959	post_infection_2h
neurons	INAVA	0.963106	-0.000171753	1	post_infection_2h
neurons	INCA1	0.538766	-0.00106261	0.873754	post_infection_2h
neurons	INCENP	0.627426	-0.0024895	0.941532	post_infection_2h
neurons	INE2	0.985755	0.000261809	1	post_infection_2h
neurons	INF2	0.90231	-3.45084e-05	1	post_infection_2h
neurons	ING1	0.569562	0.00791945	0.902612	post_infection_2h
neurons	ING2	2.12461e-20	0.122702	1.67718e-18	post_infection_2h
neurons	ING3	0.152616	-0.0117945	0.41833	post_infection_2h
neurons	ING4	0.0546786	0.0201617	0.21069	post_infection_2h
neurons	ING5	0.602192	0.00609555	0.928738	post_infection_2h
neurons	INHA	0.964122	0.000268178	1	post_infection_2h
neurons	INHBA	0.0765521	-0.0022424	0.267681	post_infection_2h
neurons	INHBA-AS1	0.109951	0.00870727	0.337114	post_infection_2h
neurons	INHBB	0.75596	0.00190954	1	post_infection_2h
neurons	INHBE	0.792375	-0.000304911	1	post_infection_2h
neurons	INIP	0.137452	0.0159247	0.39181	post_infection_2h
neurons	INKA1	0.594223	0.000454989	0.924005	post_infection_2h
neurons	INKA2	0.205434	-0.00175042	0.502573	post_infection_2h
neurons	INMT	0.893619	-0.000108283	1	post_infection_2h
neurons	INO80	7.62416e-06	0.0471652	0.000113431	post_infection_2h
neurons	INO80B	0.218408	-0.00421825	0.519253	post_infection_2h
neurons	INO80C	0.0864396	-0.00909342	0.289596	post_infection_2h
neurons	INO80D	0.0363353	-0.0234657	0.158908	post_infection_2h
neurons	INO80E	0.762818	-0.00450163	1	post_infection_2h
neurons	INPP1	0.985834	0.000514705	1	post_infection_2h
neurons	INPP4A	0.81745	0.00163792	1	post_infection_2h
neurons	INPP4B	0.232067	0.00236688	0.538846	post_infection_2h
neurons	INPP5A	0.430578	-0.00547556	0.776568	post_infection_2h
neurons	INPP5B	0.00306213	-0.013952	0.0224931	post_infection_2h
neurons	INPP5D	0.146227	-0.00161587	0.406954	post_infection_2h
neurons	INPP5E	0.2526	-0.00827898	0.566957	post_infection_2h
neurons	INPP5F	0.0996866	-0.00499714	0.316677	post_infection_2h
neurons	INPP5J	0.00159522	-0.0112017	0.0129506	post_infection_2h
neurons	INPP5K	0.175612	-0.0105904	0.45671	post_infection_2h
neurons	INPPL1	0.440596	-0.00344834	0.786187	post_infection_2h
neurons	INSC	0.131711	-0.000398708	0.3816	post_infection_2h
neurons	INSIG1	2.36146e-12	-0.122498	9.55656e-11	post_infection_2h
neurons	INSIG2	1.55695e-07	0.0717194	3.20718e-06	post_infection_2h
neurons	INSL3	0.00229229	-0.0038112	0.0176598	post_infection_2h
neurons	INSM1	0.338097	0.00343857	0.676053	post_infection_2h
neurons	INSM2	0.013213	-0.000851145	0.0728404	post_infection_2h
neurons	INSR	2.20315e-05	0.0386044	0.000297196	post_infection_2h
neurons	INTS1	0.0489582	0.0192784	0.195198	post_infection_2h
neurons	INTS10	0.56615	0.00389459	0.899408	post_infection_2h
neurons	INTS11	0.000339718	-0.0402437	0.00335634	post_infection_2h
neurons	INTS12	0.876125	-0.00223458	1	post_infection_2h
neurons	INTS13	0.100078	0.0117169	0.317305	post_infection_2h
neurons	INTS14	0.106278	-0.00539402	0.330671	post_infection_2h
neurons	INTS2	0.108973	-0.0154068	0.335446	post_infection_2h
neurons	INTS3	0.49946	-0.00983139	0.834218	post_infection_2h
neurons	INTS4	0.0503358	-0.012916	0.199103	post_infection_2h
neurons	INTS5	0.511371	0.00089917	0.844938	post_infection_2h
neurons	INTS6	0.0117628	-0.0312999	0.0664824	post_infection_2h
neurons	INTS6-AS1	0.211831	-0.00572717	0.510654	post_infection_2h
neurons	INTS6L	0.0199908	0.01216	0.100998	post_infection_2h
neurons	INTS7	0.400425	-0.000848951	0.743646	post_infection_2h
neurons	INTS8	0.0534374	-0.00692617	0.207472	post_infection_2h
neurons	INTS9	0.291255	0.00368577	0.618543	post_infection_2h
neurons	INTS9-AS1	0.991019	2.48532e-05	1	post_infection_2h
neurons	INTU	0.00119639	0.0500074	0.0101237	post_infection_2h
neurons	INVS	0.00024529	-0.0108186	0.00251344	post_infection_2h
neurons	IP6K1	0.750678	0.00526899	0.998602	post_infection_2h
neurons	IP6K2	0.0050089	-0.0210781	0.0334456	post_infection_2h
neurons	IPCEF1	0.216482	0.00191546	0.516313	post_infection_2h
neurons	IPMK	0.000300436	0.022731	0.00300964	post_infection_2h
neurons	IPO11	0.00814109	-0.0126484	0.0494733	post_infection_2h
neurons	IPO13	0.0311949	-0.00882794	0.141165	post_infection_2h
neurons	IPO4	0.203039	0.00234269	0.498927	post_infection_2h
neurons	IPO5	0.43531	-0.011939	0.78141	post_infection_2h
neurons	IPO7	0.357606	-0.00391282	0.69822	post_infection_2h
neurons	IPO8	0.808411	0.00124134	1	post_infection_2h
neurons	IPO9	0.111731	0.0210158	0.340744	post_infection_2h
neurons	IPO9-AS1	0.799236	0.00106876	1	post_infection_2h
neurons	IPP	0.347972	0.00612837	0.687464	post_infection_2h
neurons	IPPK	0.780787	-0.00201141	1	post_infection_2h
neurons	IQANK1	0.947372	6.73751e-05	1	post_infection_2h
neurons	IQCA1	0.654391	-0.000903518	0.958734	post_infection_2h
neurons	IQCB1	4.06109e-05	-0.0323134	0.000507594	post_infection_2h
neurons	IQCC	0.844577	0.00109797	1	post_infection_2h
neurons	IQCD	0.30109	0.00186184	0.630906	post_infection_2h
neurons	IQCE	1.19951e-07	-0.0415237	2.53174e-06	post_infection_2h
neurons	IQCF1	0.975564	-0.000106591	1	post_infection_2h
neurons	IQCG	0.603438	0.00222948	0.929122	post_infection_2h
neurons	IQCH	0.115913	-0.00217255	0.350055	post_infection_2h
neurons	IQCH-AS1	0.530352	-0.000973194	0.865455	post_infection_2h
neurons	IQCJ	0.831731	-0.000989399	1	post_infection_2h
neurons	IQCJ-SCHIP1	0.0150011	-0.00636084	0.0803373	post_infection_2h
neurons	IQCJ-SCHIP1-AS1	0.743593	2.06492e-05	0.994668	post_infection_2h
neurons	IQCK	0.270788	-0.00340432	0.592268	post_infection_2h
neurons	IQCN	0.895341	0.000632327	1	post_infection_2h
neurons	IQGAP1	0.874395	0.00239572	1	post_infection_2h
neurons	IQGAP2	0.00829893	-0.00892691	0.0501904	post_infection_2h
neurons	IQGAP3	0.118479	0.000430777	0.355056	post_infection_2h
neurons	IQSEC1	4.71646e-17	0.0829021	2.9022e-15	post_infection_2h
neurons	IQSEC2	0.91141	-0.00107552	1	post_infection_2h
neurons	IQSEC3	0.651811	0.00211535	0.957176	post_infection_2h
neurons	IQUB	0.588657	0.00199007	0.919281	post_infection_2h
neurons	IRAK1	0.191879	0.00306186	0.481968	post_infection_2h
neurons	IRAK1BP1	0.166073	0.00713642	0.441224	post_infection_2h
neurons	IRAK2	0.0968361	0.00390737	0.310678	post_infection_2h
neurons	IRAK3	0.696458	-0.000416797	0.974156	post_infection_2h
neurons	IRAK4	0.00798489	-0.00708771	0.0487214	post_infection_2h
neurons	IREB2	0.28043	-0.0138199	0.604651	post_infection_2h
neurons	IRF1	2.8604e-06	-0.0158188	4.63809e-05	post_infection_2h
neurons	IRF2	0.119828	-0.00410749	0.357356	post_infection_2h
neurons	IRF2BP1	0.315799	0.00890977	0.648404	post_infection_2h
neurons	IRF2BP2	0.000426063	-0.0586027	0.00407519	post_infection_2h
neurons	IRF2BPL	0.086282	0.0311962	0.289229	post_infection_2h
neurons	IRF3	0.470993	-0.00929058	0.812728	post_infection_2h
neurons	IRF4	0.879538	-2.57075e-06	1	post_infection_2h
neurons	IRF5	0.936926	0.000179541	1	post_infection_2h
neurons	IRF6	0.344655	-0.00157435	0.683775	post_infection_2h
neurons	IRF7	0.788612	0.000752912	1	post_infection_2h
neurons	IRF9	0.0362391	-0.00752828	0.158669	post_infection_2h
neurons	IRGM	0.233858	-0.00151706	0.541976	post_infection_2h
neurons	IRGQ	0.0977722	0.0216582	0.312573	post_infection_2h
neurons	IRS1	0.696304	0.00266183	0.974142	post_infection_2h
neurons	IRS2	0.0209182	0.0213154	0.104757	post_infection_2h
neurons	IRS4	0.747511	-0.000931039	0.996709	post_infection_2h
neurons	IRX1	0.803183	0.000387177	1	post_infection_2h
neurons	IRX2	0.710648	-0.000856431	0.980643	post_infection_2h
neurons	IRX3	0.33778	6.94635e-05	0.675785	post_infection_2h
neurons	IRX4	0.960382	-4.645e-05	1	post_infection_2h
neurons	IRX5	0.512457	-0.00111042	0.846267	post_infection_2h
neurons	ISCA1	1.25019e-20	0.130068	1.01017e-18	post_infection_2h
neurons	ISCA2	0.108546	0.000408769	0.334813	post_infection_2h
neurons	ISCU	2.22663e-10	-0.0754848	7.28986e-09	post_infection_2h
neurons	ISG15	0.0438758	-0.0103073	0.180823	post_infection_2h
neurons	ISG20	0.00516518	-0.00560205	0.0342983	post_infection_2h
neurons	ISG20L2	0.00870117	-0.0169129	0.0521635	post_infection_2h
neurons	ISL1	0.503747	0.000411692	0.837879	post_infection_2h
neurons	ISL2	0.0245328	0.000981817	0.118102	post_infection_2h
neurons	ISLR2	0.49772	0.000362886	0.833048	post_infection_2h
neurons	ISM2	0.285603	-0.000128273	0.610966	post_infection_2h
neurons	ISOC1	0.465796	-0.00395285	0.808692	post_infection_2h
neurons	ISOC2	0.0462738	-0.0143183	0.187898	post_infection_2h
neurons	ISPD	0.960649	0.000267458	1	post_infection_2h
neurons	IST1	0.910871	0.00489798	1	post_infection_2h
neurons	ISY1	0.489692	-0.000909716	0.827114	post_infection_2h
neurons	ISYNA1	0.0886021	0.0115214	0.29336	post_infection_2h
neurons	ITCH	4.72711e-05	-0.0331252	0.000581749	post_infection_2h
neurons	ITCH-AS1	0.116939	0.000917793	0.351888	post_infection_2h
neurons	ITFG1	0.0080623	0.0411269	0.0491188	post_infection_2h
neurons	ITFG1-AS1	0.49644	0.000459321	0.832562	post_infection_2h
neurons	ITFG2	0.000316775	0.021531	0.00314651	post_infection_2h
neurons	ITFG2-AS1	0.485041	0.00218708	0.82358	post_infection_2h
neurons	ITGA1	0.892023	0.000190849	1	post_infection_2h
neurons	ITGA10	0.71777	0.000499241	0.98349	post_infection_2h
neurons	ITGA11	0.816277	0.000234702	1	post_infection_2h
neurons	ITGA2	0.605101	-0.000770676	0.929948	post_infection_2h
neurons	ITGA2B	0.677779	-0.00162653	0.968961	post_infection_2h
neurons	ITGA3	0.888966	0.00141029	1	post_infection_2h
neurons	ITGA4	0.988515	6.19715e-05	1	post_infection_2h
neurons	ITGA5	0.460626	-8.62585e-05	0.804697	post_infection_2h
neurons	ITGA6	0.238326	-0.000832826	0.547304	post_infection_2h
neurons	ITGA7	0.608938	0.00262025	0.93264	post_infection_2h
neurons	ITGA8	0.909586	0.000239297	1	post_infection_2h
neurons	ITGA9	0.243712	0.002881	0.554844	post_infection_2h
neurons	ITGAE	7.16287e-09	-0.0541692	1.88274e-07	post_infection_2h
neurons	ITGAV	0.0568936	0.0148065	0.216616	post_infection_2h
neurons	ITGB1	0.51471	-0.011145	0.848585	post_infection_2h
neurons	ITGB1-DT	0.794634	-8.17522e-05	1	post_infection_2h
neurons	ITGB1BP1	5.1363e-07	-0.0452883	9.56253e-06	post_infection_2h
neurons	ITGB1BP2	0.922033	-9.07759e-05	1	post_infection_2h
neurons	ITGB3	0.971067	0.00010373	1	post_infection_2h
neurons	ITGB3BP	0.0165631	-0.0115895	0.0868682	post_infection_2h
neurons	ITGB4	0.709003	0.000324429	0.979654	post_infection_2h
neurons	ITGB5	0.444524	0.000530059	0.790584	post_infection_2h
neurons	ITGB8	0.0579282	-0.0198704	0.219372	post_infection_2h
neurons	ITGBL1	0.314114	0.00105126	0.646327	post_infection_2h
neurons	ITIH2	0.989409	9.20201e-07	1	post_infection_2h
neurons	ITIH4	0.8116	-0.00105187	1	post_infection_2h
neurons	ITIH5	0.481156	-0.000882377	0.821034	post_infection_2h
neurons	ITK	0.726453	0.000272139	0.986132	post_infection_2h
neurons	ITM2A	0.00642731	-0.00531651	0.0409893	post_infection_2h
neurons	ITM2B	1.36932e-09	0.126172	4.01233e-08	post_infection_2h
neurons	ITM2C	0.0313452	-0.0169867	0.141768	post_infection_2h
neurons	ITPA	0.291319	-0.0101915	0.618569	post_infection_2h
neurons	ITPK1	0.898792	0.0022056	1	post_infection_2h
neurons	ITPK1-AS1	0.461977	-0.0014152	0.805827	post_infection_2h
neurons	ITPKA	0.445754	0.0017758	0.791565	post_infection_2h
neurons	ITPKB	0.858814	-0.000335146	1	post_infection_2h
neurons	ITPKC	0.535799	0.00352446	0.870909	post_infection_2h
neurons	ITPR1	0.591019	-0.00171739	0.921485	post_infection_2h
neurons	ITPR1-DT	0.960532	-0.000303946	1	post_infection_2h
neurons	ITPR2	0.448804	0.00219114	0.793575	post_infection_2h
neurons	ITPR3	0.74529	-0.000318464	0.995309	post_infection_2h
neurons	ITPRIP	0.273033	-0.00230325	0.595146	post_infection_2h
neurons	ITPRIPL1	0.946533	0.000333233	1	post_infection_2h
neurons	ITPRIPL2	0.889058	0.00039913	1	post_infection_2h
neurons	ITSN1	0.479135	-0.0136367	0.819375	post_infection_2h
neurons	ITSN2	0.000851824	-0.0179821	0.00751823	post_infection_2h
neurons	IVD	0.422298	-0.00490925	0.76775	post_infection_2h
neurons	IVNS1ABP	0.117606	0.0184393	0.353319	post_infection_2h
neurons	IWS1	0.0709184	-0.0203314	0.253473	post_infection_2h
neurons	IYD	0.557578	-0.000616922	0.891692	post_infection_2h
neurons	IZUMO1	0.995281	4.78291e-05	1	post_infection_2h
neurons	IZUMO2	0.134276	-0.000358263	0.386188	post_infection_2h
neurons	IZUMO4	0.000261299	0.0096655	0.00265706	post_infection_2h
neurons	JADE1	0.0566486	0.015993	0.216135	post_infection_2h
neurons	JADE2	0.225285	-0.00176488	0.529157	post_infection_2h
neurons	JADE3	0.977118	-0.000184289	1	post_infection_2h
neurons	JADRR	0.81388	-0.000197912	1	post_infection_2h
neurons	JAG1	0.464123	-0.00530012	0.807337	post_infection_2h
neurons	JAG2	0.00399342	0.014084	0.0276179	post_infection_2h
neurons	JAGN1	0.0110134	0.0197003	0.0632147	post_infection_2h
neurons	JAK1	0.279402	0.0125377	0.603518	post_infection_2h
neurons	JAK2	0.0202823	0.0183779	0.102148	post_infection_2h
neurons	JAK3	0.416198	-0.00189913	0.760753	post_infection_2h
neurons	JAKMIP1	7.48684e-17	0.0572824	4.54336e-15	post_infection_2h
neurons	JAKMIP2	7.7414e-17	0.127384	4.66779e-15	post_infection_2h
neurons	JAKMIP2-AS1	0.643601	0.000693198	0.951957	post_infection_2h
neurons	JAKMIP3	7.20461e-06	0.014265	0.000107723	post_infection_2h
neurons	JAM2	0.755017	0.00271984	1	post_infection_2h
neurons	JAM3	2.71237e-05	0.0255145	0.000357252	post_infection_2h
neurons	JARID2	2.14464e-17	0.106774	1.33334e-15	post_infection_2h
neurons	JARID2-AS1	0.454648	-0.000611121	0.799315	post_infection_2h
neurons	JAZF1	0.0503456	0.0147203	0.199109	post_infection_2h
neurons	JAZF1-AS1	0.261184	-0.000786989	0.578591	post_infection_2h
neurons	JCAD	0.0044476	0.00340235	0.0302406	post_infection_2h
neurons	JDP2	0.498802	0.00111683	0.833814	post_infection_2h
neurons	JHY	0.97628	9.29101e-05	1	post_infection_2h
neurons	JKAMP	4.96474e-05	-0.0292845	0.000608497	post_infection_2h
neurons	JMJD1C	0.579764	0.0204325	0.911862	post_infection_2h
neurons	JMJD1C-AS1	0.0076721	-0.00332391	0.0472454	post_infection_2h
neurons	JMJD4	0.473733	-0.00408209	0.814607	post_infection_2h
neurons	JMJD6	0.000632854	-0.0286786	0.00581441	post_infection_2h
neurons	JMJD7	0.903915	0.000126769	1	post_infection_2h
neurons	JMJD7-PLA2G4B	0.497105	-0.000680741	0.832882	post_infection_2h
neurons	JMJD8	0.104577	-0.00927183	0.32678	post_infection_2h
neurons	JMY	0.000716887	0.0455511	0.00646276	post_infection_2h
neurons	JOSD1	0.7278	-0.00713336	0.987083	post_infection_2h
neurons	JOSD2	0.9514	0.00117296	1	post_infection_2h
neurons	JPH1	0.722105	0.00246917	0.984242	post_infection_2h
neurons	JPH3	0.00297501	0.0188691	0.0219472	post_infection_2h
neurons	JPH4	0.703533	-0.00770605	0.977523	post_infection_2h
neurons	JPT1	1.78607e-20	0.141591	1.42399e-18	post_infection_2h
neurons	JPT2	0.118307	0.00865767	0.354626	post_infection_2h
neurons	JPX	3.14962e-08	0.0940825	7.2958e-07	post_infection_2h
neurons	JRKL	9.46133e-08	-0.0346898	2.02907e-06	post_infection_2h
neurons	JSRP1	0.564272	-0.00078092	0.897554	post_infection_2h
neurons	JTB	1.03726e-05	-0.0749942	0.000150406	post_infection_2h
neurons	JUN	4.86597e-11	0.147839	1.72998e-09	post_infection_2h
neurons	JUNB	0.0691463	-0.0222016	0.248707	post_infection_2h
neurons	JUND	6.4564e-43	0.158159	1.30202e-40	post_infection_2h
neurons	JUP	4.11706e-07	0.0283171	7.7919e-06	post_infection_2h
neurons	KAAG1	0.105029	0.000374519	0.327648	post_infection_2h
neurons	KALRN	0.47682	-0.00561409	0.816899	post_infection_2h
neurons	KANK1	0.682314	-0.0011643	0.9698	post_infection_2h
neurons	KANK2	0.296607	-0.00233479	0.625195	post_infection_2h
neurons	KANK3	0.0249285	-0.00861487	0.119479	post_infection_2h
neurons	KANK4	0.605563	-0.000423351	0.930187	post_infection_2h
neurons	KANSL1	0.29179	-0.0266706	0.619202	post_infection_2h
neurons	KANSL1-AS1	0.229612	0.00277077	0.535247	post_infection_2h
neurons	KANSL1L	0.577495	-0.000922733	0.910001	post_infection_2h
neurons	KANSL2	9.66922e-09	-0.0496921	2.48705e-07	post_infection_2h
neurons	KANSL3	0.48391	-0.00249827	0.822987	post_infection_2h
neurons	KANTR	0.151042	0.0170531	0.415767	post_infection_2h
neurons	KARS	0.445682	-0.0121715	0.791495	post_infection_2h
neurons	KAT14	0.499121	0.00275619	0.833979	post_infection_2h
neurons	KAT2A	3.43518e-07	-0.0302989	6.58972e-06	post_infection_2h
neurons	KAT2B	0.221727	0.00245088	0.524133	post_infection_2h
neurons	KAT5	0.759707	0.00478431	1	post_infection_2h
neurons	KAT6A	6.83393e-05	0.0667119	0.000812689	post_infection_2h
neurons	KAT6B	0.0672094	0.0312177	0.24386	post_infection_2h
neurons	KAT7	0.149465	-0.0195681	0.412842	post_infection_2h
neurons	KAT8	0.00191307	-0.0284452	0.0151409	post_infection_2h
neurons	KATNA1	0.181305	-0.00796973	0.466541	post_infection_2h
neurons	KATNAL1	0.881479	-0.00196722	1	post_infection_2h
neurons	KATNAL2	0.187556	-0.00262801	0.475634	post_infection_2h
neurons	KATNB1	0.470162	0.00591829	0.812483	post_infection_2h
neurons	KATNBL1	6.65188e-13	0.101875	2.81042e-11	post_infection_2h
neurons	KAZALD1	0.00788141	-0.00298318	0.0481998	post_infection_2h
neurons	KAZN	0.386647	0.0119215	0.728661	post_infection_2h
neurons	KBTBD11	0.116574	0.00658784	0.351537	post_infection_2h
neurons	KBTBD11-OT1	0.663076	-0.0017036	0.963712	post_infection_2h
neurons	KBTBD12	0.61458	-0.000269034	0.935016	post_infection_2h
neurons	KBTBD2	0.40303	0.00640217	0.74681	post_infection_2h
neurons	KBTBD3	0.755025	0.000536501	1	post_infection_2h
neurons	KBTBD4	0.154545	0.00708581	0.421643	post_infection_2h
neurons	KBTBD6	0.752067	-0.00772422	0.999272	post_infection_2h
neurons	KBTBD7	0.00448973	0.0279601	0.0304621	post_infection_2h
neurons	KBTBD8	0.728613	-0.00128145	0.987302	post_infection_2h
neurons	KC877392.1	0.256444	0.000511107	0.572065	post_infection_2h
neurons	KC877982.1	0.957185	-0.000166377	1	post_infection_2h
neurons	KCMF1	0.249678	-0.0171686	0.562984	post_infection_2h
neurons	KCNA1	0.481441	-0.00113393	0.821225	post_infection_2h
neurons	KCNA2	0.00128168	-0.00946045	0.0107329	post_infection_2h
neurons	KCNA3	0.0118827	-0.0068639	0.0670725	post_infection_2h
neurons	KCNA4	0.415963	-0.00322062	0.76038	post_infection_2h
neurons	KCNA5	0.209241	0.0011133	0.507464	post_infection_2h
neurons	KCNA7	0.614132	-0.000640925	0.934914	post_infection_2h
neurons	KCNAB1	0.727097	0.00108963	0.986592	post_infection_2h
neurons	KCNAB2	0.781459	-0.000866529	1	post_infection_2h
neurons	KCNAB3	0.00132819	-0.0134784	0.0110597	post_infection_2h
neurons	KCNB1	0.00775691	-0.0164719	0.0476819	post_infection_2h
neurons	KCNB2	0.0183308	0.0149225	0.094137	post_infection_2h
neurons	KCNC1	2.4694e-11	0.0568325	9.08905e-10	post_infection_2h
neurons	KCNC2	0.562744	-0.00179944	0.896241	post_infection_2h
neurons	KCNC3	1.57496e-05	0.01652	0.000219106	post_infection_2h
neurons	KCNC4	0.166241	0.00509772	0.44134	post_infection_2h
neurons	KCND1	0.249428	-0.00287087	0.562621	post_infection_2h
neurons	KCND2	0.67931	0.0029707	0.969305	post_infection_2h
neurons	KCND3	0.694083	-0.00354701	0.973729	post_infection_2h
neurons	KCND3-AS1	0.836029	-0.000343766	1	post_infection_2h
neurons	KCNE1	0.876265	0.000327266	1	post_infection_2h
neurons	KCNE2	0.636092	-0.000395676	0.94772	post_infection_2h
neurons	KCNE4	0.202962	-0.00074813	0.498841	post_infection_2h
neurons	KCNE5	0.360007	0.000958482	0.70114	post_infection_2h
neurons	KCNF1	0.540903	0.00334478	0.875713	post_infection_2h
neurons	KCNG1	0.625055	-0.00610938	0.939913	post_infection_2h
neurons	KCNG2	0.588173	-0.00028755	0.919079	post_infection_2h
neurons	KCNG3	0.52683	-0.00128258	0.861935	post_infection_2h
neurons	KCNH1	0.682782	-0.00158078	0.969815	post_infection_2h
neurons	KCNH2	2.14111e-08	0.0355069	5.12286e-07	post_infection_2h
neurons	KCNH3	0.0248408	0.00574893	0.119178	post_infection_2h
neurons	KCNH4	0.772885	0.00015781	1	post_infection_2h
neurons	KCNH5	0.558966	0.0012744	0.892749	post_infection_2h
neurons	KCNH6	0.868307	-0.000303513	1	post_infection_2h
neurons	KCNH7	0.150517	0.00806813	0.414755	post_infection_2h
neurons	KCNH8	0.0122357	0.016852	0.0686378	post_infection_2h
neurons	KCNIP1	0.933702	0.000181078	1	post_infection_2h
neurons	KCNIP2	0.391793	-0.00502917	0.734459	post_infection_2h
neurons	KCNIP2-AS1	0.106642	-0.00129661	0.33118	post_infection_2h
neurons	KCNIP3	0.526428	-0.00153527	0.861514	post_infection_2h
neurons	KCNIP4	0.00721307	0.00995349	0.0451014	post_infection_2h
neurons	KCNIP4-IT1	0.795368	0.00119989	1	post_infection_2h
neurons	KCNJ10	0.444312	-0.000965854	0.790467	post_infection_2h
neurons	KCNJ11	0.946381	-6.41505e-05	1	post_infection_2h
neurons	KCNJ12	1.34603e-05	0.0174587	0.000189455	post_infection_2h
neurons	KCNJ13	0.362819	-0.000870827	0.704102	post_infection_2h
neurons	KCNJ14	0.772216	0.000139872	1	post_infection_2h
neurons	KCNJ2	0.0280084	-0.00315568	0.130185	post_infection_2h
neurons	KCNJ2-AS1	0.286987	-0.00133948	0.612842	post_infection_2h
neurons	KCNJ3	9.15355e-10	0.0364166	2.78412e-08	post_infection_2h
neurons	KCNJ4	0.0021557	-0.00838993	0.0167854	post_infection_2h
neurons	KCNJ5	0.0169201	-0.0039516	0.0882714	post_infection_2h
neurons	KCNJ6	4.56243e-08	0.0386786	1.02518e-06	post_infection_2h
neurons	KCNJ8	0.996583	-0.000105005	1	post_infection_2h
neurons	KCNJ9	0.742786	0.000251334	0.994483	post_infection_2h
neurons	KCNK1	0.313078	0.000694662	0.645412	post_infection_2h
neurons	KCNK10	0.509163	0.00390928	0.842741	post_infection_2h
neurons	KCNK12	4.61842e-05	0.0412388	0.000570128	post_infection_2h
neurons	KCNK15	0.377926	0.000323351	0.719842	post_infection_2h
neurons	KCNK15-AS1	0.141041	0.00369633	0.397869	post_infection_2h
neurons	KCNK2	0.391178	0.00295911	0.733971	post_infection_2h
neurons	KCNK3	4.37707e-05	0.0167367	0.000542848	post_infection_2h
neurons	KCNK4	0.628266	0.00101026	0.942202	post_infection_2h
neurons	KCNK6	0.485199	0.00309111	0.823582	post_infection_2h
neurons	KCNK7	0.293025	-0.00140764	0.620787	post_infection_2h
neurons	KCNK9	0.570738	0.00134089	0.903665	post_infection_2h
neurons	KCNMA1	0.375021	0.00859405	0.716484	post_infection_2h
neurons	KCNMA1-AS1	0.681285	0.000249657	0.969548	post_infection_2h
neurons	KCNMB1	0.97587	-5.99595e-05	1	post_infection_2h
neurons	KCNMB2	0.558521	0.000831399	0.892453	post_infection_2h
neurons	KCNMB2-AS1	0.431677	-0.00040107	0.777759	post_infection_2h
neurons	KCNMB3	0.254457	0.00165534	0.569716	post_infection_2h
neurons	KCNMB4	0.119355	0.0123722	0.356778	post_infection_2h
neurons	KCNN1	0.885942	0.00197782	1	post_infection_2h
neurons	KCNN2	0.836719	0.000601227	1	post_infection_2h
neurons	KCNN3	0.000363896	-0.0237502	0.00356149	post_infection_2h
neurons	KCNQ1	0.709521	4.6032e-05	0.979976	post_infection_2h
neurons	KCNQ1OT1	8.88933e-12	0.0809481	3.46309e-10	post_infection_2h
neurons	KCNQ2	1.33458e-11	0.0694819	5.0676e-10	post_infection_2h
neurons	KCNQ3	0.494133	0.00874948	0.830628	post_infection_2h
neurons	KCNQ4	0.199817	-0.000814186	0.493943	post_infection_2h
neurons	KCNQ5	0.750199	-0.00160102	0.99834	post_infection_2h
neurons	KCNRG	0.851862	0.000469546	1	post_infection_2h
neurons	KCNS1	0.0353152	0.000892804	0.15579	post_infection_2h
neurons	KCNS2	0.135513	-0.00328695	0.388443	post_infection_2h
neurons	KCNS3	0.291219	-0.00108505	0.618521	post_infection_2h
neurons	KCNT1	0.943241	-3.34732e-05	1	post_infection_2h
neurons	KCNT2	0.167994	-0.0112761	0.443951	post_infection_2h
neurons	KCNV1	0.113148	0.00271558	0.344018	post_infection_2h
neurons	KCP	0.602109	-0.00111116	0.928738	post_infection_2h
neurons	KCTD1	0.00350608	0.00914386	0.0250488	post_infection_2h
neurons	KCTD10	0.202925	-0.0116122	0.498841	post_infection_2h
neurons	KCTD11	0.0130722	-0.00661762	0.0721745	post_infection_2h
neurons	KCTD12	0.488629	-0.00326255	0.826174	post_infection_2h
neurons	KCTD13	0.200769	0.0114947	0.495582	post_infection_2h
neurons	KCTD14	0.00288154	0.00194706	0.0213892	post_infection_2h
neurons	KCTD15	0.969551	0.000531375	1	post_infection_2h
neurons	KCTD16	0.01022	0.0170147	0.0594859	post_infection_2h
neurons	KCTD17	0.645497	-0.00347147	0.953504	post_infection_2h
neurons	KCTD18	0.141927	-0.00765565	0.399532	post_infection_2h
neurons	KCTD19	0.977415	-4.71273e-05	1	post_infection_2h
neurons	KCTD2	0.49023	0.00664749	0.827507	post_infection_2h
neurons	KCTD20	0.332513	0.00849405	0.669377	post_infection_2h
neurons	KCTD21	0.892372	-0.000749045	1	post_infection_2h
neurons	KCTD21-AS1	0.545433	-0.00151228	0.880103	post_infection_2h
neurons	KCTD3	0.187311	-0.0107403	0.475407	post_infection_2h
neurons	KCTD4	0.911423	-6.20037e-05	1	post_infection_2h
neurons	KCTD5	0.101955	0.011419	0.32088	post_infection_2h
neurons	KCTD6	0.00806808	0.0253773	0.0491291	post_infection_2h
neurons	KCTD7	0.391806	0.0103005	0.734459	post_infection_2h
neurons	KCTD8	0.97753	0.000201836	1	post_infection_2h
neurons	KCTD9	0.572729	-0.0039887	0.905516	post_infection_2h
neurons	KDELC1	0.751303	-0.00282233	0.998879	post_infection_2h
neurons	KDELC2	0.00976514	0.00679527	0.0573365	post_infection_2h
neurons	KDELR1	0.0083486	-0.0445082	0.0504151	post_infection_2h
neurons	KDELR2	0.141929	-0.0141857	0.399532	post_infection_2h
neurons	KDELR3	0.27915	-0.000892573	0.60331	post_infection_2h
neurons	KDF1	0.944183	0.000368094	1	post_infection_2h
neurons	KDM1A	0.00328768	0.0611107	0.0238146	post_infection_2h
neurons	KDM1B	0.846075	-0.00332673	1	post_infection_2h
neurons	KDM2A	6.58653e-09	0.0759881	1.74079e-07	post_infection_2h
neurons	KDM2B	0.00121702	0.0251801	0.0102766	post_infection_2h
neurons	KDM3A	4.61061e-15	0.136956	2.37947e-13	post_infection_2h
neurons	KDM3B	0.00872916	0.0165446	0.0523052	post_infection_2h
neurons	KDM4A	0.158987	-0.0103287	0.428984	post_infection_2h
neurons	KDM4A-AS1	0.854162	0.00106897	1	post_infection_2h
neurons	KDM4B	1.93161e-10	0.0909828	6.39376e-09	post_infection_2h
neurons	KDM4C	3.31548e-05	0.0299984	0.000426622	post_infection_2h
neurons	KDM4D	0.529539	-0.00242865	0.864861	post_infection_2h
neurons	KDM5A	0.488851	0.0154306	0.826296	post_infection_2h
neurons	KDM5B	1.74169e-27	0.204198	1.95313e-25	post_infection_2h
neurons	KDM5C	0.496945	0.0136306	0.83272	post_infection_2h
neurons	KDM6A	0.182766	-0.0056187	0.46903	post_infection_2h
neurons	KDM6B	1.47094e-18	0.164608	1.00856e-16	post_infection_2h
neurons	KDM7A	0.000120753	0.0294343	0.0013472	post_infection_2h
neurons	KDM8	0.190189	0.0014636	0.479478	post_infection_2h
neurons	KDSR	0.0915605	0.0201381	0.299396	post_infection_2h
neurons	KEAP1	0.296926	0.00595878	0.625324	post_infection_2h
neurons	KEL	0.809575	0.00121616	1	post_infection_2h
neurons	KF456478.1	0.0320121	0.00127555	0.144349	post_infection_2h
neurons	KHDC1	0.449701	0.00304028	0.794283	post_infection_2h
neurons	KHDC1L	0.00825536	0.000958903	0.0499778	post_infection_2h
neurons	KHDC3L	0.88631	-0.000588009	1	post_infection_2h
neurons	KHDC4	0.0205848	-0.0351407	0.103406	post_infection_2h
neurons	KHDRBS1	1.67136e-20	-0.158737	1.33698e-18	post_infection_2h
neurons	KHDRBS2	0.71155	-0.000814889	0.980984	post_infection_2h
neurons	KHDRBS3	0.278231	0.0104809	0.60217	post_infection_2h
neurons	KHK	0.851627	-0.00165514	1	post_infection_2h
neurons	KHNYN	0.580164	-0.00136351	0.912071	post_infection_2h
neurons	KHSRP	0.133303	-0.00492433	0.38445	post_infection_2h
neurons	KIAA0040	0.245621	-0.000329845	0.557759	post_infection_2h
neurons	KIAA0087	0.211418	-0.000741883	0.510373	post_infection_2h
neurons	KIAA0100	0.462928	0.00110743	0.806385	post_infection_2h
neurons	KIAA0232	5.21297e-10	0.0999666	1.64606e-08	post_infection_2h
neurons	KIAA0319	0.796266	0.00107402	1	post_infection_2h
neurons	KIAA0319L	0.289428	-0.0105092	0.616268	post_infection_2h
neurons	KIAA0355	0.000116297	0.0337268	0.0013037	post_infection_2h
neurons	KIAA0391	0.223922	-0.00249824	0.527415	post_infection_2h
neurons	KIAA0408	0.527128	-0.00381001	0.86221	post_infection_2h
neurons	KIAA0513	0.00200084	-0.0145673	0.0157482	post_infection_2h
neurons	KIAA0556	0.00669722	0.0105098	0.0423059	post_infection_2h
neurons	KIAA0586	1.33239e-05	-0.0402131	0.000187645	post_infection_2h
neurons	KIAA0753	0.633753	0.00582828	0.945587	post_infection_2h
neurons	KIAA0825	0.00837445	0.00866766	0.0505331	post_infection_2h
neurons	KIAA0895	0.569169	-0.00415638	0.902353	post_infection_2h
neurons	KIAA0895L	0.375898	0.0109225	0.71776	post_infection_2h
neurons	KIAA0930	0.487456	0.00464544	0.825472	post_infection_2h
neurons	KIAA1024	0.28334	0.00389915	0.607944	post_infection_2h
neurons	KIAA1024L	0.88942	-0.000366917	1	post_infection_2h
neurons	KIAA1109	0.939537	0.00536552	1	post_infection_2h
neurons	KIAA1143	0.0211679	-0.0173678	0.105678	post_infection_2h
neurons	KIAA1147	0.0263752	0.0111909	0.12423	post_infection_2h
neurons	KIAA1191	0.930069	-0.00496084	1	post_infection_2h
neurons	KIAA1211	0.0246965	-0.0157	0.118671	post_infection_2h
neurons	KIAA1211L	0.236534	-0.00184796	0.545629	post_infection_2h
neurons	KIAA1217	0.145593	-0.00243586	0.405753	post_infection_2h
neurons	KIAA1257	0.867138	0.00131577	1	post_infection_2h
neurons	KIAA1324	0.268727	-0.00542928	0.589157	post_infection_2h
neurons	KIAA1324L	0.00598562	-0.0168667	0.0388119	post_infection_2h
neurons	KIAA1328	0.00106951	0.0219787	0.00915989	post_infection_2h
neurons	KIAA1468	5.47427e-07	0.0499703	1.01367e-05	post_infection_2h
neurons	KIAA1522	0.000140506	0.0201378	0.001546	post_infection_2h
neurons	KIAA1549	1.02797e-06	0.0468614	1.80993e-05	post_infection_2h
neurons	KIAA1549L	0.562647	0.00484593	0.896241	post_infection_2h
neurons	KIAA1551	0.286246	0.00863095	0.611748	post_infection_2h
neurons	KIAA1586	0.363536	0.00860476	0.704825	post_infection_2h
neurons	KIAA1614	0.617786	0.000876726	0.936558	post_infection_2h
neurons	KIAA1614-AS1	0.970204	0.000237158	1	post_infection_2h
neurons	KIAA1671	0.589849	-0.00192976	0.920364	post_infection_2h
neurons	KIAA1755	0.256926	0.000130867	0.572702	post_infection_2h
neurons	KIAA1841	0.439658	0.00628115	0.785565	post_infection_2h
neurons	KIAA1958	1.2556e-12	0.0792698	5.16844e-11	post_infection_2h
neurons	KIAA2012	0.890185	0.0010743	1	post_infection_2h
neurons	KIAA2013	0.219391	0.0135824	0.520663	post_infection_2h
neurons	KIAA2026	5.24571e-10	0.0787372	1.65423e-08	post_infection_2h
neurons	KIDINS220	3.95299e-37	0.261941	6.49753e-35	post_infection_2h
neurons	KIF11	0.00664005	-0.0057458	0.042	post_infection_2h
neurons	KIF12	0.0304969	0.00277687	0.138663	post_infection_2h
neurons	KIF13A	0.833589	0.00141836	1	post_infection_2h
neurons	KIF13B	0.00251736	-0.00595131	0.0191055	post_infection_2h
neurons	KIF14	0.662029	-0.00126049	0.963431	post_infection_2h
neurons	KIF15	0.690442	0.000987208	0.972351	post_infection_2h
neurons	KIF16B	0.533809	-0.00285855	0.868911	post_infection_2h
neurons	KIF17	0.823302	0.000814643	1	post_infection_2h
neurons	KIF18A	0.024492	-0.00543567	0.118	post_infection_2h
neurons	KIF18B	0.942746	-0.000252726	1	post_infection_2h
neurons	KIF19	0.25892	-0.00212067	0.575703	post_infection_2h
neurons	KIF1A	0.0834164	-0.0474619	0.282305	post_infection_2h
neurons	KIF1B	0.198977	0.0379332	0.492782	post_infection_2h
neurons	KIF1BP	0.00384303	0.0230872	0.0268542	post_infection_2h
neurons	KIF1C	0.23939	-0.00508082	0.548751	post_infection_2h
neurons	KIF20A	0.944825	-0.000338041	1	post_infection_2h
neurons	KIF20B	2.11369e-07	-0.0397739	4.24827e-06	post_infection_2h
neurons	KIF21A	2.10811e-06	0.098688	3.50349e-05	post_infection_2h
neurons	KIF21B	0.88233	0.00176856	1	post_infection_2h
neurons	KIF22	0.0148031	-0.01986	0.0796156	post_infection_2h
neurons	KIF23	0.433181	-0.00201678	0.779563	post_infection_2h
neurons	KIF24	0.478829	-0.000775233	0.819144	post_infection_2h
neurons	KIF25	0.463423	0.00158326	0.806704	post_infection_2h
neurons	KIF25-AS1	0.447689	0.000102878	0.792537	post_infection_2h
neurons	KIF26A	0.00739207	-0.0122154	0.0459572	post_infection_2h
neurons	KIF26B	0.194373	0.00370916	0.485804	post_infection_2h
neurons	KIF27	0.551908	0.00122747	0.885754	post_infection_2h
neurons	KIF2A	3.10627e-05	0.069284	0.000402507	post_infection_2h
neurons	KIF2C	0.777906	-0.000690782	1	post_infection_2h
neurons	KIF3A	0.0154107	0.053284	0.0819829	post_infection_2h
neurons	KIF3B	0.00145509	0.0368856	0.011958	post_infection_2h
neurons	KIF3C	0.5102	-0.000852398	0.84367	post_infection_2h
neurons	KIF4A	0.71869	0.000618235	0.98349	post_infection_2h
neurons	KIF4B	0.733183	-0.000498171	0.989141	post_infection_2h
neurons	KIF5A	1.91668e-11	0.0926564	7.14231e-10	post_infection_2h
neurons	KIF5B	8.02149e-05	0.0836606	0.000940148	post_infection_2h
neurons	KIF5C	2.6627e-10	0.125885	8.63508e-09	post_infection_2h
neurons	KIF6	0.328326	0.00104554	0.663755	post_infection_2h
neurons	KIF7	0.233242	-0.00389795	0.540909	post_infection_2h
neurons	KIF9	0.693726	-0.0014936	0.973683	post_infection_2h
neurons	KIF9-AS1	0.919794	-0.000151449	1	post_infection_2h
neurons	KIFAP3	0.635644	-0.0124938	0.947227	post_infection_2h
neurons	KIFC1	0.554562	-0.00124763	0.888706	post_infection_2h
neurons	KIFC2	0.000114266	0.0366831	0.00128619	post_infection_2h
neurons	KIFC3	0.208176	0.00472308	0.50574	post_infection_2h
neurons	KIN	0.571234	0.0103622	0.903982	post_infection_2h
neurons	KIR3DX1	0.724496	0.000257428	0.985331	post_infection_2h
neurons	KIRREL1	0.00572071	0.0168065	0.0373973	post_infection_2h
neurons	KIRREL2	0.237409	-0.00297799	0.546092	post_infection_2h
neurons	KIRREL3	0.218258	-0.0018593	0.518949	post_infection_2h
neurons	KIRREL3-AS3	0.889695	-1.1932e-05	1	post_infection_2h
neurons	KISS1	0.748378	-0.000373694	0.9972	post_infection_2h
neurons	KISS1R	0.000194993	0.01653	0.00205689	post_infection_2h
neurons	KIT	0.0431913	0.00441575	0.178893	post_infection_2h
neurons	KITLG	3.07855e-11	-0.0258575	1.11938e-09	post_infection_2h
neurons	KIZ	0.235715	-0.00672123	0.544758	post_infection_2h
neurons	KIZ-AS1	0.894105	-0.000435947	1	post_infection_2h
neurons	KL	0.998556	-1.03616e-06	1	post_infection_2h
neurons	KLB	0.448427	-0.00210913	0.793317	post_infection_2h
neurons	KLC1	0.467657	-0.0178369	0.810371	post_infection_2h
neurons	KLC2	0.0550734	-0.0125841	0.211803	post_infection_2h
neurons	KLC3	0.630673	0.00146213	0.943913	post_infection_2h
neurons	KLC4	0.53001	-0.00799871	0.865134	post_infection_2h
neurons	KLF1	0.817814	-0.000428511	1	post_infection_2h
neurons	KLF10	0.0372534	0.0141566	0.161694	post_infection_2h
neurons	KLF11	0.0477899	0.016058	0.191943	post_infection_2h
neurons	KLF12	0.0213067	0.0188596	0.106259	post_infection_2h
neurons	KLF13	3.03725e-07	0.059817	5.8828e-06	post_infection_2h
neurons	KLF15	0.545333	-0.000712521	0.880087	post_infection_2h
neurons	KLF16	0.024516	0.0111627	0.118067	post_infection_2h
neurons	KLF2	0.000328893	0.0107922	0.00326013	post_infection_2h
neurons	KLF3	0.662803	0.00673904	0.963588	post_infection_2h
neurons	KLF4	0.901849	0.000136973	1	post_infection_2h
neurons	KLF5	0.818964	0.000179164	1	post_infection_2h
neurons	KLF6	0.0788582	0.0319628	0.273079	post_infection_2h
neurons	KLF7	0.000753374	0.0497164	0.00674859	post_infection_2h
neurons	KLF8	0.30206	0.00235986	0.632148	post_infection_2h
neurons	KLF9	0.467574	-0.00407749	0.810371	post_infection_2h
neurons	KLHDC1	0.719176	-0.00133794	0.98349	post_infection_2h
neurons	KLHDC10	0.063077	0.0196191	0.232665	post_infection_2h
neurons	KLHDC2	0.0214948	0.0403472	0.106966	post_infection_2h
neurons	KLHDC3	0.131977	0.0224222	0.382004	post_infection_2h
neurons	KLHDC4	0.92172	-0.000298023	1	post_infection_2h
neurons	KLHDC8A	0.887662	0.00111654	1	post_infection_2h
neurons	KLHDC8B	0.42394	-0.0040053	0.769803	post_infection_2h
neurons	KLHDC9	0.791478	-0.000718878	1	post_infection_2h
neurons	KLHL1	0.63889	0.000764504	0.949142	post_infection_2h
neurons	KLHL10	0.887219	-0.000389794	1	post_infection_2h
neurons	KLHL11	0.538964	-0.00118025	0.873754	post_infection_2h
neurons	KLHL12	0.00155179	-0.0171009	0.012658	post_infection_2h
neurons	KLHL13	0.0440768	0.0103052	0.18134	post_infection_2h
neurons	KLHL14	0.448333	0.00251764	0.79321	post_infection_2h
neurons	KLHL15	1.82669e-12	-0.0512301	7.46794e-11	post_infection_2h
neurons	KLHL17	0.188406	-0.00720228	0.476893	post_infection_2h
neurons	KLHL18	0.887424	-7.89794e-05	1	post_infection_2h
neurons	KLHL2	0.0980887	0.0126111	0.313106	post_infection_2h
neurons	KLHL20	0.430373	0.00444525	0.77649	post_infection_2h
neurons	KLHL21	0.484059	0.000758649	0.822987	post_infection_2h
neurons	KLHL22	0.00176019	0.0155271	0.0140991	post_infection_2h
neurons	KLHL23	4.2428e-09	0.093136	1.15703e-07	post_infection_2h
neurons	KLHL24	0.00118924	-0.0503713	0.0100739	post_infection_2h
neurons	KLHL25	0.0544106	-0.00892351	0.209893	post_infection_2h
neurons	KLHL26	0.00830261	0.0102541	0.0501904	post_infection_2h
neurons	KLHL28	1.48954e-16	-0.100783	8.7613e-15	post_infection_2h
neurons	KLHL29	0.034661	-0.00934095	0.153695	post_infection_2h
neurons	KLHL3	6.84149e-05	0.0181778	0.000812782	post_infection_2h
neurons	KLHL31	0.829112	-5.93298e-05	1	post_infection_2h
neurons	KLHL32	0.00306622	0.0065855	0.0225163	post_infection_2h
neurons	KLHL33	0.17459	0.000278687	0.454846	post_infection_2h
neurons	KLHL34	1.28564e-09	0.0181474	3.78562e-08	post_infection_2h
neurons	KLHL35	0.669242	0.000723788	0.966495	post_infection_2h
neurons	KLHL36	2.25451e-05	0.0362932	0.000303442	post_infection_2h
neurons	KLHL4	0.149173	0.00296238	0.412331	post_infection_2h
neurons	KLHL41	0.816378	-0.000424015	1	post_infection_2h
neurons	KLHL42	0.0292064	-0.0249227	0.134297	post_infection_2h
neurons	KLHL5	0.215382	0.0156206	0.515021	post_infection_2h
neurons	KLHL6	0.852435	0.000439567	1	post_infection_2h
neurons	KLHL6-AS1	0.906387	1.62263e-05	1	post_infection_2h
neurons	KLHL7	1.27414e-05	0.0650038	0.00018024	post_infection_2h
neurons	KLHL7-DT	0.833766	-0.000492214	1	post_infection_2h
neurons	KLHL8	0.141474	0.00238744	0.398625	post_infection_2h
neurons	KLHL9	0.121348	-0.0184022	0.360619	post_infection_2h
neurons	KLK1	0.718813	0.000150774	0.98349	post_infection_2h
neurons	KLK10	0.310853	-0.00140769	0.64237	post_infection_2h
neurons	KLK4	0.26578	-0.00146865	0.585313	post_infection_2h
neurons	KLLN	0.000459235	-0.00680719	0.00435257	post_infection_2h
neurons	KLRD1	0.00399766	0.00643094	0.0276393	post_infection_2h
neurons	KLRG1	0.533465	-0.00231966	0.868645	post_infection_2h
neurons	KMO	0.862513	-6.45271e-05	1	post_infection_2h
neurons	KMT2A	3.47162e-30	0.205686	4.29443e-28	post_infection_2h
neurons	KMT2B	0.00257125	0.0445262	0.0194601	post_infection_2h
neurons	KMT2C	4.42791e-13	0.143401	1.90091e-11	post_infection_2h
neurons	KMT2D	0.261311	0.00832555	0.578767	post_infection_2h
neurons	KMT2E	4.56909e-11	0.0316675	1.63368e-09	post_infection_2h
neurons	KMT2E-AS1	5.97476e-06	-0.0179914	9.05763e-05	post_infection_2h
neurons	KMT5A	0.411122	0.00871228	0.755503	post_infection_2h
neurons	KMT5B	2.69443e-07	0.080847	5.26555e-06	post_infection_2h
neurons	KMT5C	0.26928	0.00807639	0.589992	post_infection_2h
neurons	KNCN	0.316268	0.000641663	0.648752	post_infection_2h
neurons	KNDC1	0.0870917	-0.00621965	0.290685	post_infection_2h
neurons	KNL1	0.871996	-0.000738779	1	post_infection_2h
neurons	KNOP1	0.631982	-0.0105935	0.944391	post_infection_2h
neurons	KNSTRN	0.142119	-0.00808395	0.399739	post_infection_2h
neurons	KNTC1	0.109009	-0.00567208	0.33547	post_infection_2h
neurons	KPNA1	0.0137234	-0.0294353	0.0748999	post_infection_2h
neurons	KPNA2	2.5818e-08	-0.060517	6.06652e-07	post_infection_2h
neurons	KPNA3	0.0396032	0.0327869	0.168959	post_infection_2h
neurons	KPNA4	0.91342	-0.00347198	1	post_infection_2h
neurons	KPNA5	0.855209	-0.00324288	1	post_infection_2h
neurons	KPNA6	0.912375	-0.00468262	1	post_infection_2h
neurons	KPNA7	0.013006	-0.00105588	0.0719071	post_infection_2h
neurons	KPNB1	1.42498e-09	-0.108817	4.16357e-08	post_infection_2h
neurons	KPTN	0.540128	0.000511038	0.874824	post_infection_2h
neurons	KRAS	0.183366	0.0212645	0.469829	post_infection_2h
neurons	KRBA1	0.396859	-0.000868724	0.73937	post_infection_2h
neurons	KRBA2	0.675377	-0.00252654	0.96806	post_infection_2h
neurons	KRBOX4	0.676502	0.00391905	0.968253	post_infection_2h
neurons	KRCC1	0.434587	0.00375614	0.780922	post_infection_2h
neurons	KREMEN1	0.0991211	-0.00566473	0.315228	post_infection_2h
neurons	KREMEN2	0.218844	-0.00135521	0.51998	post_infection_2h
neurons	KRI1	0.695008	0.00386593	0.973945	post_infection_2h
neurons	KRIT1	0.217354	-0.0160657	0.517466	post_infection_2h
neurons	KRR1	0.799341	-0.00928848	1	post_infection_2h
neurons	KRT10	1.12504e-72	-0.399018	5.8693e-70	post_infection_2h
neurons	KRT15	0.890647	-0.000317573	1	post_infection_2h
neurons	KRT17	0.973136	7.54488e-05	1	post_infection_2h
neurons	KRT18	0.000956711	0.00811146	0.00831251	post_infection_2h
neurons	KRT19	0.322901	-0.00154573	0.657453	post_infection_2h
neurons	KRT222	0.168637	0.00236898	0.445056	post_infection_2h
neurons	KRT75	0.989269	6.33194e-05	1	post_infection_2h
neurons	KRT8	0.529797	0.001415	0.865091	post_infection_2h
neurons	KRT86	0.829047	0.00028771	1	post_infection_2h
neurons	KRTAP19-1	0.471967	-0.000878563	0.813302	post_infection_2h
neurons	KRTAP5-1	0.906466	-0.000208942	1	post_infection_2h
neurons	KRTAP5-10	0.324234	-0.000218444	0.659069	post_infection_2h
neurons	KRTAP5-11	0.0798764	0.000251588	0.275255	post_infection_2h
neurons	KRTAP5-2	0.246594	0.000755081	0.558861	post_infection_2h
neurons	KRTAP5-7	0.682352	0.000604378	0.9698	post_infection_2h
neurons	KRTAP5-9	0.00142144	0.00130365	0.0117142	post_infection_2h
neurons	KRTAP5-AS1	0.937915	0.000521198	1	post_infection_2h
neurons	KRTCAP2	0.320562	0.0122787	0.65471	post_infection_2h
neurons	KRTCAP3	0.856258	0.000573743	1	post_infection_2h
neurons	KRTDAP	0.079561	-0.000169067	0.274641	post_infection_2h
neurons	KSR1	0.3346	-0.00155807	0.671807	post_infection_2h
neurons	KSR2	0.616672	-0.00671291	0.936035	post_infection_2h
neurons	KTI12	0.0415129	0.0154978	0.173825	post_infection_2h
neurons	KTN1	5.29779e-07	0.0766862	9.83267e-06	post_infection_2h
neurons	KTN1-AS1	0.994411	9.52799e-05	1	post_infection_2h
neurons	KXD1	0.367174	-0.012989	0.708601	post_infection_2h
neurons	KYAT1	0.939432	0.000429011	1	post_infection_2h
neurons	KYAT3	3.42698e-08	0.0486678	7.885e-07	post_infection_2h
neurons	L1CAM	0.0661982	0.0199273	0.240993	post_infection_2h
neurons	L1TD1	0.18721	0.00218552	0.4754	post_infection_2h
neurons	L29074.1	0.171406	-0.000162997	0.449797	post_infection_2h
neurons	L2HGDH	0.765059	-0.00385063	1	post_infection_2h
neurons	L3HYPDH	0.0121555	-0.0101321	0.0683091	post_infection_2h
neurons	L3MBTL1	0.232016	0.0109829	0.538796	post_infection_2h
neurons	L3MBTL2	0.652575	0.00488816	0.957582	post_infection_2h
neurons	L3MBTL3	0.817355	0.000626847	1	post_infection_2h
neurons	L3MBTL4	0.475093	0.00190207	0.815571	post_infection_2h
neurons	LACC1	0.720528	-0.00139394	0.984051	post_infection_2h
neurons	LACTB	0.000383963	0.0288892	0.00373201	post_infection_2h
neurons	LACTB2	0.00114053	-0.0115203	0.0097058	post_infection_2h
neurons	LACTB2-AS1	0.173091	-0.00165357	0.452438	post_infection_2h
neurons	LAG3	0.212919	0.00180458	0.511783	post_infection_2h
neurons	LAGE3	0.154923	-0.0180435	0.422242	post_infection_2h
neurons	LAIR1	0.940203	0.000377933	1	post_infection_2h
neurons	LAMA1	0.302609	-0.00211249	0.632855	post_infection_2h
neurons	LAMA2	0.35648	5.50518e-05	0.696588	post_infection_2h
neurons	LAMA3	0.870927	0.000145256	1	post_infection_2h
neurons	LAMA4	0.904647	0.000117644	1	post_infection_2h
neurons	LAMA5	0.956429	-0.000783725	1	post_infection_2h
neurons	LAMB1	0.817598	0.00238577	1	post_infection_2h
neurons	LAMB2	0.122768	-0.00309659	0.363951	post_infection_2h
neurons	LAMB3	0.446173	-0.00128656	0.791841	post_infection_2h
neurons	LAMB4	0.974884	-5.46174e-05	1	post_infection_2h
neurons	LAMC1	0.868774	0.000982783	1	post_infection_2h
neurons	LAMC2	0.444071	0.00136908	0.790214	post_infection_2h
neurons	LAMC3	0.437576	7.60655e-05	0.783361	post_infection_2h
neurons	LAMP1	0.319836	-0.00950266	0.653673	post_infection_2h
neurons	LAMP2	0.00131476	-0.0314834	0.0109745	post_infection_2h
neurons	LAMP3	0.0402333	-0.000512564	0.170526	post_infection_2h
neurons	LAMP5	0.790837	-0.000333632	1	post_infection_2h
neurons	LAMTOR1	0.847883	-0.0034696	1	post_infection_2h
neurons	LAMTOR2	0.28194	-0.0141776	0.606199	post_infection_2h
neurons	LAMTOR3	1.3516e-06	-0.0617509	2.32514e-05	post_infection_2h
neurons	LAMTOR4	0.901557	0.00551677	1	post_infection_2h
neurons	LAMTOR5	5.19523e-06	-0.104048	8.00843e-05	post_infection_2h
neurons	LANCL1	1.14504e-05	-0.0310683	0.000164052	post_infection_2h
neurons	LANCL1-AS1	0.165919	0.000245007	0.440994	post_infection_2h
neurons	LANCL2	0.618489	-0.00447271	0.936918	post_infection_2h
neurons	LANCL3	0.160366	0.00338795	0.431109	post_infection_2h
neurons	LAP3	0.03416	-0.0102552	0.152063	post_infection_2h
neurons	LAPTM4A	0.0200712	-0.0407875	0.101361	post_infection_2h
neurons	LAPTM4B	0.058889	0.0289643	0.221848	post_infection_2h
neurons	LAPTM5	0.136544	-0.000313657	0.390375	post_infection_2h
neurons	LARGE1	0.521954	-0.00336316	0.856691	post_infection_2h
neurons	LARGE2	1	-2.33126e-07	1	post_infection_2h
neurons	LARP1	0.501633	0.00768082	0.836064	post_infection_2h
neurons	LARP1B	0.38343	-0.00971144	0.725504	post_infection_2h
neurons	LARP4	0.00210174	-0.034151	0.0164292	post_infection_2h
neurons	LARP4B	0.0257657	-0.0191249	0.122223	post_infection_2h
neurons	LARP6	0.0523254	0.0212378	0.204479	post_infection_2h
neurons	LARP7	0.00427373	-0.0360721	0.0292446	post_infection_2h
neurons	LARS	0.333882	0.0116267	0.671096	post_infection_2h
neurons	LARS2	0.344744	-0.00391938	0.68379	post_infection_2h
neurons	LAS1L	0.134042	-0.0139134	0.385699	post_infection_2h
neurons	LASP1	0.02977	0.0176115	0.136054	post_infection_2h
neurons	LAT	0.199277	0.0052021	0.493195	post_infection_2h
neurons	LAT2	0.769008	0.000728875	1	post_infection_2h
neurons	LATS1	0.383916	0.000214149	0.726022	post_infection_2h
neurons	LATS2	0.960582	-0.000203937	1	post_infection_2h
neurons	LATS2-AS1	0.160609	-0.000240909	0.431516	post_infection_2h
neurons	LAX1	0.0456379	0.00080181	0.186072	post_infection_2h
neurons	LAYN	0.0323495	-0.00200221	0.145488	post_infection_2h
neurons	LBH	0.61779	-0.00773349	0.936558	post_infection_2h
neurons	LBHD1	0.952989	-0.000140704	1	post_infection_2h
neurons	LBHD2	0.130336	0.00138032	0.378714	post_infection_2h
neurons	LBR	0.508846	0.0103029	0.842565	post_infection_2h
neurons	LBX2-AS1	0.857775	-0.000186996	1	post_infection_2h
neurons	LCA5	0.978285	0.000854342	1	post_infection_2h
neurons	LCA5L	0.639331	0.000633318	0.949214	post_infection_2h
neurons	LCAT	0.715783	-0.000456687	0.983081	post_infection_2h
neurons	LCK	1	-5.12624e-06	1	post_infection_2h
neurons	LCLAT1	0.00407261	0.0179981	0.0280685	post_infection_2h
neurons	LCMT1	0.268681	-0.0162648	0.589111	post_infection_2h
neurons	LCMT1-AS2	0.0524206	-0.00347701	0.204784	post_infection_2h
neurons	LCMT2	0.795079	0.00054037	1	post_infection_2h
neurons	LCN1	0.88925	-0.00019474	1	post_infection_2h
neurons	LCN12	0.286324	0.000790255	0.611814	post_infection_2h
neurons	LCNL1	0.764792	-0.000395643	1	post_infection_2h
neurons	LCOR	0.822807	0.00900782	1	post_infection_2h
neurons	LCORL	0.00339006	0.036067	0.0243746	post_infection_2h
neurons	LCT	0.303799	0.000108281	0.633906	post_infection_2h
neurons	LCTL	0.96319	-0.000373656	1	post_infection_2h
neurons	LDAH	0.519449	0.00152862	0.853994	post_infection_2h
neurons	LDB1	0.0981538	0.0157774	0.313189	post_infection_2h
neurons	LDB2	0.00231301	0.0159435	0.0177955	post_infection_2h
neurons	LDB3	0.463555	0.000769831	0.806815	post_infection_2h
neurons	LDHA	3.71776e-100	0.177117	4.24852e-97	post_infection_2h
neurons	LDHAL6A	0.235718	0.00115425	0.544758	post_infection_2h
neurons	LDHB	2.14583e-08	-0.0598619	5.12905e-07	post_infection_2h
neurons	LDHD	0.0194445	0.000982425	0.0987574	post_infection_2h
neurons	LDLR	0.300212	0.000478248	0.629984	post_infection_2h
neurons	LDLRAD2	0.12088	0.000291682	0.359587	post_infection_2h
neurons	LDLRAD3	0.432463	-0.00188509	0.778622	post_infection_2h
neurons	LDLRAD4	0.925018	-0.000298709	1	post_infection_2h
neurons	LDLRAP1	0.945712	-0.000190548	1	post_infection_2h
neurons	LDOC1	0.00384525	-0.031245	0.0268564	post_infection_2h
neurons	LEAP2	0.556121	0.00401646	0.890253	post_infection_2h
neurons	LEF1	9.14398e-05	-0.013693	0.00105702	post_infection_2h
neurons	LEFTY1	0.623535	-0.00106135	0.939355	post_infection_2h
neurons	LEKR1	0.55505	-0.000618165	0.889073	post_infection_2h
neurons	LEMD1	1.10677e-07	0.037274	2.34011e-06	post_infection_2h
neurons	LEMD1-AS1	0.703177	-0.000513932	0.977329	post_infection_2h
neurons	LEMD2	0.00165411	-0.0200419	0.013379	post_infection_2h
neurons	LEMD3	0.018745	0.0265458	0.0959153	post_infection_2h
neurons	LENEP	0.932369	0.00024994	1	post_infection_2h
neurons	LENG1	0.00570743	0.0229316	0.0373308	post_infection_2h
neurons	LENG8	4.03148e-05	-0.0571518	0.000504682	post_infection_2h
neurons	LENG8-AS1	0.507673	-0.00073173	0.84126	post_infection_2h
neurons	LENG9	0.00263815	-0.0124297	0.0198652	post_infection_2h
neurons	LEO1	9.55183e-09	0.0676751	2.45949e-07	post_infection_2h
neurons	LEP	0.0198578	0.00756809	0.100456	post_infection_2h
neurons	LEPR	0.00866477	0.0121699	0.0520233	post_infection_2h
neurons	LEPROT	0.162434	0.0157694	0.435345	post_infection_2h
neurons	LEPROTL1	0.00803824	0.0225323	0.0489972	post_infection_2h
neurons	LETM1	0.349236	0.0108054	0.68911	post_infection_2h
neurons	LETM2	0.319526	-0.00237042	0.653096	post_infection_2h
neurons	LETMD1	0.00218236	-0.0256167	0.0169271	post_infection_2h
neurons	LEXM	0.351581	0.00105537	0.691005	post_infection_2h
neurons	LFNG	0.0391841	-0.00517296	0.167798	post_infection_2h
neurons	LGALS1	0.288384	0.000228303	0.614872	post_infection_2h
neurons	LGALS2	0.89046	0.000106788	1	post_infection_2h
neurons	LGALS3	0.465859	-0.00183571	0.808716	post_infection_2h
neurons	LGALS3BP	0.00386895	-0.00803579	0.0269826	post_infection_2h
neurons	LGALS4	0.883048	-4.93778e-05	1	post_infection_2h
neurons	LGALS8	0.246253	0.00614126	0.558467	post_infection_2h
neurons	LGALS8-AS1	0.120884	-0.000445211	0.359587	post_infection_2h
neurons	LGALS9	0.626147	-0.00156321	0.940612	post_infection_2h
neurons	LGALSL	3.66936e-05	0.039721	0.000465912	post_infection_2h
neurons	LGI1	0.173762	-0.0051502	0.4535	post_infection_2h
neurons	LGI2	0.0869406	0.0030663	0.29049	post_infection_2h
neurons	LGI3	0.753454	-0.000159602	0.999801	post_infection_2h
neurons	LGI4	0.209918	0.00516742	0.508135	post_infection_2h
neurons	LGMN	0.00860497	-0.0161816	0.051729	post_infection_2h
neurons	LGR4	0.199921	0.00489817	0.494099	post_infection_2h
neurons	LHFPL1	0.760199	-0.000344213	1	post_infection_2h
neurons	LHFPL2	0.955175	-0.000176345	1	post_infection_2h
neurons	LHFPL3	0.0533776	0.00714828	0.207375	post_infection_2h
neurons	LHFPL4	0.954425	-0.00109642	1	post_infection_2h
neurons	LHFPL5	0.0570576	-0.00141491	0.217	post_infection_2h
neurons	LHFPL6	5.20832e-09	-0.0396903	1.39965e-07	post_infection_2h
neurons	LHPP	0.356959	0.00500672	0.697297	post_infection_2h
neurons	LHX1	0.00788333	-0.00492578	0.0481998	post_infection_2h
neurons	LHX1-DT	0.485155	-0.000450362	0.823582	post_infection_2h
neurons	LHX2	0.228994	0.00676365	0.534416	post_infection_2h
neurons	LHX3	0.69133	1.81625e-05	0.972648	post_infection_2h
neurons	LHX4	0.0021743	0.00681286	0.0168973	post_infection_2h
neurons	LHX5	0.410105	0.00125525	0.754419	post_infection_2h
neurons	LHX5-AS1	4.47151e-09	0.0206793	1.21251e-07	post_infection_2h
neurons	LHX6	0.498424	0.000747719	0.833589	post_infection_2h
neurons	LHX9	0.000637646	0.0083717	0.00585395	post_infection_2h
neurons	LIAS	0.72835	-0.00316729	0.987176	post_infection_2h
neurons	LIF	0.85823	-0.000357194	1	post_infection_2h
neurons	LIFR	0.224151	0.00520365	0.527628	post_infection_2h
neurons	LIFR-AS1	0.361054	-0.0032445	0.702596	post_infection_2h
neurons	LIG1	7.19325e-10	-0.0508766	2.21881e-08	post_infection_2h
neurons	LIG3	0.400913	0.0106201	0.744322	post_infection_2h
neurons	LIG4	0.114916	-0.0129053	0.347937	post_infection_2h
neurons	LILRA2	0.595572	-0.000458251	0.924651	post_infection_2h
neurons	LILRB3	0.888717	-0.000516895	1	post_infection_2h
neurons	LILRB5	0.906207	3.32198e-05	1	post_infection_2h
neurons	LIMA1	0.0153015	-0.0140099	0.0815648	post_infection_2h
neurons	LIMCH1	0.146823	0.0218755	0.40799	post_infection_2h
neurons	LIMD1	0.170396	-0.00492952	0.448176	post_infection_2h
neurons	LIMD2	0.169528	-0.00750831	0.44653	post_infection_2h
neurons	LIME1	0.986552	1.72051e-05	1	post_infection_2h
neurons	LIMK1	0.0254915	-0.012531	0.121354	post_infection_2h
neurons	LIMK2	0.980164	-0.00101181	1	post_infection_2h
neurons	LIMS1	0.515985	0.000441968	0.850198	post_infection_2h
neurons	LIMS2	0.961303	-0.0001037	1	post_infection_2h
neurons	LIN28A	0.091043	0.00156062	0.298373	post_infection_2h
neurons	LIN28B	0.646579	0.00466421	0.953881	post_infection_2h
neurons	LIN28B-AS1	0.415954	-0.00331652	0.76038	post_infection_2h
neurons	LIN37	0.538604	-0.00180008	0.873635	post_infection_2h
neurons	LIN52	5.72877e-06	-0.0181332	8.73993e-05	post_infection_2h
neurons	LIN54	0.00351815	-0.0146296	0.0251276	post_infection_2h
neurons	LIN7A	0.000440398	-0.0527621	0.00419559	post_infection_2h
neurons	LIN7B	0.889392	-0.00311854	1	post_infection_2h
neurons	LIN7C	0.0210636	0.0293326	0.105331	post_infection_2h
neurons	LIN9	0.301639	0.00254579	0.631652	post_infection_2h
neurons	LINC00052	0.390029	0.000390715	0.73256	post_infection_2h
neurons	LINC00092	0.460115	-0.000147133	0.804081	post_infection_2h
neurons	LINC00102	0.137111	0.000386106	0.391107	post_infection_2h
neurons	LINC00106	0.142539	-0.000420315	0.400498	post_infection_2h
neurons	LINC00115	0.0035668	-0.0136003	0.0253919	post_infection_2h
neurons	LINC00158	0.541293	-0.000735957	0.876042	post_infection_2h
neurons	LINC00159	1	3.51452e-05	1	post_infection_2h
neurons	LINC00167	0.0433581	-0.00326838	0.179398	post_infection_2h
neurons	LINC00222	0.851353	-0.000491547	1	post_infection_2h
neurons	LINC00235	0.631411	-0.000805036	0.944022	post_infection_2h
neurons	LINC00240	0.159757	-0.00415177	0.430335	post_infection_2h
neurons	LINC00242	0.0440209	-0.00338623	0.181203	post_infection_2h
neurons	LINC00243	0.979084	5.41167e-05	1	post_infection_2h
neurons	LINC002481	0.938821	0.000289339	1	post_infection_2h
neurons	LINC00265	0.853785	-0.00197917	1	post_infection_2h
neurons	LINC00266-1	0.419779	0.00115672	0.764677	post_infection_2h
neurons	LINC00266-4P	0.862128	-0.000361207	1	post_infection_2h
neurons	LINC00269	0.934841	0.000146345	1	post_infection_2h
neurons	LINC00271	0.377269	-0.0011793	0.719405	post_infection_2h
neurons	LINC00276	0.041117	0.00151276	0.172945	post_infection_2h
neurons	LINC00294	0.203458	0.00605427	0.499413	post_infection_2h
neurons	LINC00304	0.0494278	-0.00215604	0.196519	post_infection_2h
neurons	LINC00310	0.674762	0.000427816	0.967966	post_infection_2h
neurons	LINC00311	0.248962	-0.001579	0.562155	post_infection_2h
neurons	LINC00324	1.04961e-28	-0.0445106	1.22871e-26	post_infection_2h
neurons	LINC00326	0.939032	0.000254127	1	post_infection_2h
neurons	LINC00327	0.119732	-0.00112164	0.357113	post_infection_2h
neurons	LINC00330	0.742977	0.000236421	0.994483	post_infection_2h
neurons	LINC00333	0.0592612	0.000955265	0.222594	post_infection_2h
neurons	LINC00334	0.694609	0.000138918	0.973831	post_infection_2h
neurons	LINC00337	0.262119	-0.000824665	0.579766	post_infection_2h
neurons	LINC00342	0.621844	0.000962706	0.93885	post_infection_2h
neurons	LINC00346	0.825024	2.65777e-05	1	post_infection_2h
neurons	LINC00354	0.546137	0.000224986	0.880674	post_infection_2h
neurons	LINC00365	0.932603	-0.000150305	1	post_infection_2h
neurons	LINC00384	0.911796	0.000243227	1	post_infection_2h
neurons	LINC00412	0.247616	-0.000274343	0.560012	post_infection_2h
neurons	LINC00426	0.336155	-0.0001178	0.674109	post_infection_2h
neurons	LINC00449	0.00292482	-0.00553939	0.0216502	post_infection_2h
neurons	LINC00461	2.55848e-10	0.142385	8.30831e-09	post_infection_2h
neurons	LINC00463	0.0658372	-0.00137065	0.240043	post_infection_2h
neurons	LINC00467	0.00661298	-0.00797302	0.0418729	post_infection_2h
neurons	LINC00470	0.977199	-0.000121302	1	post_infection_2h
neurons	LINC00471	0.984826	-3.95748e-05	1	post_infection_2h
neurons	LINC00472	0.602305	-0.00112793	0.928738	post_infection_2h
neurons	LINC00473	0.990758	0.000336688	1	post_infection_2h
neurons	LINC00476	0.0124653	0.0113192	0.0695844	post_infection_2h
neurons	LINC00482	0.360592	-0.000121391	0.701823	post_infection_2h
neurons	LINC00483	0.736286	-0.00085334	0.990936	post_infection_2h
neurons	LINC00487	0.595996	-0.000495427	0.9251	post_infection_2h
neurons	LINC00501	0.0374532	0.000425264	0.162336	post_infection_2h
neurons	LINC00504	0.230031	0.00204152	0.535723	post_infection_2h
neurons	LINC00511	0.8314	0.00275185	1	post_infection_2h
neurons	LINC00513	0.943063	-0.000420262	1	post_infection_2h
neurons	LINC00520	0.0340152	0.000543901	0.151531	post_infection_2h
neurons	LINC00526	0.15314	0.00936881	0.419192	post_infection_2h
neurons	LINC00528	0.478244	-0.000698219	0.818493	post_infection_2h
neurons	LINC00535	0.0269939	-0.00377153	0.126598	post_infection_2h
neurons	LINC00536	0.00771291	0.000696837	0.0474601	post_infection_2h
neurons	LINC00539	0.257717	-0.000275804	0.573827	post_infection_2h
neurons	LINC00543	0.873102	9.47438e-05	1	post_infection_2h
neurons	LINC00554	0.210304	0.000125916	0.508398	post_infection_2h
neurons	LINC00562	0.970506	-0.000253583	1	post_infection_2h
neurons	LINC00565	0.408827	-0.000136727	0.753174	post_infection_2h
neurons	LINC00570	0.970792	-2.2444e-05	1	post_infection_2h
neurons	LINC00571	0.765902	0.000138025	1	post_infection_2h
neurons	LINC00574	0.385232	0.00236283	0.727079	post_infection_2h
neurons	LINC00575	0.891424	5.90505e-06	1	post_infection_2h
neurons	LINC00581	0.0977783	0.00120333	0.312573	post_infection_2h
neurons	LINC00595	0.904031	-0.000193408	1	post_infection_2h
neurons	LINC00598	0.508111	0.000540282	0.841754	post_infection_2h
neurons	LINC00599	5.82372e-11	0.0743467	2.05224e-09	post_infection_2h
neurons	LINC00602	0.04027	-0.00198037	0.170621	post_infection_2h
neurons	LINC00607	0.943712	1.06079e-05	1	post_infection_2h
neurons	LINC00621	0.43303	-0.00239382	0.779409	post_infection_2h
neurons	LINC00623	0.0352881	0.00578064	0.155699	post_infection_2h
neurons	LINC00624	0.352521	0.00208689	0.692177	post_infection_2h
neurons	LINC00629	0.339068	-0.00125628	0.676562	post_infection_2h
neurons	LINC00630	0.366501	-0.00477354	0.707977	post_infection_2h
neurons	LINC00632	2.27383e-15	0.0987656	1.19928e-13	post_infection_2h
neurons	LINC00636	0.377894	-0.00104364	0.719842	post_infection_2h
neurons	LINC00637	0.61153	-0.000489036	0.933676	post_infection_2h
neurons	LINC00638	0.641738	-0.000717081	0.950809	post_infection_2h
neurons	LINC00640	0.0854553	-0.00106714	0.287261	post_infection_2h
neurons	LINC00642	0.006415	-0.00398579	0.0409325	post_infection_2h
neurons	LINC00645	0.970078	-8.77564e-05	1	post_infection_2h
neurons	LINC00649	0.954895	-0.000229181	1	post_infection_2h
neurons	LINC00652	0.966124	-0.000160995	1	post_infection_2h
neurons	LINC00654	0.338167	0.00116889	0.676053	post_infection_2h
neurons	LINC00658	0.835176	0.000406604	1	post_infection_2h
neurons	LINC00659	0.0038629	-0.00109117	0.0269561	post_infection_2h
neurons	LINC00662	0.00444827	0.033822	0.0302406	post_infection_2h
neurons	LINC00663	0.953068	2.06603e-05	1	post_infection_2h
neurons	LINC00664	0.811846	-0.000724085	1	post_infection_2h
neurons	LINC00665	0.532807	-0.0100789	0.867869	post_infection_2h
neurons	LINC00667	5.81125e-06	-0.0569527	8.84327e-05	post_infection_2h
neurons	LINC00672	0.0260879	-0.0142155	0.123264	post_infection_2h
neurons	LINC00682	0.0241757	-0.000733135	0.116969	post_infection_2h
neurons	LINC00683	0.501645	-0.00131126	0.836064	post_infection_2h
neurons	LINC00685	0.000234099	0.045038	0.00241838	post_infection_2h
neurons	LINC00691	0.237463	0.000547401	0.546161	post_infection_2h
neurons	LINC00698	0.696175	0.000350197	0.974045	post_infection_2h
neurons	LINC00702	0.784565	-7.95241e-07	1	post_infection_2h
neurons	LINC00836	0.183827	0.000628565	0.470434	post_infection_2h
neurons	LINC00842	0.912749	0.000147661	1	post_infection_2h
neurons	LINC00843	0.997997	-4.54196e-05	1	post_infection_2h
neurons	LINC00845	0.815644	-0.000242033	1	post_infection_2h
neurons	LINC00847	0.633019	0.000937762	0.945137	post_infection_2h
neurons	LINC00852	0.555546	0.000698267	0.889689	post_infection_2h
neurons	LINC00853	0.0534943	0.000456043	0.207526	post_infection_2h
neurons	LINC00854	0.0411606	-0.000523929	0.17296	post_infection_2h
neurons	LINC00857	0.0532582	0.000392572	0.207045	post_infection_2h
neurons	LINC00862	0.996573	4.52155e-05	1	post_infection_2h
neurons	LINC00865	0.680333	0.00010731	0.969383	post_infection_2h
neurons	LINC00867	0.11489	0.000430364	0.347901	post_infection_2h
neurons	LINC00877	0.0393092	-0.00299468	0.168094	post_infection_2h
neurons	LINC00880	0.981815	-2.9646e-05	1	post_infection_2h
neurons	LINC00882	0.128253	-0.00762684	0.374839	post_infection_2h
neurons	LINC00884	0.272104	0.00280886	0.594227	post_infection_2h
neurons	LINC00887	0.250228	-0.0022301	0.563848	post_infection_2h
neurons	LINC00893	0.22301	0.00562965	0.526142	post_infection_2h
neurons	LINC00894	0.0258999	-0.00317508	0.122641	post_infection_2h
neurons	LINC00900	0.744352	0.000381579	0.995042	post_infection_2h
neurons	LINC00907	0.789652	0.000474938	1	post_infection_2h
neurons	LINC00909	0.00223695	0.0249247	0.0173001	post_infection_2h
neurons	LINC00910	0.0338232	-0.00349329	0.150872	post_infection_2h
neurons	LINC00920	0.260372	0.00102475	0.577487	post_infection_2h
neurons	LINC00921	0.780971	0.00033679	1	post_infection_2h
neurons	LINC00923	0.90515	0.000117645	1	post_infection_2h
neurons	LINC00924	0.907664	-0.000182517	1	post_infection_2h
neurons	LINC00926	0.321779	0.00147702	0.656191	post_infection_2h
neurons	LINC00937	0.73581	0.00160444	0.990518	post_infection_2h
neurons	LINC00940	0.909827	-6.93842e-06	1	post_infection_2h
neurons	LINC00942	0.544919	-3.20898e-05	0.879726	post_infection_2h
neurons	LINC00951	0.782099	-9.50111e-05	1	post_infection_2h
neurons	LINC00954	0.508567	0.000358084	0.842335	post_infection_2h
neurons	LINC00957	0.246524	-0.00132751	0.558754	post_infection_2h
neurons	LINC00958	0.962179	6.62579e-05	1	post_infection_2h
neurons	LINC00960	0.00104557	0.0158479	0.00897731	post_infection_2h
neurons	LINC00964	0.54035	-0.00012092	0.874988	post_infection_2h
neurons	LINC00967	0.916476	0.000133531	1	post_infection_2h
neurons	LINC00970	0.9748	-4.08521e-05	1	post_infection_2h
neurons	LINC00971	0.14189	-0.000649085	0.399532	post_infection_2h
neurons	LINC00987	0.237589	-0.00129851	0.546398	post_infection_2h
neurons	LINC00997	0.95123	-0.000481661	1	post_infection_2h
neurons	LINC01001	0.115483	-0.00883103	0.349127	post_infection_2h
neurons	LINC01003	0.0284607	-0.0136979	0.131831	post_infection_2h
neurons	LINC01004	0.166925	-0.0035315	0.442539	post_infection_2h
neurons	LINC01006	0.308414	0.00733231	0.639312	post_infection_2h
neurons	LINC01011	0.185605	-0.00485692	0.473341	post_infection_2h
neurons	LINC01018	0.477285	-0.000770319	0.81759	post_infection_2h
neurons	LINC01023	0.300798	-0.00366296	0.630881	post_infection_2h
neurons	LINC01030	0.898265	0.000397762	1	post_infection_2h
neurons	LINC01031	0.0307733	0.000574063	0.139629	post_infection_2h
neurons	LINC01060	0.965914	0.000200962	1	post_infection_2h
neurons	LINC01063	0.891919	0.000429226	1	post_infection_2h
neurons	LINC01068	0.703029	0.000814222	0.977329	post_infection_2h
neurons	LINC01088	0.61926	0.000858226	0.937425	post_infection_2h
neurons	LINC01089	0.00023552	-0.0252201	0.00242994	post_infection_2h
neurons	LINC01091	0.0118905	0.000814501	0.0670933	post_infection_2h
neurons	LINC01096	0.611956	-0.000419343	0.93392	post_infection_2h
neurons	LINC01102	0.708987	0.00279336	0.979654	post_infection_2h
neurons	LINC01106	0.00370438	0.00339361	0.0261464	post_infection_2h
neurons	LINC01109	0.903095	0.000489741	1	post_infection_2h
neurons	LINC01111	0.972233	-3.21453e-05	1	post_infection_2h
neurons	LINC01114	0.128243	0.000767146	0.374839	post_infection_2h
neurons	LINC01116	0.0288243	0.00385495	0.132973	post_infection_2h
neurons	LINC01117	0.58207	-4.29675e-05	0.913906	post_infection_2h
neurons	LINC01118	0.00257088	0.00257461	0.0194601	post_infection_2h
neurons	LINC01119	0.994076	5.81054e-05	1	post_infection_2h
neurons	LINC01122	0.391003	0.00631239	0.733815	post_infection_2h
neurons	LINC01123	0.781449	0.000535391	1	post_infection_2h
neurons	LINC01126	0.839293	-0.000389752	1	post_infection_2h
neurons	LINC01127	0.518115	-0.000497144	0.85256	post_infection_2h
neurons	LINC01132	0.0406115	-0.00059945	0.171373	post_infection_2h
neurons	LINC01133	0.975117	-0.000104698	1	post_infection_2h
neurons	LINC01134	0.882653	0.000199559	1	post_infection_2h
neurons	LINC01136	0.0065283	-0.00140675	0.0414461	post_infection_2h
neurons	LINC01137	0.465169	-0.000845456	0.808373	post_infection_2h
neurons	LINC01140	0.0590753	-0.000710312	0.222193	post_infection_2h
neurons	LINC01141	0.127128	-0.00024542	0.372766	post_infection_2h
neurons	LINC01144	0.0322105	-0.00196092	0.144955	post_infection_2h
neurons	LINC01170	0.822464	0.000375456	1	post_infection_2h
neurons	LINC01176	0.31805	0.000899825	0.651021	post_infection_2h
neurons	LINC01180	0.924618	0.000102664	1	post_infection_2h
neurons	LINC01184	0.301871	0.00432872	0.631862	post_infection_2h
neurons	LINC01191	0.995917	1.21726e-05	1	post_infection_2h
neurons	LINC01197	0.582111	0.00197678	0.913906	post_infection_2h
neurons	LINC01198	0.376191	-0.0009876	0.718034	post_infection_2h
neurons	LINC01201	0.398064	0.000959348	0.740983	post_infection_2h
neurons	LINC01204	0.995928	5.56964e-05	1	post_infection_2h
neurons	LINC01209	0.856118	3.78085e-05	1	post_infection_2h
neurons	LINC01219	0.356312	-0.000801746	0.696488	post_infection_2h
neurons	LINC01220	0.739818	-0.00056247	0.992958	post_infection_2h
neurons	LINC01224	0.196884	6.1815e-05	0.489467	post_infection_2h
neurons	LINC01234	0.486237	-0.00100288	0.824469	post_infection_2h
neurons	LINC01235	0.0425315	-0.00187232	0.176831	post_infection_2h
neurons	LINC01238	0.506637	-0.00115889	0.840577	post_infection_2h
neurons	LINC01238.1	0.681313	-0.00165334	0.969548	post_infection_2h
neurons	LINC01248	0.320213	-0.000616416	0.65422	post_infection_2h
neurons	LINC01251	0.693266	0.000354371	0.973437	post_infection_2h
neurons	LINC01252	0.590068	-0.000487082	0.920646	post_infection_2h
neurons	LINC01254	0.0354313	0.00060584	0.156134	post_infection_2h
neurons	LINC01266	0.00922285	0.000687367	0.0547575	post_infection_2h
neurons	LINC01268	0.00801756	0.00081212	0.048888	post_infection_2h
neurons	LINC01273	0.942362	0.00016113	1	post_infection_2h
neurons	LINC01277	0.650362	0.000929791	0.956131	post_infection_2h
neurons	LINC01280	0.88208	-0.000275228	1	post_infection_2h
neurons	LINC01284	0.906081	-8.2363e-05	1	post_infection_2h
neurons	LINC01285	0.636686	0.00128719	0.948017	post_infection_2h
neurons	LINC01289	0.333889	0.000929621	0.671096	post_infection_2h
neurons	LINC01291	0.288153	0.000538005	0.614509	post_infection_2h
neurons	LINC01301	0.95797	0.000222936	1	post_infection_2h
neurons	LINC01305	0.983114	-4.34443e-05	1	post_infection_2h
neurons	LINC01307	0.872788	3.90161e-05	1	post_infection_2h
neurons	LINC01311	0.225778	-0.00338535	0.529727	post_infection_2h
neurons	LINC01315	0.604573	-0.0051675	0.929678	post_infection_2h
neurons	LINC01320	0.558525	-5.96794e-05	0.892453	post_infection_2h
neurons	LINC01322	0.609069	0.00241092	0.932766	post_infection_2h
neurons	LINC01324	0.139484	-0.000216989	0.395132	post_infection_2h
neurons	LINC01326	0.999024	7.06443e-07	1	post_infection_2h
neurons	LINC01331	0.0436373	0.000716731	0.180105	post_infection_2h
neurons	LINC01336	0.231672	-0.000224546	0.538309	post_infection_2h
neurons	LINC01338	0.857088	0.000430936	1	post_infection_2h
neurons	LINC01340	1	2.17622e-05	1	post_infection_2h
neurons	LINC01351	0.151436	-0.00605549	0.416619	post_infection_2h
neurons	LINC01353	0.383022	-0.000653939	0.725017	post_infection_2h
neurons	LINC01354	0.00381369	-0.00134105	0.0266903	post_infection_2h
neurons	LINC01355	0.0265955	0.00981086	0.125047	post_infection_2h
neurons	LINC01356	0.836182	-0.000393879	1	post_infection_2h
neurons	LINC01358	0.894265	0.000305607	1	post_infection_2h
neurons	LINC01360	0.140497	-0.000114775	0.39686	post_infection_2h
neurons	LINC01361	0.30713	-0.000116629	0.637863	post_infection_2h
neurons	LINC01372	0.161879	0.000920002	0.434442	post_infection_2h
neurons	LINC01376	0.000284635	-0.00373062	0.00286762	post_infection_2h
neurons	LINC01378	0.463588	0.000389544	0.806815	post_infection_2h
neurons	LINC01396	0.670602	0.000292241	0.966705	post_infection_2h
neurons	LINC01405	0.635304	0.00222315	0.946829	post_infection_2h
neurons	LINC01411	0.0270049	0.00289375	0.126625	post_infection_2h
neurons	LINC01415	0.0859084	-0.00125761	0.288461	post_infection_2h
neurons	LINC01419	0.243045	-0.000321972	0.554009	post_infection_2h
neurons	LINC01422	0.933984	-8.32966e-05	1	post_infection_2h
neurons	LINC01424	0.602569	-0.000684337	0.928738	post_infection_2h
neurons	LINC01426	0.233899	0.000520075	0.541976	post_infection_2h
neurons	LINC01429	0.613715	-0.000330703	0.934727	post_infection_2h
neurons	LINC01431	0.237242	-0.00222224	0.546092	post_infection_2h
neurons	LINC01433	0.974574	0.000106257	1	post_infection_2h
neurons	LINC01435	0.496097	-9.14921e-05	0.83225	post_infection_2h
neurons	LINC01441	1	8.50954e-07	1	post_infection_2h
neurons	LINC01447	0.290362	-0.000120598	0.617626	post_infection_2h
neurons	LINC01456	0.672799	-0.00080489	0.967532	post_infection_2h
neurons	LINC01460	0.469744	6.64144e-05	0.812111	post_infection_2h
neurons	LINC01465	0.0684429	-0.00258588	0.246843	post_infection_2h
neurons	LINC01471	6.73452e-05	-0.002558	0.000802458	post_infection_2h
neurons	LINC01473	0.381047	0.00431526	0.723055	post_infection_2h
neurons	LINC01481	0.921967	-0.000163623	1	post_infection_2h
neurons	LINC01483	0.243279	0.00106933	0.554277	post_infection_2h
neurons	LINC01484	0.603672	0.000725146	0.929176	post_infection_2h
neurons	LINC01489	0.937605	3.63852e-05	1	post_infection_2h
neurons	LINC01497	0.970922	2.51589e-05	1	post_infection_2h
neurons	LINC01503	0.729953	-0.00207686	0.987884	post_infection_2h
neurons	LINC01504	0.890711	0.000216675	1	post_infection_2h
neurons	LINC01505	0.722136	0.000353104	0.984242	post_infection_2h
neurons	LINC01508	0.616057	-0.000264161	0.935942	post_infection_2h
neurons	LINC01513	0.925661	9.50179e-05	1	post_infection_2h
neurons	LINC01515	0.136055	-0.00070247	0.389439	post_infection_2h
neurons	LINC01516	0.256308	-0.000765429	0.572014	post_infection_2h
neurons	LINC01521	0.00537635	-0.00910445	0.0354943	post_infection_2h
neurons	LINC01534	0.00212412	-0.00698731	0.0165717	post_infection_2h
neurons	LINC01535	0.0857542	0.00785096	0.287983	post_infection_2h
neurons	LINC01537	0.841292	-1.73197e-05	1	post_infection_2h
neurons	LINC01544	0.670639	0.000425839	0.966705	post_infection_2h
neurons	LINC01547	0.7623	0.000498435	1	post_infection_2h
neurons	LINC01550	0.505424	-0.00148403	0.83933	post_infection_2h
neurons	LINC01551	3.27294e-12	-0.0697926	1.31125e-10	post_infection_2h
neurons	LINC01553	0.507252	-8.38755e-05	0.840912	post_infection_2h
neurons	LINC01554	0.59807	-0.000440321	0.925669	post_infection_2h
neurons	LINC01556	0.125602	-0.000330252	0.369602	post_infection_2h
neurons	LINC01558	0.944532	-8.9138e-05	1	post_infection_2h
neurons	LINC01560	0.360543	0.00191719	0.701789	post_infection_2h
neurons	LINC01561	0.578161	0.000162609	0.9105	post_infection_2h
neurons	LINC01562	0.237751	-0.00151613	0.546495	post_infection_2h
neurons	LINC01563	0.300973	-0.000657127	0.630906	post_infection_2h
neurons	LINC01565	0.316157	0.000858635	0.648694	post_infection_2h
neurons	LINC01567	0.896681	-0.000985147	1	post_infection_2h
neurons	LINC01569	0.945095	-0.000379919	1	post_infection_2h
neurons	LINC01572	0.462024	-0.00171848	0.805827	post_infection_2h
neurons	LINC01574	0.148772	0.000777429	0.411411	post_infection_2h
neurons	LINC01579	0.273689	-0.000222638	0.596114	post_infection_2h
neurons	LINC01586	0.501995	-0.00080122	0.836189	post_infection_2h
neurons	LINC01588	0.0261076	-0.00562553	0.123308	post_infection_2h
neurons	LINC01589	0.8612	2.34197e-05	1	post_infection_2h
neurons	LINC01597	0.132191	0.00110646	0.382399	post_infection_2h
neurons	LINC01598	0.277872	0.000988744	0.601802	post_infection_2h
neurons	LINC01600	0.68768	0.000404528	0.97175	post_infection_2h
neurons	LINC01607	0.608666	-0.000131934	0.932387	post_infection_2h
neurons	LINC01616	0.944972	7.33873e-05	1	post_infection_2h
neurons	LINC01618	0.600091	-0.000299908	0.927301	post_infection_2h
neurons	LINC01623	0.13293	-0.00163765	0.383604	post_infection_2h
neurons	LINC01635	0.0730362	-0.000405304	0.25859	post_infection_2h
neurons	LINC01637	0.178081	0.0002938	0.460915	post_infection_2h
neurons	LINC01638	0.1982	0.000540932	0.491391	post_infection_2h
neurons	LINC01647	0.114737	0.000462582	0.347615	post_infection_2h
neurons	LINC01649	0.339598	-4.23151e-05	0.677108	post_infection_2h
neurons	LINC01658	0.788219	0.000243233	1	post_infection_2h
neurons	LINC01659	0.168952	-0.00160896	0.445648	post_infection_2h
neurons	LINC01664	0.37209	-0.000989396	0.713296	post_infection_2h
neurons	LINC01670	0.353672	9.64948e-05	0.693134	post_infection_2h
neurons	LINC01672	0.0234017	0.000453365	0.113914	post_infection_2h
neurons	LINC01678	0.112313	-0.00166318	0.341998	post_infection_2h
neurons	LINC01686	0.0075968	-0.00494113	0.0469503	post_infection_2h
neurons	LINC01694	0.682962	0.000507942	0.969815	post_infection_2h
neurons	LINC01703	0.935461	-0.000143153	1	post_infection_2h
neurons	LINC01705	0.288093	0.0001142	0.614438	post_infection_2h
neurons	LINC01707	0.307425	-0.000201741	0.638199	post_infection_2h
neurons	LINC01711	0.109791	0.000816124	0.336882	post_infection_2h
neurons	LINC01715	0.809234	-0.00038501	1	post_infection_2h
neurons	LINC01719	0.109515	-0.00213288	0.336466	post_infection_2h
neurons	LINC01721	0.979887	0.000129447	1	post_infection_2h
neurons	LINC01722	0.920032	9.86427e-06	1	post_infection_2h
neurons	LINC01725	0.710255	0.000153728	0.980369	post_infection_2h
neurons	LINC01729	0.0604393	0.000606076	0.225782	post_infection_2h
neurons	LINC01730	0.482606	-0.00127075	0.821943	post_infection_2h
neurons	LINC01731	0.746203	-0.000274244	0.995906	post_infection_2h
neurons	LINC01732	0.480053	0.000456281	0.820109	post_infection_2h
neurons	LINC01740	0.0452633	-0.000460163	0.185016	post_infection_2h
neurons	LINC01748	0.469869	-0.000717479	0.812211	post_infection_2h
neurons	LINC01750	0.907628	0.000127023	1	post_infection_2h
neurons	LINC01759	0.826681	-0.000736562	1	post_infection_2h
neurons	LINC01763	0.990507	-1.18995e-05	1	post_infection_2h
neurons	LINC01771	0.849632	-0.000416434	1	post_infection_2h
neurons	LINC01772	0.00527599	0.0057405	0.0349597	post_infection_2h
neurons	LINC01776	0.817926	0.000383166	1	post_infection_2h
neurons	LINC01778	0.000628172	-0.00315324	0.0057736	post_infection_2h
neurons	LINC01783	0.0174659	-0.00203181	0.09047	post_infection_2h
neurons	LINC01786	1	-3.02315e-05	1	post_infection_2h
neurons	LINC01792	0.636443	0.000554243	0.947831	post_infection_2h
neurons	LINC01793	0.058927	0.00254254	0.221929	post_infection_2h
neurons	LINC01801	0.920603	-0.000262185	1	post_infection_2h
neurons	LINC01806	0.609215	0.000568518	0.932803	post_infection_2h
neurons	LINC01807	0.0455367	0.0017801	0.185877	post_infection_2h
neurons	LINC01814	0.70589	0.000606886	0.978566	post_infection_2h
neurons	LINC01816	0.0166938	0.00239311	0.0872996	post_infection_2h
neurons	LINC01821	0.807925	-0.000379557	1	post_infection_2h
neurons	LINC01829	0.911837	0.000312509	1	post_infection_2h
neurons	LINC01833	0.540887	-8.25237e-05	0.875713	post_infection_2h
neurons	LINC01840	0.462864	-0.000236025	0.806385	post_infection_2h
neurons	LINC01844	0.8135	-0.000282265	1	post_infection_2h
neurons	LINC01849	0.899127	0.000223104	1	post_infection_2h
neurons	LINC01852	0.927639	-0.000100182	1	post_infection_2h
neurons	LINC01856	0.717342	0.000251342	0.983309	post_infection_2h
neurons	LINC01864	0.951578	0.000113048	1	post_infection_2h
neurons	LINC01865	0.375117	2.91495e-05	0.716599	post_infection_2h
neurons	LINC01869	1	-7.07711e-06	1	post_infection_2h
neurons	LINC01871	0.370296	0.000188871	0.711593	post_infection_2h
neurons	LINC01873	0.379574	0.000515403	0.721964	post_infection_2h
neurons	LINC01876	0.690705	-0.000204001	0.972491	post_infection_2h
neurons	LINC01886	0.984239	6.65072e-05	1	post_infection_2h
neurons	LINC01896	0.128913	-0.00239119	0.375991	post_infection_2h
neurons	LINC01902	0.844973	-0.000178407	1	post_infection_2h
neurons	LINC01909	0.429895	0.000206208	0.776036	post_infection_2h
neurons	LINC01918	0.739872	-0.0020646	0.992958	post_infection_2h
neurons	LINC01933	0.97114	-5.22077e-05	1	post_infection_2h
neurons	LINC01934	0.793592	-0.00019054	1	post_infection_2h
neurons	LINC01936	0.00358861	0.00345567	0.0254942	post_infection_2h
neurons	LINC01949	0.947444	5.97062e-05	1	post_infection_2h
neurons	LINC01952	0.00124955	-0.00138396	0.0104959	post_infection_2h
neurons	LINC01954	0.146181	0.0003529	0.406874	post_infection_2h
neurons	LINC01962	0.325258	-0.000322621	0.660368	post_infection_2h
neurons	LINC01963	0.00785796	0.00944238	0.0481305	post_infection_2h
neurons	LINC01964	0.141181	-0.000360838	0.397986	post_infection_2h
neurons	LINC01967	0.0967968	0.000390052	0.310635	post_infection_2h
neurons	LINC01970	2.6633e-06	-0.0102417	4.35975e-05	post_infection_2h
neurons	LINC01971	0.0693785	-0.00481377	0.249393	post_infection_2h
neurons	LINC01972	0.801487	-0.000211451	1	post_infection_2h
neurons	LINC01973	0.00797813	-0.00275457	0.0486926	post_infection_2h
neurons	LINC01974	0.214407	-0.00054392	0.513706	post_infection_2h
neurons	LINC01976	0.335061	-0.00115681	0.672533	post_infection_2h
neurons	LINC01977	0.872331	-0.000159311	1	post_infection_2h
neurons	LINC01979	0.96828	-0.000125948	1	post_infection_2h
neurons	LINC01980	0.360364	-0.000880579	0.701608	post_infection_2h
neurons	LINC01990	0.877749	-0.000205959	1	post_infection_2h
neurons	LINC01993	0.187407	-0.00183142	0.475411	post_infection_2h
neurons	LINC01996	0.766973	0.000165348	1	post_infection_2h
neurons	LINC02001	0.17063	0.015494	0.448621	post_infection_2h
neurons	LINC02003	0.979158	0.000148229	1	post_infection_2h
neurons	LINC02012	0.262125	0.00050281	0.579766	post_infection_2h
neurons	LINC02016	0.96528	-0.000205073	1	post_infection_2h
neurons	LINC02018	0.819515	0.000547384	1	post_infection_2h
neurons	LINC02019	0.00269588	-0.00760095	0.0202238	post_infection_2h
neurons	LINC02021	0.890057	0.000368149	1	post_infection_2h
neurons	LINC02023	0.000115017	0.00478348	0.00129176	post_infection_2h
neurons	LINC02024	0.530631	-0.00125124	0.865793	post_infection_2h
neurons	LINC02027	0.0883978	0.00033283	0.292967	post_infection_2h
neurons	LINC02029	9.76196e-06	-0.00364483	0.000142371	post_infection_2h
neurons	LINC02035	0.927188	-0.00118028	1	post_infection_2h
neurons	LINC02036	0.957147	7.11521e-05	1	post_infection_2h
neurons	LINC02042	0.678358	0.000248477	0.969305	post_infection_2h
neurons	LINC02043	0.364302	-0.00124528	0.705326	post_infection_2h
neurons	LINC02044	0.151549	-0.000213059	0.416832	post_infection_2h
neurons	LINC02050	0.294736	-0.000121318	0.622812	post_infection_2h
neurons	LINC02054	0.433534	-0.000399838	0.779718	post_infection_2h
neurons	LINC02060	0.0387713	0.00454519	0.166595	post_infection_2h
neurons	LINC02062	0.264525	-0.00233457	0.58357	post_infection_2h
neurons	LINC02067	0.713564	0.000238643	0.982106	post_infection_2h
neurons	LINC02069	1	2.14419e-05	1	post_infection_2h
neurons	LINC02071	0.971487	3.26025e-05	1	post_infection_2h
neurons	LINC02072	0.922342	0.000168178	1	post_infection_2h
neurons	LINC02073	0.0271513	0.000418663	0.127162	post_infection_2h
neurons	LINC02076	6.94868e-07	-0.0188193	1.26521e-05	post_infection_2h
neurons	LINC02078	0.648813	-0.000836355	0.95517	post_infection_2h
neurons	LINC02080	0.0437528	-0.000585355	0.18044	post_infection_2h
neurons	LINC02082	0.940735	0.000139117	1	post_infection_2h
neurons	LINC02087	0.973945	-0.000178388	1	post_infection_2h
neurons	LINC02094	0.781184	-0.00068072	1	post_infection_2h
neurons	LINC02099	0.0381387	-0.0021748	0.164549	post_infection_2h
neurons	LINC02104	0.155369	-0.00025298	0.422785	post_infection_2h
neurons	LINC02112	0.721553	-0.000386607	0.984051	post_infection_2h
neurons	LINC02115	0.894965	0.000161417	1	post_infection_2h
neurons	LINC02123	0.998597	-4.68619e-05	1	post_infection_2h
neurons	LINC02129	0.999008	-1.92381e-05	1	post_infection_2h
neurons	LINC02133	0.704015	0.00030727	0.97783	post_infection_2h
neurons	LINC02134	0.805369	0.000692726	1	post_infection_2h
neurons	LINC02139	0.95626	1.20232e-05	1	post_infection_2h
neurons	LINC02144	0.351555	0.00108774	0.691005	post_infection_2h
neurons	LINC02145	0.010422	-0.00366194	0.0603685	post_infection_2h
neurons	LINC02150	0.249447	-0.000169779	0.562621	post_infection_2h
neurons	LINC02151	0.293152	-0.000554441	0.620977	post_infection_2h
neurons	LINC02154	0.0157722	0.00418209	0.0836099	post_infection_2h
neurons	LINC02157	0.0981217	0.000128132	0.313128	post_infection_2h
neurons	LINC02158	0.0349822	-0.00152245	0.154833	post_infection_2h
neurons	LINC02166	0.862298	0.000306463	1	post_infection_2h
neurons	LINC02170	0.205533	-0.00104635	0.502573	post_infection_2h
neurons	LINC02172	0.0596871	-0.00145459	0.223703	post_infection_2h
neurons	LINC02175	0.98193	3.32036e-06	1	post_infection_2h
neurons	LINC02177	0.0129127	0.00157556	0.0714339	post_infection_2h
neurons	LINC02181	0.69399	0.000320057	0.973729	post_infection_2h
neurons	LINC02182	0.723016	3.01398e-05	0.984674	post_infection_2h
neurons	LINC02188	0.330308	0.000652791	0.666464	post_infection_2h
neurons	LINC02192	0.901901	2.41306e-05	1	post_infection_2h
neurons	LINC02193	0.55779	0.00215714	0.891795	post_infection_2h
neurons	LINC02196	0.366333	-0.000101132	0.707774	post_infection_2h
neurons	LINC02197	0.731346	0.00135155	0.988502	post_infection_2h
neurons	LINC02199	0.294332	0.00012051	0.62224	post_infection_2h
neurons	LINC02202	0.793189	-0.000106054	1	post_infection_2h
neurons	LINC02210-CRHR1	0.0635028	0.00477743	0.233769	post_infection_2h
neurons	LINC02211	0.800644	0.00037265	1	post_infection_2h
neurons	LINC02217	0.405597	7.61798e-05	0.749492	post_infection_2h
neurons	LINC02223	0.107389	0.00391282	0.332532	post_infection_2h
neurons	LINC02240	1	0.000149368	1	post_infection_2h
neurons	LINC02241	0.675785	0.00033654	0.96806	post_infection_2h
neurons	LINC02242	0.468644	-0.000478277	0.811203	post_infection_2h
neurons	LINC02245	0.22582	0.0017544	0.529727	post_infection_2h
neurons	LINC02246	0.109628	0.00125309	0.336605	post_infection_2h
neurons	LINC02249	0.561518	-7.14108e-05	0.895488	post_infection_2h
neurons	LINC02253	0.0453078	0.00735572	0.185135	post_infection_2h
neurons	LINC02254	0.0637709	0.000424237	0.234432	post_infection_2h
neurons	LINC02256	0.37039	-0.00342737	0.711716	post_infection_2h
neurons	LINC02259	1	3.45508e-05	1	post_infection_2h
neurons	LINC02263	0.237328	-0.00145904	0.546092	post_infection_2h
neurons	LINC02265	0.983779	7.96667e-05	1	post_infection_2h
neurons	LINC02267	0.81308	-0.00013443	1	post_infection_2h
neurons	LINC02268	0.770223	-0.000561288	1	post_infection_2h
neurons	LINC02270	0.0107705	0.00101959	0.0620689	post_infection_2h
neurons	LINC02271	0.700909	4.84934e-05	0.976484	post_infection_2h
neurons	LINC02275	0.78177	-0.000354932	1	post_infection_2h
neurons	LINC02282	0.110711	-0.00242827	0.338514	post_infection_2h
neurons	LINC02283	0.906327	2.52041e-05	1	post_infection_2h
neurons	LINC02284	0.919987	0.000212946	1	post_infection_2h
neurons	LINC02288	4.26702e-06	-0.0047861	6.67535e-05	post_infection_2h
neurons	LINC02289	0.956823	-5.09347e-05	1	post_infection_2h
neurons	LINC02291	0.261207	-0.000246076	0.578591	post_infection_2h
neurons	LINC02298	0.585756	0.00183649	0.917018	post_infection_2h
neurons	LINC02300	0.984879	7.67878e-06	1	post_infection_2h
neurons	LINC02301	1	-3.92599e-06	1	post_infection_2h
neurons	LINC02302	0.745814	0.000196852	0.995663	post_infection_2h
neurons	LINC02315	0.149542	-0.00305111	0.412923	post_infection_2h
neurons	LINC02318	0.87242	0.00013333	1	post_infection_2h
neurons	LINC02321	0.871858	2.20316e-05	1	post_infection_2h
neurons	LINC02327	0.487937	-0.000668619	0.825876	post_infection_2h
neurons	LINC02334	0.431591	-0.000429169	0.777751	post_infection_2h
neurons	LINC02340	0.143858	-0.00118685	0.402415	post_infection_2h
neurons	LINC02346	0.907795	0.000206964	1	post_infection_2h
neurons	LINC02352	0.927802	0.000158531	1	post_infection_2h
neurons	LINC02356	0.96604	-0.000150935	1	post_infection_2h
neurons	LINC02361	0.878235	0.00024339	1	post_infection_2h
neurons	LINC02362	0.786604	-0.000176723	1	post_infection_2h
neurons	LINC02363	0.146019	-0.00197186	0.40661	post_infection_2h
neurons	LINC02367	0.655359	0.000223975	0.959363	post_infection_2h
neurons	LINC02373	0.862069	0.000230795	1	post_infection_2h
neurons	LINC02381	0.0838063	-0.00232758	0.283225	post_infection_2h
neurons	LINC02384	0.0804179	-0.00121423	0.276532	post_infection_2h
neurons	LINC02389	0.888836	-0.000202097	1	post_infection_2h
neurons	LINC02395	0.281635	-0.000185503	0.605992	post_infection_2h
neurons	LINC02397	0.430322	-0.00121925	0.776456	post_infection_2h
neurons	LINC02408	0.497133	-0.000778012	0.832882	post_infection_2h
neurons	LINC02426	0.273789	0.00209782	0.596225	post_infection_2h
neurons	LINC02427	0.134993	-0.00102949	0.38746	post_infection_2h
neurons	LINC02428	0.227441	0.000134551	0.532129	post_infection_2h
neurons	LINC02440	0.767679	-0.000679472	1	post_infection_2h
neurons	LINC02447	0.970422	8.89905e-05	1	post_infection_2h
neurons	LINC02449	0.831582	0.000428407	1	post_infection_2h
neurons	LINC02452	0.978293	0.000232418	1	post_infection_2h
neurons	LINC02453	0.491835	-0.000551457	0.828934	post_infection_2h
neurons	LINC02458	0.930708	-9.68124e-05	1	post_infection_2h
neurons	LINC02482	0.29482	0.00432458	0.622917	post_infection_2h
neurons	LINC02487	0.731062	0.000261698	0.988228	post_infection_2h
neurons	LINC02488	0.0499908	-0.00365186	0.198294	post_infection_2h
neurons	LINC02497	0.757807	5.9473e-06	1	post_infection_2h
neurons	LINC02498	1	1.2943e-05	1	post_infection_2h
neurons	LINC02503	0.885411	0.000260806	1	post_infection_2h
neurons	LINC02519	0.204738	-0.000631314	0.501306	post_infection_2h
neurons	LINC02525	0.594176	-0.00147021	0.924005	post_infection_2h
neurons	LINC02526	0.278434	-0.0017935	0.602403	post_infection_2h
neurons	LINC02531	0.016434	0.000737857	0.0863552	post_infection_2h
neurons	LINC02533	0.923433	2.06541e-05	1	post_infection_2h
neurons	LINC02538	0.77437	-0.000189791	1	post_infection_2h
neurons	LINC02547	0.996698	-2.87136e-05	1	post_infection_2h
neurons	LINC02551	0.95426	-0.000203381	1	post_infection_2h
neurons	LINC02554	0.134206	-0.00094892	0.386079	post_infection_2h
neurons	LINC02560	0.990012	-1.68928e-05	1	post_infection_2h
neurons	LINC02568	0.777291	-0.000298564	1	post_infection_2h
neurons	LINC02572	0.743618	-0.000449185	0.994668	post_infection_2h
neurons	LINC02575	0.874063	0.000283283	1	post_infection_2h
neurons	LINC02576	0.840468	-0.000321443	1	post_infection_2h
neurons	LINC02583	0.198211	0.000825829	0.491391	post_infection_2h
neurons	LINC02585	0.0103555	-0.000631608	0.060085	post_infection_2h
neurons	LINC02586	1	1.98485e-05	1	post_infection_2h
neurons	LINC02588	0.966635	-3.6163e-05	1	post_infection_2h
neurons	LINGO1	0.00041734	0.04852	0.00399654	post_infection_2h
neurons	LINGO1-AS1	0.628893	-0.000335432	0.942849	post_infection_2h
neurons	LINGO2	0.000240973	0.0113981	0.00247766	post_infection_2h
neurons	LINGO3	0.184573	0.00453439	0.471612	post_infection_2h
neurons	LINP1	0.102642	0.000249549	0.322569	post_infection_2h
neurons	LINS1	0.000948184	0.0270451	0.00825337	post_infection_2h
neurons	LIPA	0.127893	-0.00611614	0.374243	post_infection_2h
neurons	LIPE	0.750964	0.00244823	0.99865	post_infection_2h
neurons	LIPE-AS1	0.0609056	-0.0044812	0.226888	post_infection_2h
neurons	LIPG	7.13077e-05	-0.0153067	0.000843392	post_infection_2h
neurons	LIPH	0.756234	0.000474517	1	post_infection_2h
neurons	LIPJ	0.724264	1.47516e-05	0.985172	post_infection_2h
neurons	LIPT1	0.431637	-0.00476123	0.777759	post_infection_2h
neurons	LIPT2	0.711009	0.00110157	0.980733	post_infection_2h
neurons	LITAF	0.186168	-0.00277379	0.47443	post_infection_2h
neurons	LIX1	0.0130167	-0.0087847	0.0719071	post_infection_2h
neurons	LIX1L	6.71967e-05	0.0252637	0.000801086	post_infection_2h
neurons	LIX1L-AS1	0.0462925	0.00384309	0.187942	post_infection_2h
neurons	LKAAEAR1	0.810469	0.00077946	1	post_infection_2h
neurons	LLGL1	0.954693	-3.66288e-05	1	post_infection_2h
neurons	LLGL2	0.2123	-0.00130276	0.511135	post_infection_2h
neurons	LLPH	0.0325668	-0.0163617	0.146328	post_infection_2h
neurons	LLPH-DT	0.299473	-0.000126125	0.628932	post_infection_2h
neurons	LMAN1	0.038104	-0.000202	0.164493	post_infection_2h
neurons	LMAN2	1.97221e-06	0.0498978	3.29698e-05	post_infection_2h
neurons	LMAN2L	0.498886	0.00206236	0.833863	post_infection_2h
neurons	LMBR1	0.393101	-0.00490278	0.735443	post_infection_2h
neurons	LMBR1L	0.989078	0.00103679	1	post_infection_2h
neurons	LMBRD1	0.00976712	-0.0248969	0.0573365	post_infection_2h
neurons	LMBRD2	0.01244	-0.0184054	0.0695462	post_infection_2h
neurons	LMCD1	0.471266	-0.00149058	0.81274	post_infection_2h
neurons	LMCD1-AS1	0.878838	0.000413377	1	post_infection_2h
neurons	LMF1	0.0149649	-0.00897513	0.0801983	post_infection_2h
neurons	LMF2	0.00295186	-0.0198922	0.0218033	post_infection_2h
neurons	LMLN	0.606971	0.00424773	0.931157	post_infection_2h
neurons	LMNA	0.687428	0.00290719	0.97162	post_infection_2h
neurons	LMNB1	1.19009e-09	0.0501001	3.5259e-08	post_infection_2h
neurons	LMNB1-DT	0.868914	0.000339298	1	post_infection_2h
neurons	LMNB2	0.00878951	0.0197264	0.0526012	post_infection_2h
neurons	LMNTD2	0.759548	-0.000773429	1	post_infection_2h
neurons	LMO1	0.000292865	0.0185532	0.00293943	post_infection_2h
neurons	LMO2	8.3348e-07	0.0207824	1.48934e-05	post_infection_2h
neurons	LMO3	0.0023424	0.0122774	0.0179767	post_infection_2h
neurons	LMO4	0.922938	-0.00570418	1	post_infection_2h
neurons	LMO7	0.771405	0.00122626	1	post_infection_2h
neurons	LMOD1	0.0645864	-0.000525489	0.236793	post_infection_2h
neurons	LMOD3	0.642306	0.00126369	0.950957	post_infection_2h
neurons	LMTK2	0.0100973	0.0204409	0.0589658	post_infection_2h
neurons	LMTK3	0.581165	0.00520864	0.912927	post_infection_2h
neurons	LMX1B	0.848558	4.07923e-05	1	post_infection_2h
neurons	LNCSRLR	0.00477778	0.00224899	0.0321078	post_infection_2h
neurons	LNP1	0.0194019	0.00851649	0.0986063	post_infection_2h
neurons	LNPEP	0.174136	0.00803249	0.454082	post_infection_2h
neurons	LNPK	0.92002	-0.00155099	1	post_infection_2h
neurons	LNX1	0.00372382	0.0114695	0.0262225	post_infection_2h
neurons	LNX2	0.0124458	-0.0103291	0.0695462	post_infection_2h
neurons	LOH12CR2	0.0652763	-0.00492045	0.238469	post_infection_2h
neurons	LONP1	0.0105873	0.0229874	0.0611931	post_infection_2h
neurons	LONP2	8.85826e-05	0.0422203	0.00102646	post_infection_2h
neurons	LONRF1	0.631322	-0.00901876	0.944022	post_infection_2h
neurons	LONRF2	1.68922e-07	-0.0532446	3.45887e-06	post_infection_2h
neurons	LONRF3	0.838408	-0.000468864	1	post_infection_2h
neurons	LOR	0.562911	0.00185421	0.896339	post_infection_2h
neurons	LOX	0.00358246	0.0078481	0.025458	post_infection_2h
neurons	LOXHD1	0.0453803	-0.000550793	0.185368	post_infection_2h
neurons	LOXL1	0.749506	-0.000984835	0.997921	post_infection_2h
neurons	LOXL1-AS1	0.935477	0.000326299	1	post_infection_2h
neurons	LOXL2	0.3564	-0.00147009	0.696564	post_infection_2h
neurons	LOXL3	0.206493	-0.0024421	0.503732	post_infection_2h
neurons	LPAR1	0.799969	-0.000407099	1	post_infection_2h
neurons	LPAR2	0.413699	0.00781456	0.758066	post_infection_2h
neurons	LPAR3	1	4.99646e-06	1	post_infection_2h
neurons	LPAR4	0.631068	-0.000320476	0.943985	post_infection_2h
neurons	LPAR5	0.732678	-0.000257528	0.988965	post_infection_2h
neurons	LPAR6	0.720294	0.000267883	0.983987	post_infection_2h
neurons	LPCAT1	0.594066	-0.00382308	0.924	post_infection_2h
neurons	LPCAT2	0.975449	0.000479252	1	post_infection_2h
neurons	LPCAT3	0.251829	0.0025551	0.566127	post_infection_2h
neurons	LPCAT4	0.083691	-0.0145331	0.282921	post_infection_2h
neurons	LPGAT1	0.201763	-0.0169467	0.497139	post_infection_2h
neurons	LPIN1	0.0214233	0.0236054	0.106685	post_infection_2h
neurons	LPIN2	6.13869e-10	0.0715323	1.91072e-08	post_infection_2h
neurons	LPIN3	0.604286	-0.000500841	0.929469	post_infection_2h
neurons	LPL	0.295416	0.00373089	0.62369	post_infection_2h
neurons	LPO	0.935569	-0.000108466	1	post_infection_2h
neurons	LPP	0.475115	0.00580478	0.815571	post_infection_2h
neurons	LPP-AS2	2.77099e-05	-0.00704817	0.000363577	post_infection_2h
neurons	LPXN	0.00191966	-0.00552781	0.0151789	post_infection_2h
neurons	LRAT	0.966204	-0.000615022	1	post_infection_2h
neurons	LRBA	0.0089226	-0.0166429	0.0532648	post_infection_2h
neurons	LRCH1	0.00561317	-0.0166837	0.0368146	post_infection_2h
neurons	LRCH2	5.31337e-15	0.106949	2.73041e-13	post_infection_2h
neurons	LRCH3	0.514882	0.00191707	0.848811	post_infection_2h
neurons	LRCH4	0.0528027	0.0113313	0.205875	post_infection_2h
neurons	LRCOL1	0.684117	0.000467379	0.970241	post_infection_2h
neurons	LRFN1	1.15538e-07	0.0259918	2.44075e-06	post_infection_2h
neurons	LRFN2	0.00766606	0.00610373	0.0472323	post_infection_2h
neurons	LRFN3	1.44925e-06	0.0192911	2.48422e-05	post_infection_2h
neurons	LRFN4	0.00312021	0.0217014	0.0228528	post_infection_2h
neurons	LRFN5	0.00318815	0.0171317	0.0232622	post_infection_2h
neurons	LRG1	0.409171	0.00152486	0.753268	post_infection_2h
neurons	LRGUK	0.770988	0.000489376	1	post_infection_2h
neurons	LRIF1	0.0969157	0.0212618	0.31085	post_infection_2h
neurons	LRIG1	0.00315307	-0.0107791	0.0230482	post_infection_2h
neurons	LRIG2	0.358148	0.0121457	0.698938	post_infection_2h
neurons	LRIG3	0.0125606	-0.00226518	0.0700838	post_infection_2h
neurons	LRIT3	0.0133229	-0.00301507	0.0732132	post_infection_2h
neurons	LRMDA	0.880502	-0.000109301	1	post_infection_2h
neurons	LRMP	0.91091	0.000453088	1	post_infection_2h
neurons	LRP1	0.0222548	0.0231506	0.109936	post_infection_2h
neurons	LRP10	0.376238	-0.00144867	0.718066	post_infection_2h
neurons	LRP11	0.0735211	-0.0116884	0.259655	post_infection_2h
neurons	LRP12	0.138382	0.0135899	0.392994	post_infection_2h
neurons	LRP1B	1.89466e-06	0.0289837	3.17958e-05	post_infection_2h
neurons	LRP2	0.749098	0.000594234	0.997717	post_infection_2h
neurons	LRP2BP	0.924891	-0.000859677	1	post_infection_2h
neurons	LRP3	0.303105	0.0112114	0.633294	post_infection_2h
neurons	LRP4	0.678035	-0.000452271	0.969207	post_infection_2h
neurons	LRP4-AS1	0.15847	-0.00300851	0.428164	post_infection_2h
neurons	LRP5	0.260627	-0.000509873	0.577945	post_infection_2h
neurons	LRP5L	0.0678426	0.00580727	0.245416	post_infection_2h
neurons	LRP6	0.0102344	-0.0280697	0.0595406	post_infection_2h
neurons	LRP8	0.167591	0.0110126	0.443424	post_infection_2h
neurons	LRPAP1	1.04305e-05	-0.0519154	0.000151154	post_infection_2h
neurons	LRPPRC	2.0039e-05	-0.0589155	0.000273237	post_infection_2h
neurons	LRR1	0.127933	-0.000294715	0.374269	post_infection_2h
neurons	LRRC1	0.26903	-0.00500037	0.589607	post_infection_2h
neurons	LRRC10B	0.0789869	-0.0048794	0.273367	post_infection_2h
neurons	LRRC14	0.450371	-0.00386575	0.794823	post_infection_2h
neurons	LRRC17	0.1652	-0.00326598	0.439715	post_infection_2h
neurons	LRRC19	0.877218	-0.000195551	1	post_infection_2h
neurons	LRRC2	1	0.000138186	1	post_infection_2h
neurons	LRRC20	0.370797	-0.0056872	0.712042	post_infection_2h
neurons	LRRC23	1.99552e-05	-0.0270896	0.000272558	post_infection_2h
neurons	LRRC24	0.534763	0.00510937	0.869991	post_infection_2h
neurons	LRRC25	1	-3.03114e-05	1	post_infection_2h
neurons	LRRC26	1.70147e-07	0.0182954	3.48099e-06	post_infection_2h
neurons	LRRC27	0.00841784	0.0132495	0.0507439	post_infection_2h
neurons	LRRC28	0.00148099	0.027857	0.0121465	post_infection_2h
neurons	LRRC29	0.973927	-0.000216464	1	post_infection_2h
neurons	LRRC3	0.445844	0.00116723	0.791607	post_infection_2h
neurons	LRRC3-DT	0.159289	0.00237459	0.429543	post_infection_2h
neurons	LRRC34	0.279977	-6.91436e-05	0.604216	post_infection_2h
neurons	LRRC36	0.499143	0.000532094	0.833979	post_infection_2h
neurons	LRRC37A	0.484056	0.000605663	0.822987	post_infection_2h
neurons	LRRC37A2	0.139285	0.00749347	0.394729	post_infection_2h
neurons	LRRC37A3	0.923478	-0.000672281	1	post_infection_2h
neurons	LRRC37B	0.0553969	0.0104565	0.212843	post_infection_2h
neurons	LRRC39	0.0842759	-0.00456177	0.284332	post_infection_2h
neurons	LRRC3B	0.263225	0.00214996	0.581498	post_infection_2h
neurons	LRRC4	0.327007	-0.00619857	0.662248	post_infection_2h
neurons	LRRC40	0.742423	0.00266974	0.994289	post_infection_2h
neurons	LRRC41	0.0888374	-0.0141587	0.293855	post_infection_2h
neurons	LRRC42	0.222642	0.0086785	0.525521	post_infection_2h
neurons	LRRC43	0.22504	0.000846084	0.528944	post_infection_2h
neurons	LRRC45	0.231527	0.00450856	0.538129	post_infection_2h
neurons	LRRC46	0.882706	7.15524e-05	1	post_infection_2h
neurons	LRRC47	0.730379	-0.0080981	0.988054	post_infection_2h
neurons	LRRC49	0.0139825	-0.0266152	0.0759338	post_infection_2h
neurons	LRRC4B	2.77842e-05	0.0537259	0.00036421	post_infection_2h
neurons	LRRC4C	0.305521	0.0109137	0.635677	post_infection_2h
neurons	LRRC55	0.288783	0.00411482	0.615582	post_infection_2h
neurons	LRRC56	0.813817	-0.000838779	1	post_infection_2h
neurons	LRRC57	0.582949	-0.0063639	0.914576	post_infection_2h
neurons	LRRC58	7.14287e-08	-0.0659536	1.56019e-06	post_infection_2h
neurons	LRRC59	0.964229	-0.00212322	1	post_infection_2h
neurons	LRRC6	0.956076	0.000296626	1	post_infection_2h
neurons	LRRC61	5.90918e-07	0.0282087	1.09084e-05	post_infection_2h
neurons	LRRC63	0.9946	-2.64441e-05	1	post_infection_2h
neurons	LRRC66	0.918318	0.000161627	1	post_infection_2h
neurons	LRRC69	0.899485	-6.91538e-06	1	post_infection_2h
neurons	LRRC7	0.000159895	0.0534282	0.00173548	post_infection_2h
neurons	LRRC70	0.142919	-0.000396135	0.400904	post_infection_2h
neurons	LRRC73	0.00297894	0.0095007	0.0219627	post_infection_2h
neurons	LRRC74B	0.5549	0.000591067	0.88895	post_infection_2h
neurons	LRRC75A	0.0135577	0.00941888	0.0742657	post_infection_2h
neurons	LRRC75B	0.995134	-8.0816e-05	1	post_infection_2h
neurons	LRRC8A	0.421444	0.00815553	0.766779	post_infection_2h
neurons	LRRC8B	0.0727188	-0.0124906	0.257961	post_infection_2h
neurons	LRRC8C	0.620437	0.000462708	0.938201	post_infection_2h
neurons	LRRC8C-DT	0.238497	-0.00137253	0.547489	post_infection_2h
neurons	LRRC8D	0.7617	0.00215188	1	post_infection_2h
neurons	LRRC8E	0.143073	-0.000199247	0.401058	post_infection_2h
neurons	LRRC9	0.903101	0.000142755	1	post_infection_2h
neurons	LRRCC1	0.611949	0.00377561	0.93392	post_infection_2h
neurons	LRRD1	0.282176	-0.00227119	0.606507	post_infection_2h
neurons	LRRFIP1	0.0488808	-0.0158623	0.195052	post_infection_2h
neurons	LRRFIP2	0.371345	-0.00896045	0.712619	post_infection_2h
neurons	LRRIQ1	0.00050996	0.0175545	0.00477488	post_infection_2h
neurons	LRRIQ3	0.568296	-0.000717039	0.901624	post_infection_2h
neurons	LRRK1	0.0294553	0.00346403	0.135079	post_infection_2h
neurons	LRRK2	0.959296	-0.000282823	1	post_infection_2h
neurons	LRRN1	0.805499	-0.00400878	1	post_infection_2h
neurons	LRRN2	0.529876	-0.0019269	0.865091	post_infection_2h
neurons	LRRN3	0.893248	0.00136705	1	post_infection_2h
neurons	LRRN4CL	0.824344	-0.000828649	1	post_infection_2h
neurons	LRRTM1	0.660484	0.00204994	0.962523	post_infection_2h
neurons	LRRTM2	0.00156789	-0.0366501	0.0127547	post_infection_2h
neurons	LRRTM3	0.0064308	0.0173629	0.0410006	post_infection_2h
neurons	LRRTM4	0.332099	0.00331721	0.66888	post_infection_2h
neurons	LRSAM1	0.3638	-0.003916	0.705153	post_infection_2h
neurons	LRTM1	0.0985341	0.00399321	0.313831	post_infection_2h
neurons	LRTM2	0.451947	0.00267206	0.796175	post_infection_2h
neurons	LRTOMT	0.0284757	0.00633632	0.131872	post_infection_2h
neurons	LRWD1	0.722516	-0.00211451	0.984359	post_infection_2h
neurons	LSAMP	1.4526e-11	0.0745623	5.47245e-10	post_infection_2h
neurons	LSAMP-AS1	0.38206	8.77504e-05	0.723879	post_infection_2h
neurons	LSG1	0.0183527	-0.0114794	0.0941888	post_infection_2h
neurons	LSM1	0.88368	0.00486072	1	post_infection_2h
neurons	LSM10	4.60056e-05	-0.047706	0.000568215	post_infection_2h
neurons	LSM11	0.743193	-0.00391952	0.994544	post_infection_2h
neurons	LSM12	0.0112888	-0.0367889	0.0644448	post_infection_2h
neurons	LSM14A	0.636253	0.00622663	0.947737	post_infection_2h
neurons	LSM14B	0.108586	0.0141273	0.334813	post_infection_2h
neurons	LSM2	3.25444e-07	-0.0671849	6.27814e-06	post_infection_2h
neurons	LSM3	4.07073e-19	-0.15644	2.94245e-17	post_infection_2h
neurons	LSM4	0.00732449	-0.0552475	0.045633	post_infection_2h
neurons	LSM5	8.59934e-05	-0.0728865	0.00100081	post_infection_2h
neurons	LSM6	0.55885	0.000825307	0.892708	post_infection_2h
neurons	LSM7	0.456807	-0.0253171	0.801232	post_infection_2h
neurons	LSM8	0.000514966	-0.0519556	0.00481612	post_infection_2h
neurons	LSMEM1	0.858871	-0.000928732	1	post_infection_2h
neurons	LSMEM2	0.367997	-0.000927263	0.709393	post_infection_2h
neurons	LSP1	0.582837	-0.000428236	0.914576	post_infection_2h
neurons	LSR	0.571228	-0.000533023	0.903982	post_infection_2h
neurons	LSS	0.122325	-0.0148226	0.362953	post_infection_2h
neurons	LST1	0.230658	-0.00121667	0.53689	post_infection_2h
neurons	LTA	0.510252	-0.00176387	0.84367	post_infection_2h
neurons	LTA4H	0.0112993	-0.0217304	0.0644852	post_infection_2h
neurons	LTB	0.583985	0.000964937	0.915142	post_infection_2h
neurons	LTB4R	0.0202535	-0.0077244	0.102088	post_infection_2h
neurons	LTB4R2	0.373238	-0.000888789	0.714385	post_infection_2h
neurons	LTBP1	0.0138621	-0.00574574	0.0754167	post_infection_2h
neurons	LTBP2	0.0567519	-0.00150321	0.216226	post_infection_2h
neurons	LTBP3	0.037716	-0.0139765	0.16323	post_infection_2h
neurons	LTBP4	0.0603533	-0.0212657	0.225636	post_infection_2h
neurons	LTBR	0.407992	-0.00139165	0.75251	post_infection_2h
neurons	LTC4S	0.637726	-0.000518888	0.948682	post_infection_2h
neurons	LTN1	0.0355267	-0.0411744	0.156406	post_infection_2h
neurons	LTV1	0.284638	0.0068647	0.609725	post_infection_2h
neurons	LUADT1	1	0.000144264	1	post_infection_2h
neurons	LUARIS	0.0274546	0.000520204	0.128123	post_infection_2h
neurons	LUC7L	0.182521	0.0255175	0.468613	post_infection_2h
neurons	LUC7L2	0.242311	0.0185629	0.552861	post_infection_2h
neurons	LUC7L3	2.14928e-28	0.174633	2.47973e-26	post_infection_2h
neurons	LUCAT1	0.259111	-0.000123058	0.575914	post_infection_2h
neurons	LUM	0.928743	0.000208613	1	post_infection_2h
neurons	LURAP1	0.569888	-0.00116142	0.902777	post_infection_2h
neurons	LURAP1L	0.364861	0.00258791	0.705896	post_infection_2h
neurons	LURAP1L-AS1	0.857274	0.000137485	1	post_infection_2h
neurons	LUZP1	0.187302	0.010299	0.475407	post_infection_2h
neurons	LUZP2	0.364065	0.00121477	0.705153	post_infection_2h
neurons	LVRN	3.6678e-05	0.0128484	0.000465912	post_infection_2h
neurons	LXN	0.437105	-0.00040216	0.782809	post_infection_2h
neurons	LY6G5B	0.366668	0.00253376	0.708079	post_infection_2h
neurons	LY6G5C	0.893391	7.74139e-05	1	post_infection_2h
neurons	LY6G6C	0.135723	-0.00364083	0.388899	post_infection_2h
neurons	LY6G6F-LY6G6D	0.918909	5.91983e-05	1	post_infection_2h
neurons	LY6H	0.255209	8.80141e-05	0.570624	post_infection_2h
neurons	LY75	0.767179	0.000490875	1	post_infection_2h
neurons	LY86-AS1	0.860051	-0.00025765	1	post_infection_2h
neurons	LY96	0.0612304	0.000380157	0.227797	post_infection_2h
neurons	LYAR	0.437844	-0.00233163	0.783666	post_infection_2h
neurons	LYG1	0.824071	-0.000725614	1	post_infection_2h
neurons	LYG2	0.0348038	0.00402918	0.154242	post_infection_2h
neurons	LYL1	0.967535	8.09208e-05	1	post_infection_2h
neurons	LYN	2.96531e-05	0.00802134	0.000385281	post_infection_2h
neurons	LYPD1	0.1864	-0.00869942	0.474517	post_infection_2h
neurons	LYPD3	0.000161925	0.011244	0.00175355	post_infection_2h
neurons	LYPD5	0.436511	0.00113959	0.781979	post_infection_2h
neurons	LYPD6	0.995992	-3.12107e-06	1	post_infection_2h
neurons	LYPD6B	0.352199	-0.00161044	0.691773	post_infection_2h
neurons	LYPLA1	0.560114	0.00622645	0.89414	post_infection_2h
neurons	LYPLA2	0.562038	-0.00780152	0.895968	post_infection_2h
neurons	LYPLAL1	0.41061	-0.00916101	0.754851	post_infection_2h
neurons	LYPLAL1-DT	0.762019	-0.000223248	1	post_infection_2h
neurons	LYRM1	0.545401	-0.00766186	0.880103	post_infection_2h
neurons	LYRM2	0.00962637	0.0416842	0.0566349	post_infection_2h
neurons	LYRM4	0.193139	0.00475793	0.483563	post_infection_2h
neurons	LYRM7	0.149478	-0.00989256	0.412842	post_infection_2h
neurons	LYRM9	0.124694	-0.0104892	0.367937	post_infection_2h
neurons	LYSMD1	0.503068	-0.00161292	0.837227	post_infection_2h
neurons	LYSMD2	3.06704e-06	0.0124426	4.93647e-05	post_infection_2h
neurons	LYSMD3	0.169571	-0.00381595	0.446593	post_infection_2h
neurons	LYSMD4	0.541424	-0.0037278	0.876077	post_infection_2h
neurons	LYST	5.83209e-09	0.0494327	1.55509e-07	post_infection_2h
neurons	LYZ	0.707251	0.000358588	0.979151	post_infection_2h
neurons	LYZL4	0.0218925	-0.000783423	0.108585	post_infection_2h
neurons	LZIC	0.00092012	-0.041154	0.0080441	post_infection_2h
neurons	LZTFL1	0.194976	0.00931383	0.486741	post_infection_2h
neurons	LZTR1	0.620909	-0.00538872	0.938472	post_infection_2h
neurons	LZTS1	0.0762902	-0.00825813	0.267116	post_infection_2h
neurons	LZTS2	0.0462025	0.00846147	0.187671	post_infection_2h
neurons	LZTS3	0.547444	0.00648616	0.882071	post_infection_2h
neurons	M6PR	0.0138493	-0.0247089	0.0753809	post_infection_2h
neurons	MAATS1	0.840082	-0.000879298	1	post_infection_2h
neurons	MAB21L1	0.18219	0.00360909	0.467993	post_infection_2h
neurons	MAB21L2	0.617478	-0.000357835	0.936322	post_infection_2h
neurons	MAB21L3	0.766669	-0.000269275	1	post_infection_2h
neurons	MACC1	2.81351e-10	-0.0192707	9.11181e-09	post_infection_2h
neurons	MACF1	8.72445e-05	0.0734982	0.00101439	post_infection_2h
neurons	MACO1	3.02022e-07	0.0763309	5.85455e-06	post_infection_2h
neurons	MACROD1	0.666292	0.00159559	0.964453	post_infection_2h
neurons	MACROD2	0.83393	-0.000902097	1	post_infection_2h
neurons	MACROD2-AS1	0.929918	0.000162524	1	post_infection_2h
neurons	MAD1L1	0.46298	0.000439586	0.806385	post_infection_2h
neurons	MAD2L1	5.16688e-15	-0.0434136	2.66083e-13	post_infection_2h
neurons	MAD2L1BP	0.176263	0.00978523	0.457829	post_infection_2h
neurons	MAD2L2	0.032035	0.0223718	0.144371	post_infection_2h
neurons	MADCAM1	0.582131	0.00228491	0.913906	post_infection_2h
neurons	MADD	0.0411497	-0.0180429	0.17296	post_infection_2h
neurons	MAEA	0.0686359	0.00853769	0.247353	post_infection_2h
neurons	MAEL	0.842645	0.000277181	1	post_infection_2h
neurons	MAF	0.606353	0.000625996	0.930729	post_infection_2h
neurons	MAF1	0.357554	0.0117829	0.698175	post_infection_2h
neurons	MAFA	1.14041e-05	-0.00702794	0.000163486	post_infection_2h
neurons	MAFA-AS1	0.631448	0.00100878	0.944022	post_infection_2h
neurons	MAFB	5.74728e-14	-0.0453936	2.68333e-12	post_infection_2h
neurons	MAFF	1.69478e-08	0.0278492	4.16289e-07	post_infection_2h
neurons	MAFG	0.0634969	-0.0233039	0.233769	post_infection_2h
neurons	MAFG-DT	5.13977e-05	0.0163188	0.000628819	post_infection_2h
neurons	MAFK	0.478673	0.00136315	0.818935	post_infection_2h
neurons	MAFTRR	0.486382	-0.000454152	0.824586	post_infection_2h
neurons	MAGEA10	0.187727	6.27244e-05	0.47587	post_infection_2h
neurons	MAGEB10	0.896164	0.000122248	1	post_infection_2h
neurons	MAGED1	0.000128614	-0.0530637	0.00142694	post_infection_2h
neurons	MAGED2	0.984838	-0.00325008	1	post_infection_2h
neurons	MAGED4	0.155201	0.00157209	0.422567	post_infection_2h
neurons	MAGED4B	0.836333	1.04012e-05	1	post_infection_2h
neurons	MAGEE1	0.0142024	0.0107621	0.0768501	post_infection_2h
neurons	MAGEF1	0.275902	-0.0150891	0.598869	post_infection_2h
neurons	MAGEH1	1.24364e-08	-0.0682282	3.12841e-07	post_infection_2h
neurons	MAGEL2	0.990283	-0.000372425	1	post_infection_2h
neurons	MAGI1	0.00239066	0.0278854	0.0182768	post_infection_2h
neurons	MAGI2	9.97223e-09	0.0526536	2.55677e-07	post_infection_2h
neurons	MAGI3	5.7006e-05	0.0321551	0.000693727	post_infection_2h
neurons	MAGIX	0.503124	-0.00253641	0.837248	post_infection_2h
neurons	MAGOH	0.140641	0.0105094	0.397072	post_infection_2h
neurons	MAGOHB	0.00280252	-0.0131707	0.0208931	post_infection_2h
neurons	MAGT1	0.4791	0.00253249	0.819373	post_infection_2h
neurons	MAIP1	0.521914	0.00122848	0.856691	post_infection_2h
neurons	MAJIN	0.0793521	-0.000562711	0.274117	post_infection_2h
neurons	MAK	0.0569348	0.00315211	0.216698	post_infection_2h
neurons	MAK16	0.0869753	-0.0131329	0.29049	post_infection_2h
neurons	MAL	0.989982	-1.08573e-05	1	post_infection_2h
neurons	MAL2	0.353423	-0.00104936	0.692942	post_infection_2h
neurons	MALAT1	2.23535e-05	-0.0977165	0.000301033	post_infection_2h
neurons	MALINC1	0.457892	-0.00141932	0.80243	post_infection_2h
neurons	MALL	0.975446	-8.4073e-05	1	post_infection_2h
neurons	MALRD1	0.697315	-0.00048925	0.974318	post_infection_2h
neurons	MALSU1	3.11518e-05	0.0578524	0.000403443	post_infection_2h
neurons	MALT1	0.994493	-0.000218924	1	post_infection_2h
neurons	MAMDC2	0.122025	0.000685378	0.36221	post_infection_2h
neurons	MAMDC2-AS1	0.668428	-0.000955217	0.965914	post_infection_2h
neurons	MAMDC4	0.968983	-0.000496249	1	post_infection_2h
neurons	MAML1	2.47655e-05	0.0160169	0.000329446	post_infection_2h
neurons	MAML2	0.0763964	0.00884469	0.26741	post_infection_2h
neurons	MAML3	0.0653629	0.0117749	0.238676	post_infection_2h
neurons	MAMLD1	0.0978441	-0.00533957	0.312711	post_infection_2h
neurons	MAMSTR	0.603222	0.00170957	0.929121	post_infection_2h
neurons	MAN1A1	0.043611	-0.00308382	0.180054	post_infection_2h
neurons	MAN1A2	0.0550208	-0.0318203	0.211669	post_infection_2h
neurons	MAN1B1	0.0130183	-0.0236421	0.0719071	post_infection_2h
neurons	MAN1B1-DT	0.00526879	-0.0125975	0.0349283	post_infection_2h
neurons	MAN1C1	0.71939	-0.00141974	0.98349	post_infection_2h
neurons	MAN2A1	0.00067498	-0.0155845	0.00614723	post_infection_2h
neurons	MAN2A2	0.00145448	-0.0184473	0.0119578	post_infection_2h
neurons	MAN2B1	0.187593	0.00388505	0.475634	post_infection_2h
neurons	MAN2B2	0.163042	-0.00556225	0.436246	post_infection_2h
neurons	MAN2C1	0.0065009	-0.018166	0.0413159	post_infection_2h
neurons	MANBA	0.495457	0.00205726	0.831991	post_infection_2h
neurons	MANBAL	0.779382	-0.00449747	1	post_infection_2h
neurons	MANEA	0.708567	0.00190777	0.979654	post_infection_2h
neurons	MANEA-DT	0.00341587	-0.0145611	0.0245358	post_infection_2h
neurons	MANEAL	0.610264	0.00521371	0.933269	post_infection_2h
neurons	MANF	4.95487e-12	0.0638405	1.96866e-10	post_infection_2h
neurons	MANSC1	0.769052	0.000186602	1	post_infection_2h
neurons	MANSC4	0.762978	-0.00021617	1	post_infection_2h
neurons	MAOA	0.483257	-0.00330862	0.822365	post_infection_2h
neurons	MAOB	0.979589	0.000117134	1	post_infection_2h
neurons	MAP10	0.805301	-0.000130965	1	post_infection_2h
neurons	MAP1A	0.612735	0.0123249	0.934386	post_infection_2h
neurons	MAP1B	6.5227e-07	0.0759242	1.19399e-05	post_infection_2h
neurons	MAP1LC3A	4.56882e-06	0.0796121	7.11964e-05	post_infection_2h
neurons	MAP1LC3B	0.00250578	-0.0761395	0.0190297	post_infection_2h
neurons	MAP1LC3B2	0.0890788	-0.00745965	0.29437	post_infection_2h
neurons	MAP1S	0.324858	0.0111359	0.659921	post_infection_2h
neurons	MAP2	0.0226542	0.0584458	0.111268	post_infection_2h
neurons	MAP2K1	0.000393548	0.025252	0.00380975	post_infection_2h
neurons	MAP2K2	0.347134	0.0219191	0.686665	post_infection_2h
neurons	MAP2K3	0.00176385	0.0135133	0.0141237	post_infection_2h
neurons	MAP2K4	0.254928	0.0022495	0.570234	post_infection_2h
neurons	MAP2K5	0.256235	-0.00808824	0.571958	post_infection_2h
neurons	MAP2K6	0.312038	0.00880848	0.643987	post_infection_2h
neurons	MAP2K7	0.70321	-0.00519306	0.977329	post_infection_2h
neurons	MAP3K1	0.0970221	0.00734965	0.311025	post_infection_2h
neurons	MAP3K10	0.602635	0.00445722	0.92878	post_infection_2h
neurons	MAP3K11	1.30231e-06	0.0415976	2.24678e-05	post_infection_2h
neurons	MAP3K12	0.308769	0.00641224	0.639597	post_infection_2h
neurons	MAP3K13	0.131727	0.0214511	0.381601	post_infection_2h
neurons	MAP3K14	0.313046	0.00308246	0.645412	post_infection_2h
neurons	MAP3K14-AS1	0.346309	0.000963475	0.685988	post_infection_2h
neurons	MAP3K15	0.255844	0.00258532	0.571582	post_infection_2h
neurons	MAP3K19	0.688998	0.000376358	0.972278	post_infection_2h
neurons	MAP3K2	0.127281	0.0246194	0.372988	post_infection_2h
neurons	MAP3K20	4.76731e-19	0.0481722	3.40494e-17	post_infection_2h
neurons	MAP3K20-AS1	0.15056	0.000353802	0.414812	post_infection_2h
neurons	MAP3K21	2.77679e-06	0.0221237	4.52085e-05	post_infection_2h
neurons	MAP3K3	0.534397	0.00658298	0.869514	post_infection_2h
neurons	MAP3K4	0.0123694	0.0261814	0.0692536	post_infection_2h
neurons	MAP3K5	0.403031	0.00175523	0.74681	post_infection_2h
neurons	MAP3K6	0.459871	0.0010572	0.803845	post_infection_2h
neurons	MAP3K7	0.377635	-0.0015521	0.719795	post_infection_2h
neurons	MAP3K7CL	0.0423971	-0.00184897	0.17649	post_infection_2h
neurons	MAP3K8	0.621046	0.00211188	0.938472	post_infection_2h
neurons	MAP3K9	0.562948	0.00376678	0.896339	post_infection_2h
neurons	MAP4	0.839024	0.00365111	1	post_infection_2h
neurons	MAP4K1	0.39894	-0.00208183	0.741979	post_infection_2h
neurons	MAP4K2	0.0650869	-0.00929691	0.238212	post_infection_2h
neurons	MAP4K3	0.126098	0.0142927	0.370618	post_infection_2h
neurons	MAP4K4	1.56282e-10	-0.0931855	5.25462e-09	post_infection_2h
neurons	MAP4K5	0.422238	-0.00256621	0.767699	post_infection_2h
neurons	MAP6	5.71312e-06	0.0683619	8.7216e-05	post_infection_2h
neurons	MAP6D1	0.911839	0.000213869	1	post_infection_2h
neurons	MAP7	0.571315	-0.00282527	0.904023	post_infection_2h
neurons	MAP7D1	0.0218896	-0.0304822	0.108585	post_infection_2h
neurons	MAP7D2	0.64204	0.0008022	0.950809	post_infection_2h
neurons	MAP7D3	0.989515	2.13662e-05	1	post_infection_2h
neurons	MAP9	0.000654223	-0.0364232	0.00598097	post_infection_2h
neurons	MAPK1	0.253413	-0.000964199	0.567984	post_infection_2h
neurons	MAPK10	0.0412861	0.0340396	0.173275	post_infection_2h
neurons	MAPK11	0.844125	0.00151135	1	post_infection_2h
neurons	MAPK12	0.864341	2.16266e-05	1	post_infection_2h
neurons	MAPK13	0.259177	-0.00582373	0.575954	post_infection_2h
neurons	MAPK14	0.332836	-0.0103627	0.669746	post_infection_2h
neurons	MAPK15	0.950558	-0.000226541	1	post_infection_2h
neurons	MAPK1IP1L	0.0015391	-0.0343164	0.0125716	post_infection_2h
neurons	MAPK3	0.192074	-0.0104464	0.482125	post_infection_2h
neurons	MAPK4	0.049148	0.00652315	0.195711	post_infection_2h
neurons	MAPK6	0.539217	0.0107497	0.873966	post_infection_2h
neurons	MAPK7	6.01467e-05	0.0199987	0.000728255	post_infection_2h
neurons	MAPK8	0.261095	-0.0167047	0.578591	post_infection_2h
neurons	MAPK8IP1	0.0142928	0.0221433	0.077304	post_infection_2h
neurons	MAPK8IP2	0.400355	0.0111175	0.743632	post_infection_2h
neurons	MAPK8IP3	0.759291	-0.00586442	1	post_infection_2h
neurons	MAPK9	1.21438e-05	-0.0339741	0.000173056	post_infection_2h
neurons	MAPKAP1	0.0869605	-0.0150787	0.29049	post_infection_2h
neurons	MAPKAPK2	0.676236	0.00456013	0.96806	post_infection_2h
neurons	MAPKAPK3	0.00531567	-0.00602315	0.0351808	post_infection_2h
neurons	MAPKAPK5	0.410741	-0.00923447	0.755033	post_infection_2h
neurons	MAPKAPK5-AS1	3.57676e-05	-0.0493993	0.00045657	post_infection_2h
neurons	MAPKBP1	0.0828115	0.0143383	0.28117	post_infection_2h
neurons	MAPRE1	3.7463e-05	-0.046065	0.000474425	post_infection_2h
neurons	MAPRE2	8.4755e-09	0.0805372	2.21081e-07	post_infection_2h
neurons	MAPRE3	0.279381	-0.0138429	0.603518	post_infection_2h
neurons	MAPT	1.00788e-45	0.270863	2.219e-43	post_infection_2h
neurons	MAPT-AS1	0.42223	0.000912519	0.767699	post_infection_2h
neurons	MARC1	0.74083	0.00102632	0.993486	post_infection_2h
neurons	MARC2	0.803003	-0.000533802	1	post_infection_2h
neurons	MARCH1	2.3884e-10	0.0612855	7.78762e-09	post_infection_2h
neurons	MARCH10	0.183245	-0.0018099	0.469669	post_infection_2h
neurons	MARCH11	0.303048	0.00151539	0.633277	post_infection_2h
neurons	MARCH2	0.35204	-0.00734227	0.691687	post_infection_2h
neurons	MARCH3	5.30385e-06	0.0148473	8.15909e-05	post_infection_2h
neurons	MARCH4	0.947245	-0.000951871	1	post_infection_2h
neurons	MARCH5	0.454039	-0.0139641	0.798653	post_infection_2h
neurons	MARCH6	0.0189967	0.0477429	0.0969551	post_infection_2h
neurons	MARCH7	2.23299e-19	0.139465	1.63876e-17	post_infection_2h
neurons	MARCH8	0.0199338	-0.0125883	0.100795	post_infection_2h
neurons	MARCH9	2.757e-06	0.0512174	4.49169e-05	post_infection_2h
neurons	MARCKS	2.29173e-36	0.182862	3.64218e-34	post_infection_2h
neurons	MARCKSL1	4.22712e-11	0.111768	1.51633e-09	post_infection_2h
neurons	MARF1	0.394444	-0.00629274	0.736758	post_infection_2h
neurons	MARK1	0.148614	0.0176536	0.411118	post_infection_2h
neurons	MARK2	0.336994	0.0101688	0.674542	post_infection_2h
neurons	MARK3	0.303554	0.0166	0.633561	post_infection_2h
neurons	MARK4	0.855304	0.00291605	1	post_infection_2h
neurons	MARS	0.984671	-0.00051682	1	post_infection_2h
neurons	MARS2	0.00835207	-0.00832763	0.0504234	post_infection_2h
neurons	MARVELD1	0.607786	-0.0025391	0.931556	post_infection_2h
neurons	MARVELD2	0.860672	0.000259146	1	post_infection_2h
neurons	MARVELD3	0.584108	0.00111139	0.91519	post_infection_2h
neurons	MAS1	0.292271	-0.00218983	0.619878	post_infection_2h
neurons	MASP1	0.0901581	-0.00631047	0.296345	post_infection_2h
neurons	MASP2	0.609543	0.000801586	0.932803	post_infection_2h
neurons	MAST1	0.0687676	0.0117898	0.247791	post_infection_2h
neurons	MAST2	0.417525	0.0106018	0.762481	post_infection_2h
neurons	MAST3	0.41417	0.0037391	0.758529	post_infection_2h
neurons	MAST4	0.82137	-0.00196462	1	post_infection_2h
neurons	MAST4-AS1	0.110908	-0.00153083	0.338966	post_infection_2h
neurons	MASTL	0.862627	0.00143486	1	post_infection_2h
neurons	MAT1A	0.925002	6.27759e-05	1	post_infection_2h
neurons	MAT2A	0.565123	-0.00198815	0.898551	post_infection_2h
neurons	MAT2B	0.0694947	-0.0118504	0.249586	post_infection_2h
neurons	MATK	0.00174327	0.0130734	0.0139823	post_infection_2h
neurons	MATN1	0.763419	-0.000256126	1	post_infection_2h
neurons	MATN1-AS1	0.46198	0.00253277	0.805827	post_infection_2h
neurons	MATN2	0.0734484	0.00206903	0.259588	post_infection_2h
neurons	MATN3	0.974327	-4.39534e-05	1	post_infection_2h
neurons	MATN4	0.390402	-0.00574677	0.732973	post_infection_2h
neurons	MATR3.1	0.0102777	-0.0184693	0.0597489	post_infection_2h
neurons	MAU2	0.0198219	0.0164648	0.100377	post_infection_2h
neurons	MAVS	0.0774597	-0.0107139	0.26997	post_infection_2h
neurons	MAX	0.000520455	-0.0404718	0.00485609	post_infection_2h
neurons	MAZ	0.047017	-0.0294324	0.189824	post_infection_2h
neurons	MB	1	1.18526e-05	1	post_infection_2h
neurons	MB21D2	1.94635e-08	0.0217557	4.70377e-07	post_infection_2h
neurons	MBD1	0.409642	0.00690089	0.753879	post_infection_2h
neurons	MBD2	0.617245	-0.00134343	0.936147	post_infection_2h
neurons	MBD3	0.314844	-0.00158318	0.64733	post_infection_2h
neurons	MBD4	0.661825	0.0076604	0.963431	post_infection_2h
neurons	MBD5	0.898196	0.00227033	1	post_infection_2h
neurons	MBD6	0.637401	-0.00212612	0.948425	post_infection_2h
neurons	MBIP	0.00195482	0.035385	0.0154112	post_infection_2h
neurons	MBLAC1	0.0819508	-0.00631521	0.279037	post_infection_2h
neurons	MBLAC2	0.951683	0.00109843	1	post_infection_2h
neurons	MBNL1	0.857669	0.00172751	1	post_infection_2h
neurons	MBNL1-AS1	0.302532	-0.0019457	0.63275	post_infection_2h
neurons	MBNL2	0.858634	-0.00373695	1	post_infection_2h
neurons	MBNL3	0.782565	-0.00030527	1	post_infection_2h
neurons	MBOAT2	0.474099	0.00944799	0.814904	post_infection_2h
neurons	MBOAT7	0.506429	-0.00879966	0.840418	post_infection_2h
neurons	MBP	0.0930474	0.00507504	0.302732	post_infection_2h
neurons	MBTD1	0.101786	-0.0115087	0.320534	post_infection_2h
neurons	MBTPS1	0.00994588	0.044865	0.0582434	post_infection_2h
neurons	MBTPS2	0.0575977	-0.0152956	0.218327	post_infection_2h
neurons	MC1R	0.00104054	-0.0073889	0.00894054	post_infection_2h
neurons	MC4R	0.985797	-6.99155e-05	1	post_infection_2h
neurons	MC5R	0.873924	-0.00018445	1	post_infection_2h
neurons	MCAM	0.147461	-0.00549402	0.409083	post_infection_2h
neurons	MCAT	0.0777461	-1.2501e-05	0.270673	post_infection_2h
neurons	MCC	0.350963	0.00339016	0.690418	post_infection_2h
neurons	MCCC1	0.932457	0.00138053	1	post_infection_2h
neurons	MCCC2	0.0718694	-0.00733241	0.255572	post_infection_2h
neurons	MCCD1	0.119133	0.0004632	0.356429	post_infection_2h
neurons	MCEE	0.0226447	-0.0106267	0.111244	post_infection_2h
neurons	MCEMP1	0.091294	-0.00136983	0.298688	post_infection_2h
neurons	MCF2	0.119523	0.00569992	0.356888	post_infection_2h
neurons	MCF2L	0.00704987	0.0204059	0.0442424	post_infection_2h
neurons	MCF2L-AS1	0.0386785	-0.00616032	0.166315	post_infection_2h
neurons	MCF2L2	0.0871933	0.0067405	0.290777	post_infection_2h
neurons	MCFD2	0.13992	-0.00530425	0.395827	post_infection_2h
neurons	MCHR1	0.974213	-8.58448e-05	1	post_infection_2h
neurons	MCL1	3.86708e-11	-0.0616976	1.39762e-09	post_infection_2h
neurons	MCM10	0.807051	-0.000304701	1	post_infection_2h
neurons	MCM2	0.00210622	-0.00844097	0.0164535	post_infection_2h
neurons	MCM3	0.00306975	-0.0126954	0.0225353	post_infection_2h
neurons	MCM3AP	0.000172606	-0.0294658	0.0018525	post_infection_2h
neurons	MCM3AP-AS1	0.08729	0.0141675	0.290862	post_infection_2h
neurons	MCM4	0.0792461	-0.0109304	0.273988	post_infection_2h
neurons	MCM5	0.649135	-0.000991149	0.955526	post_infection_2h
neurons	MCM6	0.137748	-0.00845487	0.39209	post_infection_2h
neurons	MCM7	0.225837	0.0116811	0.529727	post_infection_2h
neurons	MCM8	0.0778822	-0.00706145	0.270911	post_infection_2h
neurons	MCM9	0.52341	-0.000764274	0.858217	post_infection_2h
neurons	MCMBP	0.251931	0.00231262	0.566196	post_infection_2h
neurons	MCMDC2	0.349283	0.000830174	0.689147	post_infection_2h
neurons	MCOLN1	0.984806	-0.000116786	1	post_infection_2h
neurons	MCOLN2	0.305917	7.2585e-05	0.636213	post_infection_2h
neurons	MCOLN3	0.900824	6.38172e-05	1	post_infection_2h
neurons	MCPH1	0.850003	-0.00439875	1	post_infection_2h
neurons	MCPH1-AS1	0.647266	0.000451809	0.954414	post_infection_2h
neurons	MCRIP1	0.000179006	0.0624676	0.00191065	post_infection_2h
neurons	MCRIP2	0.73867	-0.0027912	0.992446	post_infection_2h
neurons	MCRS1	0.399447	-0.00528961	0.742578	post_infection_2h
neurons	MCTP1	0.547693	0.0025652	0.882207	post_infection_2h
neurons	MCTP2	0.878175	-0.000456642	1	post_infection_2h
neurons	MCTS1	0.00118916	-0.048207	0.0100739	post_infection_2h
neurons	MCU	0.206492	-0.00900085	0.503732	post_infection_2h
neurons	MCUB	0.891582	-0.00147507	1	post_infection_2h
neurons	MCUR1	0.539584	-0.00891156	0.874237	post_infection_2h
neurons	MDC1	0.541497	-0.00366418	0.876136	post_infection_2h
neurons	MDFI	0.455955	0.0054078	0.800558	post_infection_2h
neurons	MDFIC	0.0260695	-0.00203191	0.123201	post_infection_2h
neurons	MDGA1	0.0439712	0.00143053	0.181091	post_infection_2h
neurons	MDGA2	0.000142569	0.0128286	0.00156441	post_infection_2h
neurons	MDH1	0.147756	-0.0347588	0.409358	post_infection_2h
neurons	MDH1B	0.912786	0.00038903	1	post_infection_2h
neurons	MDH2	0.916075	-0.00658407	1	post_infection_2h
neurons	MDK	0.29014	0.00599631	0.617323	post_infection_2h
neurons	MDM1	0.615936	-0.00337088	0.935936	post_infection_2h
neurons	MDM2	1.2397e-21	-0.0996785	1.05498e-19	post_infection_2h
neurons	MDM4	0.00342814	-0.0494322	0.0246092	post_infection_2h
neurons	MDN1	0.00555572	-0.0200193	0.0364977	post_infection_2h
neurons	MDP1	0.901159	-0.00108106	1	post_infection_2h
neurons	ME1	0.888117	-0.000319899	1	post_infection_2h
neurons	ME2	0.0625382	-0.0237513	0.231148	post_infection_2h
neurons	ME3	0.887906	0.00040204	1	post_infection_2h
neurons	MEA1	0.00133645	0.0476904	0.0111168	post_infection_2h
neurons	MEAF6	0.518199	-0.01053	0.852581	post_infection_2h
neurons	MECOM	0.872197	0.000281596	1	post_infection_2h
neurons	MECP2	0.493517	-0.00508246	0.830244	post_infection_2h
neurons	MECR	0.423757	-0.00444666	0.769528	post_infection_2h
neurons	MED1	0.59769	-0.00313218	0.925669	post_infection_2h
neurons	MED10	0.000118019	-0.0916568	0.00131976	post_infection_2h
neurons	MED11	0.60449	0.00359186	0.929669	post_infection_2h
neurons	MED12	0.843819	-0.000814609	1	post_infection_2h
neurons	MED12L	0.109728	-0.00746237	0.336732	post_infection_2h
neurons	MED13	0.129048	0.0214244	0.376156	post_infection_2h
neurons	MED13L	1.6083e-06	0.0759918	2.72936e-05	post_infection_2h
neurons	MED14	0.171551	-0.0170116	0.450034	post_infection_2h
neurons	MED14OS	0.967146	0.000272591	1	post_infection_2h
neurons	MED15	0.0536159	-0.0172689	0.207863	post_infection_2h
neurons	MED16	0.585151	0.0039604	0.91631	post_infection_2h
neurons	MED17	0.000733341	-0.0314643	0.00659128	post_infection_2h
neurons	MED18	0.322195	0.000378685	0.656755	post_infection_2h
neurons	MED19	0.930308	0.00560769	1	post_infection_2h
neurons	MED20	0.381015	0.00454248	0.723055	post_infection_2h
neurons	MED21	0.000407696	0.0332027	0.0039175	post_infection_2h
neurons	MED22	0.283039	0.00746622	0.607655	post_infection_2h
neurons	MED23	0.000373552	-0.0363952	0.00364411	post_infection_2h
neurons	MED24	0.546073	-0.0037322	0.880631	post_infection_2h
neurons	MED25	0.481613	-0.000103104	0.821225	post_infection_2h
neurons	MED26	0.196155	0.00737856	0.48816	post_infection_2h
neurons	MED27	0.303337	-0.00744519	0.633461	post_infection_2h
neurons	MED28	0.513018	-0.00719307	0.847017	post_infection_2h
neurons	MED29	1.2221e-05	-0.0377103	0.000173846	post_infection_2h
neurons	MED30	0.042208	0.0184204	0.175974	post_infection_2h
neurons	MED31	7.84693e-06	0.0349049	0.000116673	post_infection_2h
neurons	MED4	0.567352	-0.00608857	0.900841	post_infection_2h
neurons	MED4-AS1	0.607161	-0.000709681	0.931271	post_infection_2h
neurons	MED6	7.54586e-06	0.0719882	0.000112406	post_infection_2h
neurons	MED7	0.0984335	0.017881	0.313665	post_infection_2h
neurons	MED8	0.00303648	-0.0324816	0.022332	post_infection_2h
neurons	MED9	0.0249127	-0.0153647	0.119452	post_infection_2h
neurons	MEF2A	1.64584e-05	0.0538381	0.000228174	post_infection_2h
neurons	MEF2B	0.089148	-0.000163019	0.294517	post_infection_2h
neurons	MEF2C	0.00838758	0.034323	0.0505996	post_infection_2h
neurons	MEF2C-AS1	0.973348	-0.000354261	1	post_infection_2h
neurons	MEF2C-AS2	0.482054	0.000830958	0.821591	post_infection_2h
neurons	MEF2D	0.76112	-0.0047421	1	post_infection_2h
neurons	MEFV	0.149402	-0.000416699	0.41282	post_infection_2h
neurons	MEG3	0.406983	-0.00147707	0.751348	post_infection_2h
neurons	MEG8	0.714088	0.00133574	0.98224	post_infection_2h
neurons	MEGF10	0.994641	-0.000195924	1	post_infection_2h
neurons	MEGF11	0.729509	0.000235583	0.987847	post_infection_2h
neurons	MEGF6	0.496598	-0.00169554	0.832632	post_infection_2h
neurons	MEGF8	0.0369177	0.0159205	0.160702	post_infection_2h
neurons	MEGF9	7.52642e-11	0.0543604	2.62528e-09	post_infection_2h
neurons	MEI1	0.928376	-1.65963e-05	1	post_infection_2h
neurons	MEIG1	0.986183	-0.000223176	1	post_infection_2h
neurons	MEIOB	0.937248	0.000153151	1	post_infection_2h
neurons	MEIOC	0.71917	-0.00150434	0.98349	post_infection_2h
neurons	MEIS1	0.300751	-0.00471183	0.630839	post_infection_2h
neurons	MEIS1-AS2	0.00166784	-0.00600358	0.0134628	post_infection_2h
neurons	MEIS1-AS3	0.883851	-4.22923e-05	1	post_infection_2h
neurons	MEIS2	0.304028	-0.00209678	0.634199	post_infection_2h
neurons	MEIS3	5.38896e-06	0.0523088	8.26881e-05	post_infection_2h
neurons	MELK	0.477414	-0.000668998	0.817713	post_infection_2h
neurons	MELTF	0.0780256	0.00367771	0.271096	post_infection_2h
neurons	MELTF-AS1	7.58666e-10	0.0305017	2.32945e-08	post_infection_2h
neurons	MEMO1	0.0401354	0.0161122	0.170412	post_infection_2h
neurons	MEN1	0.0861892	-0.0119251	0.289054	post_infection_2h
neurons	MEP1B	0.73725	0.000332943	0.991678	post_infection_2h
neurons	MEPCE	0.458102	0.00467716	0.802565	post_infection_2h
neurons	MERTK	0.814548	-0.000627439	1	post_infection_2h
neurons	MESD	0.890262	0.00052001	1	post_infection_2h
neurons	MESP1	0.00259225	0.0250402	0.0195872	post_infection_2h
neurons	MESP2	0.500613	0.000634434	0.835213	post_infection_2h
neurons	MEST	0.575159	-0.00726987	0.90807	post_infection_2h
neurons	MESTIT1	0.508629	0.000491823	0.842379	post_infection_2h
neurons	MET	0.0813898	0.000187451	0.278114	post_infection_2h
neurons	METAP1	0.0617624	0.0138393	0.22912	post_infection_2h
neurons	METAP1D	0.403377	0.00189703	0.747335	post_infection_2h
neurons	METAP2	0.630703	-0.0115853	0.943913	post_infection_2h
neurons	METRN	0.975735	0.00128295	1	post_infection_2h
neurons	METRNL	0.217742	0.00489176	0.518234	post_infection_2h
neurons	METTL1	0.961736	-0.00044052	1	post_infection_2h
neurons	METTL13	0.723426	-0.000786939	0.984842	post_infection_2h
neurons	METTL14	0.000314211	-0.031748	0.00312362	post_infection_2h
neurons	METTL15	0.136392	-0.00744233	0.390123	post_infection_2h
neurons	METTL16	0.304069	0.00921761	0.634199	post_infection_2h
neurons	METTL17	0.0712106	0.0218228	0.254113	post_infection_2h
neurons	METTL18	0.599364	-0.000117183	0.926714	post_infection_2h
neurons	METTL21A	0.0604101	0.00762549	0.225708	post_infection_2h
neurons	METTL21C	0.313923	-0.000104618	0.646125	post_infection_2h
neurons	METTL22	0.26429	0.00902101	0.583265	post_infection_2h
neurons	METTL23	0.000667044	-0.0221739	0.00608196	post_infection_2h
neurons	METTL25	0.24054	0.0032844	0.550238	post_infection_2h
neurons	METTL26	0.000388885	0.049154	0.00377222	post_infection_2h
neurons	METTL27	0.970174	-0.000142506	1	post_infection_2h
neurons	METTL2A	0.938727	0.00274518	1	post_infection_2h
neurons	METTL2B	0.0223872	0.0246823	0.110386	post_infection_2h
neurons	METTL3	0.805937	0.00232255	1	post_infection_2h
neurons	METTL4	0.746122	0.00329593	0.995906	post_infection_2h
neurons	METTL5	4.50115e-21	-0.0949558	3.72478e-19	post_infection_2h
neurons	METTL6	0.139172	0.0127161	0.394503	post_infection_2h
neurons	METTL7A	0.562592	-0.000869143	0.896241	post_infection_2h
neurons	METTL8	0.000391403	-0.0163545	0.00379358	post_infection_2h
neurons	METTL9	0.00259744	-0.0283499	0.0196202	post_infection_2h
neurons	MEX3A	3.63556e-16	0.126211	2.07236e-14	post_infection_2h
neurons	MEX3B	0.000229546	0.043219	0.00237852	post_infection_2h
neurons	MEX3C	0.0134941	0.0226206	0.0740004	post_infection_2h
neurons	MEX3D	1.56338e-10	0.0456934	5.25462e-09	post_infection_2h
neurons	MFAP1	0.0335469	0.0242902	0.149834	post_infection_2h
neurons	MFAP2	0.151182	-0.00272633	0.416052	post_infection_2h
neurons	MFAP3	0.188491	-0.00574203	0.476943	post_infection_2h
neurons	MFAP3L	0.602937	0.00147231	0.929121	post_infection_2h
neurons	MFAP4	0.0193492	-0.00378763	0.0984188	post_infection_2h
neurons	MFAP5	0.472637	8.69637e-05	0.813655	post_infection_2h
neurons	MFF	0.333755	-0.012162	0.670977	post_infection_2h
neurons	MFGE8	0.249312	-0.0035595	0.562503	post_infection_2h
neurons	MFHAS1	0.00247672	0.0187037	0.0188556	post_infection_2h
neurons	MFN1	0.404463	-0.010255	0.748315	post_infection_2h
neurons	MFN2	0.0216078	-0.0159853	0.107404	post_infection_2h
neurons	MFNG	0.942914	0.000162473	1	post_infection_2h
neurons	MFSD1	0.164095	-0.00692257	0.438102	post_infection_2h
neurons	MFSD10	0.00844714	0.0243392	0.0508949	post_infection_2h
neurons	MFSD11	0.0013389	-0.0262515	0.0111295	post_infection_2h
neurons	MFSD12	0.00175404	0.0143375	0.0140593	post_infection_2h
neurons	MFSD13A	0.000814079	0.0152907	0.00722495	post_infection_2h
neurons	MFSD14A	0.83134	0.000596537	1	post_infection_2h
neurons	MFSD14B	0.747171	-0.00245003	0.996685	post_infection_2h
neurons	MFSD14C	0.222433	-0.0175062	0.525235	post_infection_2h
neurons	MFSD2A	0.00366523	0.0041473	0.0259617	post_infection_2h
neurons	MFSD2B	0.11674	0.00231481	0.351771	post_infection_2h
neurons	MFSD3	0.0269619	0.00929818	0.126502	post_infection_2h
neurons	MFSD4A	0.733757	0.00119975	0.989174	post_infection_2h
neurons	MFSD4B	0.472453	0.00571057	0.813571	post_infection_2h
neurons	MFSD5	0.238936	0.00298705	0.548183	post_infection_2h
neurons	MFSD6	0.0831319	0.00795914	0.28178	post_infection_2h
neurons	MFSD8	0.0465124	0.0183168	0.188516	post_infection_2h
neurons	MFSD9	0.408108	0.0018926	0.752593	post_infection_2h
neurons	MGA	0.454704	0.0107716	0.799355	post_infection_2h
neurons	MGAM	0.834064	0.000616659	1	post_infection_2h
neurons	MGAM2	0.98447	4.38269e-05	1	post_infection_2h
neurons	MGARP	0.351115	0.00300129	0.690529	post_infection_2h
neurons	MGAT1	0.506032	0.00273757	0.840004	post_infection_2h
neurons	MGAT2	0.00423042	0.0179551	0.0290228	post_infection_2h
neurons	MGAT3	0.00266847	0.0151609	0.020062	post_infection_2h
neurons	MGAT4A	0.0918211	0.0042545	0.299979	post_infection_2h
neurons	MGAT4B	0.527178	0.00760955	0.86221	post_infection_2h
neurons	MGAT4C	0.759798	0.00205552	1	post_infection_2h
neurons	MGAT5	2.81243e-05	0.0328829	0.000367808	post_infection_2h
neurons	MGAT5B	0.718069	0.00195136	0.98349	post_infection_2h
neurons	MGLL	0.228856	-0.00626454	0.534197	post_infection_2h
neurons	MGME1	0.706122	-0.00324285	0.978597	post_infection_2h
neurons	MGMT	0.186481	-0.0029521	0.474517	post_infection_2h
neurons	MGP	0.0289852	-0.00191626	0.133531	post_infection_2h
neurons	MGRN1	0.592284	-0.00237306	0.922495	post_infection_2h
neurons	MGST1	0.0103098	-0.00740743	0.0598746	post_infection_2h
neurons	MGST2	0.00738353	0.00546541	0.0459279	post_infection_2h
neurons	MGST3	0.000117273	-0.0695991	0.00131326	post_infection_2h
neurons	MHENCR	0.00316702	-0.0179592	0.0231255	post_infection_2h
neurons	MIA	0.252693	-0.000203244	0.567006	post_infection_2h
neurons	MIA-RAB4B	0.732587	0.00026059	0.988965	post_infection_2h
neurons	MIA2	0.630813	0.00282361	0.943913	post_infection_2h
neurons	MIA3	0.0276581	-0.0394037	0.128856	post_infection_2h
neurons	MIAT	0.0559133	0.0442009	0.214312	post_infection_2h
neurons	MIATNB	0.808433	0.000763278	1	post_infection_2h
neurons	MIB1	0.209907	-0.00858341	0.508135	post_infection_2h
neurons	MIB2	6.41141e-09	-0.052981	1.70012e-07	post_infection_2h
neurons	MICA	0.397273	-0.00300518	0.740026	post_infection_2h
neurons	MICAL1	0.376014	-0.00616951	0.717872	post_infection_2h
neurons	MICAL2	0.0578563	0.00259824	0.219134	post_infection_2h
neurons	MICAL3	1.06229e-07	0.0642544	2.26202e-06	post_infection_2h
neurons	MICALL1	0.511082	0.00190638	0.844577	post_infection_2h
neurons	MICALL2	0.770239	-0.00131174	1	post_infection_2h
neurons	MICB	0.551571	0.00129767	0.885509	post_infection_2h
neurons	MICU1	0.500535	-0.00799215	0.835181	post_infection_2h
neurons	MICU2	0.326007	-0.00639309	0.661495	post_infection_2h
neurons	MICU3	0.160383	0.0169652	0.431109	post_infection_2h
neurons	MID1	0.0981024	-0.000112204	0.313108	post_infection_2h
neurons	MID1IP1	0.184844	-0.00596139	0.472055	post_infection_2h
neurons	MID2	0.715884	0.000971647	0.983152	post_infection_2h
neurons	MIDN	0.501613	-0.0117801	0.836064	post_infection_2h
neurons	MIEF1	0.373817	-0.00815089	0.714981	post_infection_2h
neurons	MIEF2	0.0367249	0.0140567	0.160153	post_infection_2h
neurons	MIEN1	0.0166691	-0.0333444	0.0872272	post_infection_2h
neurons	MIER1	0.707839	-0.00756909	0.979531	post_infection_2h
neurons	MIER2	0.469135	0.00553277	0.811702	post_infection_2h
neurons	MIER3	0.589138	-0.00335519	0.919585	post_infection_2h
neurons	MIF	5.60256e-23	0.181893	5.06179e-21	post_infection_2h
neurons	MIF-AS1	0.654836	-0.00176865	0.959067	post_infection_2h
neurons	MIF4GD	0.00769502	-0.00810408	0.0473743	post_infection_2h
neurons	MIGA1	0.461523	0.00837841	0.805433	post_infection_2h
neurons	MIGA2	0.00681899	-0.0142322	0.0429958	post_infection_2h
neurons	MIIP	0.0222722	0.0274441	0.109977	post_infection_2h
neurons	MILR1	0.669032	0.000582767	0.966495	post_infection_2h
neurons	MINCR	0.0161439	-0.0070472	0.0850355	post_infection_2h
neurons	MINDY1	0.0148802	-0.00497262	0.0798872	post_infection_2h
neurons	MINDY2	0.00870435	-0.0382822	0.0521696	post_infection_2h
neurons	MINDY3	0.315656	0.00412599	0.648185	post_infection_2h
neurons	MINDY4	0.327275	0.00124092	0.662446	post_infection_2h
neurons	MINK1	0.0314703	0.0154866	0.14228	post_infection_2h
neurons	MINOS1	0.504099	0.00908097	0.838233	post_infection_2h
neurons	MINPP1	0.522007	0.00415013	0.856691	post_infection_2h
neurons	MIOS	0.117302	0.00988748	0.352625	post_infection_2h
neurons	MIOX	0.912401	-0.000319977	1	post_infection_2h
neurons	MIP	0.454511	-0.000169344	0.799133	post_infection_2h
neurons	MIPEP	0.0333166	-0.00662661	0.148999	post_infection_2h
neurons	MIPOL1	0.00998676	0.0236602	0.0584542	post_infection_2h
neurons	MIR122HG	0.974464	-8.25049e-05	1	post_infection_2h
neurons	MIR124-2HG	3.5187e-13	0.0886473	1.53252e-11	post_infection_2h
neurons	MIR133A1HG	0.915489	0.000152422	1	post_infection_2h
neurons	MIR137HG	2.57757e-09	0.0403251	7.25163e-08	post_infection_2h
neurons	MIR181A1HG	0.162843	-0.0190607	0.435857	post_infection_2h
neurons	MIR181A2HG	0.593888	0.000858151	0.923902	post_infection_2h
neurons	MIR193BHG	0.00646004	0.00793828	0.0411542	post_infection_2h
neurons	MIR194-2HG	0.809977	5.80396e-06	1	post_infection_2h
neurons	MIR2052HG	0.763954	-0.000251227	1	post_infection_2h
neurons	MIR210HG	4.30221e-06	0.0290483	6.72603e-05	post_infection_2h
neurons	MIR222HG	0.728648	-0.00161787	0.987302	post_infection_2h
neurons	MIR22HG	0.408128	-0.00465823	0.752593	post_infection_2h
neurons	MIR29B2CHG	0.211159	-0.00812292	0.510004	post_infection_2h
neurons	MIR3150BHG	0.630027	-4.2233e-05	0.943723	post_infection_2h
neurons	MIR34AHG	0.000868475	-0.00692835	0.00764551	post_infection_2h
neurons	MIR3681HG	0.961866	-0.00010819	1	post_infection_2h
neurons	MIR4300HG	0.940431	-0.000146388	1	post_infection_2h
neurons	MIR4422HG	0.304976	-0.000115243	0.635037	post_infection_2h
neurons	MIR4435-2HG	0.113062	0.00553221	0.343886	post_infection_2h
neurons	MIR4458HG	0.42837	0.0042632	0.774215	post_infection_2h
neurons	MIR4500HG	0.717046	-0.000358766	0.983185	post_infection_2h
neurons	MIR4527HG	0.140671	-0.000262046	0.397109	post_infection_2h
neurons	MIR497HG	0.655419	0.000591167	0.959363	post_infection_2h
neurons	MIR503HG	0.756246	0.000516681	1	post_infection_2h
neurons	MIR670HG	0.72801	-0.000435071	0.987162	post_infection_2h
neurons	MIR7-3HG	4.3343e-10	-0.06613	1.38501e-08	post_infection_2h
neurons	MIR7515HG	0.777494	-0.000177789	1	post_infection_2h
neurons	MIR762HG	0.000651998	-0.0166043	0.00596517	post_infection_2h
neurons	MIR9-3HG	0.0167127	0.00687404	0.0873602	post_infection_2h
neurons	MIR99AHG	0.508098	-6.18247e-05	0.841754	post_infection_2h
neurons	MIRLET7BHG	0.0255207	0.00682981	0.121445	post_infection_2h
neurons	MIRLET7DHG	0.980397	-7.28788e-05	1	post_infection_2h
neurons	MIS12	0.121444	-0.0105194	0.36074	post_infection_2h
neurons	MIS18A	0.567462	-0.00617235	0.900956	post_infection_2h
neurons	MIS18A-AS1	0.968721	7.00561e-05	1	post_infection_2h
neurons	MIS18BP1	0.842393	-0.00108396	1	post_infection_2h
neurons	MISP	0.902809	0.000543176	1	post_infection_2h
neurons	MISP3	8.2674e-07	-0.0186039	1.4795e-05	post_infection_2h
neurons	MITD1	0.794877	0.00412111	1	post_infection_2h
neurons	MITF	0.729392	-0.000275671	0.987847	post_infection_2h
neurons	MIXL1	0.820973	-0.000102645	1	post_infection_2h
neurons	MKI67	0.493861	-0.000901815	0.830532	post_infection_2h
neurons	MKKS	0.900418	0.00101021	1	post_infection_2h
neurons	MKL1	0.532896	0.00451706	0.867955	post_infection_2h
neurons	MKL2	0.826413	-0.000960235	1	post_infection_2h
neurons	MKLN1	0.51022	0.00508553	0.84367	post_infection_2h
neurons	MKNK1	0.0629267	0.00653516	0.232182	post_infection_2h
neurons	MKNK1-AS1	0.119474	0.000356018	0.356876	post_infection_2h
neurons	MKNK2	0.00947788	-0.0185519	0.0560084	post_infection_2h
neurons	MKRN1	0.000358367	0.0634243	0.00351311	post_infection_2h
neurons	MKRN2	0.0688876	-0.0179285	0.248148	post_infection_2h
neurons	MKRN2OS	0.957123	0.000185191	1	post_infection_2h
neurons	MKRN3	0.47314	0.00133926	0.814068	post_infection_2h
neurons	MKS1	0.0791236	-0.00690335	0.273761	post_infection_2h
neurons	MKX	0.0158259	0.00151026	0.083839	post_infection_2h
neurons	MKX-AS1	1	1.10118e-05	1	post_infection_2h
neurons	MLANA	0.596007	0.000365518	0.9251	post_infection_2h
neurons	MLC1	0.769304	-0.00107427	1	post_infection_2h
neurons	MLEC	0.244723	-0.0231258	0.556553	post_infection_2h
neurons	MLF1	0.021151	-0.0242524	0.105678	post_infection_2h
neurons	MLF2	2.75185e-08	-0.115671	6.43653e-07	post_infection_2h
neurons	MLH1	0.00411043	-0.0201465	0.0283048	post_infection_2h
neurons	MLH3	1.21558e-06	0.0432662	2.10971e-05	post_infection_2h
neurons	MLIP	0.476808	-0.00170773	0.816899	post_infection_2h
neurons	MLKL	0.946567	-4.39666e-06	1	post_infection_2h
neurons	MLLT1	0.00601028	0.00608485	0.0389252	post_infection_2h
neurons	MLLT10	0.393953	0.0126506	0.736356	post_infection_2h
neurons	MLLT11	0.0003507	0.0874968	0.00345064	post_infection_2h
neurons	MLLT3	3.95082e-08	0.0843902	9.00397e-07	post_infection_2h
neurons	MLLT6	0.00338839	0.0194625	0.0243746	post_infection_2h
neurons	MLST8	0.941599	-0.00221247	1	post_infection_2h
neurons	MLX	0.000218078	0.0407872	0.00226752	post_infection_2h
neurons	MLXIP	0.00666722	0.0262479	0.0421496	post_infection_2h
neurons	MLXIPL	0.558573	-0.00278415	0.892453	post_infection_2h
neurons	MLYCD	0.89084	0.00110112	1	post_infection_2h
neurons	MMAA	0.899921	-0.00113653	1	post_infection_2h
neurons	MMAB	0.00100976	-0.0251972	0.00870727	post_infection_2h
neurons	MMACHC	0.00385345	-0.00594327	0.026898	post_infection_2h
neurons	MMADHC	0.0018407	-0.047538	0.0146608	post_infection_2h
neurons	MMD	0.00230855	0.0226822	0.0177737	post_infection_2h
neurons	MMD2	0.951679	0.000125699	1	post_infection_2h
neurons	MME	0.712793	-0.000884564	0.981845	post_infection_2h
neurons	MMGT1	0.60646	-0.00455441	0.930789	post_infection_2h
neurons	MMP10	0.657151	-0.000831289	0.96055	post_infection_2h
neurons	MMP11	0.597335	-0.00112788	0.925669	post_infection_2h
neurons	MMP14	0.584045	-0.000437359	0.915176	post_infection_2h
neurons	MMP15	0.110991	-0.00247843	0.339178	post_infection_2h
neurons	MMP16	3.91073e-11	0.0395424	1.41127e-09	post_infection_2h
neurons	MMP17	1.84232e-10	0.0336138	6.11509e-09	post_infection_2h
neurons	MMP19	0.0152553	-0.00165675	0.0813729	post_infection_2h
neurons	MMP2	0.883334	0.000246424	1	post_infection_2h
neurons	MMP21	0.317031	-0.000448292	0.64961	post_infection_2h
neurons	MMP23B	0.56268	-0.00112015	0.896241	post_infection_2h
neurons	MMP24	0.0464403	0.0104438	0.188319	post_infection_2h
neurons	MMP24OS	0.000983007	0.0258431	0.00851152	post_infection_2h
neurons	MMP25	0.487897	0.000913665	0.825876	post_infection_2h
neurons	MMP25-AS1	0.0436491	0.00760297	0.180105	post_infection_2h
neurons	MMP28	0.79427	-0.00031038	1	post_infection_2h
neurons	MMP9	0.289418	-0.000933098	0.616268	post_infection_2h
neurons	MMRN1	0.415896	0.000717288	0.76038	post_infection_2h
neurons	MMRN2	0.352806	7.30369e-05	0.692343	post_infection_2h
neurons	MMS19	0.000309056	0.0213079	0.00308645	post_infection_2h
neurons	MMS22L	0.280629	-0.00398531	0.604917	post_infection_2h
neurons	MN1	0.977514	-0.00157398	1	post_infection_2h
neurons	MNAT1	0.374506	-0.0104001	0.715842	post_infection_2h
neurons	MND1	0.195457	-0.00279062	0.487331	post_infection_2h
neurons	MNS1	0.367597	0.00249791	0.708985	post_infection_2h
neurons	MNT	2.05301e-10	0.0562147	6.77691e-09	post_infection_2h
neurons	MNX1	0.330325	0.00281617	0.666464	post_infection_2h
neurons	MNX1-AS2	0.0368797	-0.00271383	0.160566	post_infection_2h
neurons	MOAP1	0.0067484	0.0419444	0.0425843	post_infection_2h
neurons	MOB1A	0.0934996	-0.0140047	0.303791	post_infection_2h
neurons	MOB1B	0.219215	-0.0147408	0.520452	post_infection_2h
neurons	MOB2	0.286975	0.00777647	0.612842	post_infection_2h
neurons	MOB3A	0.015501	0.0100029	0.0823804	post_infection_2h
neurons	MOB3B	0.0032926	-0.00750101	0.0238287	post_infection_2h
neurons	MOB3C	0.0403251	-0.000689795	0.170706	post_infection_2h
neurons	MOB4	0.484936	0.00951131	0.823543	post_infection_2h
neurons	MOBP	0.0395402	-0.00192824	0.168785	post_infection_2h
neurons	MOCOS	0.69129	-0.000709314	0.972648	post_infection_2h
neurons	MOCS1	0.840303	-0.000413228	1	post_infection_2h
neurons	MOCS2	6.29567e-08	-0.056541	1.38991e-06	post_infection_2h
neurons	MOCS3	0.010652	0.0111969	0.0615043	post_infection_2h
neurons	MOG	0.983792	-1.79191e-05	1	post_infection_2h
neurons	MOGAT3	0.437908	-0.000512944	0.783722	post_infection_2h
neurons	MOGS	0.0974707	0.0128016	0.311964	post_infection_2h
neurons	MOK	0.236265	0.00672461	0.545235	post_infection_2h
neurons	MON1A	0.975942	0.000380389	1	post_infection_2h
neurons	MON1B	0.389993	-0.00940277	0.73256	post_infection_2h
neurons	MON2	0.19659	-0.0175971	0.488888	post_infection_2h
neurons	MORC1	0.445381	-0.000539475	0.791172	post_infection_2h
neurons	MORC2	0.248305	0.00405226	0.561253	post_infection_2h
neurons	MORC2-AS1	3.46136e-05	0.0223853	0.000443727	post_infection_2h
neurons	MORC3	0.00312062	0.0402651	0.0228528	post_infection_2h
neurons	MORC4	0.227706	-0.007439	0.532498	post_infection_2h
neurons	MORF4L1	0.0458447	-0.00323606	0.186654	post_infection_2h
neurons	MORF4L2	0.100837	-0.00190497	0.318799	post_infection_2h
neurons	MORF4L2-AS1	0.0579776	-0.00656346	0.219499	post_infection_2h
neurons	MORN1	0.259778	-0.00443089	0.576606	post_infection_2h
neurons	MORN2	0.989212	-3.20381e-05	1	post_infection_2h
neurons	MORN3	0.319348	-0.00365924	0.652787	post_infection_2h
neurons	MORN4	7.15066e-07	0.0469095	1.29622e-05	post_infection_2h
neurons	MORN5	0.501785	-0.000659972	0.836064	post_infection_2h
neurons	MOS	0.500279	0.00040286	0.835004	post_infection_2h
neurons	MOSMO	0.00719377	0.0275466	0.0450042	post_infection_2h
neurons	MOSPD1	0.183294	0.00860837	0.469695	post_infection_2h
neurons	MOSPD2	0.6879	-0.0057991	0.97175	post_infection_2h
neurons	MOSPD3	0.209355	0.0121065	0.50752	post_infection_2h
neurons	MOV10	0.951651	-0.000398368	1	post_infection_2h
neurons	MOV10L1	0.929886	0.000128635	1	post_infection_2h
neurons	MOXD1	0.395758	0.00152861	0.738178	post_infection_2h
neurons	MPC1	0.00959343	0.0356989	0.0564965	post_infection_2h
neurons	MPC2	1.08823e-09	-0.0950926	3.26443e-08	post_infection_2h
neurons	MPDU1	0.786289	-0.000497299	1	post_infection_2h
neurons	MPDZ	0.0769182	-0.0165242	0.268727	post_infection_2h
neurons	MPEG1	0.680946	0.000288011	0.969468	post_infection_2h
neurons	MPG	0.0363453	0.0175509	0.158908	post_infection_2h
neurons	MPHOSPH10	0.785987	0.0109094	1	post_infection_2h
neurons	MPHOSPH6	0.000107617	0.0289949	0.00122282	post_infection_2h
neurons	MPHOSPH8	0.895117	0.00175416	1	post_infection_2h
neurons	MPHOSPH9	0.841983	0.00411076	1	post_infection_2h
neurons	MPI	0.283434	-0.0028954	0.607959	post_infection_2h
neurons	MPIG6B	0.00221541	-0.0025985	0.0171587	post_infection_2h
neurons	MPLKIP	0.0632246	0.0278031	0.233103	post_infection_2h
neurons	MPND	0.957527	-0.00140247	1	post_infection_2h
neurons	MPO	0.631603	-0.000210066	0.944138	post_infection_2h
neurons	MPP1	0.270946	0.00525844	0.592451	post_infection_2h
neurons	MPP2	0.106716	0.0139274	0.331261	post_infection_2h
neurons	MPP3	0.0389762	0.0127681	0.167171	post_infection_2h
neurons	MPP4	0.917797	0.000387362	1	post_infection_2h
neurons	MPP5	0.130999	-0.00538535	0.380227	post_infection_2h
neurons	MPP6	0.0803642	0.0144538	0.276532	post_infection_2h
neurons	MPP7	0.921554	-0.000956416	1	post_infection_2h
neurons	MPPE1	0.00202684	-0.0196195	0.0159319	post_infection_2h
neurons	MPPED1	0.0061099	-0.0077753	0.0394048	post_infection_2h
neurons	MPPED2	1.00205e-06	-0.0108041	1.76817e-05	post_infection_2h
neurons	MPRIP	0.0458151	0.0105544	0.186572	post_infection_2h
neurons	MPRIP-AS1	0.769694	0.0026904	1	post_infection_2h
neurons	MPST	0.854804	-0.00289553	1	post_infection_2h
neurons	MPV17	0.224683	-0.00931776	0.528466	post_infection_2h
neurons	MPV17L	0.870784	0.00132892	1	post_infection_2h
neurons	MPV17L2	0.0893021	-0.00423946	0.294731	post_infection_2h
neurons	MPZ	0.000280103	-0.0110168	0.00283147	post_infection_2h
neurons	MPZL1	0.0389663	-0.0227703	0.167164	post_infection_2h
neurons	MPZL3	0.893636	-0.000464379	1	post_infection_2h
neurons	MR1	0.0215651	-0.000809581	0.107257	post_infection_2h
neurons	MRAP2	0.747659	2.15802e-06	0.996741	post_infection_2h
neurons	MRAS	0.223402	0.0105569	0.526641	post_infection_2h
neurons	MRC1	0.969435	-5.15348e-05	1	post_infection_2h
neurons	MRC2	2.51649e-05	-0.0114994	0.000334291	post_infection_2h
neurons	MRE11	4.54832e-07	-0.0412338	8.55412e-06	post_infection_2h
neurons	MREG	0.979682	6.19512e-05	1	post_infection_2h
neurons	MRFAP1	2.00845e-07	-0.0557839	4.06399e-06	post_infection_2h
neurons	MRFAP1L1	0.00116936	0.0362989	0.00992303	post_infection_2h
neurons	MRGBP	2.25026e-09	0.0468057	6.37566e-08	post_infection_2h
neurons	MRGPRF	0.958436	0.000124165	1	post_infection_2h
neurons	MRI1	0.567563	0.00100576	0.900997	post_infection_2h
neurons	MRLN	0.659166	-0.000104092	0.961738	post_infection_2h
neurons	MRM1	0.158523	-0.0019846	0.428261	post_infection_2h
neurons	MRM2	0.00423819	0.0174769	0.0290622	post_infection_2h
neurons	MRM3	0.664889	-0.00323325	0.96383	post_infection_2h
neurons	MRNIP	0.00934992	0.0213411	0.055416	post_infection_2h
neurons	MRO	0.214516	0.000760643	0.51387	post_infection_2h
neurons	MROH1	0.950956	0.0014293	1	post_infection_2h
neurons	MROH6	0.156533	-0.00327808	0.424893	post_infection_2h
neurons	MROH7	0.951318	-8.66541e-05	1	post_infection_2h
neurons	MROH8	2.08103e-14	-0.0624203	1.01712e-12	post_infection_2h
neurons	MRPL1	0.00435583	0.0255687	0.0296795	post_infection_2h
neurons	MRPL10	0.603816	-0.00511792	0.929258	post_infection_2h
neurons	MRPL11	0.000898634	-0.0270898	0.00787634	post_infection_2h
neurons	MRPL12	0.172326	0.012518	0.451239	post_infection_2h
neurons	MRPL13	0.124863	-0.00559425	0.368232	post_infection_2h
neurons	MRPL14	0.626847	0.00679994	0.941214	post_infection_2h
neurons	MRPL15	0.335577	-0.0123012	0.673309	post_infection_2h
neurons	MRPL16	0.0282521	0.0181144	0.131036	post_infection_2h
neurons	MRPL17	0.00100474	0.0449443	0.00866917	post_infection_2h
neurons	MRPL18	6.4016e-19	-0.145349	4.50515e-17	post_infection_2h
neurons	MRPL19	0.0168665	-0.0320932	0.0880112	post_infection_2h
neurons	MRPL2	0.0147131	-0.0218323	0.0792737	post_infection_2h
neurons	MRPL20	0.0564892	0.0348902	0.215864	post_infection_2h
neurons	MRPL21	0.315494	0.0148022	0.64811	post_infection_2h
neurons	MRPL22	1.12011e-05	0.0372672	0.000161154	post_infection_2h
neurons	MRPL23	0.00606806	0.00925269	0.0392134	post_infection_2h
neurons	MRPL24	0.0976775	-0.0101345	0.312334	post_infection_2h
neurons	MRPL27	1.44514e-09	0.0593782	4.2139e-08	post_infection_2h
neurons	MRPL28	2.46869e-07	-0.0559031	4.872e-06	post_infection_2h
neurons	MRPL3	3.29032e-05	-0.0547786	0.000423941	post_infection_2h
neurons	MRPL30	0.0743599	-0.0145336	0.261809	post_infection_2h
neurons	MRPL32	0.000982113	-0.0413141	0.00850857	post_infection_2h
neurons	MRPL33	0.0080775	-0.0417488	0.049174	post_infection_2h
neurons	MRPL34	0.0101819	-0.022457	0.0593134	post_infection_2h
neurons	MRPL35	0.00464674	-0.0158078	0.031359	post_infection_2h
neurons	MRPL36	0.0360105	0.0296447	0.158043	post_infection_2h
neurons	MRPL37	0.792164	-0.0040003	1	post_infection_2h
neurons	MRPL38	0.832411	-0.00121986	1	post_infection_2h
neurons	MRPL39	0.207477	-0.0101089	0.505178	post_infection_2h
neurons	MRPL4	1.85898e-07	-0.0566854	3.78387e-06	post_infection_2h
neurons	MRPL40	1.20499e-10	-0.0686847	4.13107e-09	post_infection_2h
neurons	MRPL41	0.0151756	-0.0425739	0.0809821	post_infection_2h
neurons	MRPL42	2.41562e-06	-0.0892104	3.9842e-05	post_infection_2h
neurons	MRPL43	0.0950259	-0.0317485	0.307013	post_infection_2h
neurons	MRPL44	0.0383707	0.0294626	0.165407	post_infection_2h
neurons	MRPL45	0.0275586	-0.01644	0.128543	post_infection_2h
neurons	MRPL46	0.622343	0.000875484	0.938915	post_infection_2h
neurons	MRPL47	0.296392	-0.0139655	0.624863	post_infection_2h
neurons	MRPL48	0.624526	-0.00746924	0.939648	post_infection_2h
neurons	MRPL49	2.09004e-10	-0.0426718	6.88968e-09	post_infection_2h
neurons	MRPL50	3.03001e-05	-0.0344047	0.00039305	post_infection_2h
neurons	MRPL51	7.04333e-11	-0.113712	2.47476e-09	post_infection_2h
neurons	MRPL52	0.0179779	0.0110011	0.0926818	post_infection_2h
neurons	MRPL53	0.811666	-0.000558015	1	post_infection_2h
neurons	MRPL54	7.17124e-08	0.0671489	1.56374e-06	post_infection_2h
neurons	MRPL55	5.86072e-08	-0.0760671	1.29987e-06	post_infection_2h
neurons	MRPL57	0.390079	0.00813473	0.732596	post_infection_2h
neurons	MRPL58	0.112669	-0.0125097	0.342854	post_infection_2h
neurons	MRPL9	0.0465123	-0.0198606	0.188516	post_infection_2h
neurons	MRPS10	2.93081e-05	-0.0411614	0.000381419	post_infection_2h
neurons	MRPS11	0.557554	-0.00416051	0.891692	post_infection_2h
neurons	MRPS12	0.0361389	-0.018941	0.158346	post_infection_2h
neurons	MRPS14	0.462982	0.002771	0.806385	post_infection_2h
neurons	MRPS15	0.0775737	-0.0201117	0.27023	post_infection_2h
neurons	MRPS16	0.380158	0.00419561	0.722444	post_infection_2h
neurons	MRPS17	0.41401	0.00550435	0.758429	post_infection_2h
neurons	MRPS18A	0.0280844	-0.00804943	0.130513	post_infection_2h
neurons	MRPS18B	0.0322109	-0.0206195	0.144955	post_infection_2h
neurons	MRPS18C	0.482826	0.0134154	0.821943	post_infection_2h
neurons	MRPS2	0.0576545	0.0195891	0.218439	post_infection_2h
neurons	MRPS21	0.105959	-0.0319288	0.329791	post_infection_2h
neurons	MRPS22	0.217798	0.0141782	0.518234	post_infection_2h
neurons	MRPS23	0.656437	-0.00889813	0.960151	post_infection_2h
neurons	MRPS24	0.0215957	-0.0062256	0.107366	post_infection_2h
neurons	MRPS25	0.822395	-0.00441413	1	post_infection_2h
neurons	MRPS26	0.229236	-0.0242711	0.534733	post_infection_2h
neurons	MRPS27	0.689981	-0.00230405	0.972343	post_infection_2h
neurons	MRPS28	0.738464	0.00191941	0.992343	post_infection_2h
neurons	MRPS30	7.86835e-06	-0.0562768	0.000116847	post_infection_2h
neurons	MRPS30-DT	8.34596e-07	-0.0126709	1.49023e-05	post_infection_2h
neurons	MRPS31	0.724285	-0.00309059	0.985172	post_infection_2h
neurons	MRPS33	0.60062	0.00859236	0.927775	post_infection_2h
neurons	MRPS34	0.509833	-0.0179061	0.843454	post_infection_2h
neurons	MRPS35	0.424278	-0.00676609	0.770009	post_infection_2h
neurons	MRPS36	0.000308365	0.0364569	0.00308083	post_infection_2h
neurons	MRPS5	0.246659	-0.0168389	0.558954	post_infection_2h
neurons	MRPS6	0.106527	0.0200291	0.331083	post_infection_2h
neurons	MRPS7	0.534159	0.00180924	0.869363	post_infection_2h
neurons	MRPS9	0.794727	8.21546e-05	1	post_infection_2h
neurons	MRRF	0.000146113	-0.0154886	0.00159819	post_infection_2h
neurons	MRS2	0.850922	0.00110687	1	post_infection_2h
neurons	MRTO4	0.0103633	0.0231867	0.0600971	post_infection_2h
neurons	MRVI1	0.563162	-0.000982346	0.89661	post_infection_2h
neurons	MRVI1-AS1	0.996803	-3.86435e-05	1	post_infection_2h
neurons	MS4A2	0.810063	-0.000490607	1	post_infection_2h
neurons	MS4A7	0.152554	-0.000246908	0.418257	post_infection_2h
neurons	MSANTD1	0.108498	-0.00469547	0.334801	post_infection_2h
neurons	MSANTD2	3.75849e-08	0.021876	8.61472e-07	post_infection_2h
neurons	MSANTD3	0.90811	-0.00437625	1	post_infection_2h
neurons	MSANTD3-TMEFF1	0.107933	0.00130976	0.333613	post_infection_2h
neurons	MSANTD4	5.80223e-06	-0.0587426	8.83515e-05	post_infection_2h
neurons	MSC	0.895704	8.13679e-05	1	post_infection_2h
neurons	MSH2	0.00447654	0.0288132	0.030407	post_infection_2h
neurons	MSH3	0.1327	-0.0131495	0.383264	post_infection_2h
neurons	MSH4	0.563245	-0.000995233	0.896634	post_infection_2h
neurons	MSH5	0.832296	-0.000544121	1	post_infection_2h
neurons	MSH6	0.203759	0.022237	0.499673	post_infection_2h
neurons	MSI1	0.336572	-0.00686366	0.674433	post_infection_2h
neurons	MSI2	0.583865	-0.000950132	0.915142	post_infection_2h
neurons	MSL1	0.426584	-0.0163802	0.772342	post_infection_2h
neurons	MSL2	0.0112745	-0.0192546	0.0644206	post_infection_2h
neurons	MSL3	0.0406923	-0.0240828	0.17153	post_infection_2h
neurons	MSLN	0.0730171	-0.000513335	0.25858	post_infection_2h
neurons	MSMO1	1.89119e-11	-0.153525	7.05829e-10	post_infection_2h
neurons	MSMP	0.748122	0.000143541	0.99708	post_infection_2h
neurons	MSN	0.448984	0.000327901	0.793809	post_infection_2h
neurons	MSRA	0.0834164	-0.0142419	0.282305	post_infection_2h
neurons	MSRB1	0.157713	0.00432448	0.426876	post_infection_2h
neurons	MSRB2	0.957306	-0.000641997	1	post_infection_2h
neurons	MSRB3	0.513725	-0.00137655	0.847836	post_infection_2h
neurons	MSS51	0.869002	-9.18634e-05	1	post_infection_2h
neurons	MST1	0.00227124	0.0158394	0.0175258	post_infection_2h
neurons	MST1R	0.252279	-0.000230981	0.566828	post_infection_2h
neurons	MSTN	0.053457	-0.00181851	0.207482	post_infection_2h
neurons	MSTO1	0.0266699	-0.0131641	0.125372	post_infection_2h
neurons	MSX1	0.339161	0.00103003	0.676562	post_infection_2h
neurons	MSX2	0.712479	0.000267448	0.981801	post_infection_2h
neurons	MT-ATP6	5.61062e-23	0.243247	5.06179e-21	post_infection_2h
neurons	MT-ATP8	0.889763	0.000646058	1	post_infection_2h
neurons	MT-CO1	7.06303e-18	0.176755	4.61849e-16	post_infection_2h
neurons	MT-CO2	9.99724e-10	0.127	3.01747e-08	post_infection_2h
neurons	MT-CO3	6.58849e-38	0.286292	1.12936e-35	post_infection_2h
neurons	MT-CYB	5.23257e-26	0.251242	5.38932e-24	post_infection_2h
neurons	MT-ND1	2.73473e-14	0.182274	1.32048e-12	post_infection_2h
neurons	MT-ND2	4.29326e-10	0.138387	1.37373e-08	post_infection_2h
neurons	MT-ND3	1.93513e-13	0.177073	8.66404e-12	post_infection_2h
neurons	MT-ND4	1.8248e-30	0.244725	2.30482e-28	post_infection_2h
neurons	MT-ND4L	1.11057e-11	-0.118093	4.27792e-10	post_infection_2h
neurons	MT-ND5	0.068143	0.0466549	0.246279	post_infection_2h
neurons	MT-ND6	0.0364312	0.0215016	0.159191	post_infection_2h
neurons	MT1A	0.889676	-1.10073e-05	1	post_infection_2h
neurons	MT1E	0.159955	0.0014743	0.430543	post_infection_2h
neurons	MT1F	0.0273721	0.00299205	0.127836	post_infection_2h
neurons	MT1G	0.288399	0.000967511	0.614872	post_infection_2h
neurons	MT1M	0.942442	0.000148419	1	post_infection_2h
neurons	MT1X	0.422731	0.00283979	0.768305	post_infection_2h
neurons	MT2A	0.611359	0.00106516	0.933676	post_infection_2h
neurons	MT3	0.698188	0.00284694	0.974758	post_infection_2h
neurons	MTA1	0.971412	-0.00153021	1	post_infection_2h
neurons	MTA2	0.647918	0.00457571	0.95473	post_infection_2h
neurons	MTA3	0.0232161	-0.015127	0.113171	post_infection_2h
neurons	MTAP	0.257315	-0.00380389	0.573302	post_infection_2h
neurons	MTBP	0.00907375	-0.00995019	0.0540461	post_infection_2h
neurons	MTCH1	2.23437e-12	-0.136769	9.05751e-11	post_infection_2h
neurons	MTCH2	0.22746	-0.0162872	0.532129	post_infection_2h
neurons	MTCL1	0.304167	0.00469384	0.634253	post_infection_2h
neurons	MTCP1	0.354366	0.000806921	0.69404	post_infection_2h
neurons	MTDH	0.00248042	-0.0620835	0.0188712	post_infection_2h
neurons	MTERF1	0.671131	-0.00497876	0.966775	post_infection_2h
neurons	MTERF2	0.214594	-0.0060645	0.513903	post_infection_2h
neurons	MTERF3	0.57075	0.00166234	0.903665	post_infection_2h
neurons	MTERF4	0.00914678	0.0323893	0.0544001	post_infection_2h
neurons	MTF1	0.421697	0.000223539	0.767181	post_infection_2h
neurons	MTF2	0.0175	0.046836	0.090627	post_infection_2h
neurons	MTFMT	0.222893	-0.00589172	0.525979	post_infection_2h
neurons	MTFP1	0.0485378	0.00593006	0.194103	post_infection_2h
neurons	MTFR1	0.143194	0.0072406	0.401258	post_infection_2h
neurons	MTFR1L	0.152026	0.0122458	0.417716	post_infection_2h
neurons	MTFR2	0.578641	4.20395e-05	0.910751	post_infection_2h
neurons	MTG1	0.913365	-0.00174069	1	post_infection_2h
neurons	MTG2	0.00271512	0.011473	0.0203299	post_infection_2h
neurons	MTHFD1	0.607818	-0.00392945	0.931556	post_infection_2h
neurons	MTHFD1L	0.561974	0.00531166	0.895968	post_infection_2h
neurons	MTHFD2	0.700996	-0.00555751	0.976484	post_infection_2h
neurons	MTHFD2L	0.0395413	0.0152261	0.168785	post_infection_2h
neurons	MTHFR	0.0651338	-0.00824793	0.238311	post_infection_2h
neurons	MTHFS	0.792029	-0.000770882	1	post_infection_2h
neurons	MTHFSD	0.238348	-0.0037821	0.547304	post_infection_2h
neurons	MTIF2	0.351607	-0.00546738	0.691005	post_infection_2h
neurons	MTIF3	0.323633	0.0132806	0.658294	post_infection_2h
neurons	MTM1	0.287957	0.00376103	0.614202	post_infection_2h
neurons	MTMR1	0.0787283	-0.00808648	0.272943	post_infection_2h
neurons	MTMR10	0.86953	-0.000289779	1	post_infection_2h
neurons	MTMR11	0.0612686	-0.00190635	0.227816	post_infection_2h
neurons	MTMR12	0.0984868	0.0127796	0.313793	post_infection_2h
neurons	MTMR14	0.119102	-0.0109953	0.356429	post_infection_2h
neurons	MTMR2	0.874528	-0.000578701	1	post_infection_2h
neurons	MTMR3	0.922185	-0.00035844	1	post_infection_2h
neurons	MTMR4	2.66847e-13	0.0997602	1.17501e-11	post_infection_2h
neurons	MTMR6	2.71975e-05	-0.0423106	0.000358029	post_infection_2h
neurons	MTMR7	0.00418726	0.0195088	0.0287595	post_infection_2h
neurons	MTMR8	0.361905	0.00119953	0.703296	post_infection_2h
neurons	MTMR9	0.00724703	0.0364826	0.0452548	post_infection_2h
neurons	MTO1	0.756711	-0.00303675	1	post_infection_2h
neurons	MTOR	0.0290008	-0.0179667	0.133531	post_infection_2h
neurons	MTPAP	0.0401598	-0.0166834	0.170422	post_infection_2h
neurons	MTPN	0.0412846	-0.0521924	0.173275	post_infection_2h
neurons	MTR	0.000334678	-0.0273167	0.00331473	post_infection_2h
neurons	MTREX	0.00776072	0.0259932	0.0476932	post_infection_2h
neurons	MTRF1	0.32287	-0.00504998	0.657453	post_infection_2h
neurons	MTRF1L	0.00010616	-0.0315516	0.00121072	post_infection_2h
neurons	MTRNR2L1	0.996202	6.25657e-05	1	post_infection_2h
neurons	MTRNR2L10	0.829002	0.000648486	1	post_infection_2h
neurons	MTRNR2L12	1.01669e-08	-0.109676	2.60391e-07	post_infection_2h
neurons	MTRNR2L4	0.782448	-0.000657317	1	post_infection_2h
neurons	MTRNR2L6	0.625203	-0.000334892	0.940001	post_infection_2h
neurons	MTRNR2L8	0.00771174	-0.027523	0.0474601	post_infection_2h
neurons	MTRR	0.2389	-0.005352	0.548183	post_infection_2h
neurons	MTSS1	1.64868e-08	0.0968061	4.05795e-07	post_infection_2h
neurons	MTSS1L	0.76753	0.00124214	1	post_infection_2h
neurons	MTTP	0.0195928	-0.00372678	0.0994056	post_infection_2h
neurons	MTURN	4.31287e-08	0.0648678	9.75496e-07	post_infection_2h
neurons	MTUS1	0.286206	0.00665479	0.611748	post_infection_2h
neurons	MTUS2	0.39353	0.00173964	0.736024	post_infection_2h
neurons	MTUS2-AS1	0.0731129	-0.00170849	0.258747	post_infection_2h
neurons	MTX1	0.315081	-0.00940655	0.647762	post_infection_2h
neurons	MTX2	0.295967	-0.00780378	0.624301	post_infection_2h
neurons	MTX3	1.31928e-09	-0.0408967	3.87515e-08	post_infection_2h
neurons	MUC1	0.873831	-0.000730629	1	post_infection_2h
neurons	MUC12	0.866895	-0.000398284	1	post_infection_2h
neurons	MUC19	0.172527	-0.00268047	0.451617	post_infection_2h
neurons	MUC2	0.157681	-0.000231903	0.426876	post_infection_2h
neurons	MUC20	0.505702	-0.00348738	0.83956	post_infection_2h
neurons	MUC20-OT1	0.642783	0.0068026	0.951337	post_infection_2h
neurons	MUC3A	0.0414283	0.00394186	0.173631	post_infection_2h
neurons	MUC4	0.219947	-0.00130026	0.521395	post_infection_2h
neurons	MUC6	0.649503	-0.00025493	0.955605	post_infection_2h
neurons	MUCL3	0.887219	0.000341507	1	post_infection_2h
neurons	MUL1	0.997262	0.000167642	1	post_infection_2h
neurons	MUM1	0.0031406	-0.0311082	0.0229746	post_infection_2h
neurons	MUM1L1	0.583954	-0.00254461	0.915142	post_infection_2h
neurons	MUS81	0.383697	-0.00434805	0.725779	post_infection_2h
neurons	MUT	0.0801853	-0.0226666	0.276002	post_infection_2h
neurons	MUTYH	0.370112	0.00571164	0.711389	post_infection_2h
neurons	MVB12A	0.246047	-0.012027	0.5582	post_infection_2h
neurons	MVB12B	0.138691	-0.00736653	0.393509	post_infection_2h
neurons	MVD	1.42191e-10	-0.0353206	4.81962e-09	post_infection_2h
neurons	MVK	2.75008e-06	0.0379607	4.48346e-05	post_infection_2h
neurons	MVP	8.23137e-11	-0.0283077	2.867e-09	post_infection_2h
neurons	MX1	0.626914	-0.000448952	0.941233	post_infection_2h
neurons	MX2	0.747202	0.000526464	0.996685	post_infection_2h
neurons	MXD1	0.0115709	-0.0323137	0.065645	post_infection_2h
neurons	MXD3	0.776252	-0.00181445	1	post_infection_2h
neurons	MXD4	0.00295123	-0.0309942	0.0218033	post_infection_2h
neurons	MXI1	9.51566e-25	0.1551	9.28279e-23	post_infection_2h
neurons	MXRA5	0.00697906	0.00256152	0.0438898	post_infection_2h
neurons	MXRA7	0.143781	0.0124157	0.402337	post_infection_2h
neurons	MXRA8	0.0116445	0.00287101	0.0659845	post_infection_2h
neurons	MYADM	0.138112	0.00763823	0.392648	post_infection_2h
neurons	MYADML2	0.929286	2.46084e-05	1	post_infection_2h
neurons	MYB	0.111538	0.00211209	0.340288	post_infection_2h
neurons	MYBBP1A	0.0689015	-0.0101141	0.248161	post_infection_2h
neurons	MYBL1	0.502631	-0.00147476	0.836836	post_infection_2h
neurons	MYBL2	0.137948	-0.0013359	0.392329	post_infection_2h
neurons	MYBPC2	0.808675	-0.000583197	1	post_infection_2h
neurons	MYBPHL	0.925328	-0.000129734	1	post_infection_2h
neurons	MYC	0.147118	0.0119523	0.408531	post_infection_2h
neurons	MYCBP	0.231509	-0.0029712	0.538129	post_infection_2h
neurons	MYCBP2	3.14848e-14	0.147963	1.50813e-12	post_infection_2h
neurons	MYCBPAP	0.401086	-0.00156908	0.744529	post_infection_2h
neurons	MYCL	0.950285	0.00154396	1	post_infection_2h
neurons	MYCN	0.00212537	0.0215104	0.0165761	post_infection_2h
neurons	MYCNOS	0.31751	-0.0035373	0.650137	post_infection_2h
neurons	MYD88	0.5672	0.00132606	0.900659	post_infection_2h
neurons	MYDGF	1.96363e-07	0.0638592	3.98e-06	post_infection_2h
neurons	MYEF2	2.54215e-30	-0.188355	3.17743e-28	post_infection_2h
neurons	MYEOV	0.709876	-0.000609152	0.980071	post_infection_2h
neurons	MYF6	0.642199	0.000435349	0.950916	post_infection_2h
neurons	MYH10	0.00100499	0.0448663	0.00866917	post_infection_2h
neurons	MYH11	0.80585	-0.00036546	1	post_infection_2h
neurons	MYH14	0.603409	-0.000989423	0.929122	post_infection_2h
neurons	MYH15	0.946475	0.000292574	1	post_infection_2h
neurons	MYH2	0.898807	2.38422e-05	1	post_infection_2h
neurons	MYH3	0.157575	-0.00271811	0.426805	post_infection_2h
neurons	MYH6	0.413749	6.18784e-05	0.758066	post_infection_2h
neurons	MYH7	0.588598	-0.000166072	0.919281	post_infection_2h
neurons	MYH7B	0.668058	-0.00189605	0.965496	post_infection_2h
neurons	MYH9	0.864344	-0.000839348	1	post_infection_2h
neurons	MYL12A	0.830096	-0.00220571	1	post_infection_2h
neurons	MYL12B	1.47641e-08	0.117404	3.66571e-07	post_infection_2h
neurons	MYL4	0.436348	0.000510459	0.781971	post_infection_2h
neurons	MYL5	0.387294	0.00195352	0.72961	post_infection_2h
neurons	MYL6	8.37914e-12	0.114469	3.27496e-10	post_infection_2h
neurons	MYL6B	0.0320776	0.0263769	0.144509	post_infection_2h
neurons	MYL7	0.236894	-0.000187026	0.545903	post_infection_2h
neurons	MYLIP	0.0267791	-0.0129647	0.125811	post_infection_2h
neurons	MYLK	0.113523	0.00262765	0.344939	post_infection_2h
neurons	MYLK-AS1	0.0184519	-0.0057496	0.0946173	post_infection_2h
neurons	MYLK-AS2	0.808331	-0.000567325	1	post_infection_2h
neurons	MYLK2	0.840088	1.53949e-05	1	post_infection_2h
neurons	MYLK3	0.36387	0.00188269	0.705153	post_infection_2h
neurons	MYLK4	0.0127449	-0.000819726	0.0707991	post_infection_2h
neurons	MYLPF	0.17702	-0.00327	0.458982	post_infection_2h
neurons	MYNN	0.785736	-0.00545935	1	post_infection_2h
neurons	MYO10	0.489399	-0.00204908	0.82691	post_infection_2h
neurons	MYO15A	0.00424073	-0.0121081	0.0290685	post_infection_2h
neurons	MYO15B	0.739453	-0.00103482	0.992833	post_infection_2h
neurons	MYO16	0.588751	-0.000955898	0.919368	post_infection_2h
neurons	MYO18A	0.750273	0.00222171	0.99834	post_infection_2h
neurons	MYO18B	0.514294	-5.94719e-05	0.848133	post_infection_2h
neurons	MYO19	0.45001	0.0081337	0.794653	post_infection_2h
neurons	MYO1B	0.0778804	0.00850742	0.270911	post_infection_2h
neurons	MYO1C	0.175103	0.00712255	0.45586	post_infection_2h
neurons	MYO1D	0.317821	-0.00370512	0.650663	post_infection_2h
neurons	MYO1E	0.426014	0.00193331	0.771609	post_infection_2h
neurons	MYO1F	0.646781	-0.00135227	0.953975	post_infection_2h
neurons	MYO1G	0.347144	0.000986235	0.686665	post_infection_2h
neurons	MYO1H	0.0779937	-0.000521035	0.271063	post_infection_2h
neurons	MYO3A	0.305381	-0.00142726	0.635496	post_infection_2h
neurons	MYO3B	0.705837	-0.000199284	0.978548	post_infection_2h
neurons	MYO5A	0.00876872	0.0351707	0.0525029	post_infection_2h
neurons	MYO5B	0.190816	-0.00225281	0.480352	post_infection_2h
neurons	MYO5C	0.71377	0.000639144	0.982227	post_infection_2h
neurons	MYO6	1.15526e-10	-0.0877753	3.96622e-09	post_infection_2h
neurons	MYO7A	0.327624	-0.000797258	0.662928	post_infection_2h
neurons	MYO9A	7.3606e-05	0.0432695	0.000868435	post_infection_2h
neurons	MYO9B	0.226544	-0.0141527	0.530918	post_infection_2h
neurons	MYOCOS	0.0112895	-0.000853716	0.0644448	post_infection_2h
neurons	MYOD1	0.010848	0.00382203	0.062459	post_infection_2h
neurons	MYOF	0.954112	-7.64848e-05	1	post_infection_2h
neurons	MYOG	0.058995	0.000435488	0.222045	post_infection_2h
neurons	MYOM1	0.120906	0.00152493	0.359587	post_infection_2h
neurons	MYOM2	0.0929208	-0.00820048	0.302484	post_infection_2h
neurons	MYORG	0.80663	-0.00109853	1	post_infection_2h
neurons	MYOZ1	0.808545	-0.000317346	1	post_infection_2h
neurons	MYOZ2	0.089998	0.000131127	0.296062	post_infection_2h
neurons	MYOZ3	0.896328	-0.000257561	1	post_infection_2h
neurons	MYPN	0.925578	3.24539e-05	1	post_infection_2h
neurons	MYPOP	0.509104	-0.00365918	0.842701	post_infection_2h
neurons	MYRF	0.183729	-0.00177047	0.470356	post_infection_2h
neurons	MYRIP	0.366551	0.00138854	0.707977	post_infection_2h
neurons	MYSM1	1.90865e-05	-0.0412341	0.000261886	post_infection_2h
neurons	MYT1	0.295234	0.00635208	0.623572	post_infection_2h
neurons	MYT1L	4.64931e-09	0.070675	1.25505e-07	post_infection_2h
neurons	MYT1L-AS1	0.371425	-0.00130972	0.712646	post_infection_2h
neurons	MYZAP	0.928319	-5.17728e-05	1	post_infection_2h
neurons	MZB1	0.927745	0.000236002	1	post_infection_2h
neurons	MZF1	0.195355	-0.00466774	0.487305	post_infection_2h
neurons	MZF1-AS1	0.102555	0.00786005	0.322345	post_infection_2h
neurons	MZT1	0.12939	-0.0184183	0.376833	post_infection_2h
neurons	MZT2A	1.14485e-06	0.0724782	1.99232e-05	post_infection_2h
neurons	MZT2B	8.43532e-05	0.0823988	0.000985544	post_infection_2h
neurons	N4BP1	4.42375e-10	0.0718991	1.40984e-08	post_infection_2h
neurons	N4BP2	2.80312e-18	0.126148	1.90027e-16	post_infection_2h
neurons	N4BP2L1	0.312991	0.00466047	0.645412	post_infection_2h
neurons	N4BP2L2	0.000160621	0.00870929	0.00174179	post_infection_2h
neurons	N4BP3	0.689534	0.00063779	0.972331	post_infection_2h
neurons	N6AMT1	0.446712	0.00165999	0.79221	post_infection_2h
neurons	NAA10	0.772519	-0.00320236	1	post_infection_2h
neurons	NAA15	0.13276	0.0250369	0.383298	post_infection_2h
neurons	NAA16	0.00363986	-0.0298601	0.025811	post_infection_2h
neurons	NAA20	0.0180779	0.0230193	0.0929975	post_infection_2h
neurons	NAA25	0.0166191	-0.0321843	0.0870798	post_infection_2h
neurons	NAA30	0.33316	0.00821029	0.670287	post_infection_2h
neurons	NAA35	0.000106199	0.0454527	0.00121072	post_infection_2h
neurons	NAA38	0.39158	0.00429084	0.734267	post_infection_2h
neurons	NAA40	0.547195	-0.00318496	0.881907	post_infection_2h
neurons	NAA50	0.371866	-0.00657631	0.712967	post_infection_2h
neurons	NAA60	0.662561	0.00231804	0.963576	post_infection_2h
neurons	NAA80	0.0516639	0.00576213	0.202388	post_infection_2h
neurons	NAAA	0.539029	0.00203937	0.873754	post_infection_2h
neurons	NAALAD2	0.877952	0.000652599	1	post_infection_2h
neurons	NAALADL1	0.0337401	0.000267509	0.150529	post_infection_2h
neurons	NAALADL2	0.642037	0.00084603	0.950809	post_infection_2h
neurons	NAALADL2-AS2	0.00711984	0.000480694	0.0446115	post_infection_2h
neurons	NAB1	0.685789	0.0057043	0.970784	post_infection_2h
neurons	NAB2	0.446456	0.00858334	0.792146	post_infection_2h
neurons	NABP1	0.000377441	-0.0118839	0.00367458	post_infection_2h
neurons	NABP2	0.00764602	-0.019097	0.0471692	post_infection_2h
neurons	NACA	6.76442e-71	-0.193519	3.38193e-68	post_infection_2h
neurons	NACA2	0.938351	-0.000209578	1	post_infection_2h
neurons	NACAD	0.00034347	0.0256287	0.00339061	post_infection_2h
neurons	NACC1	0.000817999	0.0152121	0.00725437	post_infection_2h
neurons	NACC2	0.697554	-0.00175398	0.974382	post_infection_2h
neurons	NADK	0.706574	0.00231886	0.978822	post_infection_2h
neurons	NADK2	0.180395	-0.0135866	0.464835	post_infection_2h
neurons	NADK2-AS1	0.431704	-0.000486814	0.777759	post_infection_2h
neurons	NADSYN1	0.917959	0.00214032	1	post_infection_2h
neurons	NAE1	0.482706	-0.0136498	0.821943	post_infection_2h
neurons	NAF1	0.0128825	-0.0179666	0.0712831	post_infection_2h
neurons	NAGA	0.978438	0.000313508	1	post_infection_2h
neurons	NAGK	0.00301921	0.0271192	0.0222119	post_infection_2h
neurons	NAGLU	0.276452	0.00495229	0.59975	post_infection_2h
neurons	NAGPA	0.67132	-0.00230625	0.966775	post_infection_2h
neurons	NAGPA-AS1	0.846384	0.000201654	1	post_infection_2h
neurons	NAGS	0.465256	0.00125135	0.808428	post_infection_2h
neurons	NAIF1	0.75451	0.0020555	1	post_infection_2h
neurons	NAIP	0.216613	0.0108838	0.516521	post_infection_2h
neurons	NALCN	0.813559	-0.000633494	1	post_infection_2h
neurons	NALCN-AS1	0.0645906	0.000133431	0.236793	post_infection_2h
neurons	NALT1	0.583071	-0.000369276	0.914604	post_infection_2h
neurons	NAMPT	0.000155666	0.0413383	0.00169188	post_infection_2h
neurons	NANOG	0.61242	-0.000367681	0.934192	post_infection_2h
neurons	NANOS1	0.256395	0.00699579	0.572065	post_infection_2h
neurons	NANOS2	0.0511073	-0.00167238	0.200863	post_infection_2h
neurons	NANOS3	0.00014733	0.0176274	0.00161076	post_infection_2h
neurons	NANP	0.542518	-0.00491041	0.87722	post_infection_2h
neurons	NANS	0.0539722	0.0171209	0.208729	post_infection_2h
neurons	NAP1L1	0.549584	0.0232746	0.883798	post_infection_2h
neurons	NAP1L2	0.231005	-0.0032213	0.537385	post_infection_2h
neurons	NAP1L3	0.0361382	-0.0467248	0.158346	post_infection_2h
neurons	NAP1L4	2.4395e-07	0.0815153	4.81837e-06	post_infection_2h
neurons	NAP1L5	0.0893922	-0.0196976	0.294873	post_infection_2h
neurons	NAPA	0.189044	-0.0192578	0.477621	post_infection_2h
neurons	NAPA-AS1	0.504516	-0.00103939	0.838577	post_infection_2h
neurons	NAPB	0.0172016	-0.023123	0.0894208	post_infection_2h
neurons	NAPEPLD	0.715672	-0.00413078	0.983046	post_infection_2h
neurons	NAPG	0.232274	0.0126683	0.539238	post_infection_2h
neurons	NAPRT	0.00253663	-0.0115131	0.0192274	post_infection_2h
neurons	NAPSA	0.615172	-0.000625139	0.935407	post_infection_2h
neurons	NARF	3.72167e-36	0.222718	5.83743e-34	post_infection_2h
neurons	NARF-AS1	0.170991	-0.00160393	0.4492	post_infection_2h
neurons	NARFL	0.00191287	0.0251998	0.0151409	post_infection_2h
neurons	NARS	1.1677e-08	-0.0886543	2.95908e-07	post_infection_2h
neurons	NARS2	0.958443	0.000225455	1	post_infection_2h
neurons	NASP	2.73419e-14	0.113874	1.32048e-12	post_infection_2h
neurons	NAT1	0.643091	-9.38386e-06	0.951415	post_infection_2h
neurons	NAT10	0.605689	0.000682495	0.930311	post_infection_2h
neurons	NAT14	0.742272	-0.00584772	0.994198	post_infection_2h
neurons	NAT16	0.000927721	0.0122819	0.00810169	post_infection_2h
neurons	NAT8L	0.119158	0.0100254	0.356429	post_infection_2h
neurons	NAT9	0.987969	0.000716449	1	post_infection_2h
neurons	NATD1	0.39512	0.00349774	0.737247	post_infection_2h
neurons	NAV1	0.0793296	0.0140686	0.274079	post_infection_2h
neurons	NAV2	0.467478	0.00622132	0.810295	post_infection_2h
neurons	NAV2-AS2	0.141906	-0.000237143	0.399532	post_infection_2h
neurons	NAV2-AS3	0.252831	0.0029544	0.567091	post_infection_2h
neurons	NAV2-AS5	0.0939695	0.000142433	0.304494	post_infection_2h
neurons	NAV3	0.210407	-0.0110005	0.508597	post_infection_2h
neurons	NAXD	0.0705048	0.00851127	0.252383	post_infection_2h
neurons	NAXE	0.0345841	0.0109304	0.153438	post_infection_2h
neurons	NBAS	0.56524	-0.00174049	0.898677	post_infection_2h
neurons	NBAT1	0.391934	-0.000436296	0.734586	post_infection_2h
neurons	NBDY	0.00780751	0.0492723	0.0478948	post_infection_2h
neurons	NBEA	0.000138809	0.0579436	0.00152945	post_infection_2h
neurons	NBEAL1	0.116738	0.0183517	0.351771	post_infection_2h
neurons	NBEAL2	0.0381028	-0.00580624	0.164493	post_infection_2h
neurons	NBL1	0.0411511	0.00639856	0.17296	post_infection_2h
neurons	NBN	0.697806	0.00524528	0.974536	post_infection_2h
neurons	NBPF1	0.0779629	0.012556	0.271063	post_infection_2h
neurons	NBPF10	0.581047	0.00113911	0.912802	post_infection_2h
neurons	NBPF11	0.0288188	0.00869083	0.132973	post_infection_2h
neurons	NBPF12	0.195526	-0.0017474	0.487402	post_infection_2h
neurons	NBPF14	0.72578	0.00132458	0.985803	post_infection_2h
neurons	NBPF15	0.643091	0.00156319	0.951415	post_infection_2h
neurons	NBPF19	0.670951	-0.000519165	0.966708	post_infection_2h
neurons	NBPF20	0.304316	-0.00347063	0.63439	post_infection_2h
neurons	NBPF26	0.606382	-0.00221984	0.930729	post_infection_2h
neurons	NBPF3	0.0035739	0.00716344	0.0254274	post_infection_2h
neurons	NBPF9	0.791886	-0.00208139	1	post_infection_2h
neurons	NBR1	0.113422	-0.01627	0.344676	post_infection_2h
neurons	NCALD	0.00591614	-0.0228531	0.0384341	post_infection_2h
neurons	NCAM1	9.84838e-09	0.106718	2.53042e-07	post_infection_2h
neurons	NCAM1-AS1	0.419573	0.000457198	0.764418	post_infection_2h
neurons	NCAM2	2.49487e-08	0.0383285	5.8929e-07	post_infection_2h
neurons	NCAN	0.0397983	-0.0211194	0.169491	post_infection_2h
neurons	NCAPD2	0.670786	0.00374919	0.966705	post_infection_2h
neurons	NCAPD3	0.00380011	-0.01883	0.0266496	post_infection_2h
neurons	NCAPG	0.0109436	-0.00569942	0.0628893	post_infection_2h
neurons	NCAPG2	0.925811	0.000679493	1	post_infection_2h
neurons	NCAPH	0.831816	0.000644056	1	post_infection_2h
neurons	NCAPH2	0.0201952	-0.0131696	0.10188	post_infection_2h
neurons	NCBP1	0.614352	0.00185935	0.934928	post_infection_2h
neurons	NCBP2	0.265011	-0.00803148	0.584373	post_infection_2h
neurons	NCBP2-AS1	0.853612	0.000354718	1	post_infection_2h
neurons	NCBP2-AS2	0.93335	-0.0010823	1	post_infection_2h
neurons	NCBP3	0.57562	0.0095749	0.908558	post_infection_2h
neurons	NCCRP1	0.681152	0.000271525	0.969548	post_infection_2h
neurons	NCDN	0.191701	-0.00958608	0.481722	post_infection_2h
neurons	NCEH1	0.678643	-0.00133006	0.969305	post_infection_2h
neurons	NCF1	0.855259	0.000438574	1	post_infection_2h
neurons	NCF2	0.719555	0.000244591	0.983511	post_infection_2h
neurons	NCK1	0.409501	0.0119407	0.753793	post_infection_2h
neurons	NCK1-DT	0.951855	0.000667302	1	post_infection_2h
neurons	NCK2	0.00354834	0.0285074	0.0252829	post_infection_2h
neurons	NCKAP1	0.964985	0.00345301	1	post_infection_2h
neurons	NCKAP1L	0.0145279	-0.00456311	0.0783813	post_infection_2h
neurons	NCKAP5	0.308067	-0.0112957	0.63887	post_infection_2h
neurons	NCKAP5L	0.0155455	0.0153826	0.0825905	post_infection_2h
neurons	NCKIPSD	0.000877896	0.0169767	0.00771712	post_infection_2h
neurons	NCL	0.000795435	0.0731348	0.00708306	post_infection_2h
neurons	NCLN	0.98988	-0.000138141	1	post_infection_2h
neurons	NCMAP	0.978126	2.63965e-05	1	post_infection_2h
neurons	NCOA1	0.00017227	0.0493319	0.0018501	post_infection_2h
neurons	NCOA2	0.000637538	0.0297201	0.00585395	post_infection_2h
neurons	NCOA3	0.00394388	0.0199995	0.027362	post_infection_2h
neurons	NCOA4	0.890242	0.00237432	1	post_infection_2h
neurons	NCOA5	0.0661556	0.0078797	0.240911	post_infection_2h
neurons	NCOA6	0.31023	-0.000975467	0.641415	post_infection_2h
neurons	NCOA7	0.0127432	0.0305559	0.0707991	post_infection_2h
neurons	NCOR1	2.09527e-11	0.131607	7.78365e-10	post_infection_2h
neurons	NCOR2	0.262904	0.0128553	0.581222	post_infection_2h
neurons	NCR3	0.321455	0.000127151	0.655787	post_infection_2h
neurons	NCR3LG1	0.646419	0.00193727	0.953881	post_infection_2h
neurons	NCS1	0.137104	0.0210452	0.391107	post_infection_2h
neurons	NCSTN	0.887098	0.00116625	1	post_infection_2h
neurons	NDC1	0.50043	-0.00483144	0.835181	post_infection_2h
neurons	NDC80	0.389666	-0.00165824	0.732172	post_infection_2h
neurons	NDE1	0.00471477	-0.0111916	0.0317302	post_infection_2h
neurons	NDEL1	0.267134	-0.0106957	0.587212	post_infection_2h
neurons	NDFIP1	0.531828	0.00226372	0.867097	post_infection_2h
neurons	NDFIP2	0.0389819	-0.0150588	0.167171	post_infection_2h
neurons	NDN	0.00395915	0.0619735	0.0274283	post_infection_2h
neurons	NDNF	0.34666	0.0015059	0.686436	post_infection_2h
neurons	NDOR1	0.831817	-0.000889206	1	post_infection_2h
neurons	NDP	0.217969	-0.002518	0.518421	post_infection_2h
neurons	NDP-AS1	0.987461	-6.73885e-05	1	post_infection_2h
neurons	NDRG1	1.2705e-17	0.0760948	8.13055e-16	post_infection_2h
neurons	NDRG2	0.104354	-0.00754684	0.326337	post_infection_2h
neurons	NDRG3	0.132208	0.0108207	0.382399	post_infection_2h
neurons	NDRG4	0.454749	0.00996079	0.799375	post_infection_2h
neurons	NDST1	0.308798	0.00344377	0.639597	post_infection_2h
neurons	NDST1-AS1	0.990962	-6.59397e-06	1	post_infection_2h
neurons	NDST2	0.915392	0.000390743	1	post_infection_2h
neurons	NDST3	0.702798	0.00291398	0.977329	post_infection_2h
neurons	NDST4	0.00419247	-0.014775	0.0287871	post_infection_2h
neurons	NDUFA1	0.000173159	-0.0764065	0.0018576	post_infection_2h
neurons	NDUFA10	2.78317e-09	-0.07714	7.78444e-08	post_infection_2h
neurons	NDUFA11	3.88842e-39	0.195311	7.06927e-37	post_infection_2h
neurons	NDUFA12	1.86426e-08	-0.0979344	4.52818e-07	post_infection_2h
neurons	NDUFA13	0.00042353	0.0412878	0.00405419	post_infection_2h
neurons	NDUFA2	6.36357e-05	-0.0654914	0.000764329	post_infection_2h
neurons	NDUFA3	0.183033	0.0118215	0.469228	post_infection_2h
neurons	NDUFA4	0.382286	0.0280306	0.724043	post_infection_2h
neurons	NDUFA4L2	0.0150458	-0.00749465	0.0805416	post_infection_2h
neurons	NDUFA5	0.0168545	-0.0595651	0.0879864	post_infection_2h
neurons	NDUFA6	0.247329	-0.0263247	0.559678	post_infection_2h
neurons	NDUFA7	0.5473	-0.00393737	0.88195	post_infection_2h
neurons	NDUFA8	0.496451	0.0151451	0.832562	post_infection_2h
neurons	NDUFA9	0.0055238	0.0191487	0.0363278	post_infection_2h
neurons	NDUFAB1	0.349641	0.00170582	0.689569	post_infection_2h
neurons	NDUFAF1	0.678619	0.0040704	0.969305	post_infection_2h
neurons	NDUFAF2	0.0592566	-0.0263651	0.222594	post_infection_2h
neurons	NDUFAF3	0.000236568	-0.0336248	0.0024376	post_infection_2h
neurons	NDUFAF4	0.0566093	-0.0178075	0.216135	post_infection_2h
neurons	NDUFAF5	0.156935	-0.0157077	0.425646	post_infection_2h
neurons	NDUFAF6	0.00821281	-0.0128386	0.0498079	post_infection_2h
neurons	NDUFAF7	7.30079e-06	-0.0357158	0.000109094	post_infection_2h
neurons	NDUFAF8	0.714907	-0.00803668	0.982777	post_infection_2h
neurons	NDUFB1	1.18305e-08	-0.0715905	2.98852e-07	post_infection_2h
neurons	NDUFB10	0.0573044	-0.00399284	0.217628	post_infection_2h
neurons	NDUFB11	4.48647e-14	0.168188	2.11525e-12	post_infection_2h
neurons	NDUFB2	4.32451e-06	-0.0890463	6.75209e-05	post_infection_2h
neurons	NDUFB2-AS1	0.842966	0.00119494	1	post_infection_2h
neurons	NDUFB3	0.506607	-0.00157804	0.840577	post_infection_2h
neurons	NDUFB4	0.979803	-0.00445082	1	post_infection_2h
neurons	NDUFB5	0.187244	-0.0225419	0.4754	post_infection_2h
neurons	NDUFB6	3.31046e-06	-0.0619137	5.29276e-05	post_infection_2h
neurons	NDUFB7	0.0987921	0.017141	0.314473	post_infection_2h
neurons	NDUFB8	0.00381038	0.0481664	0.0266882	post_infection_2h
neurons	NDUFB9	0.137483	-0.0344336	0.39181	post_infection_2h
neurons	NDUFC1	0.71132	-0.00222823	0.98088	post_infection_2h
neurons	NDUFC2	0.000242342	-0.0548394	0.00248854	post_infection_2h
neurons	NDUFS1	0.995469	-0.000921787	1	post_infection_2h
neurons	NDUFS2	0.000851428	0.0555198	0.0075175	post_infection_2h
neurons	NDUFS3	0.804331	0.00170511	1	post_infection_2h
neurons	NDUFS4	0.507667	0.0181009	0.84126	post_infection_2h
neurons	NDUFS5	0.464749	0.0143337	0.807958	post_infection_2h
neurons	NDUFS6	0.00128179	0.0561714	0.0107329	post_infection_2h
neurons	NDUFS7	0.508921	-0.00362879	0.84263	post_infection_2h
neurons	NDUFS8	3.93139e-09	-0.100978	1.07824e-07	post_infection_2h
neurons	NDUFV1	0.0434686	0.0351686	0.179731	post_infection_2h
neurons	NDUFV2	1.49498e-05	0.0691725	0.000208706	post_infection_2h
neurons	NDUFV2-AS1	0.548993	0.00328098	0.883322	post_infection_2h
neurons	NDUFV3	0.0963513	-0.0259506	0.309755	post_infection_2h
neurons	NEAT1	1.91374e-08	-0.0701697	4.63518e-07	post_infection_2h
neurons	NEB	0.176618	-0.00275154	0.458398	post_infection_2h
neurons	NEBL	0.769087	0.00484855	1	post_infection_2h
neurons	NEBL-AS1	0.838206	-0.000501814	1	post_infection_2h
neurons	NECAB1	0.00142953	-0.0124779	0.0117727	post_infection_2h
neurons	NECAB2	0.0239259	0.0130657	0.116042	post_infection_2h
neurons	NECAB3	0.381958	0.00403242	0.723859	post_infection_2h
neurons	NECAP1	0.0484762	-0.0323231	0.193986	post_infection_2h
neurons	NECAP2	0.425128	0.00738982	0.771003	post_infection_2h
neurons	NECTIN1	1.10724e-18	0.078714	7.70186e-17	post_infection_2h
neurons	NECTIN2	7.79387e-09	0.0399098	2.04189e-07	post_infection_2h
neurons	NECTIN3	0.0358496	-0.0169187	0.15751	post_infection_2h
neurons	NECTIN3-AS1	0.937754	-0.000292169	1	post_infection_2h
neurons	NECTIN4	0.742861	-2.54919e-06	0.994483	post_infection_2h
neurons	NEDD1	0.152736	-0.00614011	0.418564	post_infection_2h
neurons	NEDD4	0.187038	0.00585661	0.475229	post_infection_2h
neurons	NEDD4L	1.242e-06	0.0677914	2.14891e-05	post_infection_2h
neurons	NEDD8	1.90498e-10	-0.128365	6.31434e-09	post_infection_2h
neurons	NEDD9	0.119213	0.00663652	0.356495	post_infection_2h
neurons	NEFH	0.67163	-0.00080932	0.966917	post_infection_2h
neurons	NEFL	1.55509e-05	0.0687702	0.000216467	post_infection_2h
neurons	NEFM	0.203507	0.0272542	0.499464	post_infection_2h
neurons	NEGR1	0.00258115	0.0382654	0.0195156	post_infection_2h
neurons	NEIL1	0.0128383	0.00914572	0.0711205	post_infection_2h
neurons	NEIL2	0.201239	0.0114264	0.496437	post_infection_2h
neurons	NEIL3	0.928034	-0.000305593	1	post_infection_2h
neurons	NEK1	0.507122	2.45368e-05	0.840754	post_infection_2h
neurons	NEK10	0.868209	0.00128625	1	post_infection_2h
neurons	NEK11	0.979686	-0.000108297	1	post_infection_2h
neurons	NEK2	0.592335	-0.0015949	0.922495	post_infection_2h
neurons	NEK3	0.347675	-0.00191612	0.687161	post_infection_2h
neurons	NEK4	0.372755	-0.00589941	0.714145	post_infection_2h
neurons	NEK5	0.212367	0.00986758	0.511135	post_infection_2h
neurons	NEK6	0.253539	0.00537364	0.568214	post_infection_2h
neurons	NEK7	0.676114	-0.00261109	0.96806	post_infection_2h
neurons	NEK8	0.451718	0.00212251	0.79597	post_infection_2h
neurons	NEK9	0.450204	0.00368764	0.794763	post_infection_2h
neurons	NELFA	0.0588346	-0.0178362	0.2218	post_infection_2h
neurons	NELFB	0.506665	-0.00825159	0.840577	post_infection_2h
neurons	NELFCD	0.686892	0.00453841	0.971318	post_infection_2h
neurons	NELFE	0.00637084	-0.0282869	0.0407157	post_infection_2h
neurons	NELL1	0.158436	0.00703009	0.428121	post_infection_2h
neurons	NELL2	0.115797	0.0252992	0.349811	post_infection_2h
neurons	NEMF	0.737487	0.0107942	0.991745	post_infection_2h
neurons	NEMP1	0.22953	-0.00368693	0.535199	post_infection_2h
neurons	NEMP2	0.412347	0.00105202	0.756711	post_infection_2h
neurons	NENF	0.0249179	-0.0177395	0.119453	post_infection_2h
neurons	NEO1	0.364267	-0.0132197	0.705326	post_infection_2h
neurons	NEPRO	0.516162	-0.0107869	0.850337	post_infection_2h
neurons	NES	0.000348897	-0.0190788	0.0034343	post_infection_2h
neurons	NET1	0.0505469	-0.00847929	0.199576	post_infection_2h
neurons	NETO1	0.237377	0.00197963	0.546092	post_infection_2h
neurons	NETO2	0.812077	-0.00291963	1	post_infection_2h
neurons	NEU1	9.08248e-08	-0.0402417	1.95832e-06	post_infection_2h
neurons	NEU3	0.338479	-0.0037185	0.676142	post_infection_2h
neurons	NEU4	0.821958	0.000584187	1	post_infection_2h
neurons	NEURL1	0.00356489	0.0129584	0.0253858	post_infection_2h
neurons	NEURL1B	0.0561666	0.00583713	0.215008	post_infection_2h
neurons	NEURL2	0.971468	-1.03306e-05	1	post_infection_2h
neurons	NEURL3	0.833865	-0.000134326	1	post_infection_2h
neurons	NEURL4	0.166412	-0.00712704	0.441667	post_infection_2h
neurons	NEUROD1	0.000290979	0.0154153	0.00292172	post_infection_2h
neurons	NEUROD2	1.01238e-13	-0.110616	4.64532e-12	post_infection_2h
neurons	NEUROD4	0.192848	0.00285117	0.483105	post_infection_2h
neurons	NEUROD6	2.38546e-08	0.10249	5.65142e-07	post_infection_2h
neurons	NEUROG1	0.000235552	-0.00424886	0.00242994	post_infection_2h
neurons	NEUROG2	2.73718e-06	-0.022453	4.46546e-05	post_infection_2h
neurons	NEUROG3	0.151057	-0.000309594	0.415767	post_infection_2h
neurons	NEXMIF	4.31417e-23	0.120834	3.95158e-21	post_infection_2h
neurons	NEXN	0.694792	0.00138725	0.973924	post_infection_2h
neurons	NEXN-AS1	0.565461	-0.00090746	0.898845	post_infection_2h
neurons	NF1	0.195947	0.0159349	0.487775	post_infection_2h
neurons	NF2	0.0586336	-0.0121067	0.221171	post_infection_2h
neurons	NFAM1	0.61817	-0.000679849	0.936833	post_infection_2h
neurons	NFASC	0.888245	0.00501589	1	post_infection_2h
neurons	NFAT5	0.36915	-0.0100809	0.710642	post_infection_2h
neurons	NFATC1	0.304071	-0.000501886	0.634199	post_infection_2h
neurons	NFATC2	0.475457	-0.000547154	0.815806	post_infection_2h
neurons	NFATC2IP	0.591255	-0.00146538	0.921659	post_infection_2h
neurons	NFATC3	0.00173715	-0.0184424	0.0139472	post_infection_2h
neurons	NFATC4	0.899824	0.000199326	1	post_infection_2h
neurons	NFE2L1	0.56963	-0.01082	0.902612	post_infection_2h
neurons	NFE2L2	0.00108851	-0.0161783	0.00931272	post_infection_2h
neurons	NFE2L3	0.00019479	0.00698208	0.00205689	post_infection_2h
neurons	NFIA	0.274232	-0.00711677	0.596628	post_infection_2h
neurons	NFIA-AS2	0.980123	5.79431e-05	1	post_infection_2h
neurons	NFIB	0.179359	-0.0182627	0.462873	post_infection_2h
neurons	NFIC	7.70982e-07	0.0227196	1.39113e-05	post_infection_2h
neurons	NFIL3	0.217027	-0.0057522	0.517048	post_infection_2h
neurons	NFIX	0.377984	0.00133644	0.719842	post_infection_2h
neurons	NFKB1	0.156211	0.00594514	0.424308	post_infection_2h
neurons	NFKB2	0.684812	0.00263973	0.970314	post_infection_2h
neurons	NFKBIA	0.0566771	0.0212982	0.216135	post_infection_2h
neurons	NFKBIB	0.00412371	-0.0152808	0.0283718	post_infection_2h
neurons	NFKBID	0.950968	0.00047835	1	post_infection_2h
neurons	NFKBIE	0.0109284	0.0121931	0.0628466	post_infection_2h
neurons	NFKBIL1	0.764762	-0.00854136	1	post_infection_2h
neurons	NFKBIZ	0.58534	0.00111847	0.916487	post_infection_2h
neurons	NFRKB	0.405818	-0.00605164	0.749775	post_infection_2h
neurons	NFS1	0.378446	0.000131235	0.720275	post_infection_2h
neurons	NFU1	0.61724	-0.00712126	0.936147	post_infection_2h
neurons	NFX1	0.268663	0.0111692	0.589111	post_infection_2h
neurons	NFXL1	0.739217	-0.00551922	0.992654	post_infection_2h
neurons	NFYA	2.79389e-05	0.030716	0.000365582	post_infection_2h
neurons	NFYB	0.972634	0.00220447	1	post_infection_2h
neurons	NFYC	0.299404	0.00951721	0.6289	post_infection_2h
neurons	NFYC-AS1	0.791572	0.000297477	1	post_infection_2h
neurons	NGB	0.00349555	0.00496759	0.0249959	post_infection_2h
neurons	NGDN	0.00111165	-0.0403134	0.00947933	post_infection_2h
neurons	NGEF	0.31341	0.00272259	0.645701	post_infection_2h
neurons	NGF	0.17347	0.000772295	0.452969	post_infection_2h
neurons	NGFR	0.0300074	-0.00402749	0.136869	post_infection_2h
neurons	NGLY1	2.81343e-09	0.0373205	7.85992e-08	post_infection_2h
neurons	NGRN	0.155456	-0.0108031	0.422927	post_infection_2h
neurons	NHEJ1	0.455144	0.000401834	0.799776	post_infection_2h
neurons	NHLH1	0.0748792	-0.00702098	0.263097	post_infection_2h
neurons	NHLH2	0.479904	5.36806e-05	0.819989	post_infection_2h
neurons	NHLRC1	0.971032	-0.000137686	1	post_infection_2h
neurons	NHLRC2	0.126019	0.00596805	0.370432	post_infection_2h
neurons	NHLRC3	0.0232077	-0.0178877	0.113154	post_infection_2h
neurons	NHLRC4	0.990978	-1.71001e-05	1	post_infection_2h
neurons	NHP2	0.330019	-0.00303042	0.666144	post_infection_2h
neurons	NHS	0.424515	-0.00847442	0.770264	post_infection_2h
neurons	NHSL1	0.101082	-0.0191454	0.319139	post_infection_2h
neurons	NHSL2	0.598585	-0.00213664	0.926162	post_infection_2h
neurons	NID1	0.670235	-0.00032947	0.966705	post_infection_2h
neurons	NID2	0.509739	0.000536316	0.843403	post_infection_2h
neurons	NIF3L1	0.429229	-0.00749389	0.775348	post_infection_2h
neurons	NIFK	0.24141	0.0242055	0.55159	post_infection_2h
neurons	NIFK-AS1	0.13216	0.0132589	0.382399	post_infection_2h
neurons	NIM1K	3.99638e-06	0.0217894	6.30126e-05	post_infection_2h
neurons	NIN	0.54813	-0.000978131	0.882584	post_infection_2h
neurons	NINJ1	0.599719	-0.00317426	0.927002	post_infection_2h
neurons	NINL	0.136727	-0.0118896	0.390615	post_infection_2h
neurons	NIP7	0.0998625	0.0132227	0.316771	post_infection_2h
neurons	NIPA1	0.343249	0.00780024	0.682404	post_infection_2h
neurons	NIPA2	9.77295e-05	-0.0322468	0.00112485	post_infection_2h
neurons	NIPAL1	0.249867	0.00107547	0.563245	post_infection_2h
neurons	NIPAL2	0.118712	0.000309059	0.355618	post_infection_2h
neurons	NIPAL3	0.679069	-0.00524202	0.969305	post_infection_2h
neurons	NIPAL4	0.271196	-8.26133e-05	0.592945	post_infection_2h
neurons	NIPBL	0.13003	0.0311456	0.378238	post_infection_2h
neurons	NIPSNAP1	0.218755	-0.0203836	0.519874	post_infection_2h
neurons	NIPSNAP2	0.465802	0.00346318	0.808692	post_infection_2h
neurons	NIPSNAP3A	0.820985	-0.000118372	1	post_infection_2h
neurons	NIPSNAP3B	0.743848	-0.000308171	0.99477	post_infection_2h
neurons	NISCH	0.00955467	-0.0150573	0.0563306	post_infection_2h
neurons	NIT1	0.131744	-0.00919713	0.381604	post_infection_2h
neurons	NIT2	2.38163e-05	-0.0292964	0.000318586	post_infection_2h
neurons	NKAIN1	0.0027486	0.022486	0.0205614	post_infection_2h
neurons	NKAIN2	0.00756691	0.00846794	0.0468167	post_infection_2h
neurons	NKAIN3	0.231855	-0.0111808	0.53858	post_infection_2h
neurons	NKAIN4	0.0016293	-0.00919318	0.013205	post_infection_2h
neurons	NKAP	0.144215	-0.0164413	0.403083	post_infection_2h
neurons	NKAPD1	0.00911989	0.0309396	0.0542671	post_infection_2h
neurons	NKAPL	0.955693	0.000260608	1	post_infection_2h
neurons	NKD1	0.602128	0.00133965	0.928738	post_infection_2h
neurons	NKD2	0.330309	0.00255411	0.666464	post_infection_2h
neurons	NKILA	0.225613	-0.00218281	0.529666	post_infection_2h
neurons	NKIRAS1	0.263283	-0.012519	0.581524	post_infection_2h
neurons	NKIRAS2	0.8089	-0.00644508	1	post_infection_2h
neurons	NKPD1	0.72574	0.000604956	0.985803	post_infection_2h
neurons	NKRF	0.00112433	-0.0267924	0.00957475	post_infection_2h
neurons	NKTR	2.24402e-08	-0.115978	5.34776e-07	post_infection_2h
neurons	NKX1-2	0.368032	0.000467916	0.709393	post_infection_2h
neurons	NKX2-3	0.951213	-7.73856e-05	1	post_infection_2h
neurons	NKX2-5	0.767203	0.000313785	1	post_infection_2h
neurons	NKX3-2	0.451543	0.00174184	0.795721	post_infection_2h
neurons	NKX6-1	0.646108	0.000490906	0.953873	post_infection_2h
neurons	NKX6-2	0.0158169	0.00253046	0.0838099	post_infection_2h
neurons	NKX6-3	0.95469	0.000321814	1	post_infection_2h
neurons	NLE1	0.430683	0.00504543	0.776641	post_infection_2h
neurons	NLGN1	3.58765e-10	0.0405963	1.15721e-08	post_infection_2h
neurons	NLGN1-AS1	0.924907	0.00016978	1	post_infection_2h
neurons	NLGN2	0.306139	0.0121165	0.63641	post_infection_2h
neurons	NLGN3	0.100535	0.0078801	0.318324	post_infection_2h
neurons	NLGN4X	0.081055	0.0156861	0.277405	post_infection_2h
neurons	NLK	0.225762	-0.00599902	0.529727	post_infection_2h
neurons	NLN	3.19753e-07	0.0469276	6.17829e-06	post_infection_2h
neurons	NLRC3	0.975332	-0.000155128	1	post_infection_2h
neurons	NLRC4	0.986714	1.38665e-05	1	post_infection_2h
neurons	NLRC5	0.423477	-0.000122018	0.769217	post_infection_2h
neurons	NLRP1	0.389784	-0.0183222	0.73233	post_infection_2h
neurons	NLRP11	0.963828	0.00018367	1	post_infection_2h
neurons	NLRP12	0.623249	0.000686163	0.939355	post_infection_2h
neurons	NLRP14	0.782714	-0.000465226	1	post_infection_2h
neurons	NLRP2	0.322458	-0.00656353	0.656905	post_infection_2h
neurons	NLRP2B	0.863566	-0.000244846	1	post_infection_2h
neurons	NLRP3	0.296804	-0.000895673	0.625324	post_infection_2h
neurons	NLRP7	0.488018	0.000580129	0.825876	post_infection_2h
neurons	NLRP8	0.438739	-0.000421528	0.784575	post_infection_2h
neurons	NLRP9	0.95764	4.92729e-05	1	post_infection_2h
neurons	NLRX1	0.336587	-0.000590213	0.674433	post_infection_2h
neurons	NMB	0.0938724	-0.00490917	0.304341	post_infection_2h
neurons	NMBR	0.850518	0.000386496	1	post_infection_2h
neurons	NMD3	0.162049	-0.0125204	0.43476	post_infection_2h
neurons	NME1	0.000193237	-0.0365797	0.00204286	post_infection_2h
neurons	NME1-NME2	0.859112	0.000423754	1	post_infection_2h
neurons	NME2	0.104465	-0.00388895	0.326584	post_infection_2h
neurons	NME3	0.369005	-0.00791432	0.710642	post_infection_2h
neurons	NME4	0.885992	0.00433383	1	post_infection_2h
neurons	NME5	0.533318	0.00182484	0.868465	post_infection_2h
neurons	NME6	0.00093239	0.0181567	0.00813655	post_infection_2h
neurons	NME7	0.425372	-0.00720119	0.771003	post_infection_2h
neurons	NME9	0.423399	-0.00235187	0.769217	post_infection_2h
neurons	NMI	0.97016	-4.32925e-05	1	post_infection_2h
neurons	NMNAT1	0.741068	-0.00148004	0.993695	post_infection_2h
neurons	NMNAT2	0.321472	0.015148	0.655787	post_infection_2h
neurons	NMNAT3	0.508749	0.0030931	0.842519	post_infection_2h
neurons	NMRAL1	0.0106374	0.0129904	0.0614384	post_infection_2h
neurons	NMRK1	0.724425	-0.0010727	0.985307	post_infection_2h
neurons	NMRK2	0.43128	-0.000319452	0.777484	post_infection_2h
neurons	NMT1	0.660849	0.00302339	0.962713	post_infection_2h
neurons	NMT2	0.00182945	0.0200363	0.0145761	post_infection_2h
neurons	NMU	0.482621	-0.000521394	0.821943	post_infection_2h
neurons	NMUR1	0.0419207	-0.000679126	0.174989	post_infection_2h
neurons	NNAT	2.18569e-16	0.0969491	1.26391e-14	post_infection_2h
neurons	NNMT	0.125613	-0.0013769	0.369602	post_infection_2h
neurons	NNT	0.173506	0.0138779	0.452979	post_infection_2h
neurons	NNT-AS1	0.265123	0.00333731	0.584566	post_infection_2h
neurons	NOA1	0.792611	0.00366911	1	post_infection_2h
neurons	NOB1	0.594866	0.00200255	0.924359	post_infection_2h
neurons	NOC2L	0.027161	-0.028558	0.127177	post_infection_2h
neurons	NOC3L	0.568923	0.00120913	0.902353	post_infection_2h
neurons	NOC4L	0.350811	-0.00868413	0.690418	post_infection_2h
neurons	NOCT	0.966793	0.000712786	1	post_infection_2h
neurons	NOD1	0.670722	0.000476674	0.966705	post_infection_2h
neurons	NOD2	0.999739	-1.43832e-05	1	post_infection_2h
neurons	NODAL	0.842236	0.000172171	1	post_infection_2h
neurons	NOG	0.54371	-0.00128346	0.878354	post_infection_2h
neurons	NOL10	0.930232	-0.00109201	1	post_infection_2h
neurons	NOL11	0.00424762	0.0304538	0.0290992	post_infection_2h
neurons	NOL12	0.677127	-0.00430341	0.968703	post_infection_2h
neurons	NOL3	0.720364	0.00425411	0.984022	post_infection_2h
neurons	NOL4	1.04922e-07	0.0547886	2.23615e-06	post_infection_2h
neurons	NOL4L	0.101792	0.00815365	0.320534	post_infection_2h
neurons	NOL6	0.0836983	-0.0089937	0.282921	post_infection_2h
neurons	NOL7	0.278558	-0.0220558	0.602455	post_infection_2h
neurons	NOL8	2.77088e-11	-0.0683268	1.01675e-09	post_infection_2h
neurons	NOL9	0.0401977	-0.0178671	0.170486	post_infection_2h
neurons	NOLC1	3.40675e-15	-0.10104	1.77729e-13	post_infection_2h
neurons	NOM1	0.455579	-0.0100144	0.800203	post_infection_2h
neurons	NOMO1	0.456854	-0.00115842	0.801255	post_infection_2h
neurons	NOMO2	0.0533065	0.00597009	0.207166	post_infection_2h
neurons	NOMO3	0.819434	-0.000483281	1	post_infection_2h
neurons	NONO	0.0973601	-0.0398492	0.311816	post_infection_2h
neurons	NOP10	0.494497	-0.0165467	0.830728	post_infection_2h
neurons	NOP14	0.399627	-0.00657576	0.742731	post_infection_2h
neurons	NOP14-AS1	0.290775	0.00361917	0.618036	post_infection_2h
neurons	NOP16	0.165529	0.0105291	0.440347	post_infection_2h
neurons	NOP2	0.0145702	-0.00762802	0.0785744	post_infection_2h
neurons	NOP53	1.69999e-12	-0.115767	6.98567e-11	post_infection_2h
neurons	NOP53-AS1	0.233953	0.000817485	0.541976	post_infection_2h
neurons	NOP56	1.93025e-07	-0.0651435	3.91895e-06	post_infection_2h
neurons	NOP58	2.69813e-09	-0.080703	7.57348e-08	post_infection_2h
neurons	NOP9	0.0186147	-0.00929502	0.0953435	post_infection_2h
neurons	NORAD	3.3447e-13	-0.141951	1.46471e-11	post_infection_2h
neurons	NOS1	0.156938	-0.00125765	0.425646	post_infection_2h
neurons	NOS1AP	0.0329467	0.0182639	0.147676	post_infection_2h
neurons	NOS2	0.439082	-0.000625541	0.784885	post_infection_2h
neurons	NOS3	0.599532	-0.000692389	0.926796	post_infection_2h
neurons	NOSIP	0.0202723	-0.0230736	0.102141	post_infection_2h
neurons	NOSTRIN	0.850792	0.000348684	1	post_infection_2h
neurons	NOTCH1	0.000117489	-0.0212132	0.00131445	post_infection_2h
neurons	NOTCH2	0.588826	0.00241735	0.919425	post_infection_2h
neurons	NOTCH2NL	0.600832	-0.00109182	0.927775	post_infection_2h
neurons	NOTCH3	0.315953	-0.00277086	0.648498	post_infection_2h
neurons	NOTCH4	0.399569	-0.00313445	0.742688	post_infection_2h
neurons	NOTO	0.154601	-0.000254226	0.421747	post_infection_2h
neurons	NOTUM	0.680884	-0.000946905	0.969452	post_infection_2h
neurons	NOV	3.98483e-06	-0.0218782	6.28718e-05	post_infection_2h
neurons	NOVA1	2.07379e-07	0.063604	4.17812e-06	post_infection_2h
neurons	NOVA2	0.0229575	0.0364994	0.112241	post_infection_2h
neurons	NOX4	0.966374	0.000153214	1	post_infection_2h
neurons	NOX5	0.839231	-0.000122234	1	post_infection_2h
neurons	NOXA1	0.613921	0.00057151	0.934887	post_infection_2h
neurons	NOXO1	0.283373	0.00209517	0.607944	post_infection_2h
neurons	NOXRED1	0.833571	-0.00032462	1	post_infection_2h
neurons	NPAP1	0.492133	-0.000843056	0.829194	post_infection_2h
neurons	NPAS1	0.146699	0.00374398	0.407794	post_infection_2h
neurons	NPAS2	0.387673	-0.00280196	0.730077	post_infection_2h
neurons	NPAS3	0.000338667	0.0415623	0.00334871	post_infection_2h
neurons	NPAS4	1.83656e-103	-0.153472	2.44855e-100	post_infection_2h
neurons	NPAT	0.91874	-0.000727333	1	post_infection_2h
neurons	NPB	0.00936648	0.0081821	0.0554867	post_infection_2h
neurons	NPC1	0.208098	0.00828687	0.505663	post_infection_2h
neurons	NPC1L1	0.00343585	-0.00351551	0.024635	post_infection_2h
neurons	NPC2	0.0116697	-0.0219806	0.0660806	post_infection_2h
neurons	NPDC1	0.0704763	0.0291279	0.252356	post_infection_2h
neurons	NPEPL1	0.323522	0.00732361	0.65818	post_infection_2h
neurons	NPEPPS	0.166446	-0.0243432	0.441705	post_infection_2h
neurons	NPFFR1	0.961063	8.75665e-07	1	post_infection_2h
neurons	NPFFR2	0.0534664	0.000417456	0.207485	post_infection_2h
neurons	NPHP1	0.121374	-0.00341897	0.360619	post_infection_2h
neurons	NPHP3	0.00550474	0.0204615	0.0362223	post_infection_2h
neurons	NPHP3-ACAD11	0.726787	0.000250666	0.986395	post_infection_2h
neurons	NPHP3-AS1	0.784945	8.22627e-05	1	post_infection_2h
neurons	NPHP4	0.673517	0.00335242	0.967563	post_infection_2h
neurons	NPHS1	0.954469	0.000314117	1	post_infection_2h
neurons	NPIPA1	0.995435	-0.000384	1	post_infection_2h
neurons	NPIPA2	0.799935	0.000374707	1	post_infection_2h
neurons	NPIPA3	0.135636	-0.000389532	0.388748	post_infection_2h
neurons	NPIPA5	0.206505	-0.00313887	0.503732	post_infection_2h
neurons	NPIPB11	0.895084	-0.000585966	1	post_infection_2h
neurons	NPIPB13	0.690794	0.000283708	0.972491	post_infection_2h
neurons	NPIPB15	0.611314	0.00129294	0.933676	post_infection_2h
neurons	NPIPB2	0.0604045	-0.00608493	0.225708	post_infection_2h
neurons	NPIPB3	0.00515027	0.000988526	0.0342182	post_infection_2h
neurons	NPIPB4	0.220162	0.00356299	0.521679	post_infection_2h
neurons	NPIPB5	0.791389	0.00165498	1	post_infection_2h
neurons	NPIPB6	0.43636	-0.0030212	0.781971	post_infection_2h
neurons	NPIPB7	0.92352	2.11931e-05	1	post_infection_2h
neurons	NPIPB8	0.995397	5.94553e-05	1	post_infection_2h
neurons	NPIPB9	0.00633266	-0.000929178	0.0405148	post_infection_2h
neurons	NPL	0.539381	-0.00106351	0.874127	post_infection_2h
neurons	NPLOC4	3.65393e-05	-0.0272334	0.00046469	post_infection_2h
neurons	NPM1	1.97184e-11	-0.0885516	7.33646e-10	post_infection_2h
neurons	NPM2	0.079218	0.00794917	0.273972	post_infection_2h
neurons	NPM3	0.0548942	-0.0112542	0.211385	post_infection_2h
neurons	NPNT	0.966288	-3.08777e-05	1	post_infection_2h
neurons	NPPA	0.319337	0.00439171	0.652787	post_infection_2h
neurons	NPPA-AS1	0.256683	-0.000304254	0.572425	post_infection_2h
neurons	NPPB	0.490324	0.000774251	0.827507	post_infection_2h
neurons	NPPC	0.000264626	-0.0149288	0.00268633	post_infection_2h
neurons	NPR1	0.303388	-0.000876019	0.63349	post_infection_2h
neurons	NPR2	0.45499	0.00105541	0.799682	post_infection_2h
neurons	NPR3	0.760276	0.00200161	1	post_infection_2h
neurons	NPRL2	0.0718392	-0.0210669	0.255559	post_infection_2h
neurons	NPRL3	0.00566914	-0.0185142	0.0371006	post_infection_2h
neurons	NPSR1	0.194445	-0.000346834	0.48582	post_infection_2h
neurons	NPTN	0.019809	0.0284525	0.100333	post_infection_2h
neurons	NPTX1	4.75653e-05	-0.0202354	0.00058477	post_infection_2h
neurons	NPTX2	0.621676	0.00159495	0.93885	post_infection_2h
neurons	NPTXR	0.128204	0.0154384	0.374836	post_infection_2h
neurons	NPW	7.17424e-08	0.0168918	1.56374e-06	post_infection_2h
neurons	NPY	1.70552e-07	-0.0306425	3.48629e-06	post_infection_2h
neurons	NPY1R	0.931408	-0.000493592	1	post_infection_2h
neurons	NPY5R	0.771893	-0.000292119	1	post_infection_2h
neurons	NQO1	0.374726	-0.0012774	0.716148	post_infection_2h
neurons	NQO2	0.769853	0.00448047	1	post_infection_2h
neurons	NR0B1	0.31685	-0.000491851	0.649561	post_infection_2h
neurons	NR0B2	0.00722519	-0.00117452	0.0451654	post_infection_2h
neurons	NR1D1	0.111543	0.00591216	0.340288	post_infection_2h
neurons	NR1D2	0.602537	0.00394983	0.928738	post_infection_2h
neurons	NR1H2	0.278844	0.0052417	0.602964	post_infection_2h
neurons	NR1H3	0.0259204	-0.00469049	0.122714	post_infection_2h
neurons	NR1I2	0.929869	3.96643e-05	1	post_infection_2h
neurons	NR1I3	0.291935	-0.00201724	0.619348	post_infection_2h
neurons	NR2C1	2.54655e-07	-0.0369026	5.01015e-06	post_infection_2h
neurons	NR2C2	0.00324901	0.0123016	0.0236272	post_infection_2h
neurons	NR2C2AP	0.326949	-0.00526922	0.662248	post_infection_2h
neurons	NR2E1	0.598028	-0.00159225	0.925669	post_infection_2h
neurons	NR2E3	0.167392	0.00168242	0.443191	post_infection_2h
neurons	NR2F1	0.0066227	0.0496902	0.0419234	post_infection_2h
neurons	NR2F1-AS1	0.349603	-0.0142027	0.689551	post_infection_2h
neurons	NR2F2	4.05301e-54	0.305776	1.17186e-51	post_infection_2h
neurons	NR2F2-AS1	3.68137e-18	0.0791664	2.44724e-16	post_infection_2h
neurons	NR2F6	1.29611e-15	0.0664295	6.9897e-14	post_infection_2h
neurons	NR3C1	0.00261027	0.0183334	0.0196831	post_infection_2h
neurons	NR3C2	0.708281	0.000648469	0.979626	post_infection_2h
neurons	NR4A1	0.000947076	-0.0178198	0.0082497	post_infection_2h
neurons	NR4A2	4.02846e-08	-0.0201369	9.16909e-07	post_infection_2h
neurons	NR4A3	0.168371	-0.00395455	0.444605	post_infection_2h
neurons	NR5A1	0.831718	-0.00019971	1	post_infection_2h
neurons	NR6A1	0.0137865	0.00627138	0.0751371	post_infection_2h
neurons	NRAP	0.747999	1.66087e-05	0.997027	post_infection_2h
neurons	NRARP	4.26619e-07	-0.0225675	8.05507e-06	post_infection_2h
neurons	NRAS	0.00149846	-0.0254349	0.0122772	post_infection_2h
neurons	NRAV	0.104475	0.00518709	0.326584	post_infection_2h
neurons	NRBF2	1.26288e-07	0.0566229	2.64686e-06	post_infection_2h
neurons	NRBP1	0.296206	0.0131783	0.624635	post_infection_2h
neurons	NRBP2	0.540962	0.000531182	0.875713	post_infection_2h
neurons	NRCAM	1.54055e-08	0.0767004	3.80743e-07	post_infection_2h
neurons	NRDC	0.00064506	-0.0510862	0.00591297	post_infection_2h
neurons	NRDE2	0.0209572	-0.0205315	0.104897	post_infection_2h
neurons	NREP	4.29339e-19	0.195803	3.07561e-17	post_infection_2h
neurons	NRF1	0.307704	0.00497795	0.638456	post_infection_2h
neurons	NRG1	1.31346e-05	0.013985	0.000185414	post_infection_2h
neurons	NRG2	0.0184112	-0.0113295	0.0944285	post_infection_2h
neurons	NRG3	0.323171	0.00481766	0.657743	post_infection_2h
neurons	NRG4	0.436453	0.00387166	0.781971	post_infection_2h
neurons	NRGN	1.27167e-26	0.1021	1.35034e-24	post_infection_2h
neurons	NRIP1	0.00892501	0.0280139	0.0532659	post_infection_2h
neurons	NRIP2	0.255923	0.00179739	0.571582	post_infection_2h
neurons	NRIP3	0.0100987	0.0142904	0.0589658	post_infection_2h
neurons	NRL	0.666149	-0.00100922	0.964304	post_infection_2h
neurons	NRM	0.487623	0.00305257	0.825541	post_infection_2h
neurons	NRN1	4.24115e-220	0.517107	2.03558e-216	post_infection_2h
neurons	NRP1	6.43406e-05	0.0207895	0.000770867	post_infection_2h
neurons	NRP2	1.843e-21	0.157911	1.54645e-19	post_infection_2h
neurons	NRSN1	0.170932	-0.00262288	0.449094	post_infection_2h
neurons	NRSN2	0.0568491	-0.00629132	0.216481	post_infection_2h
neurons	NRSN2-AS1	0.0295139	-0.00591009	0.135263	post_infection_2h
neurons	NRTN	0.0572883	0.00471204	0.217601	post_infection_2h
neurons	NRXN1	3.8552e-59	0.332096	1.32167e-56	post_infection_2h
neurons	NRXN2	0.0434036	0.0377409	0.179493	post_infection_2h
neurons	NRXN3	0.0511737	0.00934599	0.201059	post_infection_2h
neurons	NSA2	0.00106518	-0.053078	0.00912934	post_infection_2h
neurons	NSD1	0.780566	0.00447101	1	post_infection_2h
neurons	NSD2	0.787774	0.00625318	1	post_infection_2h
neurons	NSD3	9.56235e-15	0.115784	4.79076e-13	post_infection_2h
neurons	NSDHL	0.000121242	0.0270069	0.00135165	post_infection_2h
neurons	NSF	0.155633	0.00611368	0.423311	post_infection_2h
neurons	NSFL1C	0.256736	0.0210746	0.572492	post_infection_2h
neurons	NSG1	2.76441e-08	0.11669	6.45961e-07	post_infection_2h
neurons	NSG2	0.385737	0.00381329	0.727384	post_infection_2h
neurons	NSL1	0.0807223	0.0230439	0.27688	post_infection_2h
neurons	NSMAF	0.00694958	0.0142802	0.0437159	post_infection_2h
neurons	NSMCE1	0.376299	0.0074871	0.718069	post_infection_2h
neurons	NSMCE2	0.123082	-0.011703	0.364478	post_infection_2h
neurons	NSMCE3	0.00500615	-0.0269543	0.0334366	post_infection_2h
neurons	NSMCE4A	0.391152	-0.00728181	0.733971	post_infection_2h
neurons	NSMF	0.500834	-0.00280382	0.835408	post_infection_2h
neurons	NSRP1	0.0470837	0.0248592	0.189996	post_infection_2h
neurons	NSUN2	0.839297	0.00299243	1	post_infection_2h
neurons	NSUN3	0.382136	-0.00195327	0.723911	post_infection_2h
neurons	NSUN4	0.406636	3.72562e-05	0.751021	post_infection_2h
neurons	NSUN5	0.771314	0.00209541	1	post_infection_2h
neurons	NSUN6	3.64239e-08	-0.0591187	8.37262e-07	post_infection_2h
neurons	NSUN7	0.760954	0.000262711	1	post_infection_2h
neurons	NT5C	0.734125	-0.00316289	0.989174	post_infection_2h
neurons	NT5C2	0.186825	-0.00736049	0.474952	post_infection_2h
neurons	NT5C3A	0.0015322	0.0381483	0.0125238	post_infection_2h
neurons	NT5C3B	0.0533276	0.0270049	0.207214	post_infection_2h
neurons	NT5DC1	0.675026	0.000461384	0.967988	post_infection_2h
neurons	NT5DC2	0.0121721	0.0234944	0.0683452	post_infection_2h
neurons	NT5DC3	0.741458	-0.00192813	0.993848	post_infection_2h
neurons	NT5E	0.954642	4.04949e-05	1	post_infection_2h
neurons	NT5M	0.424407	-0.00514338	0.770185	post_infection_2h
neurons	NTAN1	0.382364	0.00352094	0.724056	post_infection_2h
neurons	NTF3	0.232082	0.00105963	0.538846	post_infection_2h
neurons	NTHL1	0.891964	0.00110548	1	post_infection_2h
neurons	NTM	0.000601772	0.0363747	0.00554156	post_infection_2h
neurons	NTMT1	0.153176	0.0151157	0.419194	post_infection_2h
neurons	NTN1	0.318593	-0.00111778	0.651799	post_infection_2h
neurons	NTN3	0.870262	-7.256e-05	1	post_infection_2h
neurons	NTN4	0.157665	0.00125609	0.426876	post_infection_2h
neurons	NTN5	0.511818	-0.00128888	0.845444	post_infection_2h
neurons	NTNG1	0.226315	0.00465721	0.530641	post_infection_2h
neurons	NTNG2	0.143661	0.00895121	0.402331	post_infection_2h
neurons	NTPCR	0.163296	-0.0108899	0.43673	post_infection_2h
neurons	NTRK1	0.0242497	0.000587981	0.117223	post_infection_2h
neurons	NTRK2	2.88899e-06	0.0422889	4.67813e-05	post_infection_2h
neurons	NTRK3	5.26255e-06	-0.0554641	8.10075e-05	post_infection_2h
neurons	NTS	0.0489406	0.00940973	0.195161	post_infection_2h
neurons	NTSR1	0.787659	0.00174602	1	post_infection_2h
neurons	NTSR2	0.253023	0.000826791	0.567375	post_infection_2h
neurons	NUAK1	0.363877	-0.00762955	0.705153	post_infection_2h
neurons	NUAK2	0.0810222	-0.00573166	0.277376	post_infection_2h
neurons	NUB1	0.852038	-0.00537769	1	post_infection_2h
neurons	NUBP1	0.420938	-0.000247803	0.766091	post_infection_2h
neurons	NUBP2	0.0903197	0.0267229	0.296673	post_infection_2h
neurons	NUBPL	0.116446	-0.0103283	0.351242	post_infection_2h
neurons	NUCB1	6.5969e-05	-0.0310795	0.000787624	post_infection_2h
neurons	NUCB2	2.75629e-09	-0.0872824	7.71825e-08	post_infection_2h
neurons	NUCKS1	0.0600945	-0.0173028	0.224879	post_infection_2h
neurons	NUDC	5.72961e-30	-0.174538	7.05124e-28	post_infection_2h
neurons	NUDCD1	0.0207665	0.0115393	0.10415	post_infection_2h
neurons	NUDCD2	0.0457084	-0.0273832	0.186264	post_infection_2h
neurons	NUDCD3	0.0734391	-0.0257577	0.259588	post_infection_2h
neurons	NUDT1	0.241451	-0.0138279	0.551632	post_infection_2h
neurons	NUDT10	0.317364	0.00705753	0.65002	post_infection_2h
neurons	NUDT11	0.431803	0.000292051	0.777831	post_infection_2h
neurons	NUDT12	0.339141	-0.00758146	0.676562	post_infection_2h
neurons	NUDT13	0.141149	-0.00204022	0.397942	post_infection_2h
neurons	NUDT14	5.26821e-07	0.03137	9.78534e-06	post_infection_2h
neurons	NUDT15	0.408405	-0.00362905	0.752758	post_infection_2h
neurons	NUDT16	0.575609	-0.00648186	0.908558	post_infection_2h
neurons	NUDT16L1	0.285133	-0.00777991	0.610404	post_infection_2h
neurons	NUDT17	0.801559	0.000974839	1	post_infection_2h
neurons	NUDT18	0.181959	-0.00189687	0.46765	post_infection_2h
neurons	NUDT19	0.320867	0.0025556	0.655166	post_infection_2h
neurons	NUDT2	0.843367	-0.000463743	1	post_infection_2h
neurons	NUDT21	1.22272e-07	-0.0766754	2.56942e-06	post_infection_2h
neurons	NUDT22	0.405128	-0.00216286	0.749179	post_infection_2h
neurons	NUDT3	2.76661e-12	0.123026	1.11773e-10	post_infection_2h
neurons	NUDT4	0.111433	0.0207779	0.34014	post_infection_2h
neurons	NUDT4B	0.67966	0.000819539	0.969383	post_infection_2h
neurons	NUDT5	0.4353	-0.00729783	0.78141	post_infection_2h
neurons	NUDT6	0.327761	-0.00354236	0.663092	post_infection_2h
neurons	NUDT7	0.0185323	-0.00637162	0.094989	post_infection_2h
neurons	NUDT8	0.322818	0.00374244	0.657415	post_infection_2h
neurons	NUDT9	0.259437	-0.0116056	0.5762	post_infection_2h
neurons	NUF2	0.681486	-0.00112336	0.969548	post_infection_2h
neurons	NUFIP1	0.000947663	-0.0272486	0.00825182	post_infection_2h
neurons	NUFIP2	2.60103e-22	-0.139316	2.29483e-20	post_infection_2h
neurons	NUGGC	0.952417	8.86664e-05	1	post_infection_2h
neurons	NUMA1	0.0189624	-0.035869	0.0968007	post_infection_2h
neurons	NUMB	0.0166485	-0.0245645	0.0871849	post_infection_2h
neurons	NUMBL	0.0878645	0.012142	0.292087	post_infection_2h
neurons	NUP107	0.00175879	-0.026638	0.0140926	post_infection_2h
neurons	NUP133	0.521976	-0.00282616	0.856691	post_infection_2h
neurons	NUP153	0.215845	-0.0125416	0.515664	post_infection_2h
neurons	NUP155	0.205623	-0.00952234	0.502573	post_infection_2h
neurons	NUP160	0.83374	0.00588475	1	post_infection_2h
neurons	NUP188	0.915032	0.000188669	1	post_infection_2h
neurons	NUP205	0.128665	-0.011647	0.375406	post_infection_2h
neurons	NUP210	0.733479	-0.0016506	0.989174	post_infection_2h
neurons	NUP210L	0.656957	0.000790636	0.960384	post_infection_2h
neurons	NUP214	0.00578038	-0.0244796	0.0377052	post_infection_2h
neurons	NUP35	0.651116	0.00522045	0.956506	post_infection_2h
neurons	NUP37	0.474762	-0.00525884	0.815266	post_infection_2h
neurons	NUP43	0.000134586	-0.0201487	0.00148907	post_infection_2h
neurons	NUP50	0.0241179	-0.0199858	0.11676	post_infection_2h
neurons	NUP50-DT	0.990761	5.68045e-05	1	post_infection_2h
neurons	NUP54	0.0491088	-0.0186146	0.195673	post_infection_2h
neurons	NUP58	0.00327958	-0.0556573	0.023799	post_infection_2h
neurons	NUP62	0.0457675	0.0193862	0.186442	post_infection_2h
neurons	NUP62CL	0.140358	-0.000636757	0.396653	post_infection_2h
neurons	NUP85	0.66276	0.00317198	0.963584	post_infection_2h
neurons	NUP88	0.980215	-0.000739061	1	post_infection_2h
neurons	NUP93	0.00231932	0.0327794	0.0178337	post_infection_2h
neurons	NUP98	1.09149e-07	-0.038284	2.31188e-06	post_infection_2h
neurons	NUPL2	0.871912	-0.00102259	1	post_infection_2h
neurons	NUPR1	0.00889193	-0.00340144	0.0531214	post_infection_2h
neurons	NUS1	0.728064	-0.00236852	0.98717	post_infection_2h
neurons	NUSAP1	0.000400973	-0.0102226	0.00386914	post_infection_2h
neurons	NUTF2	0.0900633	0.022776	0.296195	post_infection_2h
neurons	NUTM1	0.611507	-0.000160966	0.933676	post_infection_2h
neurons	NUTM2A-AS1	0.131812	0.00766826	0.381668	post_infection_2h
neurons	NUTM2B	0.903042	-2.02694e-05	1	post_infection_2h
neurons	NUTM2B-AS1	0.397586	0.00358931	0.74038	post_infection_2h
neurons	NUTM2D	0.914196	0.000240208	1	post_infection_2h
neurons	NUTM2G	0.651539	0.000286869	0.956893	post_infection_2h
neurons	NVL	0.53897	-0.00710463	0.873754	post_infection_2h
neurons	NWD1	0.00108988	-0.00542572	0.00932108	post_infection_2h
neurons	NWD2	0.038752	0.00313289	0.166549	post_infection_2h
neurons	NXF1	0.000301523	-0.0243558	0.00301875	post_infection_2h
neurons	NXN	0.0896558	-0.00949346	0.295393	post_infection_2h
neurons	NXNL2	0.936335	0.000367148	1	post_infection_2h
neurons	NXPE3	0.537087	8.03286e-05	0.871957	post_infection_2h
neurons	NXPH1	0.120492	0.0028675	0.35889	post_infection_2h
neurons	NXPH2	0.948682	1.39546e-05	1	post_infection_2h
neurons	NXPH3	0.246856	0.00140683	0.55907	post_infection_2h
neurons	NXPH4	0.0693943	0.00586711	0.249412	post_infection_2h
neurons	NXT1	0.109965	-0.0104956	0.337114	post_infection_2h
neurons	NXT2	0.0218553	-0.00570943	0.108499	post_infection_2h
neurons	NYAP1	0.403918	-0.00865972	0.747886	post_infection_2h
neurons	NYAP2	0.328095	0.00559267	0.663511	post_infection_2h
neurons	NYNRIN	0.010362	0.0109019	0.0600971	post_infection_2h
neurons	NYX	0.435746	-0.000154285	0.781484	post_infection_2h
neurons	OAF	0.227235	-0.00169572	0.53188	post_infection_2h
neurons	OARD1	0.00257401	-0.0255871	0.0194677	post_infection_2h
neurons	OAS1	0.875712	-0.000313871	1	post_infection_2h
neurons	OAS3	0.943057	0.000154619	1	post_infection_2h
neurons	OAT	0.490478	0.00985358	0.82751	post_infection_2h
neurons	OAZ1	0.0479266	-0.020811	0.192364	post_infection_2h
neurons	OAZ2	0.441788	0.0124156	0.787395	post_infection_2h
neurons	OAZ3	0.378069	-0.00134342	0.719842	post_infection_2h
neurons	OBSCN	0.204451	-0.00127175	0.500654	post_infection_2h
neurons	OBSCN-AS1	0.765177	-0.000586491	1	post_infection_2h
neurons	OBSL1	0.167703	0.00472642	0.443474	post_infection_2h
neurons	OCA2	0.0155805	-0.00346844	0.0827033	post_infection_2h
neurons	OCEL1	0.0072532	-0.0126301	0.0452755	post_infection_2h
neurons	OCIAD1	0.0265256	-0.0524263	0.124786	post_infection_2h
neurons	OCIAD2	0.00304966	0.00479538	0.0224153	post_infection_2h
neurons	OCLM	0.659873	-0.000879669	0.962147	post_infection_2h
neurons	OCLN	0.72164	-0.0013553	0.984051	post_infection_2h
neurons	OCM	0.168334	0.0015271	0.444604	post_infection_2h
neurons	OCRL	0.164675	-0.00778672	0.438852	post_infection_2h
neurons	OCSTAMP	0.332691	-0.000232461	0.669599	post_infection_2h
neurons	ODAPH	0.938917	0.00034806	1	post_infection_2h
neurons	ODC1	8.57813e-10	-0.0878844	2.62574e-08	post_infection_2h
neurons	ODF2	0.0197573	-0.0192211	0.100113	post_infection_2h
neurons	ODF2-AS1	0.0852457	0.000164253	0.286707	post_infection_2h
neurons	ODF2L	1.35112e-07	0.0684309	2.81703e-06	post_infection_2h
neurons	ODF3	0.155403	0.000194561	0.422831	post_infection_2h
neurons	ODF3B	0.0195643	0.000858259	0.0992818	post_infection_2h
neurons	ODF3L1	0.753721	-0.000334477	0.999989	post_infection_2h
neurons	ODR4	0.272076	-0.0164525	0.594219	post_infection_2h
neurons	OFD1	3.26311e-06	-0.0495639	5.22402e-05	post_infection_2h
neurons	OGA	0.396685	0.0183249	0.739218	post_infection_2h
neurons	OGDH	0.535433	0.00213364	0.870473	post_infection_2h
neurons	OGDHL	0.803279	-0.000787625	1	post_infection_2h
neurons	OGFOD1	0.00242392	-0.0207527	0.0185191	post_infection_2h
neurons	OGFOD2	0.449258	0.00331517	0.794085	post_infection_2h
neurons	OGFOD3	0.00387135	0.0143589	0.0269915	post_infection_2h
neurons	OGFR	7.06801e-13	0.0744295	2.97055e-11	post_infection_2h
neurons	OGFR-AS1	0.434625	-0.000486809	0.780933	post_infection_2h
neurons	OGFRL1	0.00326582	0.0170674	0.0237207	post_infection_2h
neurons	OGG1	0.954547	0.0015218	1	post_infection_2h
neurons	OGN	0.514605	-8.44877e-05	0.848529	post_infection_2h
neurons	OGT	0.054985	0.0238075	0.211625	post_infection_2h
neurons	OIP5	0.770102	-0.000341349	1	post_infection_2h
neurons	OIT3	0.522311	-0.000102157	0.856878	post_infection_2h
neurons	OLA1	0.512566	-0.0114339	0.846388	post_infection_2h
neurons	OLAH	0.982966	5.94186e-05	1	post_infection_2h
neurons	OLFM1	7.61646e-30	0.200748	9.3255e-28	post_infection_2h
neurons	OLFM2	1.90951e-13	0.0943451	8.5653e-12	post_infection_2h
neurons	OLFM3	5.62138e-08	0.0229048	1.25141e-06	post_infection_2h
neurons	OLFM4	0.34315	-0.000174973	0.682263	post_infection_2h
neurons	OLFML1	0.95227	-4.17631e-07	1	post_infection_2h
neurons	OLFML2A	0.286188	-0.000160669	0.611748	post_infection_2h
neurons	OLFML2B	0.909354	-0.000194208	1	post_infection_2h
neurons	OLIG1	0.29771	-0.0001101	0.626322	post_infection_2h
neurons	OLIG2	0.322272	0.00151831	0.656758	post_infection_2h
neurons	OLMALINC	0.758149	-0.0020651	1	post_infection_2h
neurons	OMA1	0.216073	-0.00238603	0.51585	post_infection_2h
neurons	OMD	0.822593	-8.85163e-05	1	post_infection_2h
neurons	OMG	0.120168	-0.00471592	0.358134	post_infection_2h
neurons	ONECUT1	0.382327	-0.00088003	0.724043	post_infection_2h
neurons	ONECUT2	0.488401	0.00624675	0.825996	post_infection_2h
neurons	ONECUT3	0.868725	0.00057412	1	post_infection_2h
neurons	OPA1	0.465684	-0.00291568	0.808692	post_infection_2h
neurons	OPA3	0.700384	0.00410281	0.97612	post_infection_2h
neurons	OPCML	0.0741598	0.00774638	0.261373	post_infection_2h
neurons	OPHN1	0.272446	-0.00833319	0.594518	post_infection_2h
neurons	OPLAH	0.871963	-0.000250015	1	post_infection_2h
neurons	OPN1SW	0.37483	-0.000844198	0.716238	post_infection_2h
neurons	OPN3	0.267798	0.00227455	0.587927	post_infection_2h
neurons	OPRD1	0.113762	0.00219777	0.345445	post_infection_2h
neurons	OPRK1	0.892834	0.000331118	1	post_infection_2h
neurons	OPRL1	0.00017191	0.0140283	0.00184751	post_infection_2h
neurons	OPRM1	0.721355	0.000761758	0.984051	post_infection_2h
neurons	OPTC	0.755791	3.35219e-05	1	post_infection_2h
neurons	OPTN	0.0144592	0.0344878	0.0780986	post_infection_2h
neurons	OR10A2	0.479242	0.000812753	0.819384	post_infection_2h
neurons	OR10A4	1	1.4559e-05	1	post_infection_2h
neurons	OR10G3	0.301822	-0.000480301	0.631842	post_infection_2h
neurons	OR10H1	0.0221928	0.00059864	0.109723	post_infection_2h
neurons	OR10H5	0.0677592	-0.000424695	0.245336	post_infection_2h
neurons	OR10K1	1	0.000115268	1	post_infection_2h
neurons	OR11G2	0.616877	-0.0005581	0.936035	post_infection_2h
neurons	OR13A1	0.995539	9.17257e-05	1	post_infection_2h
neurons	OR1A1	0.958113	-6.90291e-05	1	post_infection_2h
neurons	OR1I1	0.773527	-0.000500404	1	post_infection_2h
neurons	OR1L8	0.220823	0.000393809	0.522925	post_infection_2h
neurons	OR2A1-AS1	0.880273	7.42987e-06	1	post_infection_2h
neurons	OR2A12	0.0205091	0.000300214	0.103117	post_infection_2h
neurons	OR2A25	0.863335	0.00033457	1	post_infection_2h
neurons	OR2A5	0.254012	-0.00025754	0.569062	post_infection_2h
neurons	OR2AE1	0.362157	6.10017e-05	0.703507	post_infection_2h
neurons	OR2AG1	0.972794	0.000134545	1	post_infection_2h
neurons	OR2AG2	0.237814	0.00165632	0.546495	post_infection_2h
neurons	OR2AT4	0.939311	-2.63462e-05	1	post_infection_2h
neurons	OR2B11	0.0555445	0.000589578	0.213319	post_infection_2h
neurons	OR2F1	0.918083	-6.10783e-05	1	post_infection_2h
neurons	OR2H2	0.0774007	0.000507776	0.269833	post_infection_2h
neurons	OR2L2	0.993234	-6.7419e-05	1	post_infection_2h
neurons	OR2V2	0.134643	-0.000386446	0.386733	post_infection_2h
neurons	OR3A2	0.186423	0.000280514	0.474517	post_infection_2h
neurons	OR3A3	0.866019	-0.000412197	1	post_infection_2h
neurons	OR4D1	0.630825	-0.000459474	0.943913	post_infection_2h
neurons	OR4D9	0.0779856	-0.000830044	0.271063	post_infection_2h
neurons	OR51M1	0.0563766	-0.00162759	0.215606	post_infection_2h
neurons	OR52I1	0.888075	-0.000360629	1	post_infection_2h
neurons	OR52I2	0.397584	0.000362114	0.74038	post_infection_2h
neurons	OR52N1	0.259387	0.000450865	0.5762	post_infection_2h
neurons	OR56A1	0.935006	9.32824e-06	1	post_infection_2h
neurons	OR5AN1	0.624088	-0.000435468	0.939518	post_infection_2h
neurons	OR5AS1	0.40084	7.98207e-05	0.744245	post_infection_2h
neurons	OR5AU1	0.242552	-0.000242582	0.553252	post_infection_2h
neurons	OR5B12	0.889549	1.60426e-05	1	post_infection_2h
neurons	OR5B2	0.884105	0.000140963	1	post_infection_2h
neurons	OR5H14	0.680234	0.000512695	0.969383	post_infection_2h
neurons	OR5M3	0.101367	0.000387751	0.319659	post_infection_2h
neurons	OR6A2	0.00958283	0.0031185	0.0564553	post_infection_2h
neurons	OR6C75	0.932133	-0.000107038	1	post_infection_2h
neurons	OR7A17	0.0247672	-0.00139615	0.118939	post_infection_2h
neurons	OR7C1	0.449407	-0.000882608	0.794115	post_infection_2h
neurons	OR7D2	0.221703	0.00124776	0.524128	post_infection_2h
neurons	OR8A1	1	3.85114e-06	1	post_infection_2h
neurons	OR9A4	0.748271	0.000262796	0.997162	post_infection_2h
neurons	ORAI1	0.601545	0.00281204	0.928514	post_infection_2h
neurons	ORAI2	4.06137e-07	0.0372363	7.69257e-06	post_infection_2h
neurons	ORAI3	0.163378	0.00380808	0.436851	post_infection_2h
neurons	ORAOV1	0.828343	0.00290406	1	post_infection_2h
neurons	ORC1	0.944561	-9.96227e-05	1	post_infection_2h
neurons	ORC2	0.687427	0.00271386	0.97162	post_infection_2h
neurons	ORC3	0.143814	-0.0179932	0.402337	post_infection_2h
neurons	ORC4	1.03444e-05	0.0801127	0.000150087	post_infection_2h
neurons	ORC5	0.00372298	-0.0154088	0.0262225	post_infection_2h
neurons	ORC6	0.12639	-0.0096367	0.370978	post_infection_2h
neurons	ORMDL1	0.0734654	-0.0176212	0.259588	post_infection_2h
neurons	ORMDL2	0.0283239	-0.0130038	0.131296	post_infection_2h
neurons	ORMDL3	0.0104648	-0.0165142	0.0605871	post_infection_2h
neurons	OS9	0.945555	0.00144344	1	post_infection_2h
neurons	OSBP	0.00551005	-0.0426974	0.0362473	post_infection_2h
neurons	OSBP2	0.33701	0.00256618	0.674542	post_infection_2h
neurons	OSBPL10	0.820668	-0.00119403	1	post_infection_2h
neurons	OSBPL10-AS1	0.804995	-7.74328e-05	1	post_infection_2h
neurons	OSBPL11	0.105863	0.00279101	0.329659	post_infection_2h
neurons	OSBPL1A	0.315536	-0.00972775	0.648141	post_infection_2h
neurons	OSBPL2	0.776915	-0.0052875	1	post_infection_2h
neurons	OSBPL3	0.635127	-0.00123446	0.946829	post_infection_2h
neurons	OSBPL5	0.609917	0.000149837	0.933052	post_infection_2h
neurons	OSBPL6	8.75055e-05	0.0332454	0.00101612	post_infection_2h
neurons	OSBPL7	0.917345	-0.00127532	1	post_infection_2h
neurons	OSBPL8	0.12537	0.034115	0.369337	post_infection_2h
neurons	OSBPL9	0.636177	0.00682504	0.947737	post_infection_2h
neurons	OSCAR	0.595242	-0.000867571	0.924491	post_infection_2h
neurons	OSCP1	0.20742	0.00447195	0.505091	post_infection_2h
neurons	OSER1	0.434102	-0.0138624	0.78046	post_infection_2h
neurons	OSER1-DT	0.0341997	0.00121335	0.152141	post_infection_2h
neurons	OSGEP	0.0306705	0.0206266	0.139215	post_infection_2h
neurons	OSGEPL1	0.83985	0.000249514	1	post_infection_2h
neurons	OSGEPL1-AS1	0.105033	-0.00261345	0.327648	post_infection_2h
neurons	OSGIN1	0.338764	-0.00170353	0.676287	post_infection_2h
neurons	OSGIN2	0.0132123	-0.0122979	0.0728404	post_infection_2h
neurons	OSM	0.140309	-0.00160805	0.3966	post_infection_2h
neurons	OSMR	0.728473	-0.000144871	0.987184	post_infection_2h
neurons	OST4	8.38873e-06	-0.0986008	0.000124114	post_infection_2h
neurons	OSTC	0.00237625	0.0471013	0.0182014	post_infection_2h
neurons	OSTF1	0.435082	0.00151288	0.781286	post_infection_2h
neurons	OSTM1	0.0806396	-0.0121172	0.27688	post_infection_2h
neurons	OSTM1-AS1	0.613497	-0.000638726	0.934686	post_infection_2h
neurons	OSTN	0.0593513	-0.00155492	0.222795	post_infection_2h
neurons	OTOA	0.866285	0.000565704	1	post_infection_2h
neurons	OTOF	0.332485	0.00164169	0.669377	post_infection_2h
neurons	OTOG	0.566003	-0.000543642	0.899302	post_infection_2h
neurons	OTOP2	0.332707	0.000550531	0.669599	post_infection_2h
neurons	OTOS	0.128296	0.00257546	0.374876	post_infection_2h
neurons	OTUB1	0.838595	0.00165141	1	post_infection_2h
neurons	OTUB2	0.709409	-0.00184032	0.979877	post_infection_2h
neurons	OTUD1	0.968	0.000728084	1	post_infection_2h
neurons	OTUD3	7.45213e-09	-0.0519268	1.95449e-07	post_infection_2h
neurons	OTUD4	4.12624e-05	0.0301742	0.0005152	post_infection_2h
neurons	OTUD5	0.623472	0.00248614	0.939355	post_infection_2h
neurons	OTUD6A	0.275487	-0.0017813	0.598444	post_infection_2h
neurons	OTUD6B	0.372104	-0.00660601	0.713296	post_infection_2h
neurons	OTUD6B-AS1	6.69928e-10	-0.0790088	2.07444e-08	post_infection_2h
neurons	OTUD7A	0.0235749	0.0136074	0.11464	post_infection_2h
neurons	OTUD7B	0.0632597	-0.00759501	0.233124	post_infection_2h
neurons	OTULIN	0.0140745	-0.0111519	0.0763301	post_infection_2h
neurons	OTULINL	0.486754	0.000431025	0.82488	post_infection_2h
neurons	OTX1	1.78501e-06	-0.0183828	3.00397e-05	post_infection_2h
neurons	OTX2	0.682932	0.000209774	0.969815	post_infection_2h
neurons	OVCH1	0.461996	-7.31809e-05	0.805827	post_infection_2h
neurons	OVCH1-AS1	0.94678	-0.000225806	1	post_infection_2h
neurons	OVGP1	0.0425282	-0.00589324	0.176831	post_infection_2h
neurons	OVOL1	0.474077	-0.000422522	0.814904	post_infection_2h
neurons	OXA1L	0.0806395	-0.0160501	0.27688	post_infection_2h
neurons	OXCT1	0.00861386	-0.0211006	0.0517695	post_infection_2h
neurons	OXCT2	0.444297	-0.000857318	0.790467	post_infection_2h
neurons	OXLD1	0.60658	-0.00199654	0.930913	post_infection_2h
neurons	OXNAD1	0.000685479	-0.0178175	0.00621933	post_infection_2h
neurons	OXR1	0.00163781	-0.0245869	0.0132605	post_infection_2h
neurons	OXSM	0.204222	-0.00249443	0.500337	post_infection_2h
neurons	OXSR1	0.0888624	0.0205174	0.293857	post_infection_2h
neurons	OXT	0.888202	-0.000281092	1	post_infection_2h
neurons	OXTR	0.237074	0.00361061	0.545999	post_infection_2h
neurons	P2RX4	0.462095	0.00303894	0.805827	post_infection_2h
neurons	P2RX5	0.635181	-0.0008199	0.946829	post_infection_2h
neurons	P2RX5-TAX1BP3	0.922501	0.00010127	1	post_infection_2h
neurons	P2RX6	0.00381228	-0.000862398	0.0266882	post_infection_2h
neurons	P2RX7	0.0193219	-0.0032111	0.0983223	post_infection_2h
neurons	P2RY1	0.619515	0.00104285	0.937633	post_infection_2h
neurons	P2RY11	0.367353	-0.00257728	0.708742	post_infection_2h
neurons	P2RY13	0.996486	-8.01919e-05	1	post_infection_2h
neurons	P2RY14	0.289321	-0.000148129	0.616268	post_infection_2h
neurons	P3H1	0.886179	0.00291189	1	post_infection_2h
neurons	P3H2	0.615388	0.000990528	0.935518	post_infection_2h
neurons	P3H2-AS1	0.281652	0.00206797	0.605992	post_infection_2h
neurons	P3H3	0.664465	0.001588	0.96383	post_infection_2h
neurons	P3H4	0.719349	0.00214745	0.98349	post_infection_2h
neurons	P4HA1	1.15317e-35	0.190871	1.76266e-33	post_infection_2h
neurons	P4HA2	4.36566e-15	0.0589638	2.26279e-13	post_infection_2h
neurons	P4HA3	0.823951	-0.000383582	1	post_infection_2h
neurons	P4HA3-AS1	0.830595	0.000103192	1	post_infection_2h
neurons	P4HB	0.000416762	0.0563036	0.00399259	post_infection_2h
neurons	P4HTM	0.478085	-0.0051263	0.818396	post_infection_2h
neurons	PA2G4	2.54876e-05	-0.0745498	0.000337743	post_infection_2h
neurons	PAAF1	0.623645	-0.0012539	0.939355	post_infection_2h
neurons	PABPC1	2.15517e-10	-0.129536	7.09462e-09	post_infection_2h
neurons	PABPC1L	0.371015	-0.0026868	0.712181	post_infection_2h
neurons	PABPC1L2A	0.142895	0.00287139	0.400904	post_infection_2h
neurons	PABPC1L2B	0.23778	-0.00195675	0.546495	post_infection_2h
neurons	PABPC3	0.248768	-0.000216057	0.562034	post_infection_2h
neurons	PABPC4	0.381511	-0.00596063	0.723526	post_infection_2h
neurons	PABPC4L	0.24569	-0.000131899	0.557759	post_infection_2h
neurons	PABPC5	0.484225	0.00470766	0.823061	post_infection_2h
neurons	PABPC5-AS1	0.939939	0.00011122	1	post_infection_2h
neurons	PABPN1	0.549192	0.00700194	0.883457	post_infection_2h
neurons	PABPN1L	0.740184	-0.000409048	0.99297	post_infection_2h
neurons	PACERR	0.00389704	-0.00133803	0.0271233	post_infection_2h
neurons	PACRG	0.0567545	0.00456465	0.216226	post_infection_2h
neurons	PACRGL	0.156314	-0.00615263	0.424525	post_infection_2h
neurons	PACS1	5.87424e-07	0.0402549	1.08522e-05	post_infection_2h
neurons	PACS2	0.106795	0.0183607	0.33135	post_infection_2h
neurons	PACSIN1	0.192124	-0.000115625	0.482125	post_infection_2h
neurons	PACSIN2	0.154646	0.00839006	0.421773	post_infection_2h
neurons	PACSIN3	0.000969263	-0.00383166	0.00840939	post_infection_2h
neurons	PADI2	0.918881	0.000296477	1	post_infection_2h
neurons	PAF1	0.284836	0.0107713	0.609986	post_infection_2h
neurons	PAFAH1B1	0.00355886	0.0659854	0.0253504	post_infection_2h
neurons	PAFAH1B2	0.80197	-0.0071257	1	post_infection_2h
neurons	PAFAH1B3	6.214e-07	0.120364	1.14184e-05	post_infection_2h
neurons	PAFAH2	0.829034	0.000181307	1	post_infection_2h
neurons	PAG1	0.0644653	0.0149288	0.23655	post_infection_2h
neurons	PAGE2B	0.0407435	-0.000774613	0.171628	post_infection_2h
neurons	PAGE4	0.89333	9.97881e-05	1	post_infection_2h
neurons	PAGR1	0.706157	0.00130179	0.978597	post_infection_2h
neurons	PAH	0.418781	-0.000851045	0.76382	post_infection_2h
neurons	PAICS	2.57717e-34	0.181537	3.81772e-32	post_infection_2h
neurons	PAIP1	0.78088	-0.00511343	1	post_infection_2h
neurons	PAIP2	8.64301e-25	0.200733	8.46592e-23	post_infection_2h
neurons	PAIP2B	0.648643	-0.00412592	0.955146	post_infection_2h
neurons	PAK1	0.516088	0.0125324	0.850274	post_infection_2h
neurons	PAK1IP1	0.445632	0.0120992	0.791465	post_infection_2h
neurons	PAK2	1.20985e-05	0.0930968	0.000172615	post_infection_2h
neurons	PAK3	0.627378	0.0081553	0.941518	post_infection_2h
neurons	PAK4	0.0730017	0.00851056	0.25858	post_infection_2h
neurons	PAK5	7.27267e-12	0.0742247	2.85179e-10	post_infection_2h
neurons	PAK6	0.205934	0.00437489	0.502908	post_infection_2h
neurons	PALB2	0.0904811	-0.00921889	0.297106	post_infection_2h
neurons	PALD1	0.984274	-0.000142639	1	post_infection_2h
neurons	PALLD	0.00426375	-0.0183988	0.029193	post_infection_2h
neurons	PALM	1.04753e-07	0.0662329	2.23615e-06	post_infection_2h
neurons	PALM2	0.237748	0.00265753	0.546495	post_infection_2h
neurons	PALM2-AKAP2	0.989926	9.67219e-05	1	post_infection_2h
neurons	PALM3	0.725846	0.000397497	0.985803	post_infection_2h
neurons	PALMD	0.65748	-0.000921699	0.960713	post_infection_2h
neurons	PAM	0.00121938	0.0230608	0.0102784	post_infection_2h
neurons	PAM16	0.172915	-0.00306729	0.452255	post_infection_2h
neurons	PAMR1	0.0924866	0.000358221	0.301602	post_infection_2h
neurons	PAN2	0.172117	-0.00880257	0.450973	post_infection_2h
neurons	PAN3	0.0151787	0.0165002	0.0809821	post_infection_2h
neurons	PAN3-AS1	0.474533	-0.00272355	0.815107	post_infection_2h
neurons	PANK1	0.597264	0.00379416	0.925669	post_infection_2h
neurons	PANK2	0.0863248	0.0109422	0.289292	post_infection_2h
neurons	PANK3	9.4519e-05	-0.0805139	0.00108999	post_infection_2h
neurons	PANK4	0.00214503	0.016162	0.0167131	post_infection_2h
neurons	PANO1	0.0151255	-0.0113936	0.0808746	post_infection_2h
neurons	PANX1	0.670053	0.00413018	0.966705	post_infection_2h
neurons	PANX2	0.028525	0.00789062	0.132049	post_infection_2h
neurons	PAOX	0.858625	-0.000979713	1	post_infection_2h
neurons	PAPLN	0.740513	0.00100503	0.993228	post_infection_2h
neurons	PAPOLA	0.369677	-0.00368953	0.710973	post_infection_2h
neurons	PAPOLB	0.759137	-0.000436156	1	post_infection_2h
neurons	PAPOLG	0.00381712	-0.0253132	0.0267065	post_infection_2h
neurons	PAPPA	0.934097	-0.000655298	1	post_infection_2h
neurons	PAPPA-AS1	0.913426	-0.000187887	1	post_infection_2h
neurons	PAPPA2	0.000124895	-0.0202015	0.00138954	post_infection_2h
neurons	PAPSS1	0.648622	-0.00232945	0.955146	post_infection_2h
neurons	PAPSS2	0.907417	0.000134006	1	post_infection_2h
neurons	PAQR3	0.626693	0.0046181	0.941154	post_infection_2h
neurons	PAQR4	0.000142132	0.0173801	0.00156176	post_infection_2h
neurons	PAQR5	0.970587	8.82683e-05	1	post_infection_2h
neurons	PAQR6	0.645382	-0.00240194	0.953452	post_infection_2h
neurons	PAQR7	0.0828988	0.00460288	0.281307	post_infection_2h
neurons	PAQR8	0.277749	0.00239698	0.601699	post_infection_2h
neurons	PAQR9	0.119648	-0.00313681	0.357037	post_infection_2h
neurons	PAQR9-AS1	0.039259	-0.00965639	0.168029	post_infection_2h
neurons	PARD3	0.648232	-0.00361554	0.954989	post_infection_2h
neurons	PARD3-AS1	0.789432	-0.000182833	1	post_infection_2h
neurons	PARD3B	0.387818	-0.00574521	0.730244	post_infection_2h
neurons	PARD6A	0.905476	0.000975091	1	post_infection_2h
neurons	PARD6B	0.0962721	0.0106361	0.309572	post_infection_2h
neurons	PARD6G	0.934045	0.00129948	1	post_infection_2h
neurons	PARD6G-AS1	0.337018	-0.00611395	0.674542	post_infection_2h
neurons	PARG	0.553392	-7.74825e-05	0.887365	post_infection_2h
neurons	PARK7	0.614053	0.00441923	0.934914	post_infection_2h
neurons	PARL	0.48959	-0.00581059	0.827057	post_infection_2h
neurons	PARM1	0.709837	7.97246e-05	0.980071	post_infection_2h
neurons	PARN	0.000312661	-0.0224643	0.00311597	post_infection_2h
neurons	PARP1	0.607865	0.0120238	0.931556	post_infection_2h
neurons	PARP10	0.590443	0.00130956	0.920992	post_infection_2h
neurons	PARP11	0.1363	0.0067614	0.389953	post_infection_2h
neurons	PARP12	0.255296	-0.000877113	0.570764	post_infection_2h
neurons	PARP14	0.223578	0.00110463	0.526901	post_infection_2h
neurons	PARP16	0.0457058	-0.0131306	0.186264	post_infection_2h
neurons	PARP2	0.859236	-0.00733039	1	post_infection_2h
neurons	PARP3	0.963232	0.000279323	1	post_infection_2h
neurons	PARP4	0.986124	-0.000343242	1	post_infection_2h
neurons	PARP6	0.877222	-0.00509797	1	post_infection_2h
neurons	PARP8	0.00131301	0.0123431	0.0109675	post_infection_2h
neurons	PARP9	0.729828	0.000317172	0.987884	post_infection_2h
neurons	PARPBP	0.567906	-0.0020274	0.901363	post_infection_2h
neurons	PARS2	0.765324	0.000859992	1	post_infection_2h
neurons	PART1	0.903607	-0.000256974	1	post_infection_2h
neurons	PARVA	0.736563	-0.00218963	0.991142	post_infection_2h
neurons	PARVB	0.418762	0.000675904	0.76382	post_infection_2h
neurons	PARVG	0.775667	-0.000256099	1	post_infection_2h
neurons	PASK	0.170451	-0.00607894	0.448271	post_infection_2h
neurons	PATE2	0.971722	-7.96945e-05	1	post_infection_2h
neurons	PATJ	0.285809	0.00569813	0.611142	post_infection_2h
neurons	PATL1	0.00919614	-0.021387	0.054626	post_infection_2h
neurons	PATL2	0.3267	-0.000612617	0.662069	post_infection_2h
neurons	PATZ1	0.713878	-0.00445076	0.98224	post_infection_2h
neurons	PAWR	0.0905259	-0.00690911	0.297106	post_infection_2h
neurons	PAX1	0.600842	0.00123359	0.927775	post_infection_2h
neurons	PAX2	0.907918	-0.000224806	1	post_infection_2h
neurons	PAX5	0.66935	0.000221764	0.966495	post_infection_2h
neurons	PAX6	0.117975	-0.0135306	0.354027	post_infection_2h
neurons	PAX9	0.549224	-4.66783e-05	0.883457	post_infection_2h
neurons	PAXBP1	0.000652965	-0.0569385	0.00597175	post_infection_2h
neurons	PAXBP1-AS1	0.190257	-0.00865582	0.479494	post_infection_2h
neurons	PAXIP1	0.0452632	-0.010171	0.185016	post_infection_2h
neurons	PAXIP1-AS1	0.0818762	-0.0142229	0.278942	post_infection_2h
neurons	PAXIP1-AS2	0.350806	0.000973324	0.690418	post_infection_2h
neurons	PAXX	0.000106334	0.0490479	0.0012111	post_infection_2h
neurons	PBDC1	0.637382	0.00893957	0.948425	post_infection_2h
neurons	PBK	0.672235	0.000471851	0.967396	post_infection_2h
neurons	PBLD	0.00822888	-0.00436699	0.0498427	post_infection_2h
neurons	PBOV1	0.781831	-0.000311394	1	post_infection_2h
neurons	PBRM1	0.934632	0.00468594	1	post_infection_2h
neurons	PBX1	0.0355589	0.0399945	0.156519	post_infection_2h
neurons	PBX2	8.51084e-05	-0.0239616	0.000991953	post_infection_2h
neurons	PBX3	0.00110232	0.0197443	0.00941404	post_infection_2h
neurons	PBX4	0.00171106	0.0149391	0.0137792	post_infection_2h
neurons	PBXIP1	0.0276467	0.00544296	0.128828	post_infection_2h
neurons	PC	0.0149218	-0.00687655	0.080021	post_infection_2h
neurons	PCA3	0.283129	-0.0025055	0.60778	post_infection_2h
neurons	PCAT1	2.62037e-05	-0.00241703	0.000346276	post_infection_2h
neurons	PCAT18	0.265344	-8.57895e-05	0.584731	post_infection_2h
neurons	PCAT5	0.340262	0.000249672	0.677981	post_infection_2h
neurons	PCAT6	0.0623864	0.0141993	0.230751	post_infection_2h
neurons	PCAT7	0.299475	0.00461534	0.628932	post_infection_2h
neurons	PCBD1	0.246258	0.0050198	0.558467	post_infection_2h
neurons	PCBD2	0.0892592	0.00446205	0.294731	post_infection_2h
neurons	PCBP1	0.604929	-0.0196773	0.929788	post_infection_2h
neurons	PCBP2	7.62034e-05	-0.0817128	0.000896436	post_infection_2h
neurons	PCBP3	0.862788	-0.000212903	1	post_infection_2h
neurons	PCBP4	0.00321885	-0.0309288	0.0234648	post_infection_2h
neurons	PCCA	0.527144	0.00390246	0.86221	post_infection_2h
neurons	PCCB	0.0685664	-0.0162313	0.247177	post_infection_2h
neurons	PCDH1	0.0771188	-0.000850426	0.269209	post_infection_2h
neurons	PCDH10	0.753168	-0.0013855	0.999801	post_infection_2h
neurons	PCDH11X	0.00454956	0.0220824	0.030781	post_infection_2h
neurons	PCDH11Y	0.855459	-0.000536418	1	post_infection_2h
neurons	PCDH12	0.128236	-0.000486589	0.374839	post_infection_2h
neurons	PCDH15	0.481868	0.00187363	0.821467	post_infection_2h
neurons	PCDH17	0.0510609	0.0158731	0.20078	post_infection_2h
neurons	PCDH18	0.0457449	-0.00719728	0.186381	post_infection_2h
neurons	PCDH19	0.00182624	0.0179713	0.0145553	post_infection_2h
neurons	PCDH7	1.35143e-05	0.0300083	0.000190103	post_infection_2h
neurons	PCDH8	0.784181	-0.00161366	1	post_infection_2h
neurons	PCDH9	0.544926	-0.0195856	0.879726	post_infection_2h
neurons	PCDH9-AS1	0.691914	0.00115692	0.972848	post_infection_2h
neurons	PCDH9-AS3	0.674132	-0.000157526	0.967727	post_infection_2h
neurons	PCDHA1	0.722289	0.000324392	0.984242	post_infection_2h
neurons	PCDHA10	9.43353e-09	0.0492071	2.43164e-07	post_infection_2h
neurons	PCDHA11	0.870538	-0.000387383	1	post_infection_2h
neurons	PCDHA12	0.17707	0.0109648	0.458982	post_infection_2h
neurons	PCDHA13	0.416631	0.00253132	0.761371	post_infection_2h
neurons	PCDHA2	0.0614678	0.0109304	0.228415	post_infection_2h
neurons	PCDHA3	0.891618	0.000858464	1	post_infection_2h
neurons	PCDHA4	0.166153	-0.00897999	0.441224	post_infection_2h
neurons	PCDHA5	0.692326	0.00212267	0.973044	post_infection_2h
neurons	PCDHA6	0.0411354	-0.00532682	0.17296	post_infection_2h
neurons	PCDHA7	0.384393	-0.00218024	0.726462	post_infection_2h
neurons	PCDHA8	0.578216	0.000844465	0.9105	post_infection_2h
neurons	PCDHA9	1.84771e-08	0.0330316	4.4971e-07	post_infection_2h
neurons	PCDHAC1	0.363309	0.00368672	0.704597	post_infection_2h
neurons	PCDHAC2	0.834698	6.29863e-05	1	post_infection_2h
neurons	PCDHB1	0.322563	0.000733081	0.657008	post_infection_2h
neurons	PCDHB10	0.872684	0.00121139	1	post_infection_2h
neurons	PCDHB11	0.940919	-0.000382105	1	post_infection_2h
neurons	PCDHB12	0.893819	0.000822083	1	post_infection_2h
neurons	PCDHB13	0.135257	0.00398094	0.387926	post_infection_2h
neurons	PCDHB14	0.356058	0.00496565	0.696047	post_infection_2h
neurons	PCDHB15	0.779892	-0.00246193	1	post_infection_2h
neurons	PCDHB16	0.0684589	0.00948773	0.246864	post_infection_2h
neurons	PCDHB2	0.926565	0.00249853	1	post_infection_2h
neurons	PCDHB3	0.859418	-0.000170874	1	post_infection_2h
neurons	PCDHB4	0.00889619	0.0131631	0.0531336	post_infection_2h
neurons	PCDHB5	0.837685	0.00232569	1	post_infection_2h
neurons	PCDHB6	0.218865	0.00374102	0.51998	post_infection_2h
neurons	PCDHB7	0.733878	0.000789732	0.989174	post_infection_2h
neurons	PCDHB8	0.554936	0.000632875	0.88895	post_infection_2h
neurons	PCDHB9	6.54704e-06	0.0138188	9.8567e-05	post_infection_2h
neurons	PCDHGA1	0.749517	0.000858206	0.997921	post_infection_2h
neurons	PCDHGA10	6.6114e-05	0.0348857	0.00078857	post_infection_2h
neurons	PCDHGA11	0.844205	-0.000237912	1	post_infection_2h
neurons	PCDHGA12	0.418723	0.00289446	0.76382	post_infection_2h
neurons	PCDHGA2	0.652923	-0.000764864	0.957748	post_infection_2h
neurons	PCDHGA3	0.023772	0.0116299	0.115388	post_infection_2h
neurons	PCDHGA4	0.497169	-0.000642212	0.832883	post_infection_2h
neurons	PCDHGA5	0.0525331	0.00396902	0.205057	post_infection_2h
neurons	PCDHGA6	0.0627404	0.00352131	0.231682	post_infection_2h
neurons	PCDHGA7	0.0243115	0.00987927	0.117366	post_infection_2h
neurons	PCDHGA8	0.68929	0.00378042	0.972278	post_infection_2h
neurons	PCDHGA9	0.379454	0.00239292	0.72185	post_infection_2h
neurons	PCDHGB1	0.781013	-0.000584041	1	post_infection_2h
neurons	PCDHGB2	0.806881	-0.000376197	1	post_infection_2h
neurons	PCDHGB3	0.963074	-0.000114401	1	post_infection_2h
neurons	PCDHGB4	0.768295	0.00136251	1	post_infection_2h
neurons	PCDHGB5	0.939418	0.000137043	1	post_infection_2h
neurons	PCDHGB6	0.190753	0.0143835	0.480244	post_infection_2h
neurons	PCDHGB7	0.600851	0.00281381	0.927775	post_infection_2h
neurons	PCDHGC3	0.878965	-0.000244894	1	post_infection_2h
neurons	PCDHGC4	0.798965	0.000701726	1	post_infection_2h
neurons	PCDHGC5	0.0119788	-0.000701062	0.0674965	post_infection_2h
neurons	PCED1A	0.00925703	0.0154199	0.0549197	post_infection_2h
neurons	PCED1B	0.401507	9.21073e-05	0.745137	post_infection_2h
neurons	PCF11	0.0100309	-0.00951816	0.0586695	post_infection_2h
neurons	PCF11-AS1	0.825884	-7.72423e-05	1	post_infection_2h
neurons	PCGF1	0.0113327	0.0122291	0.0646605	post_infection_2h
neurons	PCGF2	0.00328474	0.0416932	0.0238076	post_infection_2h
neurons	PCGF3	7.96781e-07	0.0459929	1.43282e-05	post_infection_2h
neurons	PCGF5	0.658398	-0.00287098	0.961318	post_infection_2h
neurons	PCGF6	0.00446344	-0.0178326	0.0303352	post_infection_2h
neurons	PCID2	4.85495e-08	-0.052017	1.08887e-06	post_infection_2h
neurons	PCIF1	0.00294947	0.02343	0.021799	post_infection_2h
neurons	PCK2	0.97035	-0.000293658	1	post_infection_2h
neurons	PCLAF	0.292715	-0.0023958	0.620435	post_infection_2h
neurons	PCLO	0.184667	0.0424106	0.471803	post_infection_2h
neurons	PCM1	4.46901e-05	0.0906872	0.000553225	post_infection_2h
neurons	PCMT1	1.24802e-07	0.0979476	2.61801e-06	post_infection_2h
neurons	PCMTD1	0.797885	0.00796162	1	post_infection_2h
neurons	PCMTD2	0.051512	-0.0007506	0.20209	post_infection_2h
neurons	PCNA	0.190165	-0.00454078	0.479469	post_infection_2h
neurons	PCNP	0.00742917	-0.0411082	0.046152	post_infection_2h
neurons	PCNT	0.0127807	-0.0209868	0.0709159	post_infection_2h
neurons	PCNX1	0.0272221	0.02219	0.127358	post_infection_2h
neurons	PCNX2	0.25462	-0.00731942	0.56976	post_infection_2h
neurons	PCNX3	0.265192	-0.00781208	0.584571	post_infection_2h
neurons	PCNX4	5.66885e-07	0.0701868	1.04889e-05	post_infection_2h
neurons	PCOLCE	0.282974	-0.00186543	0.607655	post_infection_2h
neurons	PCOLCE-AS1	0.685329	0.000141704	0.970583	post_infection_2h
neurons	PCOLCE2	0.00052383	0.0115124	0.00488379	post_infection_2h
neurons	PCP4	0.060781	0.0238873	0.22667	post_infection_2h
neurons	PCP4L1	0.000250972	0.00992774	0.00256181	post_infection_2h
neurons	PCSK1	0.553824	0.00158611	0.887761	post_infection_2h
neurons	PCSK1N	7.62287e-81	0.391982	4.94415e-78	post_infection_2h
neurons	PCSK2	0.50568	0.00290968	0.83956	post_infection_2h
neurons	PCSK4	0.000266536	-0.013084	0.00270458	post_infection_2h
neurons	PCSK5	0.29824	-0.000159501	0.627217	post_infection_2h
neurons	PCSK6	0.0144857	-0.00443291	0.0782063	post_infection_2h
neurons	PCSK6-AS1	0.883202	3.09499e-05	1	post_infection_2h
neurons	PCSK7	0.536125	0.000629573	0.87118	post_infection_2h
neurons	PCSK9	0.867749	-1.56117e-05	1	post_infection_2h
neurons	PCTP	0.245332	0.00366385	0.557421	post_infection_2h
neurons	PCYOX1	0.0696775	-0.0226637	0.25013	post_infection_2h
neurons	PCYOX1L	0.628762	0.00173115	0.94277	post_infection_2h
neurons	PCYT1A	0.819098	-0.00282882	1	post_infection_2h
neurons	PCYT1B	6.24479e-05	0.0171806	0.000751567	post_infection_2h
neurons	PCYT2	0.00263245	0.021695	0.0198347	post_infection_2h
neurons	PDAP1	0.280559	0.0253506	0.60483	post_infection_2h
neurons	PDC	0.124872	0.00247634	0.368232	post_infection_2h
neurons	PDCD10	0.0586316	0.0234155	0.221171	post_infection_2h
neurons	PDCD11	0.33727	-0.00953813	0.674822	post_infection_2h
neurons	PDCD1LG2	0.664731	0.000188956	0.96383	post_infection_2h
neurons	PDCD2	1.86543e-06	-0.0571466	3.13491e-05	post_infection_2h
neurons	PDCD2L	0.0053968	0.0226106	0.0356097	post_infection_2h
neurons	PDCD4	0.000861489	0.030973	0.00758958	post_infection_2h
neurons	PDCD4-AS1	0.861268	-0.000289473	1	post_infection_2h
neurons	PDCD5	1.0939e-05	-0.070306	0.00015802	post_infection_2h
neurons	PDCD6	2.07146e-09	-0.0686513	5.90389e-08	post_infection_2h
neurons	PDCD6IP	0.551293	-0.0126713	0.885284	post_infection_2h
neurons	PDCD7	1.5712e-06	0.0755594	2.66848e-05	post_infection_2h
neurons	PDCL	0.157663	-0.0184526	0.426876	post_infection_2h
neurons	PDCL3	0.0111169	0.00993051	0.0637171	post_infection_2h
neurons	PDE10A	0.0918261	0.0128603	0.299979	post_infection_2h
neurons	PDE11A	0.911218	-0.000155357	1	post_infection_2h
neurons	PDE12	0.841627	-0.00420272	1	post_infection_2h
neurons	PDE1A	0.313487	0.0128809	0.645701	post_infection_2h
neurons	PDE1B	0.268411	0.00335205	0.588786	post_infection_2h
neurons	PDE1C	0.680508	0.00119903	0.969383	post_infection_2h
neurons	PDE2A	0.000223364	-0.0184517	0.00231947	post_infection_2h
neurons	PDE3A	0.766375	-0.00167876	1	post_infection_2h
neurons	PDE3B	0.000248952	0.0157567	0.00254227	post_infection_2h
neurons	PDE4A	0.0247004	0.0146853	0.118671	post_infection_2h
neurons	PDE4B	0.000217597	0.0254263	0.00226449	post_infection_2h
neurons	PDE4C	0.664379	8.74503e-05	0.96383	post_infection_2h
neurons	PDE4D	0.993514	-0.000528789	1	post_infection_2h
neurons	PDE4DIP	0.151686	0.0296335	0.417067	post_infection_2h
neurons	PDE5A	0.282421	0.00249165	0.606771	post_infection_2h
neurons	PDE6A	0.0958414	0.00311666	0.308704	post_infection_2h
neurons	PDE6B	0.288985	0.00213096	0.61583	post_infection_2h
neurons	PDE6C	0.978878	-0.000116825	1	post_infection_2h
neurons	PDE6D	0.999176	-0.000116629	1	post_infection_2h
neurons	PDE6G	0.0281882	-0.00259607	0.130835	post_infection_2h
neurons	PDE7A	0.00268795	0.0332985	0.0201895	post_infection_2h
neurons	PDE7B	0.807808	-0.000346684	1	post_infection_2h
neurons	PDE8A	0.356698	0.00117734	0.696901	post_infection_2h
neurons	PDE8B	0.506349	0.0013941	0.840344	post_infection_2h
neurons	PDE9A	0.122738	0.0103809	0.363908	post_infection_2h
neurons	PDF	0.951101	-0.000143436	1	post_infection_2h
neurons	PDGFA	0.815908	0.00230499	1	post_infection_2h
neurons	PDGFB	0.595075	0.00188809	0.92444	post_infection_2h
neurons	PDGFC	0.00957725	-0.0133551	0.0564428	post_infection_2h
neurons	PDGFD	0.192003	-0.00282853	0.482104	post_infection_2h
neurons	PDGFRA	0.782232	0.000601406	1	post_infection_2h
neurons	PDGFRB	0.000164568	-0.00910645	0.00177977	post_infection_2h
neurons	PDGFRL	0.783734	-0.000252428	1	post_infection_2h
neurons	PDHA1	7.56387e-15	-0.0869359	3.8054e-13	post_infection_2h
neurons	PDHB	0.148313	0.0103119	0.410473	post_infection_2h
neurons	PDHX	0.179924	-0.0175112	0.464032	post_infection_2h
neurons	PDIA2	0.828824	0.000949928	1	post_infection_2h
neurons	PDIA3	7.12441e-06	0.0581009	0.000106657	post_infection_2h
neurons	PDIA4	0.00575598	0.0182769	0.0375767	post_infection_2h
neurons	PDIA5	0.00960246	0.00852738	0.0565219	post_infection_2h
neurons	PDIA6	1.0622e-55	0.250098	3.26805e-53	post_infection_2h
neurons	PDIK1L	0.0399155	0.00703411	0.169764	post_infection_2h
neurons	PDK1	8.52226e-35	0.191014	1.27029e-32	post_infection_2h
neurons	PDK2	0.277758	-0.0034288	0.601699	post_infection_2h
neurons	PDK3	3.86439e-24	0.0884254	3.68006e-22	post_infection_2h
neurons	PDK4	0.934077	-7.36324e-05	1	post_infection_2h
neurons	PDLIM1	0.227757	0.00185275	0.532556	post_infection_2h
neurons	PDLIM2	0.00575509	0.00997145	0.0375767	post_infection_2h
neurons	PDLIM3	0.414235	0.00329294	0.758552	post_infection_2h
neurons	PDLIM4	0.0498557	-0.00325427	0.197987	post_infection_2h
neurons	PDLIM5	0.0460464	0.00666872	0.187165	post_infection_2h
neurons	PDLIM7	0.0258771	-0.0129288	0.122606	post_infection_2h
neurons	PDP1	0.250406	0.0113297	0.564037	post_infection_2h
neurons	PDP2	0.379873	0.00637135	0.722114	post_infection_2h
neurons	PDPK1	0.000677706	0.0457591	0.00615812	post_infection_2h
neurons	PDPN	0.41995	-0.00262089	0.764931	post_infection_2h
neurons	PDPR	0.396195	-0.00615795	0.73882	post_infection_2h
neurons	PDRG1	0.350081	-0.00138167	0.689897	post_infection_2h
neurons	PDS5A	0.00489728	-0.0279246	0.0327733	post_infection_2h
neurons	PDS5B	0.0519319	0.0224001	0.203239	post_infection_2h
neurons	PDSS1	0.211774	0.0051666	0.510654	post_infection_2h
neurons	PDSS2	0.174586	0.00593462	0.454846	post_infection_2h
neurons	PDX1	0.880703	5.53298e-05	1	post_infection_2h
neurons	PDXDC1	0.113341	-0.0215074	0.344518	post_infection_2h
neurons	PDXK	0.582969	-0.00950332	0.914576	post_infection_2h
neurons	PDXP	0.596883	0.00175396	0.925669	post_infection_2h
neurons	PDYN	0.841083	-0.000225372	1	post_infection_2h
neurons	PDZD11	0.617789	0.00613583	0.936558	post_infection_2h
neurons	PDZD2	0.373194	0.00277802	0.714385	post_infection_2h
neurons	PDZD3	0.244874	-0.000110686	0.55675	post_infection_2h
neurons	PDZD4	0.0363447	0.0211148	0.158908	post_infection_2h
neurons	PDZD7	0.00819201	0.0090667	0.0497072	post_infection_2h
neurons	PDZD8	0.315838	-0.00712397	0.648429	post_infection_2h
neurons	PDZD9	0.793718	-0.000167356	1	post_infection_2h
neurons	PDZK1	0.824981	0.000574856	1	post_infection_2h
neurons	PDZRN3	4.0648e-14	0.0403103	1.92781e-12	post_infection_2h
neurons	PDZRN3-AS1	0.965497	0.000259973	1	post_infection_2h
neurons	PDZRN4	0.0971417	-0.00509248	0.311284	post_infection_2h
neurons	PEA15	1.79053e-17	-0.114301	1.12484e-15	post_infection_2h
neurons	PEAK1	0.000951804	0.0212682	0.00827587	post_infection_2h
neurons	PEAK3	0.787708	-0.000225506	1	post_infection_2h
neurons	PEAR1	0.450997	-0.000256361	0.795321	post_infection_2h
neurons	PEBP1	1.5547e-05	0.0704616	0.000216467	post_infection_2h
neurons	PEBP4	0.786151	-0.000906938	1	post_infection_2h
neurons	PECR	0.0936452	0.00548688	0.3041	post_infection_2h
neurons	PEF1	0.000495458	-0.0315753	0.00466275	post_infection_2h
neurons	PEG10	0.315983	-0.0310565	0.648505	post_infection_2h
neurons	PEG3	0.743024	1.22827e-05	0.994483	post_infection_2h
neurons	PELI1	0.458645	0.00830758	0.802845	post_infection_2h
neurons	PELI2	0.0114747	-0.0102727	0.0652381	post_infection_2h
neurons	PELI3	0.261058	-0.0045832	0.578591	post_infection_2h
neurons	PELO	0.0516504	0.0122783	0.202368	post_infection_2h
neurons	PELP1	0.682903	-0.00855228	0.969815	post_infection_2h
neurons	PEMT	8.76186e-05	0.0200378	0.00101677	post_infection_2h
neurons	PENK	0.776694	-0.000347262	1	post_infection_2h
neurons	PEPD	0.0670425	-0.0105851	0.243394	post_infection_2h
neurons	PER1	0.0788255	-0.0159734	0.273079	post_infection_2h
neurons	PER2	2.28571e-14	0.0615069	1.11037e-12	post_infection_2h
neurons	PER3	0.71557	-0.0044866	0.983046	post_infection_2h
neurons	PERP	0.987514	-0.000196412	1	post_infection_2h
neurons	PES1	0.428052	0.00773103	0.774107	post_infection_2h
neurons	PET100	0.291529	0.0135165	0.618897	post_infection_2h
neurons	PET117	0.584272	-0.00586361	0.915254	post_infection_2h
neurons	PEX1	0.000505372	-0.0358876	0.00474074	post_infection_2h
neurons	PEX10	0.624571	-0.00429542	0.939656	post_infection_2h
neurons	PEX11A	0.571854	0.00236842	0.904578	post_infection_2h
neurons	PEX11B	0.755518	0.00152579	1	post_infection_2h
neurons	PEX11G	0.832994	-0.000540935	1	post_infection_2h
neurons	PEX12	0.107154	-0.00595121	0.332104	post_infection_2h
neurons	PEX13	0.0739269	0.0179277	0.260743	post_infection_2h
neurons	PEX14	0.211445	-0.00536808	0.510385	post_infection_2h
neurons	PEX16	0.210046	-0.00529512	0.508251	post_infection_2h
neurons	PEX19	0.322942	0.0058504	0.657453	post_infection_2h
neurons	PEX2	0.0121693	-0.012193	0.0683452	post_infection_2h
neurons	PEX26	0.716571	0.00276901	0.983185	post_infection_2h
neurons	PEX3	0.816656	0.00286644	1	post_infection_2h
neurons	PEX5	0.369108	-0.00110567	0.710642	post_infection_2h
neurons	PEX5L	0.127415	0.00623236	0.373164	post_infection_2h
neurons	PEX5L-AS1	0.974607	4.45975e-05	1	post_infection_2h
neurons	PEX6	0.610331	-0.00367737	0.933269	post_infection_2h
neurons	PEX7	0.65463	-0.00260318	0.958968	post_infection_2h
neurons	PFAS	0.648523	0.00205666	0.955094	post_infection_2h
neurons	PFDN1	0.00344088	-0.0334972	0.0246618	post_infection_2h
neurons	PFDN2	0.00252171	-0.00381425	0.0191325	post_infection_2h
neurons	PFDN4	0.289667	0.0115824	0.616639	post_infection_2h
neurons	PFDN5	6.02497e-14	-0.110132	2.80208e-12	post_infection_2h
neurons	PFDN6	1.32832e-05	-0.0347284	0.000187181	post_infection_2h
neurons	PFKFB1	0.944247	8.75118e-05	1	post_infection_2h
neurons	PFKFB2	0.122515	-0.00675971	0.363335	post_infection_2h
neurons	PFKFB3	3.12814e-27	0.0994576	3.49158e-25	post_infection_2h
neurons	PFKFB4	1.21176e-12	0.0359255	5.00515e-11	post_infection_2h
neurons	PFKL	0.997365	-0.000445716	1	post_infection_2h
neurons	PFKM	0.939267	0.000592777	1	post_infection_2h
neurons	PFKP	4.61988e-07	0.0386225	8.6819e-06	post_infection_2h
neurons	PFN1	0.123218	-0.0323084	0.364833	post_infection_2h
neurons	PFN2	0.00120053	0.052983	0.0101552	post_infection_2h
neurons	PFN3	0.582977	0.000282566	0.914576	post_infection_2h
neurons	PFN4	0.888114	-0.000351694	1	post_infection_2h
neurons	PGA3	0.725774	0.000680877	0.985803	post_infection_2h
neurons	PGAM1	1.16799e-123	0.460521	1.86863e-120	post_infection_2h
neurons	PGAM2	0.059485	0.000505167	0.223124	post_infection_2h
neurons	PGAM5	2.42117e-05	-0.0260611	0.000322796	post_infection_2h
neurons	PGAP1	0.166871	-0.021333	0.442444	post_infection_2h
neurons	PGAP2	0.188578	0.0062343	0.477071	post_infection_2h
neurons	PGAP3	0.747403	-0.00154604	0.996709	post_infection_2h
neurons	PGBD1	0.179886	-0.00945743	0.463984	post_infection_2h
neurons	PGBD2	0.281957	0.00389818	0.606199	post_infection_2h
neurons	PGBD4	0.0257463	-0.0127329	0.122208	post_infection_2h
neurons	PGBD5	0.167093	-0.00732924	0.442687	post_infection_2h
neurons	PGC	0.378066	-0.000944168	0.719842	post_infection_2h
neurons	PGD	0.638588	-0.00674116	0.949024	post_infection_2h
neurons	PGF	0.000721315	-0.00760861	0.00649535	post_infection_2h
neurons	PGGHG	0.468021	0.000398561	0.810702	post_infection_2h
neurons	PGGT1B	0.00119049	-0.0206896	0.010081	post_infection_2h
neurons	PGK1	1.6806e-231	0.661347	1.00828e-227	post_infection_2h
neurons	PGLS	0.0531129	-0.00704072	0.206648	post_infection_2h
neurons	PGLYRP1	0.962242	-7.87369e-05	1	post_infection_2h
neurons	PGM1	0.364971	0.00609498	0.705924	post_infection_2h
neurons	PGM2	0.489265	-0.00260159	0.8268	post_infection_2h
neurons	PGM2L1	1.41701e-10	0.107054	4.8098e-09	post_infection_2h
neurons	PGM3	2.24696e-06	-0.0449771	3.72136e-05	post_infection_2h
neurons	PGP	0.0814248	0.00761324	0.278154	post_infection_2h
neurons	PGPEP1	0.480015	-0.00273976	0.820109	post_infection_2h
neurons	PGPEP1L	0.948089	0.000349109	1	post_infection_2h
neurons	PGRMC1	4.05018e-15	0.127489	2.10838e-13	post_infection_2h
neurons	PGRMC2	0.000484573	0.0343558	0.00456747	post_infection_2h
neurons	PGS1	0.136795	-0.00816218	0.390716	post_infection_2h
neurons	PHACTR1	4.95169e-11	0.0640551	1.75785e-09	post_infection_2h
neurons	PHACTR2	0.280949	-0.00308135	0.60525	post_infection_2h
neurons	PHACTR3	0.886129	0.00108307	1	post_infection_2h
neurons	PHACTR4	0.0244746	0.0249202	0.117964	post_infection_2h
neurons	PHAX	0.000135982	0.0588254	0.00150313	post_infection_2h
neurons	PHB	0.531242	-0.0102111	0.866436	post_infection_2h
neurons	PHB2	2.92786e-11	-0.107004	1.06782e-09	post_infection_2h
neurons	PHC1	0.765136	-0.00558768	1	post_infection_2h
neurons	PHC2	0.000314169	0.0318852	0.00312362	post_infection_2h
neurons	PHC3	2.35904e-10	-0.0682253	7.70236e-09	post_infection_2h
neurons	PHETA1	0.601611	0.00107608	0.928514	post_infection_2h
neurons	PHETA2	0.613723	-0.000425645	0.934727	post_infection_2h
neurons	PHEX	0.181714	-0.002714	0.467342	post_infection_2h
neurons	PHEX-AS1	0.0822742	0.000389496	0.279861	post_infection_2h
neurons	PHF1	1.36177e-25	-0.120279	1.36735e-23	post_infection_2h
neurons	PHF10	0.267875	-0.00883506	0.58804	post_infection_2h
neurons	PHF11	0.862293	0.000672368	1	post_infection_2h
neurons	PHF12	0.00953581	0.024017	0.0562676	post_infection_2h
neurons	PHF13	0.00299933	0.0156257	0.0220859	post_infection_2h
neurons	PHF14	0.00752177	-0.0692454	0.0466187	post_infection_2h
neurons	PHF19	0.786205	0.00138484	1	post_infection_2h
neurons	PHF2	0.361443	-0.00956475	0.702817	post_infection_2h
neurons	PHF20	0.54288	-0.000201549	0.877717	post_infection_2h
neurons	PHF20L1	0.00968859	-0.0517131	0.0569451	post_infection_2h
neurons	PHF21A	5.08007e-07	0.0569757	9.46518e-06	post_infection_2h
neurons	PHF21B	0.242285	0.0120033	0.552854	post_infection_2h
neurons	PHF23	1.6293e-05	0.0311106	0.000226011	post_infection_2h
neurons	PHF24	0.487442	0.00249222	0.825472	post_infection_2h
neurons	PHF3	2.58244e-06	0.0961695	4.24476e-05	post_infection_2h
neurons	PHF5A	0.0326597	-0.013914	0.146691	post_infection_2h
neurons	PHF6	0.134545	0.0309042	0.386691	post_infection_2h
neurons	PHF7	1.01691e-09	-0.022034	3.05811e-08	post_infection_2h
neurons	PHF8	5.36998e-06	-0.0266858	8.24497e-05	post_infection_2h
neurons	PHGDH	0.194539	-0.0138195	0.48585	post_infection_2h
neurons	PHGR1	0.914614	-0.000144834	1	post_infection_2h
neurons	PHIP	1.24913e-12	0.117017	5.15064e-11	post_infection_2h
neurons	PHKA1	0.238635	0.00238441	0.547648	post_infection_2h
neurons	PHKA2	0.484588	0.000274361	0.823361	post_infection_2h
neurons	PHKA2-AS1	0.0164592	0.000398744	0.0864576	post_infection_2h
neurons	PHKB	0.0998242	-0.0204627	0.316771	post_infection_2h
neurons	PHKG1	0.0645324	0.00820347	0.236652	post_infection_2h
neurons	PHKG2	0.138142	0.0125061	0.392648	post_infection_2h
neurons	PHLDA1	0.000649078	-0.0262546	0.00594299	post_infection_2h
neurons	PHLDA2	0.0106796	0.000771175	0.0616378	post_infection_2h
neurons	PHLDA3	0.144672	-0.0133493	0.403824	post_infection_2h
neurons	PHLDB1	0.225603	0.0111476	0.529666	post_infection_2h
neurons	PHLDB2	0.00144818	0.00727215	0.0119141	post_infection_2h
neurons	PHLDB3	0.781119	-0.00162009	1	post_infection_2h
neurons	PHLPP1	3.62211e-05	0.02844	0.000461132	post_infection_2h
neurons	PHLPP2	0.0452359	0.00908873	0.184999	post_infection_2h
neurons	PHOSPHO2	0.976732	-0.000692375	1	post_infection_2h
neurons	PHOX2A	0.385678	-0.000764763	0.727384	post_infection_2h
neurons	PHPT1	2.59786e-08	0.116027	6.09418e-07	post_infection_2h
neurons	PHRF1	0.658896	-0.00701868	0.96163	post_infection_2h
neurons	PHTF1	0.000200782	-0.020074	0.00210777	post_infection_2h
neurons	PHTF2	0.0709662	0.0246144	0.253473	post_infection_2h
neurons	PHYH	0.00103949	-0.0163696	0.00893788	post_infection_2h
neurons	PHYHD1	0.309407	-0.000516871	0.64043	post_infection_2h
neurons	PHYHIP	0.0295821	-0.013886	0.135468	post_infection_2h
neurons	PHYHIPL	1.12772e-06	0.0496249	1.96536e-05	post_infection_2h
neurons	PHYKPL	0.773283	-0.00252445	1	post_infection_2h
neurons	PI15	0.832742	-0.000503684	1	post_infection_2h
neurons	PI4K2A	0.488068	-0.00613645	0.825881	post_infection_2h
neurons	PI4K2B	0.640601	0.000531629	0.950034	post_infection_2h
neurons	PI4KA	0.00434853	-0.0225362	0.029655	post_infection_2h
neurons	PI4KB	0.000104236	-0.0246089	0.00119174	post_infection_2h
neurons	PIANP	0.919533	0.000496845	1	post_infection_2h
neurons	PIAS1	0.0345833	0.0286214	0.153438	post_infection_2h
neurons	PIAS2	1.59805e-10	0.0805846	5.36363e-09	post_infection_2h
neurons	PIAS3	0.445792	0.00131518	0.791574	post_infection_2h
neurons	PIAS4	0.141089	-0.0102605	0.397914	post_infection_2h
neurons	PIBF1	0.564177	-0.0121818	0.897554	post_infection_2h
neurons	PICALM	0.0412296	0.021617	0.173158	post_infection_2h
neurons	PICK1	0.817555	-0.00164299	1	post_infection_2h
neurons	PID1	2.51085e-07	0.0539433	4.95113e-06	post_infection_2h
neurons	PIDD1	7.99285e-07	-0.0262413	1.43572e-05	post_infection_2h
neurons	PIEZO1	0.833443	-0.000635212	1	post_infection_2h
neurons	PIEZO2	0.804674	-0.000421229	1	post_infection_2h
neurons	PIF1	0.910039	-0.000211801	1	post_infection_2h
neurons	PIFO	0.903551	-0.000394239	1	post_infection_2h
neurons	PIGA	0.460474	-0.00450203	0.804605	post_infection_2h
neurons	PIGB	0.18339	0.00225984	0.46984	post_infection_2h
neurons	PIGBOS1	0.00294432	0.016069	0.0217744	post_infection_2h
neurons	PIGC	0.750622	-0.00343357	0.998582	post_infection_2h
neurons	PIGF	0.503964	-0.00358305	0.83812	post_infection_2h
neurons	PIGG	0.0791467	-0.0132146	0.273802	post_infection_2h
neurons	PIGH	0.000369435	0.0227736	0.00360834	post_infection_2h
neurons	PIGK	0.720934	-0.00313638	0.984051	post_infection_2h
neurons	PIGL	3.20938e-07	-0.0412676	6.19619e-06	post_infection_2h
neurons	PIGM	2.30161e-13	-0.0690507	1.02096e-11	post_infection_2h
neurons	PIGN	0.268912	0.00676893	0.589455	post_infection_2h
neurons	PIGO	0.479481	-0.00277333	0.819615	post_infection_2h
neurons	PIGP	0.0593049	-0.00928906	0.222723	post_infection_2h
neurons	PIGQ	0.545219	-0.0032562	0.879963	post_infection_2h
neurons	PIGS	0.733565	0.00146157	0.989174	post_infection_2h
neurons	PIGT	0.00243556	-0.0214088	0.0185784	post_infection_2h
neurons	PIGU	0.0007863	0.0137633	0.00700431	post_infection_2h
neurons	PIGV	0.197836	-0.00324327	0.490748	post_infection_2h
neurons	PIGW	0.791409	0.000659536	1	post_infection_2h
neurons	PIGX	0.855113	0.0039878	1	post_infection_2h
neurons	PIGZ	0.317634	-0.00151003	0.650336	post_infection_2h
neurons	PIH1D1	4.60139e-09	0.0616093	1.24492e-07	post_infection_2h
neurons	PIH1D2	0.830507	-0.000873198	1	post_infection_2h
neurons	PIK3AP1	0.983232	0.000423974	1	post_infection_2h
neurons	PIK3C2A	0.759762	-1.07826e-05	1	post_infection_2h
neurons	PIK3C2B	0.425715	0.00851569	0.771391	post_infection_2h
neurons	PIK3C3	0.000934669	-0.0390562	0.00815235	post_infection_2h
neurons	PIK3CA	0.108219	-0.0171393	0.334154	post_infection_2h
neurons	PIK3CB	0.0596027	-0.0129266	0.223457	post_infection_2h
neurons	PIK3CD	0.718951	0.00122843	0.98349	post_infection_2h
neurons	PIK3CD-AS2	0.505061	0.00124845	0.839043	post_infection_2h
neurons	PIK3CG	0.866964	-0.000208953	1	post_infection_2h
neurons	PIK3IP1	0.169825	-0.000669093	0.447115	post_infection_2h
neurons	PIK3IP1-AS1	0.578928	0.00135463	0.910904	post_infection_2h
neurons	PIK3R1	0.355695	-0.0201657	0.695501	post_infection_2h
neurons	PIK3R2	0.645685	0.00322809	0.953606	post_infection_2h
neurons	PIK3R3	2.15034e-23	-0.110849	1.99243e-21	post_infection_2h
neurons	PIK3R4	0.00225021	-0.0150772	0.0173915	post_infection_2h
neurons	PIKFYVE	0.663892	-0.00750947	0.96383	post_infection_2h
neurons	PILRA	0.0881879	-0.00325682	0.292513	post_infection_2h
neurons	PILRB	0.928333	-0.00191858	1	post_infection_2h
neurons	PIM1	0.395333	-0.00909516	0.7375	post_infection_2h
neurons	PIM2	0.289455	-0.00606364	0.616268	post_infection_2h
neurons	PIM3	0.637038	-0.00913941	0.948306	post_infection_2h
neurons	PIMREG	0.656898	-0.00135771	0.960356	post_infection_2h
neurons	PIN1	0.605191	0.00600604	0.929948	post_infection_2h
neurons	PIN4	0.46997	-0.0077154	0.812327	post_infection_2h
neurons	PINCR	0.129415	0.000163544	0.376861	post_infection_2h
neurons	PINK1	0.0771865	0.014195	0.269312	post_infection_2h
neurons	PINK1-AS	0.470377	0.00125134	0.812504	post_infection_2h
neurons	PINLYP	0.34348	0.00314444	0.682467	post_infection_2h
neurons	PINX1.1	0.00227578	-0.0134391	0.0175552	post_infection_2h
neurons	PIP4K2A	0.313665	-0.00168514	0.64591	post_infection_2h
neurons	PIP4K2B	0.8079	0.00682898	1	post_infection_2h
neurons	PIP4K2C	0.34882	0.00541491	0.688686	post_infection_2h
neurons	PIP4P1	0.00131106	-0.0488638	0.0109588	post_infection_2h
neurons	PIP4P2	0.202298	-0.0112227	0.49777	post_infection_2h
neurons	PIP5K1A	2.78613e-06	-0.0414657	4.53298e-05	post_infection_2h
neurons	PIP5K1B	0.982069	-0.000111065	1	post_infection_2h
neurons	PIP5K1C	0.813528	0.00142769	1	post_infection_2h
neurons	PIP5KL1	0.425348	0.00320268	0.771003	post_infection_2h
neurons	PIPOX	1.89797e-05	-0.00728485	0.000260718	post_infection_2h
neurons	PIR	0.0572292	-0.00460265	0.21748	post_infection_2h
neurons	PISD	0.218031	-0.00863573	0.518513	post_infection_2h
neurons	PITHD1	1.09953e-13	-0.111809	5.01644e-12	post_infection_2h
neurons	PITPNA	0.0299623	-0.0197057	0.136699	post_infection_2h
neurons	PITPNA-AS1	0.800707	0.00110235	1	post_infection_2h
neurons	PITPNB	0.00253318	0.0388497	0.0192134	post_infection_2h
neurons	PITPNC1	0.361738	0.00814927	0.703199	post_infection_2h
neurons	PITPNM1	0.217832	0.00411611	0.518243	post_infection_2h
neurons	PITPNM2	0.734267	0.0015658	0.989217	post_infection_2h
neurons	PITPNM3	0.136914	-0.00570514	0.39087	post_infection_2h
neurons	PITRM1	0.0141233	-0.0159756	0.0765775	post_infection_2h
neurons	PITRM1-AS1	0.864456	0.000494146	1	post_infection_2h
neurons	PITX1	0.725537	0.00110893	0.985758	post_infection_2h
neurons	PITX2	0.871867	0.000431219	1	post_infection_2h
neurons	PITX3	0.338755	0.000633632	0.676287	post_infection_2h
neurons	PIWIL1	0.89775	-0.000118163	1	post_infection_2h
neurons	PIWIL2	1.34026e-08	-0.0199393	3.35736e-07	post_infection_2h
neurons	PIWIL4	0.980723	-6.31956e-05	1	post_infection_2h
neurons	PJA1	1.20284e-05	0.0558053	0.000171718	post_infection_2h
neurons	PJA2	0.0109669	-0.0632493	0.0629925	post_infection_2h
neurons	PJVK	0.564033	-0.0010279	0.897412	post_infection_2h
neurons	PKD1	0.0128799	0.0368484	0.0712831	post_infection_2h
neurons	PKD1L1	0.82696	-0.000594745	1	post_infection_2h
neurons	PKD1L3	0.973814	-0.000110353	1	post_infection_2h
neurons	PKD2	0.411219	0.00561041	0.755605	post_infection_2h
neurons	PKD2L1	0.0228295	-0.00236373	0.111809	post_infection_2h
neurons	PKD2L2	0.301067	0.00285805	0.630906	post_infection_2h
neurons	PKDCC	0.525772	0.00348481	0.860732	post_infection_2h
neurons	PKDREJ	0.985956	3.90683e-05	1	post_infection_2h
neurons	PKIA	2.89992e-93	0.376314	2.67662e-90	post_infection_2h
neurons	PKIA-AS1	0.838937	0.000698459	1	post_infection_2h
neurons	PKIB	0.011832	0.00980855	0.0668261	post_infection_2h
neurons	PKIG	0.411785	-0.00765936	0.756211	post_infection_2h
neurons	PKLR	0.851964	-0.000198508	1	post_infection_2h
neurons	PKM	9.04816e-05	0.0762017	0.00104695	post_infection_2h
neurons	PKMYT1	0.824468	0.000503093	1	post_infection_2h
neurons	PKN1	0.00237884	0.036016	0.0182155	post_infection_2h
neurons	PKN2	0.673182	-0.000804424	0.967532	post_infection_2h
neurons	PKN2-AS1	0.663668	0.000601883	0.96383	post_infection_2h
neurons	PKN3	0.938359	-0.00021024	1	post_infection_2h
neurons	PKNOX1	0.0684697	0.0183254	0.246865	post_infection_2h
neurons	PKNOX2	0.0998384	0.00139555	0.316771	post_infection_2h
neurons	PKP2	0.543022	0.00117186	0.877774	post_infection_2h
neurons	PKP4	0.267364	0.00276025	0.587456	post_infection_2h
neurons	PKP4-AS1	0.160009	0.000344199	0.430625	post_infection_2h
neurons	PLA2G12A	0.100978	-0.00966299	0.318971	post_infection_2h
neurons	PLA2G12B	0.409619	0.000421001	0.753879	post_infection_2h
neurons	PLA2G15	0.0147749	0.0106575	0.0794996	post_infection_2h
neurons	PLA2G16	0.297035	-0.00194288	0.625339	post_infection_2h
neurons	PLA2G1B	0.179703	-0.00102342	0.463611	post_infection_2h
neurons	PLA2G3	0.236544	0.00263134	0.545629	post_infection_2h
neurons	PLA2G4B	0.988272	0.000107648	1	post_infection_2h
neurons	PLA2G4C	0.0474584	-0.00906568	0.19106	post_infection_2h
neurons	PLA2G6	0.128343	0.00687597	0.374966	post_infection_2h
neurons	PLA2G7	0.950352	-5.19037e-05	1	post_infection_2h
neurons	PLA2R1	0.173696	0.00150096	0.453378	post_infection_2h
neurons	PLAA	0.740126	-0.00582378	0.99297	post_infection_2h
neurons	PLAC4	0.233952	-0.000216897	0.541976	post_infection_2h
neurons	PLAC8	0.881718	0.000224613	1	post_infection_2h
neurons	PLAC8L1	0.885571	-0.000627308	1	post_infection_2h
neurons	PLAC9	0.69739	-0.000967554	0.974318	post_infection_2h
neurons	PLAG1	0.0145237	-0.0175243	0.0783763	post_infection_2h
neurons	PLAGL1	0.0250231	-0.00816798	0.119747	post_infection_2h
neurons	PLAGL2	0.100502	0.00795271	0.318324	post_infection_2h
neurons	PLAT	0.249134	-0.00446685	0.562279	post_infection_2h
neurons	PLAU	0.706842	-1.5617e-05	0.978867	post_infection_2h
neurons	PLAUR	0.305848	-0.00159089	0.636192	post_infection_2h
neurons	PLB1	0.532069	-0.0010251	0.867316	post_infection_2h
neurons	PLBD2	0.663917	0.000666406	0.96383	post_infection_2h
neurons	PLCB1	0.356832	-0.00432021	0.697107	post_infection_2h
neurons	PLCB2	0.826529	0.000957617	1	post_infection_2h
neurons	PLCB3	0.578731	-0.00243068	0.910833	post_infection_2h
neurons	PLCB4	3.33118e-06	0.0298403	5.32235e-05	post_infection_2h
neurons	PLCD1	0.0368334	-0.00567818	0.160481	post_infection_2h
neurons	PLCD3	0.185776	-0.00228858	0.473677	post_infection_2h
neurons	PLCD4	0.514681	-0.00312876	0.848585	post_infection_2h
neurons	PLCE1	0.412186	0.00391778	0.75653	post_infection_2h
neurons	PLCG1	0.0120047	-0.0169778	0.0676106	post_infection_2h
neurons	PLCG1-AS1	0.105905	-0.00157668	0.329679	post_infection_2h
neurons	PLCG2	4.8579e-210	-0.575643	1.943e-206	post_infection_2h
neurons	PLCH1	0.0847248	0.00703515	0.285405	post_infection_2h
neurons	PLCH2	0.541287	-0.0012399	0.876042	post_infection_2h
neurons	PLCL1	0.420373	0.00538941	0.76542	post_infection_2h
neurons	PLCL2	0.120595	0.0141512	0.359066	post_infection_2h
neurons	PLCXD1	0.000154239	0.0284127	0.00167865	post_infection_2h
neurons	PLCXD2	0.745462	-0.00351938	0.99536	post_infection_2h
neurons	PLCXD3	3.86916e-05	0.0135171	0.000486391	post_infection_2h
neurons	PLD1	0.280208	0.000176252	0.604418	post_infection_2h
neurons	PLD2	0.00233316	-0.00215553	0.0179229	post_infection_2h
neurons	PLD3	1.59525e-05	0.0680279	0.000221415	post_infection_2h
neurons	PLD4	0.175489	0.000255559	0.456567	post_infection_2h
neurons	PLD5	0.492259	0.00242785	0.829213	post_infection_2h
neurons	PLD6	0.0763779	0.00385787	0.267384	post_infection_2h
neurons	PLEC	0.583116	0.00366508	0.914616	post_infection_2h
neurons	PLEK2	0.168661	0.000271745	0.445056	post_infection_2h
neurons	PLEKHA1	0.000281197	0.0491877	0.00284133	post_infection_2h
neurons	PLEKHA2	0.919479	-0.000216999	1	post_infection_2h
neurons	PLEKHA3	0.33316	0.0131203	0.670287	post_infection_2h
neurons	PLEKHA4	0.0103118	-0.00375581	0.0598746	post_infection_2h
neurons	PLEKHA5	0.0137469	0.0375523	0.0749929	post_infection_2h
neurons	PLEKHA6	0.0515655	-0.00249219	0.202234	post_infection_2h
neurons	PLEKHA7	0.119243	-0.00260679	0.356495	post_infection_2h
neurons	PLEKHA8	0.100664	-0.0167449	0.318456	post_infection_2h
neurons	PLEKHB1	0.990444	-1.86727e-05	1	post_infection_2h
neurons	PLEKHB2	0.00100074	-0.0445302	0.00864496	post_infection_2h
neurons	PLEKHD1	0.985077	-0.000151514	1	post_infection_2h
neurons	PLEKHF1	0.714129	0.000279979	0.98224	post_infection_2h
neurons	PLEKHF2	0.90818	-0.00190954	1	post_infection_2h
neurons	PLEKHG1	0.954926	-0.000206333	1	post_infection_2h
neurons	PLEKHG2	0.551687	0.00483331	0.885578	post_infection_2h
neurons	PLEKHG3	0.757315	0.00104328	1	post_infection_2h
neurons	PLEKHG4	0.0519121	0.00168888	0.203195	post_infection_2h
neurons	PLEKHG4B	0.0466585	-0.00234201	0.188917	post_infection_2h
neurons	PLEKHG5	0.985718	-0.000645998	1	post_infection_2h
neurons	PLEKHH1	0.805295	0.000968996	1	post_infection_2h
neurons	PLEKHH2	0.0145739	-0.00383154	0.0785764	post_infection_2h
neurons	PLEKHH3	0.993569	0.000163749	1	post_infection_2h
neurons	PLEKHJ1	0.930579	-0.00283611	1	post_infection_2h
neurons	PLEKHM1	0.205793	0.00683073	0.502659	post_infection_2h
neurons	PLEKHM2	0.77631	-0.00155567	1	post_infection_2h
neurons	PLEKHM3	0.230214	-0.00933687	0.535961	post_infection_2h
neurons	PLEKHN1	0.0106912	-0.000806729	0.0616778	post_infection_2h
neurons	PLEKHO1	0.459673	-0.012341	0.803732	post_infection_2h
neurons	PLEKHO2	0.759727	-0.00070707	1	post_infection_2h
neurons	PLGLB1	0.047043	-0.00436644	0.189865	post_infection_2h
neurons	PLGLB2	0.928414	-0.000228238	1	post_infection_2h
neurons	PLGRKT	0.853088	-0.000327801	1	post_infection_2h
neurons	PLIN1	0.988712	4.24657e-05	1	post_infection_2h
neurons	PLIN2	0.28362	-0.00236947	0.60825	post_infection_2h
neurons	PLIN3	0.334528	-0.00597116	0.671799	post_infection_2h
neurons	PLIN4	0.0865841	0.00177797	0.289748	post_infection_2h
neurons	PLIN5	0.000298298	-0.00860738	0.00299145	post_infection_2h
neurons	PLK1	0.702786	0.000410204	0.977329	post_infection_2h
neurons	PLK2	2.59463e-07	-0.0658046	5.0954e-06	post_infection_2h
neurons	PLK3	0.31082	-0.00667474	0.642358	post_infection_2h
neurons	PLK4	0.686116	-0.00105345	0.970784	post_infection_2h
neurons	PLK5	0.173059	0.00451703	0.452438	post_infection_2h
neurons	PLLP	0.994106	0.000225842	1	post_infection_2h
neurons	PLN	0.290871	0.000576727	0.618036	post_infection_2h
neurons	PLOD1	0.47565	0.00232045	0.815915	post_infection_2h
neurons	PLOD2	2.28314e-36	0.103365	3.64218e-34	post_infection_2h
neurons	PLOD3	0.197629	0.00831639	0.49055	post_infection_2h
neurons	PLP1	0.00374069	-0.0119082	0.0263252	post_infection_2h
neurons	PLP2	0.000303973	0.00649725	0.00303821	post_infection_2h
neurons	PLPBP	0.702739	0.00267006	0.977329	post_infection_2h
neurons	PLPP1	0.880476	0.000692141	1	post_infection_2h
neurons	PLPP2	0.0951286	-0.00151686	0.307091	post_infection_2h
neurons	PLPP3	0.9085	0.00081051	1	post_infection_2h
neurons	PLPP4	0.000435018	0.00462076	0.00414762	post_infection_2h
neurons	PLPP5	0.00546815	-0.0033696	0.0360112	post_infection_2h
neurons	PLPP6	0.335469	-0.00550154	0.673183	post_infection_2h
neurons	PLPP7	0.706768	-0.000592492	0.978867	post_infection_2h
neurons	PLPPR1	4.77665e-11	0.045167	1.70074e-09	post_infection_2h
neurons	PLPPR2	0.558076	0.00331042	0.892074	post_infection_2h
neurons	PLPPR3	2.4184e-10	0.0884537	7.86405e-09	post_infection_2h
neurons	PLPPR4	4.56443e-09	0.0440158	1.23631e-07	post_infection_2h
neurons	PLPPR5	0.0100782	0.0272127	0.0589104	post_infection_2h
neurons	PLRG1	0.373962	-0.00900602	0.715163	post_infection_2h
neurons	PLS1	0.860954	-0.000360945	1	post_infection_2h
neurons	PLS1-AS1	0.0219358	0.00076771	0.108674	post_infection_2h
neurons	PLS3	0.704797	0.00039562	0.978011	post_infection_2h
neurons	PLSCR1	0.989393	3.44397e-05	1	post_infection_2h
neurons	PLSCR3	0.313935	0.0007505	0.646125	post_infection_2h
neurons	PLSCR4	1	3.30409e-05	1	post_infection_2h
neurons	PLTP	0.10349	-0.00339514	0.324267	post_infection_2h
neurons	PLXDC1	0.346726	0.00162267	0.686469	post_infection_2h
neurons	PLXDC2	0.334042	0.00477651	0.671272	post_infection_2h
neurons	PLXNA1	2.56697e-05	0.0395849	0.00033978	post_infection_2h
neurons	PLXNA2	1.15744e-06	-0.0449912	2.01277e-05	post_infection_2h
neurons	PLXNA3	0.0855822	0.0134666	0.287567	post_infection_2h
neurons	PLXNA4	0.0807653	-0.0191366	0.27688	post_infection_2h
neurons	PLXNB1	0.180222	-0.00586828	0.4646	post_infection_2h
neurons	PLXNB2	0.52057	-0.00364299	0.855309	post_infection_2h
neurons	PLXNB3	0.0506247	0.000646664	0.19985	post_infection_2h
neurons	PLXNC1	0.0287968	0.0143569	0.132897	post_infection_2h
neurons	PLXND1	2.14729e-05	-0.0231864	0.000290211	post_infection_2h
neurons	PM20D2	0.0328607	0.00750637	0.147373	post_infection_2h
neurons	PMAIP1	3.24125e-05	-0.00704652	0.000418192	post_infection_2h
neurons	PMEL	0.072832	-0.000522957	0.25821	post_infection_2h
neurons	PMEPA1	2.73765e-05	0.0365448	0.000359793	post_infection_2h
neurons	PMF1	0.631085	-0.00558363	0.943985	post_infection_2h
neurons	PMF1-BGLAP	0.945048	-0.000236092	1	post_infection_2h
neurons	PMFBP1	0.373767	-0.000798246	0.714981	post_infection_2h
neurons	PML	0.0559421	-0.00915701	0.214354	post_infection_2h
neurons	PMM1	0.712759	0.00693429	0.981845	post_infection_2h
neurons	PMM2	0.205765	-0.00971397	0.502659	post_infection_2h
neurons	PMP2	0.290916	-0.000955157	0.618042	post_infection_2h
neurons	PMP22	0.329916	-0.00221375	0.665992	post_infection_2h
neurons	PMPCA	0.00699815	-0.0237508	0.0439638	post_infection_2h
neurons	PMPCB	0.30394	-0.00246074	0.634146	post_infection_2h
neurons	PMS1	0.00649688	-0.0268748	0.0413012	post_infection_2h
neurons	PMS2	0.49256	0.00588988	0.829498	post_infection_2h
neurons	PMVK	0.392513	-0.0109834	0.735145	post_infection_2h
neurons	PNCK	1.99785e-05	0.0288122	0.000272721	post_infection_2h
neurons	PNISR	1.98969e-56	0.304275	6.2827e-54	post_infection_2h
neurons	PNKD	0.967331	-0.00205857	1	post_infection_2h
neurons	PNKP	0.658107	-0.00662425	0.961186	post_infection_2h
neurons	PNLIP	0.0993436	0.00060333	0.31581	post_infection_2h
neurons	PNMA1	0.205499	0.0247468	0.502573	post_infection_2h
neurons	PNMA2	0.0141472	0.032941	0.0766202	post_infection_2h
neurons	PNMA3	0.15609	0.00350145	0.424123	post_infection_2h
neurons	PNMA5	0.435691	0.00184158	0.781484	post_infection_2h
neurons	PNMA6A	0.996935	0.000343433	1	post_infection_2h
neurons	PNMA6F	0.813564	0.000693822	1	post_infection_2h
neurons	PNMA8A	0.0968564	0.00731797	0.310702	post_infection_2h
neurons	PNMA8B	0.996697	-0.000482928	1	post_infection_2h
neurons	PNMA8C	0.416427	0.00597334	0.761056	post_infection_2h
neurons	PNMT	0.0341349	-0.00343498	0.152	post_infection_2h
neurons	PNN	0.645068	-0.00835554	0.953341	post_infection_2h
neurons	PNO1	0.0371764	-0.0169087	0.161541	post_infection_2h
neurons	PNOC	0.147663	0.00271591	0.409288	post_infection_2h
neurons	PNP	1.5192e-07	-0.0212422	3.13481e-06	post_infection_2h
neurons	PNPLA1	0.2924	-0.000160847	0.619988	post_infection_2h
neurons	PNPLA2	0.788649	0.00132146	1	post_infection_2h
neurons	PNPLA3	0.410131	0.000413122	0.754419	post_infection_2h
neurons	PNPLA4	0.996788	0.000136041	1	post_infection_2h
neurons	PNPLA6	0.952587	0.00144012	1	post_infection_2h
neurons	PNPLA7	0.33652	-0.00185409	0.674433	post_infection_2h
neurons	PNPLA8	0.651157	0.013196	0.956508	post_infection_2h
neurons	PNPO	0.0177719	-0.00688743	0.0917382	post_infection_2h
neurons	PNPT1	0.86004	-0.0038122	1	post_infection_2h
neurons	PNRC1	4.92352e-08	0.110922	1.10322e-06	post_infection_2h
neurons	PNRC2	1.4771e-08	-0.0565596	3.66571e-07	post_infection_2h
neurons	POC1A	0.83959	-0.000701847	1	post_infection_2h
neurons	POC1B	0.394999	-0.00357645	0.737247	post_infection_2h
neurons	POC1B-AS1	0.563689	-0.00284158	0.897222	post_infection_2h
neurons	POC1B-GALNT4	0.901432	0.000185199	1	post_infection_2h
neurons	POC5	0.0787793	-0.00926492	0.273038	post_infection_2h
neurons	PODN	0.183615	0.000142758	0.470165	post_infection_2h
neurons	PODNL1	0.121477	0.00203552	0.360794	post_infection_2h
neurons	PODXL	0.176049	-0.00411577	0.457478	post_infection_2h
neurons	PODXL2	4.65248e-14	0.138968	2.18922e-12	post_infection_2h
neurons	POFUT1	0.621733	0.000136918	0.93885	post_infection_2h
neurons	POFUT2	0.417336	-0.00304145	0.76231	post_infection_2h
neurons	POGK	0.274588	0.00906585	0.59696	post_infection_2h
neurons	POGLUT1	0.651989	-0.00333274	0.95726	post_infection_2h
neurons	POGZ	0.0277619	-0.0328246	0.129239	post_infection_2h
neurons	POLA1	7.16935e-06	-0.0237747	0.000107263	post_infection_2h
neurons	POLA2	0.58912	-0.00111844	0.919585	post_infection_2h
neurons	POLB	0.714008	-0.000413244	0.98224	post_infection_2h
neurons	POLD1	0.135287	-0.00456988	0.387926	post_infection_2h
neurons	POLD2	0.00217774	0.0394878	0.0169153	post_infection_2h
neurons	POLD3	0.00622604	-0.0179799	0.0399926	post_infection_2h
neurons	POLD4	0.655864	-0.00140692	0.959721	post_infection_2h
neurons	POLDIP2	0.102018	-0.016914	0.321038	post_infection_2h
neurons	POLDIP3	0.0809906	-0.0230668	0.277364	post_infection_2h
neurons	POLE	0.504272	0.000177325	0.838346	post_infection_2h
neurons	POLE2	0.758035	0.000796121	1	post_infection_2h
neurons	POLE3	3.55663e-06	-0.0574458	5.65244e-05	post_infection_2h
neurons	POLE4	0.878127	-0.00469508	1	post_infection_2h
neurons	POLG	0.195955	-0.00741013	0.487775	post_infection_2h
neurons	POLG2	0.296336	-0.00706053	0.624799	post_infection_2h
neurons	POLH	0.0632437	-0.014667	0.233104	post_infection_2h
neurons	POLH-AS1	0.709221	-0.0005056	0.97973	post_infection_2h
neurons	POLI	0.439251	0.00112019	0.785012	post_infection_2h
neurons	POLK	0.645282	-0.00587753	0.953423	post_infection_2h
neurons	POLL	0.0892799	0.0104416	0.294731	post_infection_2h
neurons	POLM	0.53237	-0.00321109	0.867627	post_infection_2h
neurons	POLN	0.989139	-0.00027105	1	post_infection_2h
neurons	POLQ	0.235505	-0.00128477	0.544527	post_infection_2h
neurons	POLR1A	0.046167	0.00692038	0.18756	post_infection_2h
neurons	POLR1B	0.704065	0.00387817	0.977843	post_infection_2h
neurons	POLR1C	0.0292624	-0.00614885	0.134497	post_infection_2h
neurons	POLR1D	0.117756	-0.030472	0.35368	post_infection_2h
neurons	POLR1E	0.430209	-0.00412276	0.77637	post_infection_2h
neurons	POLR2A	6.73983e-13	-0.0723973	2.84257e-11	post_infection_2h
neurons	POLR2B	3.51066e-05	-0.0830045	0.000449327	post_infection_2h
neurons	POLR2C	3.61451e-09	-0.075451	9.97023e-08	post_infection_2h
neurons	POLR2D	0.00449687	0.016524	0.030502	post_infection_2h
neurons	POLR2E	0.072792	-0.0281753	0.258106	post_infection_2h
neurons	POLR2F	0.00166335	-0.0443874	0.0134356	post_infection_2h
neurons	POLR2G	1.39691e-13	-0.0757975	6.33705e-12	post_infection_2h
neurons	POLR2H	0.000202099	0.0560324	0.00211975	post_infection_2h
neurons	POLR2I	0.228543	0.0230246	0.533727	post_infection_2h
neurons	POLR2J	0.0353524	-0.0311874	0.155896	post_infection_2h
neurons	POLR2J2	0.851295	-0.000386674	1	post_infection_2h
neurons	POLR2J3	0.542533	0.00108535	0.87722	post_infection_2h
neurons	POLR2J3.1	0.690138	-0.0126698	0.972343	post_infection_2h
neurons	POLR2K	1.25653e-10	-0.0930633	4.29547e-09	post_infection_2h
neurons	POLR2L	0.109459	-0.0262291	0.336381	post_infection_2h
neurons	POLR2M	0.305418	-0.00735649	0.635518	post_infection_2h
neurons	POLR3A	0.197104	-0.0137739	0.489659	post_infection_2h
neurons	POLR3B	0.00284159	-0.0140301	0.0211149	post_infection_2h
neurons	POLR3C	0.715917	-0.002885	0.983152	post_infection_2h
neurons	POLR3D	5.90079e-13	-0.0607535	2.50632e-11	post_infection_2h
neurons	POLR3E	0.00353019	0.0162238	0.0251742	post_infection_2h
neurons	POLR3F	0.00559854	0.0154132	0.0367388	post_infection_2h
neurons	POLR3G	0.805626	-0.0016384	1	post_infection_2h
neurons	POLR3GL	3.66612e-07	-0.043983	7.00475e-06	post_infection_2h
neurons	POLR3H	0.419255	0.000963982	0.76426	post_infection_2h
neurons	POLR3K	0.259767	-0.00850906	0.576606	post_infection_2h
neurons	POLRMT	0.557097	-0.00471049	0.891458	post_infection_2h
neurons	POM121	0.225339	0.014386	0.52918	post_infection_2h
neurons	POM121C	2.84076e-05	0.0438886	0.000371108	post_infection_2h
neurons	POM121L2	0.0176405	0.00044838	0.0912299	post_infection_2h
neurons	POMC	0.983411	-3.54127e-05	1	post_infection_2h
neurons	POMGNT1	0.150379	0.00901396	0.414423	post_infection_2h
neurons	POMGNT2	0.837165	-0.00206046	1	post_infection_2h
neurons	POMK	0.766304	0.00233152	1	post_infection_2h
neurons	POMP	5.73522e-05	-0.0865622	0.00069688	post_infection_2h
neurons	POMT1	0.797689	-0.00202776	1	post_infection_2h
neurons	POMT2	0.994419	-0.000404144	1	post_infection_2h
neurons	POMZP3	1.87889e-09	-0.0247717	5.39996e-08	post_infection_2h
neurons	PON1	0.406681	0.000660847	0.751021	post_infection_2h
neurons	PON2	0.0293912	-0.00804459	0.134888	post_infection_2h
neurons	POP1	0.292761	0.00469427	0.620479	post_infection_2h
neurons	POP4	0.842908	0.00288132	1	post_infection_2h
neurons	POP5	0.399342	-0.0102159	0.742439	post_infection_2h
neurons	POP7	0.00887289	0.0424472	0.0530208	post_infection_2h
neurons	POPDC2	0.576502	0.000920712	0.909263	post_infection_2h
neurons	POPDC3	0.673787	0.000377081	0.967638	post_infection_2h
neurons	POR	0.679467	-0.0080366	0.969305	post_infection_2h
neurons	PORCN	0.5414	-0.00513249	0.876077	post_infection_2h
neurons	POSTN	0.0804993	0.000370611	0.276607	post_infection_2h
neurons	POT1	0.00138832	-0.0142128	0.0114807	post_infection_2h
neurons	POT1-AS1	0.0637371	0.00687412	0.23438	post_infection_2h
neurons	POTEC	0.791079	6.93547e-06	1	post_infection_2h
neurons	POTEE	0.561701	-0.00216527	0.895721	post_infection_2h
neurons	POTEF	0.612926	-0.00347498	0.934439	post_infection_2h
neurons	POTEI	0.554881	-0.000370694	0.88895	post_infection_2h
neurons	POU2AF1	0.261377	-0.000115067	0.578838	post_infection_2h
neurons	POU2F1	0.572134	0.0115297	0.904841	post_infection_2h
neurons	POU2F2	6.46432e-08	0.0656801	1.42583e-06	post_infection_2h
neurons	POU2F3	0.148097	0.000366936	0.409971	post_infection_2h
neurons	POU3F1	3.82311e-16	-0.0666074	2.1741e-14	post_infection_2h
neurons	POU3F2	0.0164056	-0.0179501	0.0862317	post_infection_2h
neurons	POU3F3	0.307735	-0.0142479	0.638456	post_infection_2h
neurons	POU3F4	0.116108	-0.00205625	0.350485	post_infection_2h
neurons	POU4F1	0.998457	-5.15962e-05	1	post_infection_2h
neurons	POU4F2	1	1.03618e-05	1	post_infection_2h
neurons	POU4F3	0.00075408	0.00369063	0.00675239	post_infection_2h
neurons	POU5F1	0.478349	-0.000873145	0.818555	post_infection_2h
neurons	POU5F1B	0.995802	8.02085e-05	1	post_infection_2h
neurons	POU5F2	0.160297	0.00611946	0.431015	post_infection_2h
neurons	POU6F1	0.248651	-0.0064121	0.561877	post_infection_2h
neurons	POU6F2	0.216729	0.0017872	0.516646	post_infection_2h
neurons	PP2D1	0.39255	0.000322794	0.735145	post_infection_2h
neurons	PPA1	0.282456	0.0271068	0.606784	post_infection_2h
neurons	PPA2	0.317161	-0.00309022	0.649756	post_infection_2h
neurons	PPAN	0.390611	0.00406401	0.733251	post_infection_2h
neurons	PPARA	0.236207	0.00223376	0.545235	post_infection_2h
neurons	PPARD	0.688155	0.00267738	0.971832	post_infection_2h
neurons	PPARG	0.787536	0.000166283	1	post_infection_2h
neurons	PPARGC1A	0.46703	0.00261122	0.809812	post_infection_2h
neurons	PPARGC1B	0.830563	-0.000165323	1	post_infection_2h
neurons	PPAT	2.90893e-05	0.0525003	0.000379171	post_infection_2h
neurons	PPCDC	0.638078	-0.000625196	0.948699	post_infection_2h
neurons	PPCS	0.00092296	-0.0247933	0.00806598	post_infection_2h
neurons	PPDPF	3.19741e-35	0.263623	4.79572e-33	post_infection_2h
neurons	PPDPFL	0.534382	-3.17608e-05	0.869514	post_infection_2h
neurons	PPEF1	0.353833	-0.00068021	0.693319	post_infection_2h
neurons	PPEF2	0.996907	-3.04103e-05	1	post_infection_2h
neurons	PPFIA1	0.729983	-0.000842887	0.987884	post_infection_2h
neurons	PPFIA2	8.47211e-08	0.0751673	1.83662e-06	post_infection_2h
neurons	PPFIA2-AS1	0.123648	0.00228649	0.365748	post_infection_2h
neurons	PPFIA3	0.00279246	0.0291624	0.0208349	post_infection_2h
neurons	PPFIA4	2.8614e-05	0.0254711	0.000373601	post_infection_2h
neurons	PPFIBP1	7.21171e-18	0.129607	4.70289e-16	post_infection_2h
neurons	PPFIBP2	0.76711	0.00142985	1	post_infection_2h
neurons	PPHLN1	0.000983517	0.0391678	0.00851152	post_infection_2h
neurons	PPIA	0.329368	0.0219069	0.665166	post_infection_2h
neurons	PPIAL4G	0.967008	-0.000125854	1	post_infection_2h
neurons	PPIB	4.03374e-17	0.105351	2.50134e-15	post_infection_2h
neurons	PPIC	0.00589166	0.00445918	0.0382958	post_infection_2h
neurons	PPID	0.034478	-0.00871538	0.153138	post_infection_2h
neurons	PPIE	5.98349e-07	-0.0470592	1.1037e-05	post_infection_2h
neurons	PPIF	0.0566567	0.0124344	0.216135	post_infection_2h
neurons	PPIG	0.117226	-0.00567252	0.352487	post_infection_2h
neurons	PPIH	1.34938e-15	-0.0635289	7.26065e-14	post_infection_2h
neurons	PPIL1	0.403994	-0.00696667	0.747958	post_infection_2h
neurons	PPIL2	0.00286887	0.0314949	0.0213017	post_infection_2h
neurons	PPIL3	0.197688	0.0124141	0.49055	post_infection_2h
neurons	PPIL4	0.00381181	0.0159031	0.0266882	post_infection_2h
neurons	PPIL6	0.00469074	-0.0161808	0.0315848	post_infection_2h
neurons	PPIP5K1	0.857658	-0.00126233	1	post_infection_2h
neurons	PPIP5K2	0.760447	-0.00407116	1	post_infection_2h
neurons	PPL	0.460743	0.00219159	0.804766	post_infection_2h
neurons	PPM1A	0.280246	0.00449511	0.604418	post_infection_2h
neurons	PPM1B	0.0866503	0.00298029	0.289776	post_infection_2h
neurons	PPM1D	0.415017	-0.00771794	0.759519	post_infection_2h
neurons	PPM1E	0.0600047	0.00550064	0.224666	post_infection_2h
neurons	PPM1F	0.787934	0.00253848	1	post_infection_2h
neurons	PPM1G	0.156395	-0.0304836	0.424582	post_infection_2h
neurons	PPM1H	0.949068	-0.000337327	1	post_infection_2h
neurons	PPM1J	0.548226	0.00254605	0.88262	post_infection_2h
neurons	PPM1K	0.000131197	-0.0490338	0.00145359	post_infection_2h
neurons	PPM1L	0.00141536	0.0331662	0.0116721	post_infection_2h
neurons	PPM1M	0.263736	-0.00211419	0.582284	post_infection_2h
neurons	PPM1N	0.795463	-0.0012702	1	post_infection_2h
neurons	PPME1	0.137885	-0.0213105	0.392256	post_infection_2h
neurons	PPOX	0.00510203	-0.0156487	0.0339353	post_infection_2h
neurons	PPP1CA	0.704873	0.00376988	0.978052	post_infection_2h
neurons	PPP1CB	0.000443963	0.0646056	0.00422284	post_infection_2h
neurons	PPP1CC	0.702316	0.00901795	0.977224	post_infection_2h
neurons	PPP1R10	1.41096e-11	-0.0803198	5.32393e-10	post_infection_2h
neurons	PPP1R11	0.00760646	0.0216689	0.0469649	post_infection_2h
neurons	PPP1R12A	2.17137e-07	0.072642	4.35326e-06	post_infection_2h
neurons	PPP1R12B	0.00753148	0.0205425	0.0466668	post_infection_2h
neurons	PPP1R12C	0.178032	-0.0089482	0.460915	post_infection_2h
neurons	PPP1R13B	5.5635e-05	0.0273297	0.000678075	post_infection_2h
neurons	PPP1R13L	0.00831036	0.00867418	0.0502221	post_infection_2h
neurons	PPP1R14A	0.117562	0.00271856	0.35323	post_infection_2h
neurons	PPP1R14B	8.70035e-55	0.29814	2.54623e-52	post_infection_2h
neurons	PPP1R14C	0.00760343	0.00953716	0.0469649	post_infection_2h
neurons	PPP1R15A	1.11156e-05	-0.067161	0.000160116	post_infection_2h
neurons	PPP1R15B	2.5374e-05	-0.0391573	0.000336632	post_infection_2h
neurons	PPP1R16A	0.247686	0.00062204	0.560077	post_infection_2h
neurons	PPP1R16B	0.483224	0.000526948	0.822365	post_infection_2h
neurons	PPP1R17	0.831047	-0.000609872	1	post_infection_2h
neurons	PPP1R18	0.0463403	0.015863	0.188041	post_infection_2h
neurons	PPP1R1A	1.948e-05	0.0415977	0.000266675	post_infection_2h
neurons	PPP1R1B	0.560566	0.000154132	0.894624	post_infection_2h
neurons	PPP1R1C	0.866082	0.000259829	1	post_infection_2h
neurons	PPP1R2	0.119505	0.00539992	0.356888	post_infection_2h
neurons	PPP1R21	0.265267	0.00396176	0.584615	post_infection_2h
neurons	PPP1R26	0.0136746	0.0112834	0.0746914	post_infection_2h
neurons	PPP1R26-AS1	0.722894	-0.000563752	0.984564	post_infection_2h
neurons	PPP1R27	0.651013	0.000579903	0.956506	post_infection_2h
neurons	PPP1R2B	0.899252	9.63039e-05	1	post_infection_2h
neurons	PPP1R32	0.611144	0.00186084	0.933673	post_infection_2h
neurons	PPP1R35	0.0310641	-0.013559	0.140709	post_infection_2h
neurons	PPP1R36	0.440051	-0.000339247	0.785761	post_infection_2h
neurons	PPP1R37	0.0617571	-0.0154534	0.22912	post_infection_2h
neurons	PPP1R3B	0.768914	0.0010925	1	post_infection_2h
neurons	PPP1R3C	0.0106982	0.00978738	0.0617004	post_infection_2h
neurons	PPP1R3D	0.527949	0.00364715	0.863177	post_infection_2h
neurons	PPP1R3E	0.0704287	-0.0134189	0.252299	post_infection_2h
neurons	PPP1R3F	0.0745723	-0.00767266	0.262441	post_infection_2h
neurons	PPP1R3G	0.608939	0.000801907	0.93264	post_infection_2h
neurons	PPP1R42	0.898052	-0.000165822	1	post_infection_2h
neurons	PPP1R7	0.249257	0.00284293	0.56249	post_infection_2h
neurons	PPP1R8	0.92631	-0.000482799	1	post_infection_2h
neurons	PPP1R9A	0.000270504	0.039387	0.00274252	post_infection_2h
neurons	PPP1R9B	0.17449	0.0093976	0.454758	post_infection_2h
neurons	PPP2CA	0.89101	-0.000392156	1	post_infection_2h
neurons	PPP2CB	0.0634352	-0.0304574	0.233664	post_infection_2h
neurons	PPP2R1A	0.000174373	0.054495	0.00186813	post_infection_2h
neurons	PPP2R1B	0.428346	-0.000637507	0.774215	post_infection_2h
neurons	PPP2R2A	0.236017	0.0150142	0.545025	post_infection_2h
neurons	PPP2R2B	0.995355	0.000726175	1	post_infection_2h
neurons	PPP2R2C	0.45105	0.00569104	0.795321	post_infection_2h
neurons	PPP2R2D	0.147746	0.0193665	0.409358	post_infection_2h
neurons	PPP2R3A	1.12725e-06	0.0557973	1.96536e-05	post_infection_2h
neurons	PPP2R3B	0.952562	-0.00142624	1	post_infection_2h
neurons	PPP2R3C	0.507107	-0.0108892	0.840754	post_infection_2h
neurons	PPP2R5A	0.186448	0.00657283	0.474517	post_infection_2h
neurons	PPP2R5B	5.75576e-06	0.0493183	8.77552e-05	post_infection_2h
neurons	PPP2R5C	0.0538701	-0.00912359	0.208445	post_infection_2h
neurons	PPP2R5D	0.438744	-0.00566606	0.784575	post_infection_2h
neurons	PPP2R5E	0.0101056	0.0491536	0.0589674	post_infection_2h
neurons	PPP3CA	6.06491e-08	0.0772374	1.34144e-06	post_infection_2h
neurons	PPP3CB	0.902217	-0.00482601	1	post_infection_2h
neurons	PPP3CC	0.901991	-0.0020498	1	post_infection_2h
neurons	PPP3R1	0.396227	0.0101742	0.738823	post_infection_2h
neurons	PPP3R2	0.201422	0.000257874	0.496582	post_infection_2h
neurons	PPP4C	0.240572	0.0148751	0.550238	post_infection_2h
neurons	PPP4R1	0.0999668	0.00878178	0.317035	post_infection_2h
neurons	PPP4R1-AS1	0.877682	0.00024678	1	post_infection_2h
neurons	PPP4R2	0.648136	-0.0148871	0.954989	post_infection_2h
neurons	PPP4R3A	0.128285	-0.0262529	0.374876	post_infection_2h
neurons	PPP4R3B	0.000116909	0.0447122	0.00130979	post_infection_2h
neurons	PPP4R4	0.109573	0.00225364	0.336581	post_infection_2h
neurons	PPP5C	0.707732	-0.00306216	0.979531	post_infection_2h
neurons	PPP5D1	0.00821796	-0.0146181	0.0498132	post_infection_2h
neurons	PPP6C	0.0353634	-0.0166392	0.155916	post_infection_2h
neurons	PPP6R1	0.344207	-0.00820574	0.683289	post_infection_2h
neurons	PPP6R2	0.281734	0.0107412	0.606047	post_infection_2h
neurons	PPP6R3	0.100554	0.00564959	0.318324	post_infection_2h
neurons	PPRC1	0.126197	0.00749607	0.370638	post_infection_2h
neurons	PPT1	0.0222661	-0.011108	0.10997	post_infection_2h
neurons	PPT2	0.643616	0.00263382	0.951957	post_infection_2h
neurons	PPT2-EGFL8	0.867617	0.000388469	1	post_infection_2h
neurons	PPTC7	0.50067	-0.0059879	0.835251	post_infection_2h
neurons	PPWD1	0.109824	-0.00977992	0.336943	post_infection_2h
neurons	PQBP1	0.683376	-0.00597942	0.96982	post_infection_2h
neurons	PQLC1	0.00918982	0.0203554	0.054602	post_infection_2h
neurons	PQLC2	0.160199	0.00574423	0.43095	post_infection_2h
neurons	PQLC3	0.849549	-0.000352538	1	post_infection_2h
neurons	PRADC1	0.0200802	-0.0138986	0.101364	post_infection_2h
neurons	PRAF2	0.128854	0.0128089	0.375911	post_infection_2h
neurons	PRAG1	0.905126	-0.00224789	1	post_infection_2h
neurons	PRAM1	0.144398	-0.00163235	0.403453	post_infection_2h
neurons	PRAP1	0.712385	-6.92045e-06	0.981785	post_infection_2h
neurons	PRC1	0.595144	0.00195074	0.92444	post_infection_2h
neurons	PRC1-AS1	0.781597	-0.000750259	1	post_infection_2h
neurons	PRCC	0.00621386	0.029849	0.0399358	post_infection_2h
neurons	PRCD	0.144835	0.00402072	0.40411	post_infection_2h
neurons	PRCP	0.796569	-0.00223099	1	post_infection_2h
neurons	PRDM1	0.32902	0.00146823	0.664689	post_infection_2h
neurons	PRDM10	0.919049	0.000168391	1	post_infection_2h
neurons	PRDM11	0.0351566	0.00865745	0.155347	post_infection_2h
neurons	PRDM12	0.966807	0.000128291	1	post_infection_2h
neurons	PRDM15	0.532995	-0.00352043	0.868057	post_infection_2h
neurons	PRDM2	0.0743093	0.0233043	0.261746	post_infection_2h
neurons	PRDM4	0.904297	0.00182219	1	post_infection_2h
neurons	PRDM5	0.753265	-0.000630391	0.999801	post_infection_2h
neurons	PRDM6	0.870572	-0.000342733	1	post_infection_2h
neurons	PRDM8	0.323449	0.00999412	0.658087	post_infection_2h
neurons	PRDX1	6.99328e-37	-0.222274	1.13395e-34	post_infection_2h
neurons	PRDX2	2.83178e-06	-0.0290535	4.60102e-05	post_infection_2h
neurons	PRDX3	0.304698	0.0112132	0.634768	post_infection_2h
neurons	PRDX4	1.88991e-25	0.170184	1.88975e-23	post_infection_2h
neurons	PRDX5	0.109725	0.0146053	0.336732	post_infection_2h
neurons	PRDX6	7.30005e-05	-0.0567696	0.000862563	post_infection_2h
neurons	PREB	0.851621	-0.000533555	1	post_infection_2h
neurons	PRELID1	0.499138	-0.0218425	0.833979	post_infection_2h
neurons	PRELID2	0.0229599	0.00460987	0.112241	post_infection_2h
neurons	PRELID3A	0.266305	-0.00754766	0.58596	post_infection_2h
neurons	PRELID3B	0.753953	0.00131351	1	post_infection_2h
neurons	PRELP	0.672521	-0.000599916	0.967532	post_infection_2h
neurons	PREP	0.000235623	0.0167719	0.00242994	post_infection_2h
neurons	PREPL	0.0731581	-0.0403784	0.258831	post_infection_2h
neurons	PREX1	0.718719	0.00265602	0.98349	post_infection_2h
neurons	PREX2	0.572251	-0.00330797	0.904967	post_infection_2h
neurons	PRG4	0.852118	-2.89694e-05	1	post_infection_2h
neurons	PRH1	5.35303e-16	0.108165	2.99446e-14	post_infection_2h
neurons	PRICKLE1	0.000729604	0.00982418	0.00656261	post_infection_2h
neurons	PRICKLE2	0.186655	-0.00759457	0.474659	post_infection_2h
neurons	PRICKLE2-AS3	0.944131	9.7801e-05	1	post_infection_2h
neurons	PRICKLE3	0.922073	-0.00011881	1	post_infection_2h
neurons	PRIM1	0.00155046	-0.0199544	0.0126514	post_infection_2h
neurons	PRIM2	0.630784	-0.00211437	0.943913	post_infection_2h
neurons	PRIMA1	0.214426	-0.000751595	0.513706	post_infection_2h
neurons	PRIMPOL	0.0926412	-0.00624173	0.301984	post_infection_2h
neurons	PRKAA1	0.0845259	0.00901239	0.284895	post_infection_2h
neurons	PRKAA2	0.000826354	0.022328	0.00732306	post_infection_2h
neurons	PRKAB1	7.71001e-05	-0.0246576	0.000905653	post_infection_2h
neurons	PRKAB2	0.171552	-0.00336499	0.450034	post_infection_2h
neurons	PRKACA	0.880922	-0.000593852	1	post_infection_2h
neurons	PRKACB	6.49856e-07	0.0680637	1.19048e-05	post_infection_2h
neurons	PRKAG1	0.238991	-0.0106857	0.548255	post_infection_2h
neurons	PRKAG2	0.00334507	0.0215489	0.0241429	post_infection_2h
neurons	PRKAG2-AS1	1.37423e-05	0.0258185	0.000193084	post_infection_2h
neurons	PRKAR1A	0.66388	-0.00193517	0.96383	post_infection_2h
neurons	PRKAR1B	0.00537244	-0.0156548	0.0354787	post_infection_2h
neurons	PRKAR2A	0.0132215	0.0112069	0.0728564	post_infection_2h
neurons	PRKAR2A-AS1	0.00654341	-0.0050585	0.0415091	post_infection_2h
neurons	PRKAR2B	3.64889e-05	0.0698247	0.000464295	post_infection_2h
neurons	PRKCA	0.593269	-0.00434026	0.923419	post_infection_2h
neurons	PRKCB	0.0421106	0.0210002	0.17569	post_infection_2h
neurons	PRKCD	0.631726	-0.000535189	0.944245	post_infection_2h
neurons	PRKCE	0.00244619	0.0216181	0.0186361	post_infection_2h
neurons	PRKCG	0.00376439	-0.00904554	0.0264485	post_infection_2h
neurons	PRKCH	0.966282	-0.00016268	1	post_infection_2h
neurons	PRKCI	0.000164089	-0.0364509	0.00177538	post_infection_2h
neurons	PRKCQ	0.36296	0.00129489	0.704205	post_infection_2h
neurons	PRKCSH	0.000412654	-0.0400541	0.00395957	post_infection_2h
neurons	PRKCZ	0.000155561	0.0323759	0.0016915	post_infection_2h
neurons	PRKCZ-AS1	0.433592	0.00159319	0.779718	post_infection_2h
neurons	PRKD1	0.708271	0.000822189	0.979626	post_infection_2h
neurons	PRKD2	5.17844e-08	-0.0164483	1.15787e-06	post_infection_2h
neurons	PRKD3	0.162281	0.00974142	0.435081	post_infection_2h
neurons	PRKDC	0.260786	-0.0243819	0.578186	post_infection_2h
neurons	PRKG1	0.942893	-0.000993602	1	post_infection_2h
neurons	PRKG2	0.850683	0.000383674	1	post_infection_2h
neurons	PRKN	0.0717173	-0.00492457	0.25529	post_infection_2h
neurons	PRKRA	0.117842	0.0202303	0.353734	post_infection_2h
neurons	PRKRIP1	0.000109013	0.0432971	0.00123634	post_infection_2h
neurons	PRKX	0.309929	0.0121777	0.641102	post_infection_2h
neurons	PRL	0.440457	7.00844e-05	0.786089	post_infection_2h
neurons	PRLHR	0.348601	0.00214882	0.688311	post_infection_2h
neurons	PRLR	0.51362	0.00269351	0.847819	post_infection_2h
neurons	PRMT1	2.01015e-09	0.1005	5.7428e-08	post_infection_2h
neurons	PRMT2	2.03805e-10	0.112021	6.73679e-09	post_infection_2h
neurons	PRMT3	0.0274579	-0.0110462	0.128123	post_infection_2h
neurons	PRMT5	0.118815	-0.0121099	0.355881	post_infection_2h
neurons	PRMT5-AS1	1.27396e-05	-0.00965059	0.00018024	post_infection_2h
neurons	PRMT6	0.0611774	0.00586728	0.227653	post_infection_2h
neurons	PRMT7	0.738389	-0.00252883	0.992321	post_infection_2h
neurons	PRMT8	0.89141	-0.000237631	1	post_infection_2h
neurons	PRMT9	2.21162e-10	-0.0520156	7.25062e-09	post_infection_2h
neurons	PRNCR1	0.798487	-0.000516174	1	post_infection_2h
neurons	PRNP	0.504717	-0.00891093	0.838795	post_infection_2h
neurons	PROB1	0.415184	-0.000912826	0.759592	post_infection_2h
neurons	PROC	0.986142	4.88648e-05	1	post_infection_2h
neurons	PROCA1	0.690953	0.000669299	0.972522	post_infection_2h
neurons	PROCR	0.871645	0.000237053	1	post_infection_2h
neurons	PRODH	0.960086	-7.64647e-05	1	post_infection_2h
neurons	PROK1	0.167049	0.00024655	0.442687	post_infection_2h
neurons	PROK2	0.955353	3.03439e-05	1	post_infection_2h
neurons	PROKR2	0.999893	-3.48553e-05	1	post_infection_2h
neurons	PROM1	0.355071	0.00164667	0.694589	post_infection_2h
neurons	PROM2	0.0591055	0.0049827	0.222224	post_infection_2h
neurons	PROP1	0.904045	3.00287e-05	1	post_infection_2h
neurons	PROS1	0.0112391	0.00513635	0.0642976	post_infection_2h
neurons	PROSER1	0.163775	-0.00640841	0.437378	post_infection_2h
neurons	PROSER2	0.94181	0.000516056	1	post_infection_2h
neurons	PROSER2-AS1	0.249274	-0.000108368	0.56249	post_infection_2h
neurons	PROSER3	0.633524	0.00108624	0.94548	post_infection_2h
neurons	PROX1	0.987385	0.000341704	1	post_infection_2h
neurons	PROX2	0.0543553	0.000309316	0.209747	post_infection_2h
neurons	PRPF18	0.714481	-0.0023812	0.982473	post_infection_2h
neurons	PRPF19	0.0582704	-0.0140062	0.220139	post_infection_2h
neurons	PRPF3	0.651078	0.00925813	0.956506	post_infection_2h
neurons	PRPF31	0.0537926	-0.0192834	0.208246	post_infection_2h
neurons	PRPF38A	6.17748e-05	-0.0583376	0.000744587	post_infection_2h
neurons	PRPF38B	2.84325e-06	-0.070103	4.61342e-05	post_infection_2h
neurons	PRPF39	0.793912	-0.00575972	1	post_infection_2h
neurons	PRPF4	0.413026	-0.0140937	0.757591	post_infection_2h
neurons	PRPF40A	0.00505881	0.00932337	0.033732	post_infection_2h
neurons	PRPF40B	0.108706	-0.0117677	0.334936	post_infection_2h
neurons	PRPF4B	0.131339	0.0161446	0.381028	post_infection_2h
neurons	PRPF6	0.18327	0.0324656	0.469683	post_infection_2h
neurons	PRPF8	0.443512	0.00990162	0.789512	post_infection_2h
neurons	PRPH	0.0474723	0.00339736	0.191083	post_infection_2h
neurons	PRPH2	0.0459237	-0.000313729	0.186919	post_infection_2h
neurons	PRPS1	0.375372	-0.00686083	0.716984	post_infection_2h
neurons	PRPS2	0.509924	0.000164723	0.843489	post_infection_2h
neurons	PRPSAP1	0.616447	0.00482888	0.936035	post_infection_2h
neurons	PRPSAP2	0.447405	-0.0105936	0.792451	post_infection_2h
neurons	PRR11	0.149585	0.00240466	0.412946	post_infection_2h
neurons	PRR12	0.00480286	0.0141039	0.0322583	post_infection_2h
neurons	PRR13	6.52596e-05	-0.0309453	0.000780319	post_infection_2h
neurons	PRR14	0.0876249	-0.0131755	0.291613	post_infection_2h
neurons	PRR14L	0.205554	0.0152375	0.502573	post_infection_2h
neurons	PRR15	0.149912	-0.000238934	0.413375	post_infection_2h
neurons	PRR16	0.0350708	0.00594138	0.15511	post_infection_2h
neurons	PRR18	0.884922	-0.000310729	1	post_infection_2h
neurons	PRR19	0.766137	0.00107795	1	post_infection_2h
neurons	PRR22	0.858796	-0.000492431	1	post_infection_2h
neurons	PRR25	0.959804	6.13753e-05	1	post_infection_2h
neurons	PRR26	0.0130139	-0.00853857	0.0719071	post_infection_2h
neurons	PRR29	0.971142	3.22664e-05	1	post_infection_2h
neurons	PRR29-AS1	0.755917	0.000529946	1	post_infection_2h
neurons	PRR3	0.00208868	0.0227164	0.0163431	post_infection_2h
neurons	PRR34	0.316183	-0.000878699	0.648694	post_infection_2h
neurons	PRR34-AS1	0.0721823	0.00271529	0.256323	post_infection_2h
neurons	PRR36	0.862954	0.0020106	1	post_infection_2h
neurons	PRR4	0.982994	-8.48412e-05	1	post_infection_2h
neurons	PRR5	2.63838e-05	0.0124638	0.000348272	post_infection_2h
neurons	PRR5-ARHGAP8	0.670212	0.000380304	0.966705	post_infection_2h
neurons	PRR5L	0.691529	0.000816768	0.972648	post_infection_2h
neurons	PRR7	1.78732e-12	0.0781487	7.31946e-11	post_infection_2h
neurons	PRR7-AS1	0.0035047	-0.00983726	0.0250464	post_infection_2h
neurons	PRRC1	1.36281e-11	-0.0771109	5.16663e-10	post_infection_2h
neurons	PRRC2A	0.105002	-0.0149716	0.327634	post_infection_2h
neurons	PRRC2B	1.00002e-05	0.0936241	0.000145358	post_infection_2h
neurons	PRRC2C	0.000497703	0.0724246	0.00467654	post_infection_2h
neurons	PRRG1	0.633361	0.00297295	0.94548	post_infection_2h
neurons	PRRG2	0.000677459	-0.0140153	0.00615812	post_infection_2h
neurons	PRRG3	0.0161124	-0.00888398	0.084907	post_infection_2h
neurons	PRRG4	0.547012	0.00050494	0.88173	post_infection_2h
neurons	PRRT1	0.000248449	-0.0258628	0.00254038	post_infection_2h
neurons	PRRT2	0.146049	-0.0193632	0.406646	post_infection_2h
neurons	PRRT3	0.52368	0.00258146	0.858377	post_infection_2h
neurons	PRRT3-AS1	0.908506	-0.000177755	1	post_infection_2h
neurons	PRRT4	0.039049	0.00612927	0.167369	post_infection_2h
neurons	PRRX2	0.891291	-5.16288e-05	1	post_infection_2h
neurons	PRSS12	0.404329	-0.00150806	0.748233	post_infection_2h
neurons	PRSS16	0.95979	0.000101091	1	post_infection_2h
neurons	PRSS23	0.909321	-0.000508857	1	post_infection_2h
neurons	PRSS27	0.384917	-0.00286471	0.726827	post_infection_2h
neurons	PRSS3	0.849988	0.000325808	1	post_infection_2h
neurons	PRSS35	0.910296	6.65956e-05	1	post_infection_2h
neurons	PRSS36	0.527381	0.00140625	0.862425	post_infection_2h
neurons	PRSS37	0.0849397	0.000286629	0.285895	post_infection_2h
neurons	PRSS40A	0.999887	-5.80269e-05	1	post_infection_2h
neurons	PRSS51	0.719241	0.000301396	0.98349	post_infection_2h
neurons	PRSS53	0.0555917	0.00364508	0.213343	post_infection_2h
neurons	PRSS55	0.139414	-0.00101101	0.395001	post_infection_2h
neurons	PRSS56	0.56915	-0.000605506	0.902353	post_infection_2h
neurons	PRSS8	2.71307e-06	0.00848352	4.43215e-05	post_infection_2h
neurons	PRTFDC1	0.0176614	0.0107198	0.0912856	post_infection_2h
neurons	PRTG	0.662216	-0.000759427	0.963431	post_infection_2h
neurons	PRTN3	0.7653	-0.00011551	1	post_infection_2h
neurons	PRUNE1	0.853092	0.00224432	1	post_infection_2h
neurons	PRUNE2	0.278247	0.00725396	0.60217	post_infection_2h
neurons	PRX	0.00512316	-0.00254806	0.0340664	post_infection_2h
neurons	PSAP	0.435606	0.023996	0.781478	post_infection_2h
neurons	PSAT1	0.642073	-0.00503897	0.950809	post_infection_2h
neurons	PSD	7.12658e-07	0.0517795	1.29367e-05	post_infection_2h
neurons	PSD2	0.00630875	0.0150367	0.0404044	post_infection_2h
neurons	PSD3	0.0598771	-0.0194169	0.22431	post_infection_2h
neurons	PSD4	0.92314	0.000217844	1	post_infection_2h
neurons	PSEN1	0.233629	0.00912372	0.541599	post_infection_2h
neurons	PSEN2	0.653491	-0.000836508	0.958149	post_infection_2h
neurons	PSENEN	0.495775	-0.00403653	0.832107	post_infection_2h
neurons	PSG8-AS1	0.641831	-0.000231554	0.950809	post_infection_2h
neurons	PSIP1	2.98928e-14	0.158806	1.43473e-12	post_infection_2h
neurons	PSKH1	0.185428	-0.0040864	0.473141	post_infection_2h
neurons	PSMA1	0.0119264	-0.044207	0.0672487	post_infection_2h
neurons	PSMA2	9.95485e-05	0.0322119	0.0011425	post_infection_2h
neurons	PSMA3	8.41637e-13	-0.0965649	3.50653e-11	post_infection_2h
neurons	PSMA3-AS1	0.00281538	0.0319412	0.0209759	post_infection_2h
neurons	PSMA4	0.0115608	-0.0453357	0.0656033	post_infection_2h
neurons	PSMA5	9.6172e-14	-0.106525	4.42133e-12	post_infection_2h
neurons	PSMA6	1.5424e-05	-0.0382651	0.00021495	post_infection_2h
neurons	PSMA7	3.867e-07	-0.0853607	7.3476e-06	post_infection_2h
neurons	PSMB1	0.957388	-0.00290935	1	post_infection_2h
neurons	PSMB10	0.333729	-0.00320723	0.670977	post_infection_2h
neurons	PSMB2	2.26683e-08	-0.0993993	5.39376e-07	post_infection_2h
neurons	PSMB3	3.12018e-10	-0.0987643	1.00914e-08	post_infection_2h
neurons	PSMB4	2.22685e-09	-0.0772442	6.32426e-08	post_infection_2h
neurons	PSMB5	2.03442e-16	-0.142873	1.17928e-14	post_infection_2h
neurons	PSMB6	0.0294988	0.013396	0.135253	post_infection_2h
neurons	PSMB7	3.81258e-07	-0.0737783	7.2557e-06	post_infection_2h
neurons	PSMB8	0.629636	-0.000617419	0.943314	post_infection_2h
neurons	PSMB8-AS1	0.039219	-0.000447293	0.167918	post_infection_2h
neurons	PSMB9	0.808743	0.000332259	1	post_infection_2h
neurons	PSMC1	7.45045e-06	0.0683555	0.000111122	post_infection_2h
neurons	PSMC2	0.133383	0.0175885	0.384541	post_infection_2h
neurons	PSMC3	0.659391	0.0107366	0.961905	post_infection_2h
neurons	PSMC3IP	0.609345	-0.00596876	0.932803	post_infection_2h
neurons	PSMC4	1.15494e-08	-0.0774305	2.92985e-07	post_infection_2h
neurons	PSMC5	0.166131	-0.0276235	0.441224	post_infection_2h
neurons	PSMC6	0.0166501	-0.0346356	0.0871849	post_infection_2h
neurons	PSMD1	2.78541e-05	-0.0606105	0.000364765	post_infection_2h
neurons	PSMD10	6.81358e-05	-0.0530023	0.000811434	post_infection_2h
neurons	PSMD11	0.00021647	0.0584293	0.00225471	post_infection_2h
neurons	PSMD12	0.38788	-0.020992	0.730244	post_infection_2h
neurons	PSMD13	0.0526298	-0.0333758	0.205363	post_infection_2h
neurons	PSMD14	0.201994	0.0239158	0.497378	post_infection_2h
neurons	PSMD2	8.91182e-07	-0.0731936	1.58654e-05	post_infection_2h
neurons	PSMD3	3.09341e-09	-0.0768194	8.5921e-08	post_infection_2h
neurons	PSMD4	0.687864	-0.0104266	0.97175	post_infection_2h
neurons	PSMD5	0.685185	0.00149899	0.970439	post_infection_2h
neurons	PSMD6	0.013482	-0.0299422	0.0739522	post_infection_2h
neurons	PSMD6-AS1	0.383064	-0.00188493	0.725039	post_infection_2h
neurons	PSMD6-AS2	0.390644	0.00161295	0.733256	post_infection_2h
neurons	PSMD7	0.175391	0.0324221	0.456486	post_infection_2h
neurons	PSMD8	0.035244	0.0578788	0.155571	post_infection_2h
neurons	PSMD9	0.391459	0.0055281	0.734153	post_infection_2h
neurons	PSME1	7.75861e-16	-0.056956	4.26066e-14	post_infection_2h
neurons	PSME2	0.349974	0.00801138	0.689829	post_infection_2h
neurons	PSME3	0.153655	-0.00332284	0.41974	post_infection_2h
neurons	PSME4	1.92556e-06	-0.0332429	3.22468e-05	post_infection_2h
neurons	PSMF1	0.384284	0.00658337	0.726431	post_infection_2h
neurons	PSMG1	0.0115437	-0.012815	0.0655253	post_infection_2h
neurons	PSMG2	0.0841765	0.00569843	0.284116	post_infection_2h
neurons	PSMG3	1.84776e-09	-0.0583181	5.32323e-08	post_infection_2h
neurons	PSMG3-AS1	0.62293	-0.00105221	0.939188	post_infection_2h
neurons	PSMG4	0.89186	-0.00164613	1	post_infection_2h
neurons	PSORS1C1	0.46595	-0.000109251	0.808756	post_infection_2h
neurons	PSPC1	4.05021e-07	-0.0428623	7.67748e-06	post_infection_2h
neurons	PSPH	0.147251	-0.00637696	0.408761	post_infection_2h
neurons	PSPN	0.463698	-0.00290453	0.806886	post_infection_2h
neurons	PSRC1	0.0351666	-0.00680825	0.155362	post_infection_2h
neurons	PSTK	0.00867023	-0.0171856	0.0520383	post_infection_2h
neurons	PSTPIP1	0.389544	-0.000456615	0.732087	post_infection_2h
neurons	PSTPIP2	3.08797e-05	-0.0102901	0.000400351	post_infection_2h
neurons	PTAFR	0.657382	-0.00048439	0.960713	post_infection_2h
neurons	PTAR1	8.92506e-07	-0.0384004	1.58772e-05	post_infection_2h
neurons	PTBP1	0.254819	-0.0138883	0.57007	post_infection_2h
neurons	PTBP2	0.127912	0.0286016	0.374254	post_infection_2h
neurons	PTBP3	0.466928	-0.0032876	0.809693	post_infection_2h
neurons	PTCD1	0.488379	-0.00295539	0.825996	post_infection_2h
neurons	PTCD2	0.000426857	-0.0129832	0.00408116	post_infection_2h
neurons	PTCD3	0.0416168	-0.00339599	0.174053	post_infection_2h
neurons	PTCH1	8.44519e-08	0.0208571	1.83244e-06	post_infection_2h
neurons	PTCH2	0.982091	-6.99009e-05	1	post_infection_2h
neurons	PTCHD1	0.00344164	0.00940277	0.0246618	post_infection_2h
neurons	PTCHD4	0.623618	-0.00156462	0.939355	post_infection_2h
neurons	PTDSS1	0.529947	0.00677109	0.865134	post_infection_2h
neurons	PTDSS2	0.135851	0.00875317	0.389086	post_infection_2h
neurons	PTEN	1.13655e-05	0.0742015	0.000163127	post_infection_2h
neurons	PTER	0.457077	-0.000431285	0.801471	post_infection_2h
neurons	PTF1A	0.451	-0.00126917	0.795321	post_infection_2h
neurons	PTGDR2	0.168057	-0.00173853	0.444019	post_infection_2h
neurons	PTGDS	0.538184	0.00236665	0.87313	post_infection_2h
neurons	PTGER1	0.615795	-0.00042825	0.9359	post_infection_2h
neurons	PTGER2	0.667569	0.000499493	0.965137	post_infection_2h
neurons	PTGER3	0.553876	0.0015555	0.887785	post_infection_2h
neurons	PTGER4	0.0273887	-0.00235916	0.127849	post_infection_2h
neurons	PTGES	0.784177	-0.000104847	1	post_infection_2h
neurons	PTGES2	5.13733e-06	0.0355621	7.93344e-05	post_infection_2h
neurons	PTGES3	0.0479592	-0.051691	0.19243	post_infection_2h
neurons	PTGES3L	0.0983001	0.00400496	0.313392	post_infection_2h
neurons	PTGES3L-AARSD1	0.280698	-8.8444e-05	0.604971	post_infection_2h
neurons	PTGFR	0.313457	-0.000498475	0.645701	post_infection_2h
neurons	PTGFRN	0.529157	0.00460109	0.864446	post_infection_2h
neurons	PTGIR	0.113623	-0.00190861	0.345121	post_infection_2h
neurons	PTGIS	0.240589	0.00458983	0.550238	post_infection_2h
neurons	PTGR1	0.0846121	0.00906533	0.285105	post_infection_2h
neurons	PTGR2	0.664984	0.00287999	0.96383	post_infection_2h
neurons	PTGS1	0.729222	8.73369e-06	0.987847	post_infection_2h
neurons	PTGS2	0.535921	-0.000275609	0.870977	post_infection_2h
neurons	PTH1R	6.27806e-05	0.00744693	0.000755193	post_infection_2h
neurons	PTH2	0.578543	0.00147007	0.910657	post_infection_2h
neurons	PTH2R	0.847929	-0.000107478	1	post_infection_2h
neurons	PTHLH	0.903108	-0.000171819	1	post_infection_2h
neurons	PTK2	0.000229683	-0.0475794	0.00237891	post_infection_2h
neurons	PTK2B	0.0251849	-0.0043108	0.1203	post_infection_2h
neurons	PTK6	0.991081	0.000311285	1	post_infection_2h
neurons	PTK7	0.228093	-0.00746428	0.532987	post_infection_2h
neurons	PTMA	2.89626e-65	0.186777	1.19835e-62	post_infection_2h
neurons	PTMS	7.40496e-78	0.289346	4.44261e-75	post_infection_2h
neurons	PTN	0.000174012	-0.0416503	0.00186593	post_infection_2h
neurons	PTOV1	0.0456098	0.0412881	0.186006	post_infection_2h
neurons	PTOV1-AS1	0.0060987	-0.00537792	0.0393643	post_infection_2h
neurons	PTOV1-AS2	0.985106	-6.92811e-05	1	post_infection_2h
neurons	PTP4A1	1.51357e-20	-0.160659	1.21888e-18	post_infection_2h
neurons	PTP4A2	0.809071	-0.00593149	1	post_infection_2h
neurons	PTP4A3	0.594841	0.0032059	0.924359	post_infection_2h
neurons	PTPA	0.493347	-0.00405352	0.830015	post_infection_2h
neurons	PTPDC1	0.0120734	-0.0124928	0.0679339	post_infection_2h
neurons	PTPMT1	0.783948	0.000913313	1	post_infection_2h
neurons	PTPN1	0.388525	-0.0128523	0.730937	post_infection_2h
neurons	PTPN11	0.161348	-0.016892	0.433259	post_infection_2h
neurons	PTPN12	0.56652	0.00462415	0.899877	post_infection_2h
neurons	PTPN13	0.143718	-0.00787506	0.402337	post_infection_2h
neurons	PTPN14	0.102892	0.00294905	0.322982	post_infection_2h
neurons	PTPN18	0.344061	0.00496021	0.683097	post_infection_2h
neurons	PTPN2	0.00111194	-0.0355147	0.00947933	post_infection_2h
neurons	PTPN21	0.620152	0.00131101	0.938125	post_infection_2h
neurons	PTPN22	0.107271	-0.00139923	0.332252	post_infection_2h
neurons	PTPN23	0.620997	0.00194332	0.938472	post_infection_2h
neurons	PTPN3	0.636004	0.00208668	0.947649	post_infection_2h
neurons	PTPN4	0.000124991	-0.0424831	0.00138997	post_infection_2h
neurons	PTPN5	0.0450459	0.00945927	0.184386	post_infection_2h
neurons	PTPN6	0.974987	-1.76087e-05	1	post_infection_2h
neurons	PTPN7	0.694683	0.000519212	0.973831	post_infection_2h
neurons	PTPN9	0.0816499	0.00735779	0.278606	post_infection_2h
neurons	PTPRA	0.0677988	0.0344667	0.245368	post_infection_2h
neurons	PTPRB	0.550627	0.00131727	0.885001	post_infection_2h
neurons	PTPRC	0.242958	0.00162605	0.553967	post_infection_2h
neurons	PTPRD	4.16857e-20	0.126601	3.20633e-18	post_infection_2h
neurons	PTPRD-AS1	0.420532	0.00256357	0.765526	post_infection_2h
neurons	PTPRD-AS2	0.974866	-5.40792e-05	1	post_infection_2h
neurons	PTPRE	6.88676e-08	0.0313722	1.5093e-06	post_infection_2h
neurons	PTPRF	0.184046	0.0163151	0.470762	post_infection_2h
neurons	PTPRG	0.499321	0.00439383	0.83406	post_infection_2h
neurons	PTPRH	0.13663	-0.000693352	0.390523	post_infection_2h
neurons	PTPRJ	0.504515	-0.00447906	0.838577	post_infection_2h
neurons	PTPRK	0.851834	0.00260797	1	post_infection_2h
neurons	PTPRM	0.36009	0.00379058	0.701188	post_infection_2h
neurons	PTPRN	7.15141e-07	0.035007	1.29622e-05	post_infection_2h
neurons	PTPRN2	0.309762	0.00104589	0.640834	post_infection_2h
neurons	PTPRO	0.790147	-0.00182418	1	post_infection_2h
neurons	PTPRR	0.0332987	0.00687724	0.148975	post_infection_2h
neurons	PTPRS	0.311103	0.0115668	0.642776	post_infection_2h
neurons	PTPRU	0.2432	0.00561351	0.554228	post_infection_2h
neurons	PTPRZ1	1.01189e-18	-0.143056	7.05913e-17	post_infection_2h
neurons	PTRH1	1.22388e-06	0.0287911	2.12215e-05	post_infection_2h
neurons	PTRH2	0.653977	0.0068698	0.958304	post_infection_2h
neurons	PTRHD1	0.97952	0.000202174	1	post_infection_2h
neurons	PTS	0.00178562	-0.0378054	0.014279	post_infection_2h
neurons	PTTG1	0.976968	-0.000367499	1	post_infection_2h
neurons	PTTG1IP	0.000166313	0.0470193	0.0017954	post_infection_2h
neurons	PTX3	0.0154463	0.0107295	0.0821177	post_infection_2h
neurons	PUDP	0.0406105	0.00208041	0.171373	post_infection_2h
neurons	PUF60	0.0558837	0.00610748	0.214233	post_infection_2h
neurons	PUM1	0.00163888	-0.0511822	0.0132647	post_infection_2h
neurons	PUM2	0.00726765	-0.0348143	0.0453364	post_infection_2h
neurons	PUM3	0.951089	0.00332182	1	post_infection_2h
neurons	PURA	0.0367423	-0.024223	0.1602	post_infection_2h
neurons	PURB	4.47059e-27	-0.146807	4.92134e-25	post_infection_2h
neurons	PURG	0.144682	-0.0212274	0.403824	post_infection_2h
neurons	PURPL	0.784689	0.00111302	1	post_infection_2h
neurons	PUS1	0.674133	-0.00273336	0.967727	post_infection_2h
neurons	PUS10	0.458728	0.00281302	0.802855	post_infection_2h
neurons	PUS3	0.819571	-0.00229456	1	post_infection_2h
neurons	PUS7	0.146548	0.00790571	0.407611	post_infection_2h
neurons	PUS7L	3.02131e-09	0.088648	8.40155e-08	post_infection_2h
neurons	PUSL1	0.0986696	0.0126376	0.314208	post_infection_2h
neurons	PVALB	0.995502	-3.92251e-05	1	post_infection_2h
neurons	PVALEF	0.303274	-4.70136e-05	0.633417	post_infection_2h
neurons	PVR	0.0588372	-0.00855552	0.2218	post_infection_2h
neurons	PVRIG	0.178304	0.000282906	0.461041	post_infection_2h
neurons	PVT1	0.000850916	-0.0142275	0.00751574	post_infection_2h
neurons	PWAR6	0.000881851	0.0390472	0.00774905	post_infection_2h
neurons	PWP1	0.00383593	-0.0378148	0.0268224	post_infection_2h
neurons	PWP2	0.676795	0.000388975	0.968498	post_infection_2h
neurons	PWRN1	0.9334	-0.000134437	1	post_infection_2h
neurons	PWRN4	0.142681	-0.000401772	0.400682	post_infection_2h
neurons	PWWP2A	2.19433e-10	0.0842686	7.20378e-09	post_infection_2h
neurons	PWWP2B	0.622176	0.00481502	0.938905	post_infection_2h
neurons	PXDC1	0.753553	0.000808837	0.999836	post_infection_2h
neurons	PXDN	0.555222	0.00554302	0.889289	post_infection_2h
neurons	PXDNL	0.500483	-0.000879165	0.835181	post_infection_2h
neurons	PXK	0.333681	-0.011929	0.670977	post_infection_2h
neurons	PXMP2	0.866975	0.00126905	1	post_infection_2h
neurons	PXMP4	0.14734	0.00515145	0.408912	post_infection_2h
neurons	PXN	2.27977e-10	0.0356522	7.45366e-09	post_infection_2h
neurons	PXN-AS1	0.490191	0.0029871	0.827507	post_infection_2h
neurons	PXT1	0.769613	-0.000676972	1	post_infection_2h
neurons	PXYLP1	0.00359845	0.0143743	0.025549	post_infection_2h
neurons	PYCARD	0.885372	-0.000124389	1	post_infection_2h
neurons	PYCARD-AS1	0.948823	6.65607e-05	1	post_infection_2h
neurons	PYCR1	0.914677	0.00202384	1	post_infection_2h
neurons	PYCR2	0.571565	-0.00199969	0.904299	post_infection_2h
neurons	PYCR3	0.694433	0.00195963	0.973831	post_infection_2h
neurons	PYDC1	0.000248355	0.00872624	0.00254038	post_infection_2h
neurons	PYGB	0.0043594	-0.0193902	0.0296954	post_infection_2h
neurons	PYGL	0.868483	-0.000125522	1	post_infection_2h
neurons	PYGM	0.641002	0.00027211	0.950302	post_infection_2h
neurons	PYGO1	0.29393	0.00548404	0.621913	post_infection_2h
neurons	PYGO2	0.140517	-0.00768958	0.39686	post_infection_2h
neurons	PYHIN1	0.959698	-2.72934e-05	1	post_infection_2h
neurons	PYM1	0.000400681	0.0238471	0.00386788	post_infection_2h
neurons	PYROXD1	0.602431	-0.00317713	0.928738	post_infection_2h
neurons	PYROXD2	0.566685	0.000871925	0.900021	post_infection_2h
neurons	PYURF	0.178933	-0.0297727	0.461973	post_infection_2h
neurons	PYY	0.26961	-0.00120534	0.590499	post_infection_2h
neurons	PZP	0.870673	-0.000241268	1	post_infection_2h
neurons	QARS	0.0094828	-0.0180766	0.0560237	post_infection_2h
neurons	QDPR	0.480711	-0.00513748	0.820607	post_infection_2h
neurons	QKI	4.80898e-10	-0.0735325	1.52653e-08	post_infection_2h
neurons	QPCT	0.889678	0.000601704	1	post_infection_2h
neurons	QPCTL	0.0552847	0.00528222	0.21248	post_infection_2h
neurons	QPRT	0.0888786	-0.00587759	0.29387	post_infection_2h
neurons	QRICH1	0.215593	0.00155428	0.51537	post_infection_2h
neurons	QRICH2	0.0706465	-0.00282348	0.252815	post_infection_2h
neurons	QRSL1	0.692389	-0.0041251	0.973044	post_infection_2h
neurons	QSER1	3.91606e-05	0.036153	0.000491258	post_infection_2h
neurons	QSOX1	0.157011	0.00362617	0.425662	post_infection_2h
neurons	QSOX2	0.41956	-0.00518719	0.764418	post_infection_2h
neurons	QTRT1	0.00483857	0.0209007	0.0324346	post_infection_2h
neurons	QTRT2	0.489175	-0.00500799	0.826706	post_infection_2h
neurons	R3HCC1	0.10958	0.0190969	0.336581	post_infection_2h
neurons	R3HCC1L	0.353849	-0.000251539	0.693319	post_infection_2h
neurons	R3HDM1	0.32529	0.00878903	0.660377	post_infection_2h
neurons	R3HDM2	0.877435	-0.000229997	1	post_infection_2h
neurons	R3HDM4	0.701673	-0.00572409	0.976826	post_infection_2h
neurons	RAB10	0.00011631	0.0579943	0.0013037	post_infection_2h
neurons	RAB11A	5.83893e-07	-0.0764797	1.07953e-05	post_infection_2h
neurons	RAB11B	2.0416e-06	0.0811448	3.40259e-05	post_infection_2h
neurons	RAB11B-AS1	0.248849	-0.000959291	0.56206	post_infection_2h
neurons	RAB11FIP1	0.000241761	0.0122464	0.0024847	post_infection_2h
neurons	RAB11FIP2	0.000264301	0.0304959	0.00268417	post_infection_2h
neurons	RAB11FIP3	0.26648	0.00850489	0.586211	post_infection_2h
neurons	RAB11FIP4	0.00292017	0.0251008	0.0216291	post_infection_2h
neurons	RAB11FIP5	0.778339	0.00251729	1	post_infection_2h
neurons	RAB12	0.196518	-0.0110516	0.488861	post_infection_2h
neurons	RAB13	0.0833713	-0.00940453	0.282232	post_infection_2h
neurons	RAB14	0.78334	0.013037	1	post_infection_2h
neurons	RAB15	0.0244827	0.00990231	0.117979	post_infection_2h
neurons	RAB17	0.879817	-9.70877e-05	1	post_infection_2h
neurons	RAB18	0.0101503	-0.035277	0.0591804	post_infection_2h
neurons	RAB1A	0.0204832	0.02277	0.10303	post_infection_2h
neurons	RAB1B	0.150272	-0.0117179	0.414175	post_infection_2h
neurons	RAB20	0.445275	0.000771998	0.791172	post_infection_2h
neurons	RAB21	0.787275	-0.00591599	1	post_infection_2h
neurons	RAB22A	0.000114182	-0.0336465	0.00128617	post_infection_2h
neurons	RAB23	0.415327	0.00287982	0.75968	post_infection_2h
neurons	RAB24	0.0405136	0.00876037	0.171108	post_infection_2h
neurons	RAB25	0.960626	-7.64219e-05	1	post_infection_2h
neurons	RAB26	0.00538059	0.00971737	0.0355125	post_infection_2h
neurons	RAB27A	0.907548	-0.000775785	1	post_infection_2h
