## Supplementary Tables for "Detailed stratified GWAS analysis for severe COVID-19 in four European populations": Supplementary_Table_13.xlsx (part 2 of 3)

### Sheet: Sheet 1 (continued)
Differential gene expression analysis of SARS-CoV-2 infected human brain organoids. The analysis was performed using hurdle modeling, implemented in the R package MAST. The models were fitted using the condition, sample identification, number of detected genes (centered) and total counts of SARS-CoV-2 transcripts (centered) as covariates. Columns: celltype - cell type of human brain organoids; primerid - gene symbol; Pr(>Chisq) - likelihood ratio test p-value; coef - log2 fold change; FDR - False discovery rate; comparison - differential expression analysis comparing cells after infection with SARS-CoV-2 and mock group as a reference.
neurons	RAB27B	0.250916	0.00404688	0.564656	post_infection_2h
neurons	RAB28	0.272595	0.00325742	0.594574	post_infection_2h
neurons	RAB29	0.0240233	-0.00582664	0.11642	post_infection_2h
neurons	RAB2A	0.827325	0.000471978	1	post_infection_2h
neurons	RAB2B	0.0176462	-0.0149564	0.0912299	post_infection_2h
neurons	RAB30	0.375014	0.0129344	0.716484	post_infection_2h
neurons	RAB30-AS1	0.398116	0.00660543	0.740984	post_infection_2h
neurons	RAB31	0.054576	0.0022946	0.21043	post_infection_2h
neurons	RAB32	0.0543183	0.00205341	0.209638	post_infection_2h
neurons	RAB33A	1.71384e-10	0.108693	5.71233e-09	post_infection_2h
neurons	RAB33B	0.238253	-0.0082535	0.547244	post_infection_2h
neurons	RAB34	0.277831	0.00474925	0.601802	post_infection_2h
neurons	RAB35	0.75239	-0.00116487	0.999308	post_infection_2h
neurons	RAB36	0.945103	0.00038875	1	post_infection_2h
neurons	RAB37	0.776379	0.000468906	1	post_infection_2h
neurons	RAB38	0.0114906	-0.00210534	0.0652972	post_infection_2h
neurons	RAB39A	7.8462e-05	-0.0207332	0.0009212	post_infection_2h
neurons	RAB39B	0.192927	-0.0117233	0.483233	post_infection_2h
neurons	RAB3A	0.00818696	0.0286662	0.0496891	post_infection_2h
neurons	RAB3B	0.424583	0.00992629	0.77033	post_infection_2h
neurons	RAB3C	0.00290316	0.0281927	0.0215098	post_infection_2h
neurons	RAB3D	0.599472	0.00232896	0.926763	post_infection_2h
neurons	RAB3GAP1	0.0148199	-0.024459	0.079638	post_infection_2h
neurons	RAB3GAP2	0.16467	-0.0175574	0.438852	post_infection_2h
neurons	RAB3IL1	0.359069	0.00159394	0.700166	post_infection_2h
neurons	RAB3IP	0.254415	-0.00962707	0.569716	post_infection_2h
neurons	RAB40A	0.7626	-0.000949063	1	post_infection_2h
neurons	RAB40AL	0.300286	-0.000741679	0.630029	post_infection_2h
neurons	RAB40B	3.73195e-08	0.0364492	8.56208e-07	post_infection_2h
neurons	RAB40C	1.95063e-09	0.0485549	5.59274e-08	post_infection_2h
neurons	RAB42	0.999275	-6.79106e-06	1	post_infection_2h
neurons	RAB43	0.673137	0.000435823	0.967532	post_infection_2h
neurons	RAB44	0.248878	9.91322e-05	0.562071	post_infection_2h
neurons	RAB4A	0.000468626	-0.0454417	0.00443243	post_infection_2h
neurons	RAB4B	0.763871	-0.000759487	1	post_infection_2h
neurons	RAB5A	0.00699622	-0.0387927	0.0439638	post_infection_2h
neurons	RAB5B	0.568068	0.00826315	0.901429	post_infection_2h
neurons	RAB5C	2.0296e-05	-0.0506781	0.00027627	post_infection_2h
neurons	RAB5IF	0.00546474	0.0151651	0.0359986	post_infection_2h
neurons	RAB6A	0.236247	0.0290286	0.545235	post_infection_2h
neurons	RAB6B	0.00862439	0.03811	0.0518198	post_infection_2h
neurons	RAB6C	0.96946	6.53004e-05	1	post_infection_2h
neurons	RAB6D	0.79895	0.00059782	1	post_infection_2h
neurons	RAB7A	0.284521	-0.0197972	0.609529	post_infection_2h
neurons	RAB7B	0.942262	0.000156979	1	post_infection_2h
neurons	RAB8A	4.02205e-09	0.0472657	1.10058e-07	post_infection_2h
neurons	RAB8B	0.0911662	0.0227439	0.298544	post_infection_2h
neurons	RAB9A	0.455453	0.00450289	0.800085	post_infection_2h
neurons	RAB9B	0.60175	0.00128965	0.928566	post_infection_2h
neurons	RABAC1	2.20059e-11	0.0819899	8.16223e-10	post_infection_2h
neurons	RABEP1	0.00471497	-0.0399448	0.0317302	post_infection_2h
neurons	RABEP2	0.723881	2.79018e-05	0.985082	post_infection_2h
neurons	RABEPK	0.00645616	0.0180829	0.0411405	post_infection_2h
neurons	RABGAP1	0.0552121	0.0324537	0.212234	post_infection_2h
neurons	RABGAP1L	0.159853	-0.0201662	0.430475	post_infection_2h
neurons	RABGEF1	0.472589	0.00465698	0.813631	post_infection_2h
neurons	RABGGTA	0.0997144	-0.00790197	0.316695	post_infection_2h
neurons	RABGGTB	0.000704339	-0.0387442	0.00636635	post_infection_2h
neurons	RABIF	0.000145736	0.0219805	0.00159551	post_infection_2h
neurons	RABL2A	0.47174	0.000869395	0.813059	post_infection_2h
neurons	RABL2B	0.899282	-0.00114187	1	post_infection_2h
neurons	RABL3	0.523869	-0.00327193	0.858554	post_infection_2h
neurons	RABL6	0.409015	-0.0104223	0.753174	post_infection_2h
neurons	RAC1	0.00597302	-0.0621399	0.0387511	post_infection_2h
neurons	RAC2	0.958374	-0.000177916	1	post_infection_2h
neurons	RAC3	0.00193902	0.0368507	0.0153068	post_infection_2h
neurons	RACGAP1	0.625888	-0.00419064	0.940474	post_infection_2h
neurons	RACK1	2.7567e-41	-0.152522	5.37849e-39	post_infection_2h
neurons	RAD1	0.304757	-0.0114508	0.634803	post_infection_2h
neurons	RAD17	0.2251	0.00536308	0.529009	post_infection_2h
neurons	RAD18	0.745635	-0.00257804	0.995479	post_infection_2h
neurons	RAD21	0.813225	0.0125934	1	post_infection_2h
neurons	RAD21-AS1	0.210086	-0.0022837	0.508282	post_infection_2h
neurons	RAD21L1	0.0909632	0.000870581	0.298256	post_infection_2h
neurons	RAD23A	0.000513861	-0.0608332	0.00480766	post_infection_2h
neurons	RAD23B	0.326678	-0.0170828	0.662069	post_infection_2h
neurons	RAD50	0.271471	0.00872884	0.593331	post_infection_2h
neurons	RAD51	0.738688	0.000117566	0.992446	post_infection_2h
neurons	RAD51AP1	0.66001	-0.00171352	0.962209	post_infection_2h
neurons	RAD51AP2	0.409853	-0.00156636	0.754133	post_infection_2h
neurons	RAD51B	0.00564623	-0.00863482	0.0370113	post_infection_2h
neurons	RAD51C	0.396473	-0.00228178	0.739051	post_infection_2h
neurons	RAD51D	0.398826	-0.006497	0.741883	post_infection_2h
neurons	RAD52	0.000221625	-0.01392	0.00230341	post_infection_2h
neurons	RAD54B	0.228709	-0.0044702	0.533906	post_infection_2h
neurons	RAD54L	0.485988	-0.00070668	0.824298	post_infection_2h
neurons	RAD54L2	1.10215e-06	-0.036831	1.9252e-05	post_infection_2h
neurons	RAD9A	0.0091819	-0.0143901	0.0545684	post_infection_2h
neurons	RAD9B	0.134067	-0.00176988	0.385725	post_infection_2h
neurons	RADIL	0.17111	0.00614614	0.449366	post_infection_2h
neurons	RAE1	0.987963	-0.00118178	1	post_infection_2h
neurons	RAET1E	0.997723	4.38855e-06	1	post_infection_2h
neurons	RAF1	0.442096	0.0172012	0.78775	post_infection_2h
neurons	RAG1	0.389882	-0.000636125	0.732457	post_infection_2h
neurons	RAI1	4.45206e-09	0.045794	1.2086e-07	post_infection_2h
neurons	RAI14	0.214811	-0.00126533	0.514218	post_infection_2h
neurons	RAI2	0.00110743	0.00776961	0.00945095	post_infection_2h
neurons	RALA	0.0897208	-0.0295838	0.295421	post_infection_2h
neurons	RALB	0.503238	0.00507323	0.83738	post_infection_2h
neurons	RALBP1	0.346773	0.0157053	0.686469	post_infection_2h
neurons	RALGAPA1	0.000664393	0.048996	0.00606009	post_infection_2h
neurons	RALGAPA2	0.569736	0.00159722	0.902612	post_infection_2h
neurons	RALGAPB	0.221238	0.00260424	0.523597	post_infection_2h
neurons	RALGDS	2.09395e-07	0.0463215	4.21212e-06	post_infection_2h
neurons	RALGPS1	0.283231	0.00109995	0.607849	post_infection_2h
neurons	RALGPS2	0.000676145	0.0363096	0.00615325	post_infection_2h
neurons	RALY	2.65481e-06	-0.0549556	4.34882e-05	post_infection_2h
neurons	RALYL	0.0019348	0.0190929	0.0152785	post_infection_2h
neurons	RAMMET	0.343851	0.00534775	0.682809	post_infection_2h
neurons	RAMP1	0.0828025	-0.00395204	0.28117	post_infection_2h
neurons	RAMP2	0.320987	-0.00375433	0.655244	post_infection_2h
neurons	RAMP2-AS1	0.487626	-0.00372733	0.825541	post_infection_2h
neurons	RAN	0.401697	-0.026718	0.745316	post_infection_2h
neurons	RANBP1	3.25284e-05	-0.0757145	0.00041946	post_infection_2h
neurons	RANBP10	0.254393	0.00585899	0.569716	post_infection_2h
neurons	RANBP17	0.452349	0.00791875	0.796614	post_infection_2h
neurons	RANBP2	0.014134	-0.0322437	0.0766069	post_infection_2h
neurons	RANBP3	0.513783	0.00413507	0.847872	post_infection_2h
neurons	RANBP6	1.35817e-08	-0.0589235	3.39514e-07	post_infection_2h
neurons	RANBP9	0.560565	-0.0052973	0.894624	post_infection_2h
neurons	RANGAP1	4.56914e-08	-0.0360357	1.02573e-06	post_infection_2h
neurons	RANGRF	0.051491	-0.0098716	0.202074	post_infection_2h
neurons	RAP1A	0.0212927	0.0214854	0.106211	post_infection_2h
neurons	RAP1B	0.847818	0.00388646	1	post_infection_2h
neurons	RAP1GAP	0.953448	-0.00100232	1	post_infection_2h
neurons	RAP1GAP2	0.420786	0.00306573	0.76593	post_infection_2h
neurons	RAP1GDS1	4.49865e-08	0.0475401	1.01275e-06	post_infection_2h
neurons	RAP2A	0.537932	-0.00166143	0.872957	post_infection_2h
neurons	RAP2B	0.00261069	-0.0221159	0.0196831	post_infection_2h
neurons	RAP2C	0.00857494	-0.0173456	0.0515743	post_infection_2h
neurons	RAP2C-AS1	0.901349	-0.00102782	1	post_infection_2h
neurons	RAPGEF1	0.0356759	-0.0189198	0.156919	post_infection_2h
neurons	RAPGEF2	0.683803	0.00164742	0.970053	post_infection_2h
neurons	RAPGEF3	0.745029	-0.000756891	0.995195	post_infection_2h
neurons	RAPGEF4	0.000869695	0.0121021	0.00765141	post_infection_2h
neurons	RAPGEF4-AS1	0.430658	0.000931024	0.776641	post_infection_2h
neurons	RAPGEF5	1.33988e-10	0.0430974	4.56093e-09	post_infection_2h
neurons	RAPGEF6	0.0569511	0.0211299	0.216698	post_infection_2h
neurons	RAPGEFL1	0.481645	-0.000336135	0.821225	post_infection_2h
neurons	RAPH1	0.00792264	0.0230748	0.0484031	post_infection_2h
neurons	RARA	0.120305	0.0105887	0.358377	post_infection_2h
neurons	RARA-AS1	0.0033869	0.0123082	0.0243715	post_infection_2h
neurons	RARB	0.436341	0.0027059	0.781971	post_infection_2h
neurons	RARG	0.736147	-0.000643285	0.990861	post_infection_2h
neurons	RARRES1	0.22264	-0.000937472	0.525521	post_infection_2h
neurons	RARRES2	0.291789	0.000647173	0.619202	post_infection_2h
neurons	RARS	0.188827	-0.0147113	0.4775	post_infection_2h
neurons	RARS2	0.000270663	-0.0414959	0.00274298	post_infection_2h
neurons	RASA1	0.620247	0.00647824	0.938133	post_infection_2h
neurons	RASA2	0.529076	0.00216622	0.86443	post_infection_2h
neurons	RASA3	0.0113625	0.0134901	0.0647946	post_infection_2h
neurons	RASA4	0.471293	0.00757927	0.81274	post_infection_2h
neurons	RASA4B	0.809912	-0.00115533	1	post_infection_2h
neurons	RASAL1	0.984122	-0.000212837	1	post_infection_2h
neurons	RASAL2	9.77089e-15	0.0835629	4.88504e-13	post_infection_2h
neurons	RASAL2-AS1	0.574513	0.00120171	0.907408	post_infection_2h
neurons	RASAL3	0.779515	0.00075137	1	post_infection_2h
neurons	RASD1	5.84026e-08	-0.0236094	1.29773e-06	post_infection_2h
neurons	RASD2	0.74597	0.00157561	0.995816	post_infection_2h
neurons	RASEF	0.497813	0.000742722	0.833048	post_infection_2h
neurons	RASGEF1A	0.0348733	0.00708493	0.154436	post_infection_2h
neurons	RASGEF1B	0.0859613	-0.0046328	0.288534	post_infection_2h
neurons	RASGEF1C	0.733221	-0.00192302	0.989141	post_infection_2h
neurons	RASGRF1	1.45523e-10	0.0322563	4.91868e-09	post_infection_2h
neurons	RASGRF2	0.899487	0.000517559	1	post_infection_2h
neurons	RASGRP1	0.121855	-0.00691043	0.361825	post_infection_2h
neurons	RASGRP2	0.257233	0.00519961	0.573226	post_infection_2h
neurons	RASGRP3	0.277592	-0.00181021	0.601449	post_infection_2h
neurons	RASGRP4	0.0611195	-0.00107033	0.227544	post_infection_2h
neurons	RASIP1	0.570886	-0.00118474	0.903716	post_infection_2h
neurons	RASL10A	0.434736	0.00283312	0.781014	post_infection_2h
neurons	RASL10B	0.447201	-0.00230786	0.792375	post_infection_2h
neurons	RASL11A	0.929835	-0.000486929	1	post_infection_2h
neurons	RASL11B	0.00857087	-0.0118915	0.0515743	post_infection_2h
neurons	RASL12	0.914323	-0.000108355	1	post_infection_2h
neurons	RASSF1	0.151911	0.0135828	0.417556	post_infection_2h
neurons	RASSF1-AS1	0.01002	-0.007912	0.0586348	post_infection_2h
neurons	RASSF10	0.998247	4.17659e-05	1	post_infection_2h
neurons	RASSF2	0.942764	0.000432695	1	post_infection_2h
neurons	RASSF3	0.985457	7.61958e-05	1	post_infection_2h
neurons	RASSF4	0.650132	0.000541435	0.955939	post_infection_2h
neurons	RASSF5	0.936058	-4.35126e-05	1	post_infection_2h
neurons	RASSF7	7.14495e-08	0.0256402	1.56019e-06	post_infection_2h
neurons	RASSF8	0.00155563	0.0107821	0.0126807	post_infection_2h
neurons	RASSF8-AS1	0.435364	0.00453053	0.78141	post_infection_2h
neurons	RASSF9	0.956627	8.43487e-05	1	post_infection_2h
neurons	RAVER1	0.467813	0.0020894	0.810584	post_infection_2h
neurons	RAVER2	0.000675227	0.0109519	0.00614723	post_infection_2h
neurons	RAX2	0.913553	0.000157068	1	post_infection_2h
neurons	RB1	0.779067	0.00535888	1	post_infection_2h
neurons	RB1-DT	0.298462	-0.00192784	0.62762	post_infection_2h
neurons	RB1CC1	1.26773e-13	0.133461	5.77286e-12	post_infection_2h
neurons	RBAK	0.00013923	0.029439	0.00153339	post_infection_2h
neurons	RBAK-RBAKDN	0.0191339	0.0118694	0.0974934	post_infection_2h
neurons	RBBP4	0.271557	0.0250926	0.593463	post_infection_2h
neurons	RBBP5	0.26831	-0.0136191	0.588619	post_infection_2h
neurons	RBBP6	0.14898	0.0227408	0.411845	post_infection_2h
neurons	RBBP7	0.541554	-0.013129	0.876169	post_infection_2h
neurons	RBBP8	0.660547	-0.0024242	0.962523	post_infection_2h
neurons	RBBP9	0.934832	0.00104356	1	post_infection_2h
neurons	RBCK1	0.173218	-0.0143591	0.452524	post_infection_2h
neurons	RBFA	0.36404	-0.0132233	0.705153	post_infection_2h
neurons	RBFADN	0.947301	0.000929182	1	post_infection_2h
neurons	RBFOX1	7.88084e-27	0.132969	8.48091e-25	post_infection_2h
neurons	RBFOX2	2.60411e-33	0.245095	3.74212e-31	post_infection_2h
neurons	RBFOX3	1.86149e-43	0.17739	3.85104e-41	post_infection_2h
neurons	RBKS	0.693994	-0.000604489	0.973729	post_infection_2h
neurons	RBL1	0.0707916	-0.00941908	0.253145	post_infection_2h
neurons	RBL2	0.222475	-0.00623564	0.52528	post_infection_2h
neurons	RBM10	0.00262529	-0.028565	0.019787	post_infection_2h
neurons	RBM11	0.0396344	0.0149189	0.169002	post_infection_2h
neurons	RBM12	1.61173e-08	-0.0423758	3.97107e-07	post_infection_2h
neurons	RBM12B	0.0810668	0.0189381	0.277405	post_infection_2h
neurons	RBM14	0.124709	-0.0132641	0.367937	post_infection_2h
neurons	RBM14-RBM4	0.308988	-0.00214513	0.63984	post_infection_2h
neurons	RBM15	0.719202	-0.00326281	0.98349	post_infection_2h
neurons	RBM15-AS1	0.685903	0.000222803	0.970784	post_infection_2h
neurons	RBM15B	0.0510921	0.0220851	0.200837	post_infection_2h
neurons	RBM17	0.125026	0.0279168	0.368552	post_infection_2h
neurons	RBM18	0.00699749	-0.027727	0.0439638	post_infection_2h
neurons	RBM19	0.00314229	0.0131022	0.0229764	post_infection_2h
neurons	RBM20	0.877396	0.000121573	1	post_infection_2h
neurons	RBM22	0.0622217	-0.0320252	0.230289	post_infection_2h
neurons	RBM23	0.239273	0.00981055	0.548591	post_infection_2h
neurons	RBM24	0.930142	-0.000477267	1	post_infection_2h
neurons	RBM25	2.22641e-07	0.0319855	4.44505e-06	post_infection_2h
neurons	RBM26	2.01044e-07	0.0854201	4.06458e-06	post_infection_2h
neurons	RBM26-AS1	0.000201014	-0.0102479	0.00210929	post_infection_2h
neurons	RBM27	0.00020541	0.0269187	0.00215071	post_infection_2h
neurons	RBM28	0.000165941	-0.0454019	0.00179219	post_infection_2h
neurons	RBM3	1.25107e-06	-0.0617188	2.16305e-05	post_infection_2h
neurons	RBM33	0.00602114	-0.0585321	0.0389791	post_infection_2h
neurons	RBM34	0.0112815	-0.0148616	0.0644393	post_infection_2h
neurons	RBM38	0.775341	-0.00272571	1	post_infection_2h
neurons	RBM39	0.00581759	0.00227962	0.0378895	post_infection_2h
neurons	RBM4	1.4074e-08	0.0700467	3.51454e-07	post_infection_2h
neurons	RBM41	0.153608	0.0150015	0.41966	post_infection_2h
neurons	RBM42	1.4648e-16	-0.0745621	8.63691e-15	post_infection_2h
neurons	RBM43	0.733143	-0.000308006	0.989141	post_infection_2h
neurons	RBM44	0.624982	-0.000763671	0.939862	post_infection_2h
neurons	RBM45	0.684477	0.00298906	0.970303	post_infection_2h
neurons	RBM46	0.0753579	0.00167134	0.264469	post_infection_2h
neurons	RBM47	0.0455437	-0.000753104	0.185877	post_infection_2h
neurons	RBM48	0.716385	-0.00580552	0.983185	post_infection_2h
neurons	RBM4B	3.93111e-05	-0.0370125	0.000492888	post_infection_2h
neurons	RBM5	0.623667	0.0110712	0.939355	post_infection_2h
neurons	RBM5-AS1	0.458807	0.00279469	0.802855	post_infection_2h
neurons	RBM6	0.0261295	0.0442987	0.123348	post_infection_2h
neurons	RBM7	0.290512	-0.00449557	0.617839	post_infection_2h
neurons	RBM8A	0.00778495	-0.0382623	0.0477809	post_infection_2h
neurons	RBMS1	0.00077438	0.0076301	0.00691096	post_infection_2h
neurons	RBMS2	0.065981	-0.00824892	0.240531	post_infection_2h
neurons	RBMS3	0.0792338	0.00297573	0.273984	post_infection_2h
neurons	RBMX	7.94812e-09	-0.103071	2.08003e-07	post_infection_2h
neurons	RBMX2	0.925075	0.00196485	1	post_infection_2h
neurons	RBMXL1	0.648944	-0.00656965	0.955304	post_infection_2h
neurons	RBMXL2	0.639879	0.000203159	0.949549	post_infection_2h
neurons	RBP1	0.0315909	0.00270669	0.142772	post_infection_2h
neurons	RBP2	0.66748	0.000186119	0.965137	post_infection_2h
neurons	RBP4	0.319005	0.00184262	0.652284	post_infection_2h
neurons	RBP5	0.0078622	-0.00262565	0.0481319	post_infection_2h
neurons	RBP7	0.95222	-1.56456e-05	1	post_infection_2h
neurons	RBPJ	4.05512e-19	0.128748	2.94002e-17	post_infection_2h
neurons	RBPMS	0.923475	-0.000616595	1	post_infection_2h
neurons	RBPMS2	0.0224258	-0.000845046	0.110468	post_infection_2h
neurons	RBSN	0.601822	0.00914697	0.928566	post_infection_2h
neurons	RBX1	0.0351073	-0.0508262	0.155235	post_infection_2h
neurons	RC3H1	0.451405	-0.0104077	0.795594	post_infection_2h
neurons	RC3H2	0.979583	0.00171847	1	post_infection_2h
neurons	RCAN1	0.00194458	0.0174629	0.0153406	post_infection_2h
neurons	RCAN2	0.0478352	0.00537586	0.192029	post_infection_2h
neurons	RCAN3	0.491473	0.00458103	0.828595	post_infection_2h
neurons	RCBTB1	0.593468	-0.00296822	0.923583	post_infection_2h
neurons	RCBTB2	0.00727615	-0.0151108	0.0453776	post_infection_2h
neurons	RCC1	0.0529451	-0.00788369	0.206162	post_infection_2h
neurons	RCC1L	0.0476638	0.0116462	0.191565	post_infection_2h
neurons	RCC2	0.163224	-0.0105378	0.436587	post_infection_2h
neurons	RCCD1	0.938135	-0.00155867	1	post_infection_2h
neurons	RCE1	0.500188	-0.0049554	0.835004	post_infection_2h
neurons	RCHY1	0.513941	-0.00658576	0.847958	post_infection_2h
neurons	RCL1	0.54098	-0.00337793	0.875713	post_infection_2h
neurons	RCN1	0.00192711	0.0254158	0.0152278	post_infection_2h
neurons	RCN2	0.690126	-0.0138936	0.972343	post_infection_2h
neurons	RCN3	0.136686	0.00468202	0.390592	post_infection_2h
neurons	RCOR1	1.59634e-17	0.0920602	1.01079e-15	post_infection_2h
neurons	RCOR2	0.338316	-0.0112064	0.676062	post_infection_2h
neurons	RCOR3	0.361107	0.0119231	0.702597	post_infection_2h
neurons	RCVRN	0.506888	0.000386998	0.840714	post_infection_2h
neurons	RD3L	0.224876	-0.000249829	0.528764	post_infection_2h
neurons	RDH10	0.0522757	-0.00284594	0.204385	post_infection_2h
neurons	RDH11	0.00671707	0.0511357	0.0423977	post_infection_2h
neurons	RDH12	0.31539	-0.000594883	0.64811	post_infection_2h
neurons	RDH13	0.356993	0.00538133	0.697307	post_infection_2h
neurons	RDH14	0.0179717	0.0264047	0.0926698	post_infection_2h
neurons	RDH16	0.683152	6.48391e-06	0.969815	post_infection_2h
neurons	RDH5	0.407077	0.00270826	0.751407	post_infection_2h
neurons	RDM1	0.723732	0.000722069	0.985053	post_infection_2h
neurons	RDX	0.247277	0.0189292	0.559614	post_infection_2h
neurons	REC8	0.662635	-0.00192552	0.963576	post_infection_2h
neurons	RECK	0.164752	-0.00475509	0.438993	post_infection_2h
neurons	RECQL	0.202126	-0.00326118	0.4975	post_infection_2h
neurons	RECQL4	0.550934	-0.00330838	0.885025	post_infection_2h
neurons	RECQL5	0.929491	-0.000135636	1	post_infection_2h
neurons	REEP1	0.100585	0.0216557	0.318324	post_infection_2h
neurons	REEP2	0.328036	0.00680566	0.663482	post_infection_2h
neurons	REEP3	0.0023136	-0.0136926	0.0177955	post_infection_2h
neurons	REEP4	0.243211	0.00241184	0.554228	post_infection_2h
neurons	REEP5	0.435077	0.0117615	0.781286	post_infection_2h
neurons	REEP6	0.944255	0.000144932	1	post_infection_2h
neurons	REL	0.58009	0.00272845	0.912071	post_infection_2h
neurons	RELA	0.299285	0.00880484	0.628753	post_infection_2h
neurons	RELB	0.0271651	-0.00557164	0.127177	post_infection_2h
neurons	RELL1	0.863835	-0.000376407	1	post_infection_2h
neurons	RELL2	0.0281411	-0.0132141	0.13065	post_infection_2h
neurons	RELN	1.97271e-05	0.0206881	0.000269596	post_infection_2h
neurons	RELT	0.399175	0.00366283	0.742301	post_infection_2h
neurons	REM2	0.00182024	0.0149915	0.014522	post_infection_2h
neurons	RENBP	0.48206	-0.00180111	0.821591	post_infection_2h
neurons	REP15	0.6104	0.00146438	0.933315	post_infection_2h
neurons	REPIN1	0.329272	-0.00859179	0.665073	post_infection_2h
neurons	REPS1	0.000348474	-0.025554	0.00343296	post_infection_2h
neurons	REPS2	0.00243709	0.0148599	0.0185784	post_infection_2h
neurons	RER1	4.21189e-09	-0.0635129	1.14991e-07	post_infection_2h
neurons	RERE	4.28637e-13	0.141288	1.84345e-11	post_infection_2h
neurons	RERG	0.111459	0.00245847	0.340175	post_infection_2h
neurons	RERGL	0.372268	-0.000111235	0.713499	post_infection_2h
neurons	RESP18	0.895717	0.000338915	1	post_infection_2h
neurons	REST	0.722273	-0.002979	0.984242	post_infection_2h
neurons	RET	0.721621	0.000224975	0.984051	post_infection_2h
neurons	RETREG1	0.105779	0.00559841	0.329503	post_infection_2h
neurons	RETREG2	0.00788082	0.0320162	0.0481998	post_infection_2h
neurons	RETREG3	0.949513	-0.00110331	1	post_infection_2h
neurons	RETSAT	0.0154177	-0.00731335	0.0820023	post_infection_2h
neurons	REV1	0.169485	0.0211792	0.44653	post_infection_2h
neurons	REV3L	0.000342212	0.0731209	0.00337959	post_infection_2h
neurons	REX1BD	4.21348e-07	0.0585813	7.96808e-06	post_infection_2h
neurons	REXO1	0.00338635	0.0104689	0.0243715	post_infection_2h
neurons	REXO2	0.100989	-0.0106776	0.318971	post_infection_2h
neurons	REXO4	0.710933	-0.00714961	0.980733	post_infection_2h
neurons	REXO5	0.00476842	-0.00903478	0.0320539	post_infection_2h
neurons	RFC1	0.000523519	-0.0374647	0.00488278	post_infection_2h
neurons	RFC2	0.771745	0.00370661	1	post_infection_2h
neurons	RFC3	7.65857e-15	-0.0481852	3.84498e-13	post_infection_2h
neurons	RFC4	0.00124348	-0.0206338	0.0104486	post_infection_2h
neurons	RFC5	0.311366	-0.00610182	0.643153	post_infection_2h
neurons	RFESD	0.681653	0.0010923	0.96956	post_infection_2h
neurons	RFFL	0.079303	0.0104427	0.274062	post_infection_2h
neurons	RFK	0.00133585	-0.030456	0.0111157	post_infection_2h
neurons	RFLNA	0.881471	-0.000992882	1	post_infection_2h
neurons	RFLNB	0.583066	0.00196951	0.914604	post_infection_2h
neurons	RFNG	0.469257	-0.00879376	0.811738	post_infection_2h
neurons	RFPL1	0.825147	0.000421063	1	post_infection_2h
neurons	RFPL1S	5.21876e-16	0.0778955	2.92617e-14	post_infection_2h
neurons	RFPL2	0.79993	-0.000680209	1	post_infection_2h
neurons	RFPL3	0.435645	-0.000378993	0.781478	post_infection_2h
neurons	RFPL3S	0.203804	-0.00305756	0.499688	post_infection_2h
neurons	RFT1	0.223024	0.0048614	0.526142	post_infection_2h
neurons	RFTN1	0.000194848	-0.017194	0.00205689	post_infection_2h
neurons	RFTN2	0.269824	-0.00118644	0.590807	post_infection_2h
neurons	RFWD3	0.639398	-0.00332139	0.949227	post_infection_2h
neurons	RFX1	4.23774e-05	0.032598	0.000527202	post_infection_2h
neurons	RFX2	0.203807	0.00595664	0.499688	post_infection_2h
neurons	RFX3	0.135128	-0.0176083	0.387692	post_infection_2h
neurons	RFX3-AS1	0.00335404	-0.00320083	0.0241858	post_infection_2h
neurons	RFX4	0.362424	0.0062323	0.703678	post_infection_2h
neurons	RFX5	0.00338134	-0.0108061	0.0243461	post_infection_2h
neurons	RFX7	0.243445	0.015894	0.55446	post_infection_2h
neurons	RFXANK	4.58388e-10	-0.0341764	1.45894e-08	post_infection_2h
neurons	RFXAP	0.00882968	0.0214205	0.0527889	post_infection_2h
neurons	RGCC	0.803147	-0.00016813	1	post_infection_2h
neurons	RGL1	0.0228949	-0.0127335	0.112083	post_infection_2h
neurons	RGL2	0.0523411	-0.0096061	0.204507	post_infection_2h
neurons	RGL4	0.596875	-0.000384122	0.925669	post_infection_2h
neurons	RGMA	0.00928469	-0.028692	0.0550702	post_infection_2h
neurons	RGMB	0.011452	-0.0213014	0.0651707	post_infection_2h
neurons	RGMB-AS1	0.184065	-0.00227917	0.470762	post_infection_2h
neurons	RGN	0.0452273	0.00181671	0.184995	post_infection_2h
neurons	RGP1	0.00033686	-0.0249086	0.00333403	post_infection_2h
neurons	RGPD1	0.717136	0.000162951	0.983251	post_infection_2h
neurons	RGPD2	0.323881	-0.00513617	0.658519	post_infection_2h
neurons	RGPD3	0.715258	2.87617e-05	0.982926	post_infection_2h
neurons	RGPD4	1	-1.10028e-05	1	post_infection_2h
neurons	RGPD4-AS1	0.94287	-7.43922e-05	1	post_infection_2h
neurons	RGPD5	0.0149147	-0.0244942	0.0800006	post_infection_2h
neurons	RGPD8	0.173129	0.00229373	0.452438	post_infection_2h
neurons	RGR	0.494442	-0.000614422	0.830728	post_infection_2h
neurons	RGS10	0.153109	0.000434269	0.419192	post_infection_2h
neurons	RGS11	0.577105	0.00139866	0.909646	post_infection_2h
neurons	RGS12	0.935808	0.00361811	1	post_infection_2h
neurons	RGS14	0.204863	0.00379622	0.501561	post_infection_2h
neurons	RGS16	3.22749e-08	-0.0369788	7.44744e-07	post_infection_2h
neurons	RGS17	7.63819e-17	0.0966605	4.61716e-15	post_infection_2h
neurons	RGS19	0.0505449	0.00447466	0.199576	post_infection_2h
neurons	RGS2	2.90011e-18	-0.0685203	1.95497e-16	post_infection_2h
neurons	RGS20	0.97511	6.57049e-05	1	post_infection_2h
neurons	RGS22	0.729895	1.91401e-05	0.987884	post_infection_2h
neurons	RGS3	0.00756739	-0.0155041	0.0468167	post_infection_2h
neurons	RGS4	0.31156	0.00423791	0.643341	post_infection_2h
neurons	RGS5	0.32813	-0.00160744	0.663511	post_infection_2h
neurons	RGS5.1	0.404917	-0.00156608	0.748916	post_infection_2h
neurons	RGS6	0.470283	0.00319761	0.812497	post_infection_2h
neurons	RGS7	9.02971e-08	0.0271469	1.9487e-06	post_infection_2h
neurons	RGS7BP	0.264709	0.0123926	0.583814	post_infection_2h
neurons	RGS8	0.807543	0.00131725	1	post_infection_2h
neurons	RGS9	0.0730199	0.00617135	0.25858	post_infection_2h
neurons	RGS9BP	0.176602	-0.00371432	0.458398	post_infection_2h
neurons	RHAG	0.476025	7.57507e-05	0.816208	post_infection_2h
neurons	RHBDD1	0.547783	0.00168678	0.882207	post_infection_2h
neurons	RHBDD2	2.56618e-07	-0.0407773	5.04367e-06	post_infection_2h
neurons	RHBDD3	0.137574	-0.0098521	0.391836	post_infection_2h
neurons	RHBDF1	0.0724698	-0.00194001	0.257154	post_infection_2h
neurons	RHBDF2	0.884247	0.000250762	1	post_infection_2h
neurons	RHBDL1	0.0937035	-0.00385409	0.304166	post_infection_2h
neurons	RHBDL2	0.670161	0.000821735	0.966705	post_infection_2h
neurons	RHBDL3	0.721899	0.00198558	0.984242	post_infection_2h
neurons	RHBG	0.16589	-0.000168082	0.440964	post_infection_2h
neurons	RHCE	0.323408	-0.00144568	0.658059	post_infection_2h
neurons	RHCG	0.134489	-0.000227802	0.386614	post_infection_2h
neurons	RHD	0.695876	-0.000551343	0.974024	post_infection_2h
neurons	RHEB	6.21981e-08	-0.0973351	1.37443e-06	post_infection_2h
neurons	RHEBL1	0.976537	1.23666e-05	1	post_infection_2h
neurons	RHNO1	0.379719	0.00575999	0.722114	post_infection_2h
neurons	RHOA	0.549114	0.0145091	0.883398	post_infection_2h
neurons	RHOB	0.0342028	-0.0352782	0.152141	post_infection_2h
neurons	RHOBTB1	0.479886	-0.00278849	0.819989	post_infection_2h
neurons	RHOBTB2	1.36509e-05	0.0240284	0.000191912	post_infection_2h
neurons	RHOBTB3	0.597845	8.0197e-05	0.925669	post_infection_2h
neurons	RHOC	0.000283204	-0.0161293	0.0028568	post_infection_2h
neurons	RHOD	0.474415	-4.43022e-05	0.815105	post_infection_2h
neurons	RHOF	0.412932	-0.00459564	0.757552	post_infection_2h
neurons	RHOG	0.158856	0.00270644	0.428774	post_infection_2h
neurons	RHOH	0.863425	0.000270351	1	post_infection_2h
neurons	RHOJ	0.986917	7.51349e-05	1	post_infection_2h
neurons	RHOQ	0.0287825	0.0149633	0.132879	post_infection_2h
neurons	RHOT1	0.452424	0.0104132	0.796688	post_infection_2h
neurons	RHOT2	0.441519	-0.010045	0.787131	post_infection_2h
neurons	RHOU	0.605722	-0.00347218	0.930311	post_infection_2h
neurons	RHOV	0.370739	0.00457479	0.712042	post_infection_2h
neurons	RHOXF1	0.805793	8.8739e-05	1	post_infection_2h
neurons	RHPN1	0.00874178	-0.0105516	0.0523547	post_infection_2h
neurons	RHPN1-AS1	0.982268	-1.40657e-05	1	post_infection_2h
neurons	RHPN2	0.646371	-0.00106994	0.953881	post_infection_2h
neurons	RIBC1	0.431725	-0.0014632	0.777759	post_infection_2h
neurons	RIBC2	0.14248	-0.000854783	0.400425	post_infection_2h
neurons	RIC1	0.00576294	-0.0119935	0.0376119	post_infection_2h
neurons	RIC3	3.9819e-07	0.0626596	7.55396e-06	post_infection_2h
neurons	RIC8A	0.063835	0.00982763	0.234524	post_infection_2h
neurons	RIC8B	0.0140424	0.0181005	0.0761903	post_infection_2h
neurons	RICTOR	0.0324197	0.0193944	0.145776	post_infection_2h
neurons	RIDA	0.00328414	-0.0108938	0.0238076	post_infection_2h
neurons	RIF1	0.107772	-0.0311579	0.333289	post_infection_2h
neurons	RIIAD1	0.492424	-0.00511514	0.829393	post_infection_2h
neurons	RILP	0.620346	-0.000940217	0.938133	post_infection_2h
neurons	RILPL1	0.00279385	0.0177401	0.0208349	post_infection_2h
neurons	RILPL2	0.109192	-0.00357193	0.335817	post_infection_2h
neurons	RIMBP2	0.0120326	0.00835264	0.067736	post_infection_2h
neurons	RIMBP3C	0.409039	0.000503126	0.753174	post_infection_2h
neurons	RIMKLA	0.32717	-0.00568511	0.662399	post_infection_2h
neurons	RIMKLB	2.80777e-14	-0.0951815	1.35303e-12	post_infection_2h
neurons	RIMS1	1.4358e-13	0.0542736	6.48894e-12	post_infection_2h
neurons	RIMS2	0.0213773	0.00992785	0.1065	post_infection_2h
neurons	RIMS3	0.896431	0.00145416	1	post_infection_2h
neurons	RIMS4	0.138362	0.00961019	0.392994	post_infection_2h
neurons	RIN1	0.492283	-0.00242147	0.829213	post_infection_2h
neurons	RIN2	0.943013	0.000211738	1	post_infection_2h
neurons	RIN3	0.754858	-0.000388284	1	post_infection_2h
neurons	RING1	0.415275	-0.00731544	0.759643	post_infection_2h
neurons	RINL	0.369777	-0.00223625	0.711108	post_infection_2h
neurons	RINT1	0.0342613	-0.0156862	0.152372	post_infection_2h
neurons	RIOK1	0.721253	0.0073875	0.984051	post_infection_2h
neurons	RIOK2	0.14305	0.0187323	0.401042	post_infection_2h
neurons	RIOK3	0.150686	-0.0198095	0.415031	post_infection_2h
neurons	RIOX1	0.790963	0.000284925	1	post_infection_2h
neurons	RIOX2	0.611788	0.00179937	0.933891	post_infection_2h
neurons	RIPK1	0.100567	-0.00339128	0.318324	post_infection_2h
neurons	RIPK2	0.623802	-0.000641033	0.939397	post_infection_2h
neurons	RIPK4	0.532231	0.00109286	0.867519	post_infection_2h
neurons	RIPOR1	0.765738	-0.00257716	1	post_infection_2h
neurons	RIPOR2	0.00219824	0.0236329	0.0170337	post_infection_2h
neurons	RIPOR3	0.0433698	0.00291773	0.179415	post_infection_2h
neurons	RIPPLY2	0.62215	0.00286636	0.938905	post_infection_2h
neurons	RIPPLY3	0.971414	-0.000130301	1	post_infection_2h
neurons	RIT1	0.00670843	-0.0183445	0.0423543	post_infection_2h
neurons	RIT2	0.297012	0.000852622	0.625339	post_infection_2h
neurons	RITA1	0.561195	-0.000563494	0.895152	post_infection_2h
neurons	RLF	8.91669e-22	0.174438	7.64224e-20	post_infection_2h
neurons	RLIM	0.0398413	-0.0300942	0.169583	post_infection_2h
neurons	RLN1	0.493042	0.000653228	0.82991	post_infection_2h
neurons	RLN2	0.0885252	0.00164682	0.293186	post_infection_2h
neurons	RMC1	0.00122781	-0.0115243	0.0103313	post_infection_2h
neurons	RMDN1	0.280141	-0.00885897	0.604418	post_infection_2h
neurons	RMDN2	0.603882	0.00122129	0.929258	post_infection_2h
neurons	RMDN3	0.000945072	-0.0226549	0.00823823	post_infection_2h
neurons	RMI1	3.84926e-05	0.0225462	0.000484657	post_infection_2h
neurons	RMI2	0.687426	-0.000767151	0.97162	post_infection_2h
neurons	RMND1	0.00354151	0.0273689	0.0252418	post_infection_2h
neurons	RMND5A	0.79631	-0.00448963	1	post_infection_2h
neurons	RMND5B	0.00237212	-0.0269499	0.0181798	post_infection_2h
neurons	RMRP	0.023324	-0.00474068	0.113604	post_infection_2h
neurons	RN7SL832P	0.370779	0.000707287	0.712042	post_infection_2h
neurons	RNASE4	0.706355	0.000273431	0.978661	post_infection_2h
neurons	RNASEH1	0.703621	0.0045537	0.977523	post_infection_2h
neurons	RNASEH1-AS1	0.338397	0.00280755	0.676062	post_infection_2h
neurons	RNASEH2A	0.535458	0.00359859	0.870473	post_infection_2h
neurons	RNASEH2B	0.020449	0.016534	0.10288	post_infection_2h
neurons	RNASEH2B-AS1	0.472063	0.000352032	0.813302	post_infection_2h
neurons	RNASEH2C	0.230904	0.00794964	0.537203	post_infection_2h
neurons	RNASEK	0.911038	-0.00162854	1	post_infection_2h
neurons	RNASEK-C17orf49	0.849951	-0.000332742	1	post_infection_2h
neurons	RNASEL	0.820228	-0.00049286	1	post_infection_2h
neurons	RNASET2	0.974135	0.00151748	1	post_infection_2h
neurons	RND1	0.00402042	-0.0168114	0.0277806	post_infection_2h
neurons	RND2	0.128607	-0.00433735	0.375406	post_infection_2h
neurons	RND3	8.00872e-06	-0.0659243	0.000118858	post_infection_2h
neurons	RNF10	0.0677252	-0.0269338	0.24525	post_infection_2h
neurons	RNF103	0.730398	0.00375662	0.988054	post_infection_2h
neurons	RNF103-CHMP3	0.344573	0.000800525	0.683676	post_infection_2h
neurons	RNF11	0.810258	-0.00536535	1	post_infection_2h
neurons	RNF111	0.7024	-0.00460998	0.977285	post_infection_2h
neurons	RNF112	0.526383	-0.00510646	0.861514	post_infection_2h
neurons	RNF113A	0.00862884	-0.0326305	0.0518335	post_infection_2h
neurons	RNF113B	0.922634	0.00013162	1	post_infection_2h
neurons	RNF114	0.000449561	-0.041966	0.00426932	post_infection_2h
neurons	RNF115	0.0768982	-0.0201645	0.268696	post_infection_2h
neurons	RNF121	0.146746	0.00853438	0.407876	post_infection_2h
neurons	RNF122	0.000962053	0.0110303	0.0083559	post_infection_2h
neurons	RNF123	0.112879	-0.00787835	0.343416	post_infection_2h
neurons	RNF125	0.963569	0.000169842	1	post_infection_2h
neurons	RNF126	0.059862	-0.0269517	0.22431	post_infection_2h
neurons	RNF128	0.042669	0.00145849	0.17725	post_infection_2h
neurons	RNF13	0.137224	-0.0101099	0.391383	post_infection_2h
neurons	RNF130	0.00536941	0.0340151	0.0354787	post_infection_2h
neurons	RNF138	0.285725	-0.00737497	0.611041	post_infection_2h
neurons	RNF139	0.0028357	0.0227069	0.0210815	post_infection_2h
neurons	RNF139-AS1	0.00705277	0.016646	0.044249	post_infection_2h
neurons	RNF14	0.0262428	-0.0140835	0.123728	post_infection_2h
neurons	RNF141	0.845793	-0.00273084	1	post_infection_2h
neurons	RNF144A	0.0464027	-0.012473	0.188231	post_infection_2h
neurons	RNF144B	0.0855291	-0.00029289	0.287428	post_infection_2h
neurons	RNF145	8.73062e-05	-0.0332898	0.00101461	post_infection_2h
neurons	RNF146	0.190348	-0.0100414	0.479577	post_infection_2h
neurons	RNF149	0.00536975	0.0246574	0.0354787	post_infection_2h
neurons	RNF150	2.86302e-09	0.0382229	7.98917e-08	post_infection_2h
neurons	RNF151	0.350094	0.000366967	0.689897	post_infection_2h
neurons	RNF152	0.108729	-0.0155398	0.334936	post_infection_2h
neurons	RNF157	0.8551	0.000895144	1	post_infection_2h
neurons	RNF157-AS1	0.948515	-6.88379e-05	1	post_infection_2h
neurons	RNF165	6.49696e-29	0.205465	7.64285e-27	post_infection_2h
neurons	RNF166	0.953136	0.00131302	1	post_infection_2h
neurons	RNF167	1.43681e-06	-0.0360251	2.46465e-05	post_infection_2h
neurons	RNF168	1.03078e-12	-0.0873246	4.2797e-11	post_infection_2h
neurons	RNF169	0.0066299	0.0313081	0.0419579	post_infection_2h
neurons	RNF170	0.00534971	0.0148296	0.035367	post_infection_2h
neurons	RNF175	0.0352463	0.0107275	0.155571	post_infection_2h
neurons	RNF180	0.159944	-0.00935923	0.430543	post_infection_2h
neurons	RNF181	0.307999	0.0098915	0.638839	post_infection_2h
neurons	RNF182	0.520217	0.00468026	0.854963	post_infection_2h
neurons	RNF183	0.0746239	-0.00138282	0.262584	post_infection_2h
neurons	RNF185	0.759221	0.00344897	1	post_infection_2h
neurons	RNF187	0.0252683	-0.0508957	0.120571	post_infection_2h
neurons	RNF19A	2.19284e-08	0.068596	5.23099e-07	post_infection_2h
neurons	RNF19B	2.0363e-05	0.0263424	0.000277025	post_infection_2h
neurons	RNF2	0.742259	0.000360041	0.994198	post_infection_2h
neurons	RNF20	0.619417	0.000442822	0.937565	post_infection_2h
neurons	RNF207	0.828541	-0.000228273	1	post_infection_2h
neurons	RNF208	7.06244e-10	0.0520936	2.18127e-08	post_infection_2h
neurons	RNF212	0.235863	0.00310354	0.544858	post_infection_2h
neurons	RNF212B	0.955293	-0.000184221	1	post_infection_2h
neurons	RNF213	0.0080183	-0.00871432	0.048888	post_infection_2h
neurons	RNF214	0.775926	0.00604586	1	post_infection_2h
neurons	RNF215	0.554818	0.00484689	0.88895	post_infection_2h
neurons	RNF216	0.427762	-0.0126265	0.773781	post_infection_2h
neurons	RNF217	0.0081963	0.00955813	0.0497207	post_infection_2h
neurons	RNF217-AS1	0.589698	0.00109093	0.920248	post_infection_2h
neurons	RNF219	0.306489	-0.0182912	0.636917	post_infection_2h
neurons	RNF219-AS1	0.981898	-0.000130103	1	post_infection_2h
neurons	RNF220	0.0836501	0.0142778	0.282921	post_infection_2h
neurons	RNF222	0.89051	0.000234057	1	post_infection_2h
neurons	RNF227	0.357924	-0.0043048	0.698671	post_infection_2h
neurons	RNF24	5.53863e-16	0.106632	3.0839e-14	post_infection_2h
neurons	RNF25	0.329761	0.0057618	0.665792	post_infection_2h
neurons	RNF26	0.269157	-0.00652981	0.589831	post_infection_2h
neurons	RNF31	0.789534	0.000566934	1	post_infection_2h
neurons	RNF32	0.972047	0.000331983	1	post_infection_2h
neurons	RNF34	0.0240527	0.017429	0.116492	post_infection_2h
neurons	RNF38	0.77248	-0.0015824	1	post_infection_2h
neurons	RNF39	0.955546	0.000180537	1	post_infection_2h
neurons	RNF4	0.980251	-0.00155538	1	post_infection_2h
neurons	RNF40	0.0278482	-0.0176365	0.129591	post_infection_2h
neurons	RNF41	0.0121033	0.0212135	0.0680703	post_infection_2h
neurons	RNF43	9.7719e-06	-0.0125743	0.000142384	post_infection_2h
neurons	RNF44	0.0186116	0.0222409	0.0953435	post_infection_2h
neurons	RNF5	0.00331764	0.0405544	0.0239809	post_infection_2h
neurons	RNF6	4.97004e-06	-0.0308981	7.68994e-05	post_infection_2h
neurons	RNF7	2.61851e-08	-0.113649	6.13064e-07	post_infection_2h
neurons	RNF8	0.0190949	-0.0257087	0.097332	post_infection_2h
neurons	RNFT1	0.0264675	-0.0109043	0.124591	post_infection_2h
neurons	RNFT1-DT	0.281871	-0.00175503	0.606124	post_infection_2h
neurons	RNFT2	0.254942	-0.0056732	0.570234	post_infection_2h
neurons	RNGTT	0.31419	-0.00600802	0.646428	post_infection_2h
neurons	RNH1	0.342256	0.00933656	0.680994	post_infection_2h
neurons	RNLS	0.748296	-0.00095724	0.997162	post_infection_2h
neurons	RNMT	2.13672e-05	0.0375856	0.000289538	post_infection_2h
neurons	RNPC3	0.360053	-0.0129409	0.701172	post_infection_2h
neurons	RNPEP	0.0063404	-0.0158195	0.0405536	post_infection_2h
neurons	RNPEPL1	0.117786	0.00747198	0.353727	post_infection_2h
neurons	RNPS1	0.788528	-0.0072276	1	post_infection_2h
neurons	ROBO1	4.91113e-05	0.0228714	0.000602851	post_infection_2h
neurons	ROBO2	0.0182915	0.0174792	0.0939553	post_infection_2h
neurons	ROBO3	0.177444	-0.00293851	0.459761	post_infection_2h
neurons	ROBO4	0.94599	7.75269e-05	1	post_infection_2h
neurons	ROCK1	3.77878e-07	0.0800906	7.19708e-06	post_infection_2h
neurons	ROCK2	1.35597e-08	0.078623	3.39318e-07	post_infection_2h
neurons	ROCR	0.950067	4.00125e-05	1	post_infection_2h
neurons	ROGDI	0.18197	0.012003	0.46765	post_infection_2h
neurons	ROM1	0.936254	9.16266e-05	1	post_infection_2h
neurons	ROMO1	0.000378987	-0.0571932	0.00368813	post_infection_2h
neurons	ROPN1B	0.0373033	-0.000564076	0.161823	post_infection_2h
neurons	ROPN1L	0.440532	0.00102253	0.78613	post_infection_2h
neurons	ROR1	0.831102	-0.000604252	1	post_infection_2h
neurons	ROR1-AS1	0.0458506	0.000450513	0.186654	post_infection_2h
neurons	ROR2	0.618561	0.00103183	0.936958	post_infection_2h
neurons	RORA	2.46222e-06	0.038646	4.05548e-05	post_infection_2h
neurons	RORA-AS1	0.275507	-0.00172045	0.598444	post_infection_2h
neurons	RORB	0.000283541	-0.0167925	0.002859	post_infection_2h
neurons	RP1L1	0.783793	-0.000194251	1	post_infection_2h
neurons	RP2	0.598063	-0.000435268	0.925669	post_infection_2h
neurons	RP9	0.461382	0.0117755	0.805312	post_infection_2h
neurons	RPA1	0.0672224	-0.00988589	0.24387	post_infection_2h
neurons	RPA2	0.514549	0.0097109	0.848495	post_infection_2h
neurons	RPA3	5.12652e-14	-0.0669284	2.40286e-12	post_infection_2h
neurons	RPA4	0.384994	-0.00144824	0.726877	post_infection_2h
neurons	RPAIN	0.306263	0.0301926	0.636583	post_infection_2h
neurons	RPAP1	0.885228	-0.00201726	1	post_infection_2h
neurons	RPAP2	5.59804e-15	0.10018	2.87055e-13	post_infection_2h
neurons	RPAP3	0.102423	-0.0135694	0.322057	post_infection_2h
neurons	RPE	0.229046	0.0040873	0.534486	post_infection_2h
neurons	RPE65	0.121403	-0.000675616	0.360662	post_infection_2h
neurons	RPEL1	0.47548	0.000754829	0.815806	post_infection_2h
neurons	RPF1	0.0335412	-0.0124298	0.149834	post_infection_2h
neurons	RPF2	0.228047	-0.0158996	0.532932	post_infection_2h
neurons	RPGR	0.0357432	-0.011291	0.157129	post_infection_2h
neurons	RPGRIP1L	0.0806896	-0.0146157	0.27688	post_infection_2h
neurons	RPH3A	0.000679625	0.00695571	0.00617321	post_infection_2h
neurons	RPH3AL	0.552162	-0.000956705	0.886045	post_infection_2h
neurons	RPIA	0.964469	0.000290786	1	post_infection_2h
neurons	RPL10	5.59128e-09	-0.0689002	1.49754e-07	post_infection_2h
neurons	RPL10A	2.25645e-30	-0.155684	2.8351e-28	post_infection_2h
neurons	RPL11	5.49506e-57	-0.173702	1.75827e-54	post_infection_2h
neurons	RPL12	3.36543e-51	-0.189923	8.87511e-49	post_infection_2h
neurons	RPL13	9.72776e-102	-0.228581	1.16723e-98	post_infection_2h
neurons	RPL13A	0.0211282	-0.0300905	0.105588	post_infection_2h
neurons	RPL14	4.14202e-27	-0.122351	4.60186e-25	post_infection_2h
neurons	RPL15	1.23023e-42	-0.14646	2.43992e-40	post_infection_2h
neurons	RPL17	3.05405e-20	-0.0997047	2.37188e-18	post_infection_2h
neurons	RPL17-C18orf32	0.832227	-9.29996e-05	1	post_infection_2h
neurons	RPL18	2.16269e-55	-0.17267	6.48753e-53	post_infection_2h
neurons	RPL18A	2.3728e-80	-0.215687	1.49849e-77	post_infection_2h
neurons	RPL19	5.73024e-48	-0.159756	1.34818e-45	post_infection_2h
neurons	RPL21	5.25205e-38	-0.150834	9.13324e-36	post_infection_2h
neurons	RPL22	2.00776e-89	-0.233471	1.55427e-86	post_infection_2h
neurons	RPL22L1	2.88286e-05	-0.0660921	0.000376198	post_infection_2h
neurons	RPL23	0.0257995	0.0305348	0.122359	post_infection_2h
neurons	RPL23A	0.00506576	-0.0260836	0.0337502	post_infection_2h
neurons	RPL24	8.3707e-52	-0.170364	2.30897e-49	post_infection_2h
neurons	RPL26	2.16446e-60	-0.202916	8.11606e-58	post_infection_2h
neurons	RPL26L1	1.48598e-08	-0.0775463	3.68262e-07	post_infection_2h
neurons	RPL27	1.8769e-28	-0.148242	2.17593e-26	post_infection_2h
neurons	RPL27A	0.929746	0.00477139	1	post_infection_2h
neurons	RPL28	3.64784e-37	-0.142994	6.0373e-35	post_infection_2h
neurons	RPL29	9.14437e-49	-0.165842	2.21663e-46	post_infection_2h
neurons	RPL3	1.22984e-49	-0.162961	3.13975e-47	post_infection_2h
neurons	RPL30	2.59661e-60	-0.185016	9.44145e-58	post_infection_2h
neurons	RPL31	0.235501	0.0333289	0.544527	post_infection_2h
neurons	RPL32	3.00425e-49	-0.15975	7.51e-47	post_infection_2h
neurons	RPL34	2.30373e-44	-0.156797	4.80738e-42	post_infection_2h
neurons	RPL34-AS1	0.89976	0.000413834	1	post_infection_2h
neurons	RPL35	9.09697e-58	-0.205813	2.95012e-55	post_infection_2h
neurons	RPL35A	9.67146e-45	-0.167355	2.07228e-42	post_infection_2h
neurons	RPL36	1.34635e-62	-0.199019	5.29667e-60	post_infection_2h
neurons	RPL36A	1.95584e-09	-0.110707	5.60098e-08	post_infection_2h
neurons	RPL36A-HNRNPH2	0.155587	-0.000213344	0.423234	post_infection_2h
neurons	RPL36AL	4.90281e-06	0.0750316	7.61008e-05	post_infection_2h
neurons	RPL37	2.64874e-53	-0.170711	7.47818e-51	post_infection_2h
neurons	RPL37A	9.70952e-10	-0.0686961	2.93462e-08	post_infection_2h
neurons	RPL38	5.84974e-14	-0.103171	2.72587e-12	post_infection_2h
neurons	RPL39	2.92961e-94	-0.252112	2.81219e-91	post_infection_2h
neurons	RPL39L	0.392556	0.00144355	0.735145	post_infection_2h
neurons	RPL3L	0.625899	0.000727349	0.940474	post_infection_2h
neurons	RPL4	8.50708e-60	-0.211457	3.00225e-57	post_infection_2h
neurons	RPL41	2.00483e-40	-0.142795	3.84896e-38	post_infection_2h
neurons	RPL5	1.30586e-50	-0.16604	3.4063e-48	post_infection_2h
neurons	RPL6	3.66819e-60	-0.182318	1.31387e-57	post_infection_2h
neurons	RPL7	0.671443	-0.0140267	0.966837	post_infection_2h
neurons	RPL7A	4.74806e-33	-0.141234	6.70258e-31	post_infection_2h
neurons	RPL7L1	0.000189696	0.0629188	0.00201074	post_infection_2h
neurons	RPL8	1.3379e-69	-0.191621	6.17439e-67	post_infection_2h
neurons	RPL9	6.35211e-34	-0.137212	9.29499e-32	post_infection_2h
neurons	RPLP0	2.49623e-24	-0.124384	2.4058e-22	post_infection_2h
neurons	RPLP1	2.38683e-36	-0.142167	3.76836e-34	post_infection_2h
neurons	RPLP2	4.35896e-11	-0.082349	1.56129e-09	post_infection_2h
neurons	RPN1	0.10861	0.0162635	0.334844	post_infection_2h
neurons	RPN2	0.301108	0.0104229	0.630906	post_infection_2h
neurons	RPP14	0.0798645	0.00946996	0.275253	post_infection_2h
neurons	RPP21	0.00190774	-0.0166209	0.0151195	post_infection_2h
neurons	RPP25	0.833314	0.000458537	1	post_infection_2h
neurons	RPP25L	0.336706	0.00141324	0.674433	post_infection_2h
neurons	RPP30	0.631146	0.0102458	0.943985	post_infection_2h
neurons	RPP38	0.15996	0.00860206	0.430543	post_infection_2h
neurons	RPP40	0.52915	0.00440141	0.864446	post_infection_2h
neurons	RPRD1A	1.56156e-06	-0.0564858	2.65587e-05	post_infection_2h
neurons	RPRD1B	0.410003	-0.00640078	0.754312	post_infection_2h
neurons	RPRD2	0.109838	0.0213329	0.336943	post_infection_2h
neurons	RPRM	0.110099	-0.0078047	0.337439	post_infection_2h
neurons	RPRML	0.0843044	-0.0079222	0.284388	post_infection_2h
neurons	RPS10	0.0032273	-0.052421	0.0235121	post_infection_2h
neurons	RPS10-NUDT3	0.0831461	-0.00395554	0.281788	post_infection_2h
neurons	RPS11	0.331139	0.00812417	0.667619	post_infection_2h
neurons	RPS12	5.71113e-29	-0.134379	6.75151e-27	post_infection_2h
neurons	RPS13	4.13409e-72	-0.204754	2.11085e-69	post_infection_2h
neurons	RPS14	9.86093e-27	-0.122237	1.05644e-24	post_infection_2h
neurons	RPS15	3.46065e-112	-0.246385	4.88522e-109	post_infection_2h
neurons	RPS15A	3.92299e-81	-0.220222	2.68983e-78	post_infection_2h
neurons	RPS16	4.10529e-47	-0.184614	9.47296e-45	post_infection_2h
neurons	RPS17	0.192369	-0.0147081	0.482469	post_infection_2h
neurons	RPS18	2.88119e-92	-0.220183	2.56084e-89	post_infection_2h
neurons	RPS19	5.27547e-146	-0.291766	1.26601e-142	post_infection_2h
neurons	RPS19BP1	0.0138592	-0.0448035	0.0754167	post_infection_2h
neurons	RPS2	7.93243e-19	-0.10206	5.55003e-17	post_infection_2h
neurons	RPS20	0.000356378	0.0772869	0.00349646	post_infection_2h
neurons	RPS21	1.88275e-66	-0.249216	8.06824e-64	post_infection_2h
neurons	RPS23	1.81216e-70	-0.197443	8.87517e-68	post_infection_2h
neurons	RPS24	1.87812e-53	-0.162824	5.36562e-51	post_infection_2h
neurons	RPS25	4.23699e-47	-0.161966	9.68373e-45	post_infection_2h
neurons	RPS26	0.000119816	-0.0154574	0.00133737	post_infection_2h
neurons	RPS27	1.35694e-48	-0.173872	3.25637e-46	post_infection_2h
neurons	RPS27A	4.38796e-67	-0.183436	1.91459e-64	post_infection_2h
neurons	RPS27L	4.59836e-59	-0.304474	1.55425e-56	post_infection_2h
neurons	RPS28	5.15235e-27	-0.125846	5.59485e-25	post_infection_2h
neurons	RPS29	6.97955e-15	-0.0934628	3.53365e-13	post_infection_2h
neurons	RPS3	1.6161e-37	-0.151855	2.7312e-35	post_infection_2h
neurons	RPS3A	2.18781e-79	-0.209129	1.34623e-76	post_infection_2h
neurons	RPS4X	6.02734e-19	-0.104029	4.25424e-17	post_infection_2h
neurons	RPS5	6.93489e-33	-0.1429	9.67579e-31	post_infection_2h
neurons	RPS6	0.342814	0.00684815	0.681878	post_infection_2h
neurons	RPS6KA1	0.20981	0.0026464	0.508135	post_infection_2h
neurons	RPS6KA2	3.20135e-08	0.0342537	7.39423e-07	post_infection_2h
neurons	RPS6KA3	0.00431333	0.019437	0.0294568	post_infection_2h
neurons	RPS6KA4	0.993911	-2.7596e-06	1	post_infection_2h
neurons	RPS6KA5	1.47427e-08	0.0562788	3.66571e-07	post_infection_2h
neurons	RPS6KA6	0.047778	0.00802658	0.191928	post_infection_2h
neurons	RPS6KB1	0.0159966	0.0193524	0.0845005	post_infection_2h
neurons	RPS6KB2	0.0140119	-0.0196239	0.0760418	post_infection_2h
neurons	RPS6KB2-AS1	0.576768	-0.0019488	0.909364	post_infection_2h
neurons	RPS6KC1	0.670823	0.00458478	0.966705	post_infection_2h
neurons	RPS6KL1	0.00111078	0.0341513	0.00947617	post_infection_2h
neurons	RPS7	9.41387e-78	-0.215077	5.5101e-75	post_infection_2h
neurons	RPS8	8.1228e-62	-0.179378	3.14405e-59	post_infection_2h
neurons	RPS9	5.4335e-07	-0.0548717	1.0069e-05	post_infection_2h
neurons	RPSA	0.00816379	-0.0109148	0.0495861	post_infection_2h
neurons	RPTOR	0.469644	-0.00425421	0.812055	post_infection_2h
neurons	RPUSD1	0.365304	0.00343056	0.706241	post_infection_2h
neurons	RPUSD2	0.167759	-0.0107363	0.443475	post_infection_2h
neurons	RPUSD3	0.00144067	0.0139761	0.0118564	post_infection_2h
neurons	RPUSD4	0.521719	-0.00107429	0.856552	post_infection_2h
neurons	RRAD	0.574228	-0.00253585	0.90714	post_infection_2h
neurons	RRAGA	0.000204645	0.0526287	0.00214363	post_infection_2h
neurons	RRAGB	0.328687	-0.0106973	0.664349	post_infection_2h
neurons	RRAGC	0.147488	-0.0144127	0.409083	post_infection_2h
neurons	RRAGD	0.275146	0.0120091	0.597822	post_infection_2h
neurons	RRAS	0.173804	0.00367036	0.453512	post_infection_2h
neurons	RRAS2	0.00147647	0.0263331	0.0121136	post_infection_2h
neurons	RRBP1	0.0820945	0.0170965	0.279368	post_infection_2h
neurons	RREB1	0.617993	-0.00151667	0.936748	post_infection_2h
neurons	RRH	0.940786	1.3283e-05	1	post_infection_2h
neurons	RRM1	0.697742	-0.00578071	0.974536	post_infection_2h
neurons	RRM2	0.607247	-0.00124168	0.931271	post_infection_2h
neurons	RRM2B	4.38586e-15	-0.0498736	2.26836e-13	post_infection_2h
neurons	RRN3	0.0115094	-0.0248983	0.0653733	post_infection_2h
neurons	RRNAD1	0.189632	-0.00724711	0.478528	post_infection_2h
neurons	RRP1	0.00609285	0.0180416	0.0393372	post_infection_2h
neurons	RRP12	0.941115	-0.000618002	1	post_infection_2h
neurons	RRP15	0.00012713	-0.0390218	0.00141309	post_infection_2h
neurons	RRP1B	0.53207	-0.0107525	0.867316	post_infection_2h
neurons	RRP36	0.100851	-0.016614	0.318799	post_infection_2h
neurons	RRP7A	0.00260676	-0.0219198	0.0196659	post_infection_2h
neurons	RRP8	0.00680055	-0.0194713	0.0428908	post_infection_2h
neurons	RRP9	0.857823	-0.00234265	1	post_infection_2h
neurons	RRS1	0.0117788	-0.011385	0.0665568	post_infection_2h
neurons	RRS1-AS1	0.00654147	-0.000915516	0.0415077	post_infection_2h
neurons	RSAD1	0.26236	-0.0083211	0.580233	post_infection_2h
neurons	RSAD2	0.901806	0.000148521	1	post_infection_2h
neurons	RSBN1	2.97836e-07	0.0825617	5.78275e-06	post_infection_2h
neurons	RSBN1L	0.238559	0.0281283	0.547547	post_infection_2h
neurons	RSF1	1.14178e-09	0.109301	3.40803e-08	post_infection_2h
neurons	RSL1D1	0.0174352	-0.0340214	0.0903499	post_infection_2h
neurons	RSL24D1	1.14621e-16	-0.143342	6.84249e-15	post_infection_2h
neurons	RSPH1	0.122946	0.00419682	0.36421	post_infection_2h
neurons	RSPH10B	0.0367539	0.00203333	0.160222	post_infection_2h
neurons	RSPH10B2	0.493193	-0.000404279	0.829937	post_infection_2h
neurons	RSPH14	0.348551	0.00305064	0.688269	post_infection_2h
neurons	RSPH3	0.300203	0.00656897	0.629984	post_infection_2h
neurons	RSPH4A	0.568098	-0.00141902	0.901429	post_infection_2h
neurons	RSPH9	6.84527e-07	0.0203381	1.24733e-05	post_infection_2h
neurons	RSPO1	0.315658	0.00136867	0.648185	post_infection_2h
neurons	RSPO2	0.273504	0.00168474	0.595873	post_infection_2h
neurons	RSPO3	0.721644	0.00222041	0.984051	post_infection_2h
neurons	RSPO4	0.0896739	0.000300611	0.295401	post_infection_2h
neurons	RSPRY1	0.505251	0.0116344	0.839217	post_infection_2h
neurons	RSRC1	0.243016	-0.00826249	0.554009	post_infection_2h
neurons	RSRC2	3.85581e-13	0.123818	1.66724e-11	post_infection_2h
neurons	RSRP1	0.447966	-0.00202337	0.792853	post_infection_2h
neurons	RSU1	0.539595	-0.00580456	0.874237	post_infection_2h
neurons	RTBDN	0.441505	-0.00150301	0.787131	post_infection_2h
neurons	RTCA	0.309993	0.011409	0.641146	post_infection_2h
neurons	RTCA-AS1	0.192855	-0.00171493	0.483105	post_infection_2h
neurons	RTCB	0.252364	0.0137505	0.566828	post_infection_2h
neurons	RTEL1	0.995169	-9.79702e-05	1	post_infection_2h
neurons	RTEL1-TNFRSF6B	0.77021	-0.000173314	1	post_infection_2h
neurons	RTF1	0.000189662	-0.0853932	0.00201074	post_infection_2h
neurons	RTF2	2.91995e-08	-0.0919055	6.7966e-07	post_infection_2h
neurons	RTKN	0.932802	-0.000123602	1	post_infection_2h
neurons	RTKN2	0.648281	0.00137326	0.954989	post_infection_2h
neurons	RTL10	0.278551	-0.000258133	0.602455	post_infection_2h
neurons	RTL5	0.00652654	-0.0151693	0.0414459	post_infection_2h
neurons	RTL6	0.0122208	0.0138677	0.0685861	post_infection_2h
neurons	RTL8A	0.0627113	0.0188116	0.231637	post_infection_2h
neurons	RTL8B	0.00909559	-0.00912263	0.0541359	post_infection_2h
neurons	RTL8C	0.105968	-0.0109312	0.329791	post_infection_2h
neurons	RTL9	0.93955	0.00022148	1	post_infection_2h
neurons	RTN1	3.44153e-99	0.428396	3.75409e-96	post_infection_2h
neurons	RTN2	0.0786503	0.0162365	0.272792	post_infection_2h
neurons	RTN3	0.0102153	-0.00528168	0.0594727	post_infection_2h
neurons	RTN4	1.57908e-51	0.19294	4.25784e-49	post_infection_2h
neurons	RTN4IP1	0.640252	-0.00176665	0.949733	post_infection_2h
neurons	RTN4R	0.283376	0.00666985	0.607944	post_infection_2h
neurons	RTN4RL1	0.896302	-0.00053946	1	post_infection_2h
neurons	RTN4RL2	2.04172e-06	0.0318463	3.40259e-05	post_infection_2h
neurons	RTP1	0.921566	0.000461002	1	post_infection_2h
neurons	RTP5	0.970736	-0.000214438	1	post_infection_2h
neurons	RTRAF	6.90476e-16	-0.151016	3.80921e-14	post_infection_2h
neurons	RTTN	0.035192	-0.00743778	0.155446	post_infection_2h
neurons	RUBCN	0.039588	-0.0141345	0.168925	post_infection_2h
neurons	RUBCNL	0.984924	-5.0489e-05	1	post_infection_2h
neurons	RUFY1	0.0500139	0.0156755	0.198353	post_infection_2h
neurons	RUFY2	0.551005	-0.0169633	0.885025	post_infection_2h
neurons	RUFY3	0.742018	0.0161393	0.99411	post_infection_2h
neurons	RUNDC1	0.00886908	0.0182924	0.0530112	post_infection_2h
neurons	RUNDC3A	0.0126834	0.0226459	0.0705719	post_infection_2h
neurons	RUNDC3A-AS1	1.90166e-05	-0.0145009	0.000261075	post_infection_2h
neurons	RUNDC3B	3.32855e-18	0.0613992	2.21885e-16	post_infection_2h
neurons	RUNX1	0.983409	-0.000158478	1	post_infection_2h
neurons	RUNX1T1	0.0415691	-0.0194118	0.173945	post_infection_2h
neurons	RUNX2	0.991392	1.49822e-05	1	post_infection_2h
neurons	RUNX3	0.162095	-0.00024412	0.434777	post_infection_2h
neurons	RUSC1	0.112201	-0.0198177	0.341744	post_infection_2h
neurons	RUSC1-AS1	0.384682	-0.00229968	0.726611	post_infection_2h
neurons	RUSC2	0.0103796	0.0150945	0.0601518	post_infection_2h
neurons	RUVBL1	4.97148e-05	-0.0301392	0.000609013	post_infection_2h
neurons	RUVBL2	0.562881	0.00717201	0.896339	post_infection_2h
neurons	RWDD1	2.0038e-05	-0.0872413	0.000273237	post_infection_2h
neurons	RWDD2A	0.156212	0.0053989	0.424308	post_infection_2h
neurons	RWDD2B	0.465289	0.00175004	0.808428	post_infection_2h
neurons	RWDD3	0.848577	5.95265e-05	1	post_infection_2h
neurons	RWDD4	0.00505204	-0.0291247	0.0337048	post_infection_2h
neurons	RXFP4	0.862026	-5.5878e-05	1	post_infection_2h
neurons	RXRA	0.000192355	0.0246965	0.00203444	post_infection_2h
neurons	RXRB	0.0674598	0.00213489	0.244584	post_infection_2h
neurons	RXRG	0.0147306	0.00424199	0.0793487	post_infection_2h
neurons	RXYLT1	0.759779	0.00317269	1	post_infection_2h
neurons	RYBP	0.022801	0.0389017	0.111737	post_infection_2h
neurons	RYK	0.0151654	0.0130781	0.0809821	post_infection_2h
neurons	RYR1	0.00226546	-0.0130762	0.0174925	post_infection_2h
neurons	RYR2	0.121369	0.00566181	0.360619	post_infection_2h
neurons	RYR3	0.921648	0.000640229	1	post_infection_2h
neurons	S100A10	6.49786e-15	0.0315341	3.29674e-13	post_infection_2h
neurons	S100A11	0.84665	0.000203962	1	post_infection_2h
neurons	S100A13	0.472378	-0.00214569	0.813571	post_infection_2h
neurons	S100A16	0.865046	-0.000133531	1	post_infection_2h
neurons	S100A4	0.641904	0.000460328	0.950809	post_infection_2h
neurons	S100A6	0.236907	0.00499483	0.545903	post_infection_2h
neurons	S100B	0.200323	0.00139306	0.494943	post_infection_2h
neurons	S100P	0.980024	-3.12789e-05	1	post_infection_2h
neurons	S100PBP	0.00316143	-0.01354	0.0230953	post_infection_2h
neurons	S1PR1	0.0651674	-0.00411879	0.238361	post_infection_2h
neurons	S1PR2	0.0694549	0.00483752	0.249547	post_infection_2h
neurons	S1PR3	0.0186515	0.00420866	0.0954982	post_infection_2h
neurons	S1PR5	0.0416909	-0.000721705	0.174182	post_infection_2h
neurons	SAA2	0.0761187	-0.00204315	0.266671	post_infection_2h
neurons	SAAL1	0.0404519	-0.0149281	0.171029	post_infection_2h
neurons	SAC3D1	0.0168308	0.0234603	0.0878884	post_infection_2h
neurons	SACM1L	0.000493144	-0.0247296	0.00464279	post_infection_2h
neurons	SACS	0.834769	-0.00193337	1	post_infection_2h
neurons	SACS-AS1	0.947453	-7.63363e-07	1	post_infection_2h
neurons	SAE1	0.156024	-0.0115461	0.424087	post_infection_2h
neurons	SAFB	0.223205	-0.0246856	0.526332	post_infection_2h
neurons	SAFB2	0.0783012	-0.0223137	0.271923	post_infection_2h
neurons	SAG	0.953643	-8.68341e-05	1	post_infection_2h
neurons	SALL1	0.572056	0.0010522	0.904778	post_infection_2h
neurons	SALL2	0.985306	-0.000777531	1	post_infection_2h
neurons	SALL3	0.102935	-0.00242134	0.322991	post_infection_2h
neurons	SALL4	0.442079	0.00256347	0.78775	post_infection_2h
neurons	SALRNA2	0.983064	2.99911e-05	1	post_infection_2h
neurons	SAMD1	2.86619e-12	-0.0900645	1.15408e-10	post_infection_2h
neurons	SAMD10	0.733584	-0.00225279	0.989174	post_infection_2h
neurons	SAMD11	0.903635	-0.000647354	1	post_infection_2h
neurons	SAMD12	0.0150972	0.00793161	0.080763	post_infection_2h
neurons	SAMD13	0.272336	0.00495687	0.594515	post_infection_2h
neurons	SAMD14	0.000697486	0.0193775	0.00631632	post_infection_2h
neurons	SAMD15	0.742001	0.00156308	0.99411	post_infection_2h
neurons	SAMD3	0.859271	0.000941145	1	post_infection_2h
neurons	SAMD4A	0.848703	-0.00158752	1	post_infection_2h
neurons	SAMD4B	0.0075755	0.0278234	0.0468549	post_infection_2h
neurons	SAMD5	0.670446	0.00139915	0.966705	post_infection_2h
neurons	SAMD8	0.00542983	-0.0256761	0.0357981	post_infection_2h
neurons	SAMHD1	0.206201	-0.00593975	0.503348	post_infection_2h
neurons	SAMM50	0.0126287	-0.0231254	0.0703651	post_infection_2h
neurons	SAMMSON	0.44876	5.55523e-05	0.793575	post_infection_2h
neurons	SAMSN1	0.673051	0.000472039	0.967532	post_infection_2h
neurons	SAP130	0.4389	0.000406071	0.784736	post_infection_2h
neurons	SAP18	9.94826e-07	-0.0844234	1.75801e-05	post_infection_2h
neurons	SAP25	0.219106	-0.0056171	0.520296	post_infection_2h
neurons	SAP30	1.38833e-19	0.107147	1.04771e-17	post_infection_2h
neurons	SAP30BP	0.121998	-0.0149386	0.362207	post_infection_2h
neurons	SAP30L	0.354476	-0.00783458	0.694059	post_infection_2h
neurons	SAP30L-AS1	0.133675	-0.00184453	0.385059	post_infection_2h
neurons	SAPCD1-AS1	0.366168	-0.000801985	0.70757	post_infection_2h
neurons	SAPCD2	0.869689	-0.000167625	1	post_infection_2h
neurons	SAR1A	4.74138e-07	-0.0716752	8.87548e-06	post_infection_2h
neurons	SAR1B	0.177114	-0.000648976	0.458982	post_infection_2h
neurons	SARAF	0.289083	0.0301488	0.615892	post_infection_2h
neurons	SARDH	0.959906	0.000139548	1	post_infection_2h
neurons	SARM1	0.0132496	-0.0110217	0.07294	post_infection_2h
neurons	SARNP	0.0813189	-0.0116787	0.277962	post_infection_2h
neurons	SARS	0.600862	0.0110101	0.927775	post_infection_2h
neurons	SARS2	0.0804128	0.00544376	0.276532	post_infection_2h
neurons	SART1	0.407295	-0.00180351	0.751636	post_infection_2h
neurons	SART3	2.51715e-05	0.0391201	0.000334291	post_infection_2h
neurons	SASH1	0.148753	-0.00431399	0.411406	post_infection_2h
neurons	SASS6	0.200627	0.00522245	0.495407	post_infection_2h
neurons	SAT1	8.83184e-40	-0.135999	1.65583e-37	post_infection_2h
neurons	SAT2	0.0057503	-0.0677313	0.037568	post_infection_2h
neurons	SATB1	0.311538	0.00521045	0.643341	post_infection_2h
neurons	SATB2	1.68588e-06	-0.00683736	2.85115e-05	post_infection_2h
neurons	SATB2-AS1	0.076082	-0.000394387	0.266581	post_infection_2h
neurons	SATL1	0.322946	0.00473698	0.657453	post_infection_2h
neurons	SAV1	0.290285	0.00724353	0.617577	post_infection_2h
neurons	SAXO1	0.970214	5.9109e-05	1	post_infection_2h
neurons	SAXO2	0.925382	-0.000436527	1	post_infection_2h
neurons	SAYSD1	0.298558	-0.00665352	0.62762	post_infection_2h
neurons	SBDS	2.77885e-05	-0.0483101	0.00036421	post_infection_2h
neurons	SBF1	0.568584	0.00586445	0.901902	post_infection_2h
neurons	SBF2	1.3749e-19	0.119698	1.04085e-17	post_infection_2h
neurons	SBF2-AS1	0.878981	4.99839e-05	1	post_infection_2h
neurons	SBK1	3.55891e-05	0.0726858	0.000454533	post_infection_2h
neurons	SBNO1	0.0240405	-0.0217788	0.11648	post_infection_2h
neurons	SBNO2	0.926696	-0.000593533	1	post_infection_2h
neurons	SBSN	0.253007	-0.000955011	0.567375	post_infection_2h
neurons	SBSPON	0.988809	4.02445e-05	1	post_infection_2h
neurons	SC5D	0.197565	-0.0303466	0.490498	post_infection_2h
neurons	SCAANT1	0.176239	-0.000860141	0.457829	post_infection_2h
neurons	SCAF1	0.552676	0.00738482	0.886571	post_infection_2h
neurons	SCAF11	0.255787	-0.0159023	0.571543	post_infection_2h
neurons	SCAF4	0.202463	0.00202501	0.498023	post_infection_2h
neurons	SCAF8	0.0387535	-0.0204177	0.166549	post_infection_2h
neurons	SCAI	0.928619	0.00227705	1	post_infection_2h
neurons	SCAMP1	0.120691	0.0281932	0.359258	post_infection_2h
neurons	SCAMP1-AS1	0.948831	0.000994534	1	post_infection_2h
neurons	SCAMP2	0.000168912	0.0213946	0.00181937	post_infection_2h
neurons	SCAMP3	0.0316181	-0.0180396	0.142868	post_infection_2h
neurons	SCAMP4	0.984893	-0.000996426	1	post_infection_2h
neurons	SCAMP5	0.0114517	0.0269495	0.0651707	post_infection_2h
neurons	SCAND1	0.0077913	-0.0457188	0.0478076	post_infection_2h
neurons	SCAP	0.371538	-0.00492027	0.712729	post_infection_2h
neurons	SCAPER	9.22384e-06	0.0517185	0.000135137	post_infection_2h
neurons	SCARA3	0.800275	5.31089e-05	1	post_infection_2h
neurons	SCARB1	0.0381442	-0.00955727	0.164549	post_infection_2h
neurons	SCARB2	0.651266	-0.0125203	0.956578	post_infection_2h
neurons	SCARF1	0.837068	0.00063898	1	post_infection_2h
neurons	SCARF2	0.616424	-0.00172202	0.936035	post_infection_2h
neurons	SCARNA9	0.997546	-1.51915e-05	1	post_infection_2h
neurons	SCART1	0.0907086	-0.00183335	0.297584	post_infection_2h
neurons	SCCPDH	0.331618	0.0109382	0.668193	post_infection_2h
neurons	SCD	1.70532e-18	-0.206176	1.16593e-16	post_infection_2h
neurons	SCD5	1.26451e-09	0.0678887	3.72797e-08	post_infection_2h
neurons	SCFD1	0.748113	-0.00477574	0.99708	post_infection_2h
neurons	SCFD2	0.012796	-0.0124076	0.0709681	post_infection_2h
neurons	SCG2	0.727572	0.00769233	0.986958	post_infection_2h
neurons	SCG3	0.979756	-0.000318064	1	post_infection_2h
neurons	SCG5	1.44011e-16	0.110879	8.51228e-15	post_infection_2h
neurons	SCGB1A1	0.36629	-0.000875816	0.707748	post_infection_2h
neurons	SCGB1B2P	0.576351	0.000909842	0.909115	post_infection_2h
neurons	SCGB2A1	0.920886	0.000192307	1	post_infection_2h
neurons	SCHIP1	0.72073	-0.0024915	0.984051	post_infection_2h
neurons	SCHLAP1	0.972668	-0.000112671	1	post_infection_2h
neurons	SCIMP	0.208505	0.00167462	0.506346	post_infection_2h
neurons	SCIN	0.896161	0.000146841	1	post_infection_2h
neurons	SCLT1	2.02845e-07	-0.0415804	4.09564e-06	post_infection_2h
neurons	SCLY	0.104207	-0.00505291	0.326012	post_infection_2h
neurons	SCMH1	0.338353	0.0063829	0.676062	post_infection_2h
neurons	SCML1	1.87851e-14	-0.0984196	9.25678e-13	post_infection_2h
neurons	SCML2	0.534956	-0.00203145	0.870119	post_infection_2h
neurons	SCML4	0.870613	0.000275809	1	post_infection_2h
neurons	SCN11A	0.89599	-0.000421473	1	post_infection_2h
neurons	SCN1A	0.0430986	0.00874698	0.178632	post_infection_2h
neurons	SCN1B	0.000287157	-0.00704471	0.00289002	post_infection_2h
neurons	SCN2A	0.000101643	0.050458	0.00116375	post_infection_2h
neurons	SCN2B	0.778925	0.00115133	1	post_infection_2h
neurons	SCN3A	7.66704e-05	0.04055	0.000901488	post_infection_2h
neurons	SCN3B	1.50244e-11	0.0793599	5.65135e-10	post_infection_2h
neurons	SCN4B	0.902136	0.000415429	1	post_infection_2h
neurons	SCN5A	0.653667	-0.00127524	0.958149	post_infection_2h
neurons	SCN7A	0.377816	-0.00102849	0.719842	post_infection_2h
neurons	SCN8A	0.00203348	0.019418	0.0159684	post_infection_2h
neurons	SCN9A	0.00980633	0.00920748	0.0575244	post_infection_2h
neurons	SCNM1	0.0407671	-0.0263021	0.171697	post_infection_2h
neurons	SCNN1A	0.283148	-0.00125426	0.60778	post_infection_2h
neurons	SCNN1D	0.0716057	-0.00462215	0.255068	post_infection_2h
neurons	SCNN1G	0.956994	3.45327e-06	1	post_infection_2h
neurons	SCO1	0.0039208	-0.025607	0.0272492	post_infection_2h
neurons	SCOC	0.0282298	-0.0109089	0.130961	post_infection_2h
neurons	SCOC-AS1	0.167196	-0.00210975	0.442817	post_infection_2h
neurons	SCP2	8.8742e-05	-0.0426562	0.00102781	post_infection_2h
neurons	SCPEP1	0.00132526	-0.00779679	0.0110462	post_infection_2h
neurons	SCRG1	0.00295455	0.0184594	0.0218164	post_infection_2h
neurons	SCRIB	0.371541	-0.00419165	0.712729	post_infection_2h
neurons	SCRN1	0.00238706	0.0385684	0.018261	post_infection_2h
neurons	SCRN2	0.0729992	-0.00441275	0.25858	post_infection_2h
neurons	SCRN3	0.0509321	-0.0103373	0.200569	post_infection_2h
neurons	SCRT1	0.794845	0.00238396	1	post_infection_2h
neurons	SCRT2	0.0070454	0.0145938	0.0442259	post_infection_2h
neurons	SCT	0.990185	-7.28888e-05	1	post_infection_2h
neurons	SCTR	0.905057	0.000161719	1	post_infection_2h
neurons	SCUBE1	0.472546	-0.00566645	0.813614	post_infection_2h
neurons	SCUBE2	0.988727	0.000112722	1	post_infection_2h
neurons	SCUBE3	0.0625972	0.00478509	0.231287	post_infection_2h
neurons	SCX	0.103381	-0.00201043	0.323967	post_infection_2h
neurons	SCYGR4	0.0812021	0.000730913	0.277689	post_infection_2h
neurons	SCYL1	0.854017	0.00200283	1	post_infection_2h
neurons	SCYL2	0.00218403	0.0327164	0.0169345	post_infection_2h
neurons	SCYL3	0.0462099	0.00812726	0.187671	post_infection_2h
neurons	SDAD1	0.166977	-0.00554555	0.442579	post_infection_2h
neurons	SDC1	0.498371	0.00242514	0.833589	post_infection_2h
neurons	SDC2	0.165638	-0.00577236	0.440557	post_infection_2h
neurons	SDC3	3.51574e-05	0.0403338	0.000449737	post_infection_2h
neurons	SDC4	0.838664	-4.6822e-05	1	post_infection_2h
neurons	SDCBP	0.00329802	-0.0256993	0.0238607	post_infection_2h
neurons	SDCBP2	0.501958	0.00354141	0.836189	post_infection_2h
neurons	SDCBP2-AS1	0.734716	-0.00132188	0.989656	post_infection_2h
neurons	SDCCAG8	0.705137	0.00261626	0.97814	post_infection_2h
neurons	SDE2	0.176381	-0.0124027	0.457996	post_infection_2h
neurons	SDF2	0.000269398	0.0416956	0.00273247	post_infection_2h
neurons	SDF2L1	0.000104806	0.0185537	0.00119711	post_infection_2h
neurons	SDF4	0.574497	0.00247617	0.907408	post_infection_2h
neurons	SDHA	0.134612	-0.0171668	0.386691	post_infection_2h
neurons	SDHAF1	0.173165	0.0103268	0.452474	post_infection_2h
neurons	SDHAF2	0.147892	0.00435773	0.409545	post_infection_2h
neurons	SDHAF3	3.00905e-05	-0.0310662	0.000390542	post_infection_2h
neurons	SDHAF4	0.67602	-0.00348531	0.96806	post_infection_2h
neurons	SDHB	0.887936	-0.00257303	1	post_infection_2h
neurons	SDHC	3.82441e-06	-0.0448246	6.046e-05	post_infection_2h
neurons	SDHD	0.711	0.00185669	0.980733	post_infection_2h
neurons	SDK1	0.0830128	0.00445352	0.281575	post_infection_2h
neurons	SDK2	0.0268934	-0.00814114	0.12625	post_infection_2h
neurons	SDR39U1	0.00650373	-0.0316718	0.0413218	post_infection_2h
neurons	SDR42E2	6.29361e-07	-0.0137178	1.15558e-05	post_infection_2h
neurons	SDR9C7	0.315909	-0.000667488	0.648498	post_infection_2h
neurons	SDS	0.19338	0.00162341	0.483914	post_infection_2h
neurons	SDSL	0.984178	-5.20843e-05	1	post_infection_2h
neurons	SEC11A	0.0072291	0.0297154	0.0451742	post_infection_2h
neurons	SEC11C	2.25355e-15	0.138786	1.19121e-13	post_infection_2h
neurons	SEC13	0.162675	-0.016628	0.435602	post_infection_2h
neurons	SEC14L1	0.381013	0.0141294	0.723055	post_infection_2h
neurons	SEC14L2	0.0276815	-0.00433427	0.12894	post_infection_2h
neurons	SEC14L3	0.924092	-0.000274479	1	post_infection_2h
neurons	SEC14L4	0.230888	-0.00121747	0.537203	post_infection_2h
neurons	SEC14L5	0.750177	0.000163339	0.99834	post_infection_2h
neurons	SEC14L6	0.942648	3.53434e-05	1	post_infection_2h
neurons	SEC16A	0.458312	-0.0104003	0.802668	post_infection_2h
neurons	SEC16B	0.93121	-5.83229e-05	1	post_infection_2h
neurons	SEC22A	0.328765	0.00349252	0.664395	post_infection_2h
neurons	SEC22B	1.16762e-05	-0.0377179	0.000167087	post_infection_2h
neurons	SEC22C	0.702943	-0.00536236	0.977329	post_infection_2h
neurons	SEC23A	0.604321	0.00645594	0.929469	post_infection_2h
neurons	SEC23A-AS1	0.0632445	-0.000576521	0.233104	post_infection_2h
neurons	SEC23B	0.173471	0.00152081	0.452969	post_infection_2h
neurons	SEC23IP	0.00172219	-0.0305503	0.0138503	post_infection_2h
neurons	SEC24A	0.187831	-0.0115892	0.475984	post_infection_2h
neurons	SEC24B	0.156988	0.00286146	0.425646	post_infection_2h
neurons	SEC24B-AS1	0.414554	-0.00241211	0.758846	post_infection_2h
neurons	SEC24C	0.0355972	-0.017851	0.156659	post_infection_2h
neurons	SEC24D	0.610327	0.00478567	0.933269	post_infection_2h
neurons	SEC31A	4.32671e-07	-0.09251	8.16292e-06	post_infection_2h
neurons	SEC31B	0.657642	0.00234357	0.96074	post_infection_2h
neurons	SEC61A1	0.012692	-0.0277253	0.0706031	post_infection_2h
neurons	SEC61A2	0.0146557	-0.0220983	0.0789998	post_infection_2h
neurons	SEC61B	0.0224268	0.00716817	0.110468	post_infection_2h
neurons	SEC61G	1.05347e-36	0.220665	1.69672e-34	post_infection_2h
neurons	SEC62	4.64524e-05	0.0850711	0.000573144	post_infection_2h
neurons	SEC62-AS1	0.815564	-0.000431117	1	post_infection_2h
neurons	SEC63	1.55353e-07	0.0827454	3.20289e-06	post_infection_2h
neurons	SECISBP2	0.228933	0.0253481	0.534325	post_infection_2h
neurons	SECISBP2L	0.0875582	0.0248992	0.291472	post_infection_2h
neurons	SECTM1	0.637474	-0.000359647	0.948425	post_infection_2h
neurons	SEH1L	0.420523	-0.00695412	0.765526	post_infection_2h
neurons	SEL1L	0.199338	0.0199255	0.493218	post_infection_2h
neurons	SEL1L2	0.891267	0.000244427	1	post_infection_2h
neurons	SEL1L3	0.0342739	-0.0037814	0.152401	post_infection_2h
neurons	SELENBP1	0.637299	0.000538933	0.948425	post_infection_2h
neurons	SELENOF	1.08085e-05	0.0456501	0.000156255	post_infection_2h
neurons	SELENOH	0.0731021	-0.0355148	0.258747	post_infection_2h
neurons	SELENOI	0.0581882	-0.0219752	0.220009	post_infection_2h
neurons	SELENOK	0.0135724	-0.047509	0.0743121	post_infection_2h
neurons	SELENOM	2.17005e-06	-0.0386657	3.60393e-05	post_infection_2h
neurons	SELENON	0.000508443	-0.0149753	0.00476625	post_infection_2h
neurons	SELENOO	0.53023	0.00456608	0.865316	post_infection_2h
neurons	SELENOP	0.570363	-0.000691199	0.903411	post_infection_2h
neurons	SELENOS	0.552323	0.00847793	0.886124	post_infection_2h
neurons	SELENOT	0.00281946	0.040696	0.0209933	post_infection_2h
neurons	SELENOV	0.983534	4.64086e-06	1	post_infection_2h
neurons	SELENOW	5.67718e-12	0.149964	2.23713e-10	post_infection_2h
neurons	SELPLG	0.826661	0.000463606	1	post_infection_2h
neurons	SEM1	2.48276e-06	-0.0985767	4.0865e-05	post_infection_2h
neurons	SEMA3A	0.116842	-0.00639356	0.351771	post_infection_2h
neurons	SEMA3B	0.970466	-0.000388073	1	post_infection_2h
neurons	SEMA3C	0.679205	-0.00343472	0.969305	post_infection_2h
neurons	SEMA3D	0.837452	0.000535381	1	post_infection_2h
neurons	SEMA3E	0.347083	-0.00185468	0.686665	post_infection_2h
neurons	SEMA3F	0.398282	0.00314639	0.741158	post_infection_2h
neurons	SEMA3F-AS1	0.547608	-0.000480181	0.882207	post_infection_2h
neurons	SEMA4A	0.0040738	0.0156669	0.0280687	post_infection_2h
neurons	SEMA4B	0.693479	0.00274095	0.97349	post_infection_2h
neurons	SEMA4C	0.938807	0.0015802	1	post_infection_2h
neurons	SEMA4D	0.0106048	-0.0168387	0.0612795	post_infection_2h
neurons	SEMA4F	0.39425	0.00243758	0.736568	post_infection_2h
neurons	SEMA4G	0.647682	0.00284992	0.954558	post_infection_2h
neurons	SEMA5A	0.11623	0.00496928	0.350678	post_infection_2h
neurons	SEMA5B	0.27563	-0.00782906	0.598605	post_infection_2h
neurons	SEMA6A	8.90741e-09	0.0428812	2.30593e-07	post_infection_2h
neurons	SEMA6A-AS1	0.922727	-0.00017126	1	post_infection_2h
neurons	SEMA6B	0.000215658	0.0269788	0.00224723	post_infection_2h
neurons	SEMA6C	0.44637	0.00522722	0.792073	post_infection_2h
neurons	SEMA6D	0.0865915	0.00765341	0.289748	post_infection_2h
neurons	SEMA7A	0.748549	0.00155581	0.997318	post_infection_2h
neurons	SENP1	0.46837	-0.00448666	0.810963	post_infection_2h
neurons	SENP2	0.94662	0.000745356	1	post_infection_2h
neurons	SENP3	0.84076	-0.0012843	1	post_infection_2h
neurons	SENP5	7.28254e-05	-0.045027	0.000860919	post_infection_2h
neurons	SENP6	0.408534	-0.000940533	0.752937	post_infection_2h
neurons	SENP7	1.73204e-05	0.0583946	0.000239294	post_infection_2h
neurons	SENP8	0.0139659	0.00631845	0.0758779	post_infection_2h
neurons	SEPHS1	1.0178e-10	0.0537723	3.50935e-09	post_infection_2h
neurons	SEPHS2	0.108738	-0.0121743	0.334936	post_infection_2h
neurons	SEPSECS	0.378552	-0.00368845	0.72042	post_infection_2h
neurons	SEPSECS-AS1	0.633419	-0.000993698	0.94548	post_infection_2h
neurons	SEPT1	0.000747922	-0.0166574	0.00670727	post_infection_2h
neurons	SEPT10	0.0037239	0.0181055	0.0262225	post_infection_2h
neurons	SEPT11	1.71381e-11	0.130577	6.40622e-10	post_infection_2h
neurons	SEPT12	0.515086	-0.000808935	0.849058	post_infection_2h
neurons	SEPT2	0.43468	0.0206073	0.780972	post_infection_2h
neurons	SEPT3	6.36179e-07	0.0844843	1.1672e-05	post_infection_2h
neurons	SEPT4	0.00101731	-0.0151929	0.00876919	post_infection_2h
neurons	SEPT4-AS1	0.958425	-5.99301e-06	1	post_infection_2h
neurons	SEPT5	0.332205	0.00280283	0.669039	post_infection_2h
neurons	SEPT6	0.000369152	-0.0294554	0.00360704	post_infection_2h
neurons	SEPT7	1.66335e-21	0.116294	1.4006e-19	post_infection_2h
neurons	SEPT7-AS1	0.807447	0.000643466	1	post_infection_2h
neurons	SEPT8	0.0014968	0.0181525	0.0122678	post_infection_2h
neurons	SEPT9	0.0580024	0.0071358	0.219549	post_infection_2h
neurons	SERAC1	0.00330147	-0.0188961	0.0238785	post_infection_2h
neurons	SERBP1	0.00168796	0.0796788	0.013616	post_infection_2h
neurons	SERF1A	0.0507838	0.00473503	0.200266	post_infection_2h
neurons	SERF1B	0.681488	-0.00115179	0.969548	post_infection_2h
neurons	SERF2	0.000704601	0.013771	0.00636635	post_infection_2h
neurons	SERGEF	1.94745e-31	0.11764	2.58204e-29	post_infection_2h
neurons	SERHL2	0.767652	0.000215521	1	post_infection_2h
neurons	SERINC1	0.000114211	0.0452217	0.00128617	post_infection_2h
neurons	SERINC2	0.118153	-0.00978793	0.354209	post_infection_2h
neurons	SERINC3	0.0844955	0.0239923	0.284865	post_infection_2h
neurons	SERINC4	0.399235	-0.000751678	0.742353	post_infection_2h
neurons	SERINC5	0.713205	-0.00162386	0.9819	post_infection_2h
neurons	SERP1	2.50079e-14	-0.140117	1.2124e-12	post_infection_2h
neurons	SERP2	2.89103e-07	0.0437793	5.62684e-06	post_infection_2h
neurons	SERPINA10	0.0479492	0.000473216	0.192422	post_infection_2h
neurons	SERPINB1	0.200355	0.00236068	0.494968	post_infection_2h
neurons	SERPINB6	0.758604	-0.00229013	1	post_infection_2h
neurons	SERPINB8	0.115548	0.00216582	0.349279	post_infection_2h
neurons	SERPINB9	0.836699	-0.000445421	1	post_infection_2h
neurons	SERPINC1	0.882552	0.000248708	1	post_infection_2h
neurons	SERPINE1	0.740197	-0.000381478	0.99297	post_infection_2h
neurons	SERPINE2	0.942656	0.00173089	1	post_infection_2h
neurons	SERPINE3	0.206646	-0.000752833	0.503871	post_infection_2h
neurons	SERPINF1	0.548587	-0.000409857	0.883023	post_infection_2h
neurons	SERPINF2	0.463729	-0.000434617	0.806886	post_infection_2h
neurons	SERPING1	0.0413706	0.00215911	0.173477	post_infection_2h
neurons	SERPINH1	2.7787e-13	-0.028486	1.22131e-11	post_infection_2h
neurons	SERPINI1	0.00238564	0.0192937	0.0182559	post_infection_2h
neurons	SERPINI2	0.267484	0.00103541	0.587613	post_infection_2h
neurons	SERTAD1	0.000598349	-0.0170958	0.00551428	post_infection_2h
neurons	SERTAD2	0.0873662	-0.0138927	0.291075	post_infection_2h
neurons	SERTAD3	0.37432	0.0063556	0.7156	post_infection_2h
neurons	SERTAD4	0.336407	-0.0024307	0.674282	post_infection_2h
neurons	SERTAD4-AS1	0.252598	0.00237323	0.566957	post_infection_2h
neurons	SERTM1	0.00670691	0.00584542	0.0423543	post_infection_2h
neurons	SERTM2	0.997009	2.45903e-05	1	post_infection_2h
neurons	SESN1	0.0846926	-0.0142808	0.285337	post_infection_2h
neurons	SESN2	5.54971e-06	-0.024534	8.48834e-05	post_infection_2h
neurons	SESN3	5.35594e-10	-0.0633351	1.68456e-08	post_infection_2h
neurons	SESTD1	0.0258477	-0.0234548	0.122539	post_infection_2h
neurons	SET	0.0966333	0.0370819	0.310197	post_infection_2h
neurons	SETBP1	0.0394315	-0.0246601	0.168491	post_infection_2h
neurons	SETD1A	0.624851	-0.000972503	0.939851	post_infection_2h
neurons	SETD1B	0.867097	0.000825711	1	post_infection_2h
neurons	SETD2	0.667492	-0.0122643	0.965137	post_infection_2h
neurons	SETD3	0.263797	-0.00689794	0.582284	post_infection_2h
neurons	SETD4	0.155256	0.0106653	0.422592	post_infection_2h
neurons	SETD5	0.022348	0.0504997	0.110251	post_infection_2h
neurons	SETD6	0.745385	-0.000483033	0.995335	post_infection_2h
neurons	SETD7	0.00579416	0.0194898	0.0377746	post_infection_2h
neurons	SETD9	0.320672	-0.00307446	0.654879	post_infection_2h
neurons	SETDB1	0.169189	-0.0109161	0.446037	post_infection_2h
neurons	SETDB2	0.736733	-0.00369176	0.99126	post_infection_2h
neurons	SETMAR	0.00208811	0.0123189	0.0163431	post_infection_2h
neurons	SETX	0.809979	-0.00570754	1	post_infection_2h
neurons	SEZ6	0.494208	-0.00744595	0.830628	post_infection_2h
neurons	SEZ6L	0.600338	-0.00747501	0.927504	post_infection_2h
neurons	SEZ6L2	1.38736e-11	0.118878	5.24314e-10	post_infection_2h
neurons	SF1	7.20968e-14	-0.136049	3.33368e-12	post_infection_2h
neurons	SF3A1	0.641625	-0.000548323	0.950809	post_infection_2h
neurons	SF3A2	0.208689	0.0166238	0.506639	post_infection_2h
neurons	SF3A3	0.18617	-0.018736	0.47443	post_infection_2h
neurons	SF3B1	0.0587081	-0.0316805	0.221417	post_infection_2h
neurons	SF3B2	3.85676e-05	-0.0959105	0.00048534	post_infection_2h
neurons	SF3B3	0.601806	-0.00975994	0.928566	post_infection_2h
neurons	SF3B4	0.91774	-0.00353344	1	post_infection_2h
neurons	SF3B5	0.00955269	-0.0580631	0.0563306	post_infection_2h
neurons	SF3B6	1.23406e-08	-0.111167	3.11408e-07	post_infection_2h
neurons	SFI1	0.859119	0.00278938	1	post_infection_2h
neurons	SFMBT1	0.187169	0.00560944	0.475361	post_infection_2h
neurons	SFMBT2	3.22371e-10	0.0386738	1.04122e-08	post_infection_2h
neurons	SFN	0.953875	-0.000164246	1	post_infection_2h
neurons	SFPQ	1.11336e-05	-0.097522	0.000160278	post_infection_2h
neurons	SFR1	0.0425507	-0.0061317	0.17685	post_infection_2h
neurons	SFRP1	0.000231717	-0.0348763	0.0023979	post_infection_2h
neurons	SFRP2	0.725017	-0.00120514	0.985599	post_infection_2h
neurons	SFRP4	2.96706e-06	-0.00662057	4.79163e-05	post_infection_2h
neurons	SFRP5	0.21372	0.000737771	0.512664	post_infection_2h
neurons	SFSWAP	0.19766	0.0178357	0.49055	post_infection_2h
neurons	SFT2D1	2.75683e-05	0.0357621	0.000361917	post_infection_2h
neurons	SFT2D2	0.562774	0.00368299	0.896241	post_infection_2h
neurons	SFT2D3	0.800553	0.00308531	1	post_infection_2h
neurons	SFTA1P	0.675587	0.000479279	0.96806	post_infection_2h
neurons	SFTA2	0.270117	-9.998e-05	0.59119	post_infection_2h
neurons	SFTA3	0.388371	-0.000432254	0.730704	post_infection_2h
neurons	SFTPA2	0.844645	-4.76941e-05	1	post_infection_2h
neurons	SFTPB	0.686096	0.000409394	0.970784	post_infection_2h
neurons	SFTPC	0.00804803	-0.0025281	0.0490443	post_infection_2h
neurons	SFTPD	0.509988	0.00119352	0.843489	post_infection_2h
neurons	SFTPD-AS1	0.468597	-0.00217283	0.81118	post_infection_2h
neurons	SFXN1	0.112139	0.00471309	0.341642	post_infection_2h
neurons	SFXN2	0.720878	0.000210976	0.984051	post_infection_2h
neurons	SFXN3	0.265996	0.0119538	0.585469	post_infection_2h
neurons	SFXN4	0.526672	-0.00226203	0.861736	post_infection_2h
neurons	SFXN5	0.139821	-0.00928152	0.395594	post_infection_2h
neurons	SGCA	0.127952	-0.000192045	0.374281	post_infection_2h
neurons	SGCB	3.82047e-08	0.048432	8.73178e-07	post_infection_2h
neurons	SGCD	0.213596	0.00310347	0.512664	post_infection_2h
neurons	SGCE	0.913939	0.00340792	1	post_infection_2h
neurons	SGCG	0.708463	0.000548258	0.979643	post_infection_2h
neurons	SGCZ	0.231779	-0.00282427	0.538455	post_infection_2h
neurons	SGF29	1.06208e-06	0.027878	1.86451e-05	post_infection_2h
neurons	SGIP1	0.000191566	0.0508475	0.00202787	post_infection_2h
neurons	SGK1	2.18853e-05	-0.0238227	0.000295389	post_infection_2h
neurons	SGK2	0.00577534	-0.00388023	0.0376826	post_infection_2h
neurons	SGK3	0.876509	0.00146802	1	post_infection_2h
neurons	SGK494	0.394412	-0.00577369	0.736755	post_infection_2h
neurons	SGMS1	0.41334	-0.00158787	0.757837	post_infection_2h
neurons	SGMS1-AS1	0.306275	-0.00198904	0.636583	post_infection_2h
neurons	SGMS2	0.55594	0.00102441	0.890103	post_infection_2h
neurons	SGO1	0.872376	-0.000699803	1	post_infection_2h
neurons	SGO2	0.362656	-0.00440626	0.703957	post_infection_2h
neurons	SGPL1	0.011379	0.0144968	0.0648633	post_infection_2h
neurons	SGPP1	0.251325	-0.00501739	0.565417	post_infection_2h
neurons	SGPP2	0.0101442	0.00554907	0.059159	post_infection_2h
neurons	SGSH	0.484311	-0.000972587	0.823061	post_infection_2h
neurons	SGSM1	0.348377	0.00428871	0.688038	post_infection_2h
neurons	SGSM2	0.803658	-0.00145849	1	post_infection_2h
neurons	SGSM3	0.888909	0.00123932	1	post_infection_2h
neurons	SGTA	0.000443251	-0.0408358	0.00421774	post_infection_2h
neurons	SGTB	0.449023	0.0113615	0.793809	post_infection_2h
neurons	SH2B1	0.33125	-0.0068352	0.667731	post_infection_2h
neurons	SH2B2	0.0018813	0.0177673	0.0149396	post_infection_2h
neurons	SH2B3	0.621342	0.00134031	0.938757	post_infection_2h
neurons	SH2D2A	0.0020544	-0.00106635	0.0161116	post_infection_2h
neurons	SH2D3A	0.667502	0.00137327	0.965137	post_infection_2h
neurons	SH2D3C	0.00242643	0.0256943	0.0185267	post_infection_2h
neurons	SH2D4A	0.768133	0.000449691	1	post_infection_2h
neurons	SH2D4B	0.610628	-0.00143239	0.933366	post_infection_2h
neurons	SH2D5	0.695826	0.001771	0.974024	post_infection_2h
neurons	SH2D6	0.587944	-0.000453461	0.919064	post_infection_2h
neurons	SH2D7	0.125508	-0.000329553	0.369602	post_infection_2h
neurons	SH3BGR	0.42041	0.000625758	0.76542	post_infection_2h
neurons	SH3BGRL	0.003461	0.0219404	0.0247932	post_infection_2h
neurons	SH3BGRL2	0.629263	-0.000436402	0.943108	post_infection_2h
neurons	SH3BGRL3	3.41443e-06	0.0713685	5.44449e-05	post_infection_2h
neurons	SH3BP1	0.000895622	-0.00570197	0.00785281	post_infection_2h
neurons	SH3BP2	0.012314	0.0180418	0.0689965	post_infection_2h
neurons	SH3BP4	0.278483	0.0033154	0.602455	post_infection_2h
neurons	SH3BP5	0.138791	0.0196606	0.393747	post_infection_2h
neurons	SH3BP5-AS1	0.164182	-0.0043533	0.438142	post_infection_2h
neurons	SH3BP5L	0.863408	-0.0021906	1	post_infection_2h
neurons	SH3D19	0.514038	-0.000770735	0.848031	post_infection_2h
neurons	SH3D21	0.0131142	0.00775604	0.0723649	post_infection_2h
neurons	SH3GL1	0.961085	0.000480665	1	post_infection_2h
neurons	SH3GL2	0.747359	0.00327654	0.996709	post_infection_2h
neurons	SH3GL3	1.1658e-12	0.0865828	4.82361e-11	post_infection_2h
neurons	SH3GLB1	0.000382068	0.0441719	0.00371661	post_infection_2h
neurons	SH3GLB2	0.0784633	0.014463	0.272301	post_infection_2h
neurons	SH3KBP1	0.038111	0.0212556	0.164494	post_infection_2h
neurons	SH3PXD2A	0.814927	0.00274817	1	post_infection_2h
neurons	SH3PXD2A-AS1	0.85752	0.000257055	1	post_infection_2h
neurons	SH3PXD2B	0.195559	0.00702284	0.487436	post_infection_2h
neurons	SH3RF1	0.510793	-0.00326444	0.844367	post_infection_2h
neurons	SH3RF2	0.305624	-0.000459155	0.63578	post_infection_2h
neurons	SH3RF3	0.00789701	0.0174222	0.0482711	post_infection_2h
neurons	SH3RF3-AS1	0.465812	0.00151824	0.808692	post_infection_2h
neurons	SH3TC2	0.218442	-0.000962713	0.519283	post_infection_2h
neurons	SH3YL1	0.254752	0.0134873	0.569974	post_infection_2h
neurons	SHANK1	0.0016627	0.0118403	0.0134349	post_infection_2h
neurons	SHANK2	0.0994906	0.0180879	0.316235	post_infection_2h
neurons	SHANK2-AS1	0.419232	0.00425788	0.76426	post_infection_2h
neurons	SHANK2-AS3	0.0417966	-0.000642157	0.174562	post_infection_2h
neurons	SHANK3	0.255421	-0.00159371	0.570886	post_infection_2h
neurons	SHARPIN	0.0179479	-0.0171042	0.0925667	post_infection_2h
neurons	SHB	0.0137989	-0.0189269	0.075158	post_infection_2h
neurons	SHBG	0.301117	-0.000998583	0.630906	post_infection_2h
neurons	SHC1	0.026095	-0.0075181	0.123273	post_infection_2h
neurons	SHC2	0.698931	-0.000892908	0.975308	post_infection_2h
neurons	SHC3	0.016832	-0.0191201	0.0878884	post_infection_2h
neurons	SHC4	0.971454	-0.000203111	1	post_infection_2h
neurons	SHCBP1	0.801917	0.00020206	1	post_infection_2h
neurons	SHD	0.193349	0.00579171	0.483886	post_infection_2h
neurons	SHE	0.0112719	-0.00410133	0.0644206	post_infection_2h
neurons	SHF	0.043328	0.0144113	0.179335	post_infection_2h
neurons	SHH	0.87286	0.000597778	1	post_infection_2h
neurons	SHISA2	0.447493	0.00281385	0.792451	post_infection_2h
neurons	SHISA4	0.716928	0.0024955	0.983185	post_infection_2h
neurons	SHISA5	0.00177099	-0.0401737	0.0141714	post_infection_2h
neurons	SHISA7	0.944159	0.000252563	1	post_infection_2h
neurons	SHISA8	0.000412346	0.012656	0.00395819	post_infection_2h
neurons	SHISA9	0.179466	0.00638854	0.463099	post_infection_2h
neurons	SHISAL1	0.297738	-0.00328899	0.626325	post_infection_2h
neurons	SHISAL2A	0.886931	0.000629105	1	post_infection_2h
neurons	SHISAL2B	1	3.57232e-06	1	post_infection_2h
neurons	SHKBP1	0.0639249	-0.00770706	0.234818	post_infection_2h
neurons	SHLD1	0.0937993	-0.00745481	0.304341	post_infection_2h
neurons	SHLD2	0.0816856	-0.0059131	0.278648	post_infection_2h
neurons	SHLD3	0.00461585	-0.0119489	0.0311768	post_infection_2h
neurons	SHMT1	0.993891	0.000148551	1	post_infection_2h
neurons	SHMT2	7.95188e-08	-0.0328035	1.72853e-06	post_infection_2h
neurons	SHOC2	0.0800788	0.0276069	0.275715	post_infection_2h
neurons	SHOX	0.949197	9.35531e-05	1	post_infection_2h
neurons	SHOX2	0.98237	9.30894e-05	1	post_infection_2h
neurons	SHPK	0.84232	0.000871728	1	post_infection_2h
neurons	SHPRH	0.000769575	0.0481512	0.00687064	post_infection_2h
neurons	SHQ1	0.100582	-0.0069819	0.318324	post_infection_2h
neurons	SHROOM1	0.683468	0.00110618	0.969894	post_infection_2h
neurons	SHROOM2	0.0105188	0.00768907	0.0608556	post_infection_2h
neurons	SHROOM3	0.0073247	-0.0106342	0.045633	post_infection_2h
neurons	SHROOM4	0.947167	0.000135633	1	post_infection_2h
neurons	SHTN1	0.00735781	0.0503854	0.0457798	post_infection_2h
neurons	SIAE	0.301125	0.00306796	0.630906	post_infection_2h
neurons	SIAH1	0.0177644	0.0356152	0.0917191	post_infection_2h
neurons	SIAH2	0.123283	-0.0204106	0.364957	post_infection_2h
neurons	SIAH2-AS1	0.824967	-6.05776e-05	1	post_infection_2h
neurons	SIAH3	0.00217405	-0.0116823	0.0168973	post_infection_2h
neurons	SIDT1	0.801813	0.000114417	1	post_infection_2h
neurons	SIDT1-AS1	0.812372	-0.000264444	1	post_infection_2h
neurons	SIDT2	0.0111925	0.00851551	0.0641006	post_infection_2h
neurons	SIGIRR	0.186598	-0.00032777	0.474613	post_infection_2h
neurons	SIGLEC1	0.917634	-0.000256199	1	post_infection_2h
neurons	SIGLEC10	0.281782	-0.00104275	0.606096	post_infection_2h
neurons	SIGLEC15	0.851431	0.00037198	1	post_infection_2h
neurons	SIGMAR1	0.0281312	-0.0113295	0.13063	post_infection_2h
neurons	SIK1	0.381304	0.00119178	0.723306	post_infection_2h
neurons	SIK1B	0.443302	0.000800337	0.789206	post_infection_2h
neurons	SIK2	0.672092	0.000881015	0.967365	post_infection_2h
neurons	SIK3	0.661339	0.00525639	0.963093	post_infection_2h
neurons	SIKE1	5.28814e-14	-0.103632	2.47378e-12	post_infection_2h
neurons	SIL1	0.0569772	-0.0103379	0.216763	post_infection_2h
neurons	SIM2	0.763734	-0.000215699	1	post_infection_2h
neurons	SIMC1	0.000226719	0.0204942	0.00235126	post_infection_2h
neurons	SIN3A	0.0275374	0.0227059	0.128468	post_infection_2h
neurons	SIN3B	1.75247e-08	-0.0516465	4.28702e-07	post_infection_2h
neurons	SINHCAF	0.603932	0.00683127	0.929258	post_infection_2h
neurons	SIPA1	0.563838	0.00295071	0.89728	post_infection_2h
neurons	SIPA1L1	0.626532	-0.00282249	0.941013	post_infection_2h
neurons	SIPA1L2	0.0275917	-0.0191757	0.128647	post_infection_2h
neurons	SIPA1L3	0.87495	4.62214e-05	1	post_infection_2h
neurons	SIRPA	0.482787	-0.000777557	0.821943	post_infection_2h
neurons	SIRPB1	0.889091	0.000163528	1	post_infection_2h
neurons	SIRPB2	0.306999	9.11209e-05	0.63774	post_infection_2h
neurons	SIRT1	0.765853	-0.00501117	1	post_infection_2h
neurons	SIRT2	0.00778112	-0.0319347	0.0477696	post_infection_2h
neurons	SIRT3	0.433214	-0.00462364	0.779564	post_infection_2h
neurons	SIRT4	0.481598	0.0049391	0.821225	post_infection_2h
neurons	SIRT5	0.0628222	0.00953649	0.231868	post_infection_2h
neurons	SIRT6	0.0230015	-0.0169946	0.112401	post_infection_2h
neurons	SIRT7	0.00388276	0.0295181	0.0270318	post_infection_2h
neurons	SIT1	0.145916	-0.000349896	0.406429	post_infection_2h
neurons	SIVA1	5.08441e-06	-0.0590753	7.86184e-05	post_infection_2h
neurons	SIX1	0.116845	-0.000490988	0.351771	post_infection_2h
neurons	SIX3	0.213864	-0.00164698	0.512872	post_infection_2h
neurons	SIX3-AS1	0.825278	-0.000440376	1	post_infection_2h
neurons	SIX4	0.197544	-0.00364145	0.490498	post_infection_2h
neurons	SIX5	0.664647	-0.00123656	0.96383	post_infection_2h
neurons	SIX6	0.740675	5.61461e-06	0.99339	post_infection_2h
neurons	SKA1	0.352762	0.000818312	0.692343	post_infection_2h
neurons	SKA2	0.328337	0.0166373	0.663755	post_infection_2h
neurons	SKA3	0.474041	0.00175926	0.814904	post_infection_2h
neurons	SKAP1	0.504506	0.000397459	0.838577	post_infection_2h
neurons	SKAP2	0.489987	-0.00334678	0.827436	post_infection_2h
neurons	SKI	0.522142	0.00560144	0.856777	post_infection_2h
neurons	SKIDA1	0.00193057	-0.0117344	0.0152501	post_infection_2h
neurons	SKIL	4.78253e-05	0.0525419	0.000587666	post_infection_2h
neurons	SKIV2L	0.470955	0.00484286	0.812728	post_infection_2h
neurons	SKOR1	0.830863	-0.000707146	1	post_infection_2h
neurons	SKOR2	0.583914	-3.8634e-05	0.915142	post_infection_2h
neurons	SKP1	0.000499272	0.0714326	0.00468944	post_infection_2h
neurons	SKP2	0.66563	-0.00442373	0.963961	post_infection_2h
neurons	SLA	3.05469e-07	-0.0450904	5.91181e-06	post_infection_2h
neurons	SLA2	0.684894	0.000364086	0.970314	post_infection_2h
neurons	SLAIN1	0.00829575	0.0152637	0.0501844	post_infection_2h
neurons	SLAIN2	0.00566532	0.0354501	0.037095	post_infection_2h
neurons	SLAMF7	0.926914	5.59815e-06	1	post_infection_2h
neurons	SLBP	0.0608024	-0.00115455	0.22671	post_infection_2h
neurons	SLC10A1	0.865558	0.00037793	1	post_infection_2h
neurons	SLC10A3	0.962823	0.000537403	1	post_infection_2h
neurons	SLC10A4	0.335125	0.00124627	0.672605	post_infection_2h
neurons	SLC10A5	0.350854	-0.00225326	0.690418	post_infection_2h
neurons	SLC10A7	0.156044	0.00474211	0.42409	post_infection_2h
neurons	SLC11A1	0.0073399	-0.00809293	0.0457113	post_infection_2h
neurons	SLC11A2	0.838379	0.00204962	1	post_infection_2h
neurons	SLC12A1	0.0206547	0.00068691	0.103654	post_infection_2h
neurons	SLC12A2	2.94448e-06	0.0304053	4.76156e-05	post_infection_2h
neurons	SLC12A4	0.0865372	-0.0026294	0.289748	post_infection_2h
neurons	SLC12A5	9.50647e-14	0.0772971	4.37881e-12	post_infection_2h
neurons	SLC12A5-AS1	0.69731	-0.000795305	0.974318	post_infection_2h
neurons	SLC12A6	0.000251689	0.0185404	0.00256804	post_infection_2h
neurons	SLC12A7	0.573398	-0.000327825	0.906064	post_infection_2h
neurons	SLC12A8	0.0637305	0.00296742	0.23438	post_infection_2h
neurons	SLC12A9	0.219768	0.00536713	0.521145	post_infection_2h
neurons	SLC13A3	0.543545	-0.00218311	0.878197	post_infection_2h
neurons	SLC13A4	0.061241	0.00167801	0.227797	post_infection_2h
neurons	SLC13A5	0.239123	-0.000206057	0.548484	post_infection_2h
neurons	SLC14A1	0.0151087	0.00216073	0.0808064	post_infection_2h
neurons	SLC14A2	0.790673	0.000632562	1	post_infection_2h
neurons	SLC14A2-AS1	0.33983	0.000374878	0.677448	post_infection_2h
neurons	SLC15A2	0.957637	-0.000349882	1	post_infection_2h
neurons	SLC15A3	0.886274	-0.000250615	1	post_infection_2h
neurons	SLC15A4	0.815094	0.000225431	1	post_infection_2h
neurons	SLC16A1	5.95321e-12	0.0663846	2.34205e-10	post_infection_2h
neurons	SLC16A1-AS1	0.104965	0.0116446	0.327561	post_infection_2h
neurons	SLC16A10	0.159278	0.00655974	0.429543	post_infection_2h
neurons	SLC16A11	0.967066	0.000151421	1	post_infection_2h
neurons	SLC16A12	0.048651	0.000435814	0.194393	post_infection_2h
neurons	SLC16A13	0.00559587	-0.00754982	0.0367313	post_infection_2h
neurons	SLC16A14	8.83127e-05	0.0335903	0.00102433	post_infection_2h
neurons	SLC16A2	8.44317e-06	0.0329738	0.000124689	post_infection_2h
neurons	SLC16A3	2.37349e-09	0.019157	6.70896e-08	post_infection_2h
neurons	SLC16A4	1.38668e-07	0.0212673	2.88868e-06	post_infection_2h
neurons	SLC16A6	0.860244	0.000801113	1	post_infection_2h
neurons	SLC16A7	6.06656e-07	0.0319892	1.11731e-05	post_infection_2h
neurons	SLC16A8	0.011684	0.00368703	0.0661458	post_infection_2h
neurons	SLC16A9	0.485839	-0.00125057	0.824261	post_infection_2h
neurons	SLC17A5	0.326443	-0.00152839	0.662053	post_infection_2h
neurons	SLC17A6	3.23093e-06	0.0227972	5.17941e-05	post_infection_2h
neurons	SLC17A7	0.19771	-0.00907475	0.490554	post_infection_2h
neurons	SLC17A8	0.944115	-0.000147292	1	post_infection_2h
neurons	SLC17A9	0.998957	3.51374e-06	1	post_infection_2h
neurons	SLC18A1	1	-7.98818e-06	1	post_infection_2h
neurons	SLC18A2	0.474737	0.000953118	0.815266	post_infection_2h
neurons	SLC18A3	0.538991	0.00121991	0.873754	post_infection_2h
neurons	SLC18B1	0.522824	0.004386	0.857603	post_infection_2h
neurons	SLC19A1	0.425812	0.00306909	0.771442	post_infection_2h
neurons	SLC19A2	0.418062	0.00491028	0.763101	post_infection_2h
neurons	SLC19A3	0.624405	0.00108382	0.939614	post_infection_2h
neurons	SLC1A1	8.85584e-09	0.0257222	2.29642e-07	post_infection_2h
neurons	SLC1A2	0.433485	0.0156853	0.779718	post_infection_2h
neurons	SLC1A3	0.0148205	-0.01963	0.079638	post_infection_2h
neurons	SLC1A4	0.953031	-0.000861563	1	post_infection_2h
neurons	SLC1A5	0.878093	0.00200727	1	post_infection_2h
neurons	SLC1A6	1.21183e-05	0.0239822	0.000172795	post_infection_2h
neurons	SLC20A1	2.72357e-06	-0.0293334	4.44628e-05	post_infection_2h
neurons	SLC20A2	0.746538	0.00207324	0.996114	post_infection_2h
neurons	SLC22A1	0.916916	0.000286281	1	post_infection_2h
neurons	SLC22A11	0.385553	-0.000758167	0.727341	post_infection_2h
neurons	SLC22A14	0.234177	0.00186671	0.542331	post_infection_2h
neurons	SLC22A15	0.000187546	0.00652655	0.00199059	post_infection_2h
neurons	SLC22A17	0.818676	0.00145492	1	post_infection_2h
neurons	SLC22A18	0.396597	-0.00221554	0.739184	post_infection_2h
neurons	SLC22A18AS	0.137731	-0.000376229	0.39209	post_infection_2h
neurons	SLC22A23	0.223342	0.011684	0.526551	post_infection_2h
neurons	SLC22A31	0.656382	0.00038081	0.960151	post_infection_2h
neurons	SLC22A4	0.688431	0.000441632	0.971976	post_infection_2h
neurons	SLC22A5	0.0826693	-0.00402044	0.28087	post_infection_2h
neurons	SLC22A7	0.317962	-0.00155254	0.650896	post_infection_2h
neurons	SLC22A9	0.912776	2.23018e-05	1	post_infection_2h
neurons	SLC23A1	0.62256	-0.000522433	0.938928	post_infection_2h
neurons	SLC23A2	0.759553	-0.00381006	1	post_infection_2h
neurons	SLC23A3	0.86316	-0.000617567	1	post_infection_2h
neurons	SLC24A1	0.670167	-0.000893894	0.966705	post_infection_2h
neurons	SLC24A2	1.96309e-08	-0.024444	4.73469e-07	post_infection_2h
neurons	SLC24A3	0.224091	0.00289528	0.527592	post_infection_2h
neurons	SLC24A4	0.868327	0.00116797	1	post_infection_2h
neurons	SLC24A5	0.934085	0.000612435	1	post_infection_2h
neurons	SLC25A1	0.239274	0.0170756	0.548591	post_infection_2h
neurons	SLC25A10	0.784945	-0.0007948	1	post_infection_2h
neurons	SLC25A11	0.0481312	0.0243446	0.193023	post_infection_2h
neurons	SLC25A12	0.0737835	-0.00989514	0.260314	post_infection_2h
neurons	SLC25A13	0.302249	-0.00223295	0.632434	post_infection_2h
neurons	SLC25A14	0.195762	-0.00850641	0.487687	post_infection_2h
neurons	SLC25A15	0.994171	-0.000124979	1	post_infection_2h
neurons	SLC25A16	0.69138	-0.000518266	0.972648	post_infection_2h
neurons	SLC25A17	0.0035273	0.0151535	0.0251707	post_infection_2h
neurons	SLC25A18	0.974071	-0.00013836	1	post_infection_2h
neurons	SLC25A19	0.146838	-0.00362943	0.40799	post_infection_2h
neurons	SLC25A20	0.909515	9.906e-05	1	post_infection_2h
neurons	SLC25A21	0.834091	-0.000245533	1	post_infection_2h
neurons	SLC25A21-AS1	0.855541	-0.00111446	1	post_infection_2h
neurons	SLC25A22	0.0443681	0.0180611	0.182226	post_infection_2h
neurons	SLC25A23	0.456413	0.00868856	0.80095	post_infection_2h
neurons	SLC25A24	0.000656185	0.0148681	0.00599434	post_infection_2h
neurons	SLC25A25	0.723682	-0.00513382	0.985053	post_infection_2h
neurons	SLC25A25-AS1	3.53713e-05	-0.0167418	0.000451992	post_infection_2h
neurons	SLC25A26	0.0493372	0.0189374	0.196253	post_infection_2h
neurons	SLC25A27	0.0255687	0.0114279	0.121601	post_infection_2h
neurons	SLC25A28	0.466308	-0.00653869	0.808968	post_infection_2h
neurons	SLC25A29	0.0149083	0.0335653	0.0799991	post_infection_2h
neurons	SLC25A3	3.70445e-49	-0.262153	9.16489e-47	post_infection_2h
neurons	SLC25A30	0.441798	0.00275936	0.787395	post_infection_2h
neurons	SLC25A30-AS1	0.00395043	-0.00449403	0.0273996	post_infection_2h
neurons	SLC25A31	0.418888	-0.000303227	0.76382	post_infection_2h
neurons	SLC25A32	0.966124	0.000725501	1	post_infection_2h
neurons	SLC25A33	0.0360778	-0.0254455	0.158136	post_infection_2h
neurons	SLC25A34	0.954311	-0.000219197	1	post_infection_2h
neurons	SLC25A35	0.855374	-6.15733e-05	1	post_infection_2h
neurons	SLC25A36	2.44524e-05	-0.0909639	0.000325824	post_infection_2h
neurons	SLC25A37	0.0283294	-0.02134	0.131296	post_infection_2h
neurons	SLC25A38	0.647198	3.72401e-05	0.954414	post_infection_2h
neurons	SLC25A39	0.0380513	-0.0194174	0.164355	post_infection_2h
neurons	SLC25A4	0.56208	0.0179295	0.895968	post_infection_2h
neurons	SLC25A40	0.601938	0.00484095	0.92866	post_infection_2h
neurons	SLC25A41	0.95326	0.000111182	1	post_infection_2h
neurons	SLC25A42	0.0548905	0.0123579	0.211385	post_infection_2h
neurons	SLC25A43	0.0574816	0.00116327	0.218038	post_infection_2h
neurons	SLC25A44	0.63109	0.00352386	0.943985	post_infection_2h
neurons	SLC25A45	0.0472449	-0.00161394	0.190488	post_infection_2h
neurons	SLC25A46	0.000569171	-0.0258519	0.00527373	post_infection_2h
neurons	SLC25A48	0.295863	-0.000453168	0.624282	post_infection_2h
neurons	SLC25A5	7.58431e-16	-0.125068	4.1745e-14	post_infection_2h
neurons	SLC25A51	0.360223	-0.00199477	0.70139	post_infection_2h
neurons	SLC25A52	0.886666	4.23804e-05	1	post_infection_2h
neurons	SLC25A53	0.34847	0.00411672	0.688165	post_infection_2h
neurons	SLC25A6	9.66458e-33	0.243791	1.33293e-30	post_infection_2h
neurons	SLC26A1	0.401957	-0.00142019	0.745627	post_infection_2h
neurons	SLC26A10	0.0130193	-0.00677958	0.0719071	post_infection_2h
neurons	SLC26A11	1.18321e-09	-0.0183996	3.51263e-08	post_infection_2h
neurons	SLC26A2	0.0591257	-0.00898268	0.222224	post_infection_2h
neurons	SLC26A3	0.902959	0.000152582	1	post_infection_2h
neurons	SLC26A4	0.0818894	-0.00330045	0.278947	post_infection_2h
neurons	SLC26A4-AS1	0.00844137	-0.00447533	0.0508729	post_infection_2h
neurons	SLC26A5	0.295882	-0.000818763	0.624282	post_infection_2h
neurons	SLC26A6	0.932606	-0.000583992	1	post_infection_2h
neurons	SLC26A7	0.0845593	-0.00100443	0.284967	post_infection_2h
neurons	SLC26A8	0.00377266	-0.00124834	0.0264881	post_infection_2h
neurons	SLC27A1	0.0440152	0.00635824	0.181203	post_infection_2h
neurons	SLC27A2	0.865476	0.000459713	1	post_infection_2h
neurons	SLC27A3	0.43821	0.00397885	0.783928	post_infection_2h
neurons	SLC27A4	0.957442	-6.7808e-05	1	post_infection_2h
neurons	SLC27A5	0.520347	-0.00101505	0.85506	post_infection_2h
neurons	SLC28A1	0.942382	-3.78292e-05	1	post_infection_2h
neurons	SLC28A2	0.0949395	0.00317584	0.306808	post_infection_2h
neurons	SLC29A1	0.747312	0.00180413	0.996709	post_infection_2h
neurons	SLC29A2	0.928138	-0.000740292	1	post_infection_2h
neurons	SLC29A3	0.0954329	-0.00588596	0.307905	post_infection_2h
neurons	SLC29A4	0.490374	-0.00148924	0.827507	post_infection_2h
neurons	SLC2A1	2.00006e-12	0.0491953	8.13515e-11	post_infection_2h
neurons	SLC2A1-AS1	0.722456	0.000462079	0.984359	post_infection_2h
neurons	SLC2A10	1	0.00013722	1	post_infection_2h
neurons	SLC2A11	0.997302	-0.000255222	1	post_infection_2h
neurons	SLC2A12	0.805401	-0.000570106	1	post_infection_2h
neurons	SLC2A13	0.000198894	0.0181413	0.00209252	post_infection_2h
neurons	SLC2A14	0.0142749	-0.0013727	0.0772248	post_infection_2h
neurons	SLC2A3	4.1722e-22	-0.129142	3.6146e-20	post_infection_2h
neurons	SLC2A4RG	0.789588	0.00411711	1	post_infection_2h
neurons	SLC2A6	0.0570933	0.0115163	0.217067	post_infection_2h
neurons	SLC2A8	0.387303	-0.00462998	0.72961	post_infection_2h
neurons	SLC30A1	1.01548e-09	-0.0261728	3.05764e-08	post_infection_2h
neurons	SLC30A10	0.155291	0.000164358	0.422621	post_infection_2h
neurons	SLC30A2	0.684858	-0.00111792	0.970314	post_infection_2h
neurons	SLC30A3	0.0253201	0.00678578	0.12073	post_infection_2h
neurons	SLC30A4	0.613232	-0.00230587	0.934686	post_infection_2h
neurons	SLC30A5	0.55856	-0.00752659	0.892453	post_infection_2h
neurons	SLC30A6	0.328737	-0.0046792	0.664395	post_infection_2h
neurons	SLC30A7	0.122377	-0.012261	0.363062	post_infection_2h
neurons	SLC30A8	0.995664	-4.23718e-05	1	post_infection_2h
neurons	SLC30A9	0.813789	-0.00021978	1	post_infection_2h
neurons	SLC31A1	0.623443	0.00282516	0.939355	post_infection_2h
neurons	SLC31A2	0.00153178	-0.00716969	0.0125238	post_infection_2h
neurons	SLC32A1	0.425166	0.00165226	0.771003	post_infection_2h
neurons	SLC33A1	0.159028	0.0121534	0.429046	post_infection_2h
neurons	SLC34A2	0.870872	0.000348252	1	post_infection_2h
neurons	SLC34A3	0.00100296	-0.00123414	0.00865791	post_infection_2h
neurons	SLC35A1	0.0589796	0.0106625	0.222022	post_infection_2h
neurons	SLC35A2	0.412067	-0.00653602	0.756428	post_infection_2h
neurons	SLC35A3	0.885725	0.000809561	1	post_infection_2h
neurons	SLC35A4	0.0404589	0.00704008	0.171029	post_infection_2h
neurons	SLC35A5	3.08504e-06	0.0198222	4.9588e-05	post_infection_2h
neurons	SLC35B1	0.0281299	0.0265182	0.13063	post_infection_2h
neurons	SLC35B2	0.0938764	-0.00777	0.304341	post_infection_2h
neurons	SLC35B3	0.0078619	-0.0128637	0.0481319	post_infection_2h
neurons	SLC35B4	0.221156	0.000535408	0.523472	post_infection_2h
neurons	SLC35C1	0.310652	-0.00318511	0.642066	post_infection_2h
neurons	SLC35C2	0.939159	0.001972	1	post_infection_2h
neurons	SLC35D1	0.411729	0.00318925	0.756211	post_infection_2h
neurons	SLC35D2	0.99103	4.49915e-05	1	post_infection_2h
neurons	SLC35E1	6.74798e-06	0.0546748	0.000101529	post_infection_2h
neurons	SLC35E2A	0.0287115	0.0111614	0.132682	post_infection_2h
neurons	SLC35E2B	0.110647	0.0117442	0.338385	post_infection_2h
neurons	SLC35E3	3.39327e-05	0.0493176	0.00043593	post_infection_2h
neurons	SLC35E4	0.613997	0.00281925	0.934914	post_infection_2h
neurons	SLC35F1	0.0151748	0.0132219	0.0809821	post_infection_2h
neurons	SLC35F2	0.662674	0.000557733	0.963576	post_infection_2h
neurons	SLC35F3	0.303465	0.00149378	0.633561	post_infection_2h
neurons	SLC35F4	0.634474	0.00058676	0.946239	post_infection_2h
neurons	SLC35F5	0.730999	-0.00314373	0.988228	post_infection_2h
neurons	SLC35F6	0.729812	-0.00303896	0.987884	post_infection_2h
neurons	SLC35G1	0.0118457	0.0121163	0.0668878	post_infection_2h
neurons	SLC35G2	0.0188537	0.00862413	0.0963483	post_infection_2h
neurons	SLC35G5	0.157726	0.00311362	0.426876	post_infection_2h
neurons	SLC35G6	0.196083	-0.00101644	0.488033	post_infection_2h
neurons	SLC36A1	0.0148172	-0.00440779	0.079638	post_infection_2h
neurons	SLC36A4	0.649193	-0.00753863	0.95555	post_infection_2h
neurons	SLC37A1	0.105136	0.00616393	0.32784	post_infection_2h
neurons	SLC37A2	0.349042	-0.002033	0.689068	post_infection_2h
neurons	SLC37A3	0.0369329	-0.0143419	0.160739	post_infection_2h
neurons	SLC37A4	0.0883214	-0.00677469	0.292835	post_infection_2h
neurons	SLC38A1	0.0050786	-0.0398043	0.0338076	post_infection_2h
neurons	SLC38A10	0.473149	-0.00360074	0.814068	post_infection_2h
neurons	SLC38A2	2.85497e-15	-0.115615	1.49593e-13	post_infection_2h
neurons	SLC38A3	0.839304	1.06071e-06	1	post_infection_2h
neurons	SLC38A5	0.212187	0.00115801	0.511135	post_infection_2h
neurons	SLC38A6	0.00343537	-0.0156455	0.024635	post_infection_2h
neurons	SLC38A7	0.274441	0.00171084	0.596832	post_infection_2h
neurons	SLC38A8	0.610576	-0.00052693	0.933366	post_infection_2h
neurons	SLC38A9	0.801782	-0.00216877	1	post_infection_2h
neurons	SLC39A1	0.33452	0.00779282	0.671799	post_infection_2h
neurons	SLC39A10	1.09944e-09	0.072607	3.29392e-08	post_infection_2h
neurons	SLC39A11	0.0392273	-0.00411443	0.167923	post_infection_2h
neurons	SLC39A13	6.12872e-05	-0.0168434	0.000740196	post_infection_2h
neurons	SLC39A14	0.845312	9.95437e-05	1	post_infection_2h
neurons	SLC39A3	0.136018	0.0142102	0.389426	post_infection_2h
neurons	SLC39A5	0.798132	0.000375037	1	post_infection_2h
neurons	SLC39A6	0.836439	-0.00910726	1	post_infection_2h
neurons	SLC39A7	0.227293	0.005944	0.531945	post_infection_2h
neurons	SLC39A8	0.561065	0.00101665	0.895123	post_infection_2h
neurons	SLC39A9	0.407791	0.00779397	0.752269	post_infection_2h
neurons	SLC3A1	0.35365	0.00135282	0.693134	post_infection_2h
neurons	SLC3A2	3.91846e-14	-0.154671	1.86208e-12	post_infection_2h
neurons	SLC40A1	0.852969	-0.000526325	1	post_infection_2h
neurons	SLC41A1	0.042462	-0.009634	0.176671	post_infection_2h
neurons	SLC41A2	0.587867	0.00096038	0.919013	post_infection_2h
neurons	SLC41A3	0.0209593	0.0168009	0.104897	post_infection_2h
neurons	SLC43A1	0.773674	-0.000258222	1	post_infection_2h
neurons	SLC43A2	0.153262	0.00833547	0.419336	post_infection_2h
neurons	SLC43A3	0.0566724	-0.000953624	0.216135	post_infection_2h
neurons	SLC44A1	0.191078	-0.00742866	0.480759	post_infection_2h
neurons	SLC44A2	0.239547	0.00530193	0.548901	post_infection_2h
neurons	SLC44A3	0.0603678	0.000451818	0.225655	post_infection_2h
neurons	SLC44A4	0.876242	-0.00049504	1	post_infection_2h
neurons	SLC44A5	0.0192442	0.0180082	0.0979681	post_infection_2h
neurons	SLC45A1	0.897289	0.00125437	1	post_infection_2h
neurons	SLC45A2	0.95421	-9.82034e-05	1	post_infection_2h
neurons	SLC45A3	0.418757	-0.00102244	0.76382	post_infection_2h
neurons	SLC45A4	0.720761	-0.0018813	0.984051	post_infection_2h
neurons	SLC46A1	0.947414	0.000677001	1	post_infection_2h
neurons	SLC46A2	0.928079	0.000102958	1	post_infection_2h
neurons	SLC46A3	0.353632	0.00193446	0.693134	post_infection_2h
neurons	SLC47A1	0.00380538	-0.00218308	0.026669	post_infection_2h
neurons	SLC47A2	0.0102314	0.00283464	0.0595376	post_infection_2h
neurons	SLC48A1	0.696106	0.00253917	0.974038	post_infection_2h
neurons	SLC4A1	0.81285	-0.000439536	1	post_infection_2h
neurons	SLC4A10	0.104271	-0.00518593	0.326159	post_infection_2h
neurons	SLC4A11	0.374581	-0.000764328	0.715928	post_infection_2h
neurons	SLC4A1AP	0.258336	-0.0124347	0.574778	post_infection_2h
neurons	SLC4A2	0.53114	0.00380316	0.866343	post_infection_2h
neurons	SLC4A3	0.0255948	0.0160587	0.12168	post_infection_2h
neurons	SLC4A4	1.27237e-06	0.0192663	2.19829e-05	post_infection_2h
neurons	SLC4A5	0.466109	-0.00246472	0.808758	post_infection_2h
neurons	SLC4A7	0.178058	-0.0239495	0.460915	post_infection_2h
neurons	SLC4A8	0.000469703	0.0455667	0.00443952	post_infection_2h
neurons	SLC4A9	0.689368	0.00021072	0.972286	post_infection_2h
neurons	SLC50A1	0.750749	0.00190854	0.998613	post_infection_2h
neurons	SLC51A	0.362336	0.00252109	0.703678	post_infection_2h
neurons	SLC51B	0.873406	0.000420707	1	post_infection_2h
neurons	SLC52A1	0.730495	0.000270406	0.988056	post_infection_2h
neurons	SLC52A2	0.0339385	-0.0153538	0.151245	post_infection_2h
neurons	SLC5A1	0.42131	-0.000421392	0.766593	post_infection_2h
neurons	SLC5A12	0.13467	-0.000258892	0.386767	post_infection_2h
neurons	SLC5A2	0.164586	0.00136064	0.438762	post_infection_2h
neurons	SLC5A3	5.70323e-16	-0.0907105	3.16088e-14	post_infection_2h
neurons	SLC5A4	0.778803	0.000377841	1	post_infection_2h
neurons	SLC5A4-AS1	0.493291	0.000557927	0.82999	post_infection_2h
neurons	SLC5A5	0.137849	-0.000866217	0.392234	post_infection_2h
neurons	SLC5A6	0.0293389	-0.00551117	0.134707	post_infection_2h
neurons	SLC5A7	0.457035	-0.000564083	0.801455	post_infection_2h
neurons	SLC5A8	0.982497	7.86281e-05	1	post_infection_2h
neurons	SLC6A1	0.0111945	0.0175886	0.0641006	post_infection_2h
neurons	SLC6A11	2.08214e-06	0.0135137	3.46514e-05	post_infection_2h
neurons	SLC6A12	0.011136	-0.00219318	0.0638112	post_infection_2h
neurons	SLC6A13	0.60517	-0.000533851	0.929948	post_infection_2h
neurons	SLC6A15	0.000122627	0.027187	0.00136557	post_infection_2h
neurons	SLC6A16	0.968438	0.000238048	1	post_infection_2h
neurons	SLC6A17	0.746184	0.000504106	0.995906	post_infection_2h
neurons	SLC6A20	0.808793	0.000332201	1	post_infection_2h
neurons	SLC6A4	0.738833	0.000908117	0.992446	post_infection_2h
neurons	SLC6A6	1.89459e-05	0.0344568	0.000260404	post_infection_2h
neurons	SLC6A7	0.747841	-0.000930047	0.996872	post_infection_2h
neurons	SLC6A8	0.888271	-0.000188774	1	post_infection_2h
neurons	SLC6A9	0.550725	-0.00191639	0.885025	post_infection_2h
neurons	SLC7A1	0.0259964	0.0124466	0.122977	post_infection_2h
neurons	SLC7A10	0.191592	0.000865346	0.481509	post_infection_2h
neurons	SLC7A11	0.000434469	-0.0110142	0.00414568	post_infection_2h
neurons	SLC7A14	2.62688e-05	0.0148999	0.000346944	post_infection_2h
neurons	SLC7A2	0.296955	-0.000154253	0.625324	post_infection_2h
neurons	SLC7A3	0.0781035	-0.00680577	0.271288	post_infection_2h
neurons	SLC7A4	0.0923238	-0.000388354	0.301123	post_infection_2h
neurons	SLC7A5	0.0564765	-0.0134904	0.21585	post_infection_2h
neurons	SLC7A6	0.983136	0.000132762	1	post_infection_2h
neurons	SLC7A6OS	0.209303	-0.0100652	0.507513	post_infection_2h
neurons	SLC7A7	0.436378	-0.000450954	0.781971	post_infection_2h
neurons	SLC7A8	0.012713	-0.0095562	0.0706708	post_infection_2h
neurons	SLC7A9	0.779845	-0.000818877	1	post_infection_2h
neurons	SLC8A1	4.74894e-16	0.106074	2.66897e-14	post_infection_2h
neurons	SLC8A1-AS1	0.0354915	0.00538565	0.156366	post_infection_2h
neurons	SLC8A2	1.2316e-06	0.0298839	2.134e-05	post_infection_2h
neurons	SLC8A3	0.00369296	0.00949846	0.0260965	post_infection_2h
neurons	SLC8B1	0.0227239	-0.005481	0.111519	post_infection_2h
neurons	SLC9A1	0.114753	-0.00537323	0.34762	post_infection_2h
neurons	SLC9A2	0.19923	-0.00111272	0.493195	post_infection_2h
neurons	SLC9A3	0.419281	0.00425844	0.76426	post_infection_2h
neurons	SLC9A3R1	0.201803	0.00360337	0.497139	post_infection_2h
neurons	SLC9A3R2	0.00404782	0.00972669	0.0279377	post_infection_2h
neurons	SLC9A5	0.00430111	-0.00928519	0.0294068	post_infection_2h
neurons	SLC9A6	0.386296	0.00457237	0.728113	post_infection_2h
neurons	SLC9A7	0.0385634	0.0106194	0.166029	post_infection_2h
neurons	SLC9A8	0.414177	-0.00352362	0.758529	post_infection_2h
neurons	SLC9A9	0.0859663	-0.00308773	0.288534	post_infection_2h
neurons	SLC9B1	0.368244	0.00203351	0.709488	post_infection_2h
neurons	SLC9B2	0.857565	0.00197637	1	post_infection_2h
neurons	SLC9C2	0.448243	-0.000547095	0.79321	post_infection_2h
neurons	SLCO1A2	0.622735	-8.22219e-05	0.939013	post_infection_2h
neurons	SLCO1B1	0.9809	7.15707e-05	1	post_infection_2h
neurons	SLCO1C1	0.0124445	-0.000978069	0.0695462	post_infection_2h
neurons	SLCO2B1	0.6561	0.000494986	0.959891	post_infection_2h
neurons	SLCO3A1	0.00108183	0.0248804	0.00925887	post_infection_2h
neurons	SLCO4A1	0.140361	0.003697	0.396653	post_infection_2h
neurons	SLCO4C1	0.928859	7.11638e-06	1	post_infection_2h
neurons	SLCO5A1	0.0470974	-0.0177	0.189996	post_infection_2h
neurons	SLCO6A1	0.293522	0.000157257	0.621434	post_infection_2h
neurons	SLF1	2.67532e-22	0.144811	2.35174e-20	post_infection_2h
neurons	SLF2	0.229618	0.00507983	0.535247	post_infection_2h
neurons	SLFN11	0.463585	0.000213684	0.806815	post_infection_2h
neurons	SLFN13	0.0521648	0.0001947	0.204017	post_infection_2h
neurons	SLFN5	0.00174121	0.00939488	0.0139751	post_infection_2h
neurons	SLFNL1	0.496952	0.000512373	0.83272	post_infection_2h
neurons	SLFNL1-AS1	0.55726	-0.00105299	0.891482	post_infection_2h
neurons	SLIRP	0.913215	-0.0055136	1	post_infection_2h
neurons	SLIT1	0.151482	0.0150758	0.416697	post_infection_2h
neurons	SLIT1-AS1	0.894862	0.000208895	1	post_infection_2h
neurons	SLIT2	0.0494287	0.0111189	0.196519	post_infection_2h
neurons	SLIT3	0.904386	-0.000588382	1	post_infection_2h
neurons	SLITRK1	0.595641	-0.00334213	0.924651	post_infection_2h
neurons	SLITRK2	0.403426	0.00439425	0.74737	post_infection_2h
neurons	SLITRK3	0.00250746	0.0101069	0.0190364	post_infection_2h
neurons	SLITRK4	0.00103911	0.036674	0.00893788	post_infection_2h
neurons	SLITRK5	0.0769961	0.0186789	0.268881	post_infection_2h
neurons	SLITRK6	0.507475	0.000331597	0.841126	post_infection_2h
neurons	SLK	0.418087	-0.00720485	0.763101	post_infection_2h
neurons	SLMAP	0.00506047	-0.023984	0.0337337	post_infection_2h
neurons	SLN	0.343359	-0.000197693	0.682452	post_infection_2h
neurons	SLTM	0.0936353	-0.0284349	0.3041	post_infection_2h
neurons	SLU7	0.753344	-0.00499236	0.999801	post_infection_2h
neurons	SLX1A	0.26556	-0.000406475	0.584939	post_infection_2h
neurons	SLX1B	0.788891	0.000494029	1	post_infection_2h
neurons	SLX4	0.060452	0.00996951	0.225794	post_infection_2h
neurons	SLX4IP	0.000142387	0.0240615	0.00156314	post_infection_2h
neurons	SMAD1	0.00664247	0.0189046	0.0420042	post_infection_2h
neurons	SMAD1-AS1	0.97373	-0.000129768	1	post_infection_2h
neurons	SMAD2	0.239796	0.0196243	0.549157	post_infection_2h
neurons	SMAD3	0.171861	-0.00245846	0.450647	post_infection_2h
neurons	SMAD4	0.229912	-0.0157581	0.535723	post_infection_2h
neurons	SMAD5	9.1157e-08	-0.0660787	1.96372e-06	post_infection_2h
neurons	SMAD5-AS1	0.347827	-0.00121077	0.687349	post_infection_2h
neurons	SMAD6	0.695258	0.000319056	0.974024	post_infection_2h
neurons	SMAD7	0.46834	0.00153265	0.810963	post_infection_2h
neurons	SMAD9	0.00265488	0.0267409	0.0199786	post_infection_2h
neurons	SMAGP	0.907524	0.000142124	1	post_infection_2h
neurons	SMAP1	0.000235969	0.0660044	0.00243247	post_infection_2h
neurons	SMAP2	1.17316e-11	0.108537	4.49018e-10	post_infection_2h
neurons	SMARCA1	0.0374637	0.0130879	0.162343	post_infection_2h
neurons	SMARCA2	0.0137675	0.00563639	0.0750722	post_infection_2h
neurons	SMARCA4	0.366852	0.0267576	0.708264	post_infection_2h
neurons	SMARCA5	1.4332e-10	-0.10995	4.85103e-09	post_infection_2h
neurons	SMARCA5-AS1	0.468903	-0.00104444	0.811476	post_infection_2h
neurons	SMARCAD1	0.304946	-0.0166808	0.635031	post_infection_2h
neurons	SMARCAL1	0.698025	0.00167946	0.974599	post_infection_2h
neurons	SMARCB1	0.616888	-0.00421349	0.936035	post_infection_2h
neurons	SMARCC1	0.349134	0.0129145	0.689079	post_infection_2h
neurons	SMARCC2	0.989017	0.00164368	1	post_infection_2h
neurons	SMARCD1	0.255913	-0.00233428	0.571582	post_infection_2h
neurons	SMARCD2	0.429255	-0.00337094	0.775348	post_infection_2h
neurons	SMARCD3	1.10193e-08	0.0578904	2.81023e-07	post_infection_2h
neurons	SMARCE1	0.094631	0.0210917	0.306173	post_infection_2h
neurons	SMC1A	2.4103e-05	-0.0711468	0.000321525	post_infection_2h
neurons	SMC1B	0.871085	-0.00011649	1	post_infection_2h
neurons	SMC2	0.236265	-0.00898415	0.545235	post_infection_2h
neurons	SMC2-AS1	0.233991	-0.00172235	0.541976	post_infection_2h
neurons	SMC3	0.00965696	0.037202	0.0567731	post_infection_2h
neurons	SMC4	0.231603	-0.00719509	0.538253	post_infection_2h
neurons	SMC5	0.158013	0.0256325	0.427438	post_infection_2h
neurons	SMC5-AS1	0.294928	-0.00405678	0.623035	post_infection_2h
neurons	SMC6	0.578877	-0.00545775	0.910904	post_infection_2h
neurons	SMCHD1	0.000245613	-0.0605429	0.00251568	post_infection_2h
neurons	SMCO2	0.914453	0.000135706	1	post_infection_2h
neurons	SMCO4	0.000721063	0.0116164	0.00649535	post_infection_2h
neurons	SMCR2	0.65836	-0.000243656	0.961318	post_infection_2h
neurons	SMCR5	0.174285	0.00798634	0.454322	post_infection_2h
neurons	SMCR8	0.206404	-0.0053961	0.503637	post_infection_2h
neurons	SMDT1	0.00436657	0.0365111	0.0297274	post_infection_2h
neurons	SMG1	0.211767	0.0213038	0.510654	post_infection_2h
neurons	SMG5	0.971312	0.000621567	1	post_infection_2h
neurons	SMG6	0.861758	0.00296464	1	post_infection_2h
neurons	SMG7	0.0103506	0.0306208	0.0600753	post_infection_2h
neurons	SMG8	0.00486423	-0.0118245	0.0325793	post_infection_2h
neurons	SMG9	0.570513	0.00125166	0.903556	post_infection_2h
neurons	SMIM1	0.0301466	-0.00349551	0.137279	post_infection_2h
neurons	SMIM10	0.828402	-0.000159404	1	post_infection_2h
neurons	SMIM10L1	0.0288943	-0.0294489	0.133194	post_infection_2h
neurons	SMIM10L2A	0.996572	5.16091e-05	1	post_infection_2h
neurons	SMIM10L2B	0.240162	0.00499028	0.549576	post_infection_2h
neurons	SMIM10L2B-AS1	0.9711	6.11928e-05	1	post_infection_2h
neurons	SMIM11A	0.92962	-5.70602e-05	1	post_infection_2h
neurons	SMIM11B	0.930443	0.000387927	1	post_infection_2h
neurons	SMIM12	0.580789	0.00562326	0.912576	post_infection_2h
neurons	SMIM13	0.0633023	-0.0190202	0.233245	post_infection_2h
neurons	SMIM14	0.0470155	-0.0189318	0.189824	post_infection_2h
neurons	SMIM15	0.000748472	-0.0358908	0.00670969	post_infection_2h
neurons	SMIM15-AS1	0.14408	-0.000297278	0.402847	post_infection_2h
neurons	SMIM17	0.662734	0.000398727	0.963584	post_infection_2h
neurons	SMIM18	0.066011	0.0107538	0.240567	post_infection_2h
neurons	SMIM19	0.00141174	-0.0252162	0.0116462	post_infection_2h
neurons	SMIM2-AS1	0.723068	-0.000195222	0.984683	post_infection_2h
neurons	SMIM20	0.63871	-0.00688916	0.949088	post_infection_2h
neurons	SMIM22	0.966942	0.000315102	1	post_infection_2h
neurons	SMIM24	0.466787	0.00106131	0.809566	post_infection_2h
neurons	SMIM26	0.00701653	-0.0525064	0.0440677	post_infection_2h
neurons	SMIM27	0.727072	-0.0032367	0.986592	post_infection_2h
neurons	SMIM29	0.236573	-0.008552	0.545629	post_infection_2h
neurons	SMIM3	0.842039	0.000120314	1	post_infection_2h
neurons	SMIM30	0.025384	-0.0106925	0.120942	post_infection_2h
neurons	SMIM31	0.166532	-0.000213948	0.441807	post_infection_2h
neurons	SMIM32	0.00640546	-0.00108527	0.0408825	post_infection_2h
neurons	SMIM34B	0.930637	8.459e-05	1	post_infection_2h
neurons	SMIM36	0.603359	0.00030024	0.929121	post_infection_2h
neurons	SMIM37	0.824298	0.000247995	1	post_infection_2h
neurons	SMIM4	8.18431e-05	-0.0181314	0.000957514	post_infection_2h
neurons	SMIM5	0.428128	-0.000149397	0.77417	post_infection_2h
neurons	SMIM7	7.05439e-10	0.0815345	2.18127e-08	post_infection_2h
neurons	SMIM8	0.00524603	0.0277541	0.0347966	post_infection_2h
neurons	SMKR1	0.142477	0.00520416	0.400425	post_infection_2h
neurons	SMN1	0.901533	-0.0013955	1	post_infection_2h
neurons	SMN2	0.015343	-0.00792577	0.0816954	post_infection_2h
neurons	SMNDC1	0.000565814	-0.0477526	0.00524465	post_infection_2h
neurons	SMO	0.840478	-0.0011084	1	post_infection_2h
neurons	SMOC1	0.458066	-0.000628358	0.802559	post_infection_2h
neurons	SMOC2	0.247715	0.00128585	0.560077	post_infection_2h
neurons	SMOX	0.359992	0.00482583	0.70114	post_infection_2h
neurons	SMPD1	0.0280912	-0.00958359	0.130519	post_infection_2h
neurons	SMPD2	0.15932	-0.00311299	0.429543	post_infection_2h
neurons	SMPD3	0.000186335	0.0261956	0.00198036	post_infection_2h
neurons	SMPD4	0.0094217	-0.0257371	0.0557726	post_infection_2h
neurons	SMPDL3A	0.000163845	0.0207073	0.00177354	post_infection_2h
neurons	SMPDL3B	0.256568	0.000168796	0.572277	post_infection_2h
neurons	SMS	2.71074e-06	0.0858495	4.43136e-05	post_infection_2h
neurons	SMTN	0.632963	-0.00219176	0.945137	post_infection_2h
neurons	SMTNL1	0.119241	0.000310501	0.356495	post_infection_2h
neurons	SMTNL2	0.945345	-0.000364094	1	post_infection_2h
neurons	SMU1	0.012607	-0.0295984	0.0702608	post_infection_2h
neurons	SMUG1	0.0900793	0.00732552	0.296207	post_infection_2h
neurons	SMURF1	0.0885935	0.00543232	0.29336	post_infection_2h
neurons	SMURF2	0.803419	0.00578221	1	post_infection_2h
neurons	SMYD2	0.547064	0.00277579	0.881754	post_infection_2h
neurons	SMYD3	0.0577977	0.00820286	0.218947	post_infection_2h
neurons	SMYD4	0.0951165	-0.0119482	0.307091	post_infection_2h
neurons	SMYD5	0.441371	-0.00392286	0.787043	post_infection_2h
neurons	SNAI1	0.0128373	-0.00566142	0.0711205	post_infection_2h
neurons	SNAI2	0.960619	1.56384e-05	1	post_infection_2h
neurons	SNAI3	0.133157	-0.000317482	0.384103	post_infection_2h
neurons	SNAI3-AS1	0.183575	-0.000282857	0.470113	post_infection_2h
neurons	SNAP23	0.149426	-0.0067909	0.41284	post_infection_2h
neurons	SNAP25	0.255879	0.0285533	0.571582	post_infection_2h
neurons	SNAP25-AS1	0.964366	-0.000231563	1	post_infection_2h
neurons	SNAP29	0.0661405	0.0119458	0.240892	post_infection_2h
neurons	SNAP47	0.475799	0.00460543	0.815995	post_infection_2h
neurons	SNAP91	0.912164	0.00264075	1	post_infection_2h
neurons	SNAPC1	0.21908	0.010146	0.520296	post_infection_2h
neurons	SNAPC2	0.0434795	-0.014827	0.179745	post_infection_2h
neurons	SNAPC3	0.00121823	0.0415406	0.0102782	post_infection_2h
neurons	SNAPC4	0.578019	0.00572456	0.910406	post_infection_2h
neurons	SNAPC5	1.95407e-08	-0.034781	4.71768e-07	post_infection_2h
neurons	SNAPIN	0.472781	0.00761349	0.813785	post_infection_2h
neurons	SNCA	4.05806e-24	0.166107	3.84922e-22	post_infection_2h
neurons	SNCA-AS1	0.0299555	-0.00631574	0.136694	post_infection_2h
neurons	SNCAIP	0.833597	0.00388637	1	post_infection_2h
neurons	SNCB	1.09192e-16	0.0524862	6.53461e-15	post_infection_2h
neurons	SNCG	0.649666	-0.000457736	0.955605	post_infection_2h
neurons	SND1	0.224502	-0.012565	0.528188	post_infection_2h
neurons	SND1-IT1	0.452822	0.00468044	0.797096	post_infection_2h
neurons	SNED1	0.849006	-0.000630238	1	post_infection_2h
neurons	SNF8	0.00892026	-0.0348981	0.0532641	post_infection_2h
neurons	SNHG10	0.279638	0.00801059	0.603864	post_infection_2h
neurons	SNHG12	1.33281e-06	-0.0399703	2.29446e-05	post_infection_2h
neurons	SNHG15	0.408221	-0.00740616	0.752649	post_infection_2h
neurons	SNHG18	0.175844	-0.00390519	0.457145	post_infection_2h
neurons	SNHG19	0.860675	0.00160663	1	post_infection_2h
neurons	SNHG21	1.64685e-17	-0.0663883	1.04003e-15	post_infection_2h
neurons	SNHG22	0.901938	-0.000533036	1	post_infection_2h
neurons	SNHG25	0.0141352	-0.0159186	0.0766069	post_infection_2h
neurons	SNHG7	0.0469619	-0.040283	0.189729	post_infection_2h
neurons	SNHG8	9.64482e-24	-0.143005	9.00609e-22	post_infection_2h
neurons	SNHG9	1.35563e-14	-0.0688348	6.72158e-13	post_infection_2h
neurons	SNIP1	0.295414	0.00703074	0.62369	post_infection_2h
neurons	SNN	0.00388072	0.0225032	0.027028	post_infection_2h
neurons	SNORC	0.600721	0.00201886	0.927775	post_infection_2h
neurons	SNPH	0.630899	0.000105152	0.943913	post_infection_2h
neurons	SNRK	0.413781	-0.000594373	0.758068	post_infection_2h
neurons	SNRK-AS1	0.142827	-0.00175409	0.400837	post_infection_2h
neurons	SNRNP200	1.86822e-20	-0.150718	1.48456e-18	post_infection_2h
neurons	SNRNP25	0.410608	-0.00806065	0.754851	post_infection_2h
neurons	SNRNP27	0.134313	-0.0216031	0.386248	post_infection_2h
neurons	SNRNP35	0.000496877	0.0226577	0.00467244	post_infection_2h
neurons	SNRNP40	0.361273	0.0122394	0.702751	post_infection_2h
neurons	SNRNP48	0.000415739	0.0329426	0.00398598	post_infection_2h
neurons	SNRNP70	0.0339315	0.00977721	0.151242	post_infection_2h
neurons	SNRPA	3.22099e-05	-0.0416442	0.000416248	post_infection_2h
neurons	SNRPA1	0.209095	0.0130516	0.507264	post_infection_2h
neurons	SNRPB	0.000244553	-0.0459615	0.00250695	post_infection_2h
neurons	SNRPB2	0.00161989	-0.0707788	0.0131376	post_infection_2h
neurons	SNRPC	0.000376948	-0.0539702	0.00367126	post_infection_2h
neurons	SNRPD1	0.00233718	-0.0690914	0.0179481	post_infection_2h
neurons	SNRPD2	4.31721e-16	-0.154587	2.43203e-14	post_infection_2h
neurons	SNRPD3	0.167721	-0.0300926	0.443474	post_infection_2h
neurons	SNRPE	0.207907	-0.0321916	0.505526	post_infection_2h
neurons	SNRPF	0.352778	0.00174729	0.692343	post_infection_2h
neurons	SNRPG	0.000453276	-0.0519526	0.00430289	post_infection_2h
neurons	SNRPN	0.0960317	0.0362718	0.308968	post_infection_2h
neurons	SNTA1	0.647733	-0.00260925	0.954574	post_infection_2h
neurons	SNTB1	0.667642	0.000451322	0.965151	post_infection_2h
neurons	SNTB2	0.000290027	-0.0156678	0.00291465	post_infection_2h
neurons	SNTG1	0.23741	0.00513272	0.546092	post_infection_2h
neurons	SNTG2	0.0601604	0.00445758	0.225055	post_infection_2h
neurons	SNU13	1.13986e-17	-0.174464	7.31403e-16	post_infection_2h
neurons	SNUPN	0.495819	-0.00185471	0.832107	post_infection_2h
neurons	SNURF	0.0683004	0.00437008	0.246551	post_infection_2h
neurons	SNW1	0.633064	-0.011327	0.945146	post_infection_2h
neurons	SNX1	0.0942206	-0.0105429	0.305143	post_infection_2h
neurons	SNX10	6.13688e-05	0.0407021	0.00074081	post_infection_2h
neurons	SNX11	0.951789	0.00109551	1	post_infection_2h
neurons	SNX12	0.261773	0.00818924	0.579288	post_infection_2h
neurons	SNX13	0.152281	0.00427894	0.417987	post_infection_2h
neurons	SNX14	0.81455	-0.00110043	1	post_infection_2h
neurons	SNX15	0.985428	-7.38025e-05	1	post_infection_2h
neurons	SNX16	0.461182	0.00277585	0.805191	post_infection_2h
neurons	SNX17	0.753429	0.00344509	0.999801	post_infection_2h
neurons	SNX18	0.0914378	-0.0109662	0.299076	post_infection_2h
neurons	SNX19	0.00837046	-0.011434	0.0505217	post_infection_2h
neurons	SNX2	0.270063	0.00789543	0.59119	post_infection_2h
neurons	SNX21	0.722469	-0.00178112	0.984359	post_infection_2h
neurons	SNX22	0.726271	0.000521182	0.986132	post_infection_2h
neurons	SNX24	0.266316	-0.00604114	0.58596	post_infection_2h
neurons	SNX25	5.25817e-06	0.0210035	8.09921e-05	post_infection_2h
neurons	SNX27	0.583541	0.00581792	0.914923	post_infection_2h
neurons	SNX29	8.71307e-05	-0.0220828	0.00101355	post_infection_2h
neurons	SNX3	0.73652	-0.00950144	0.99114	post_infection_2h
neurons	SNX30	0.573013	0.00300159	0.905516	post_infection_2h
neurons	SNX31	0.502784	-0.00106038	0.837005	post_infection_2h
neurons	SNX32	0.618383	0.00334488	0.936918	post_infection_2h
neurons	SNX33	0.296465	-0.00104702	0.624961	post_infection_2h
neurons	SNX4	0.000336904	-0.0359244	0.00333403	post_infection_2h
neurons	SNX5	9.35098e-05	-0.0290272	0.00107887	post_infection_2h
neurons	SNX6	0.011356	-0.0406532	0.0647781	post_infection_2h
neurons	SNX7	0.0534188	0.00608345	0.207434	post_infection_2h
neurons	SNX8	0.291087	0.00544524	0.61835	post_infection_2h
neurons	SNX9	0.995068	-0.000328386	1	post_infection_2h
neurons	SOAT1	4.9604e-05	-0.0143282	0.000608277	post_infection_2h
neurons	SOBP	1.76475e-12	0.0535888	7.23942e-11	post_infection_2h
neurons	SOCS1	0.377181	-0.00594343	0.719329	post_infection_2h
neurons	SOCS2	0.0295966	-0.0085253	0.13547	post_infection_2h
neurons	SOCS3	0.013241	0.00685016	0.0729312	post_infection_2h
neurons	SOCS4	1.15235e-11	-0.0526213	4.43174e-10	post_infection_2h
neurons	SOCS5	0.346954	0.00614175	0.686665	post_infection_2h
neurons	SOCS6	0.00703598	0.0136323	0.0441783	post_infection_2h
neurons	SOCS7	0.000467762	-0.0333347	0.0044264	post_infection_2h
neurons	SOD1	1.72152e-37	-0.231032	2.86897e-35	post_infection_2h
neurons	SOD2	4.87115e-14	-0.0507399	2.28763e-12	post_infection_2h
neurons	SOD2-OT1	0.51741	-0.00112258	0.851632	post_infection_2h
neurons	SOD2.1	0.0722098	-0.000716873	0.256383	post_infection_2h
neurons	SOGA1	0.364446	0.0116085	0.705434	post_infection_2h
neurons	SOGA3	0.304433	-0.00595342	0.634457	post_infection_2h
neurons	SOHLH2	0.973117	-0.000118956	1	post_infection_2h
neurons	SON	0.0982388	0.0387005	0.313294	post_infection_2h
neurons	SORBS1	9.37663e-07	0.0399139	1.66435e-05	post_infection_2h
neurons	SORBS2	2.07204e-19	0.111902	1.5253e-17	post_infection_2h
neurons	SORBS3	0.99729	0.000238521	1	post_infection_2h
neurons	SORCS1	0.181851	0.00212828	0.467445	post_infection_2h
neurons	SORCS2	0.197505	-0.00432913	0.490498	post_infection_2h
neurons	SORCS3	0.00939251	0.0157009	0.0556272	post_infection_2h
neurons	SORD	0.0837043	0.0113318	0.282921	post_infection_2h
neurons	SORL1	0.188267	-0.0102976	0.476687	post_infection_2h
neurons	SORT1	0.59608	-0.00511134	0.925154	post_infection_2h
neurons	SOS1	0.173419	0.0145421	0.452969	post_infection_2h
neurons	SOS2	0.0398385	0.0142975	0.169583	post_infection_2h
neurons	SOST	0.771232	-0.00050702	1	post_infection_2h
neurons	SOSTDC1	0.171813	0.00185899	0.450571	post_infection_2h
neurons	SOWAHA	0.166973	0.00237922	0.442579	post_infection_2h
neurons	SOWAHB	0.658972	0.000692352	0.96163	post_infection_2h
neurons	SOWAHC	0.0987235	0.01411	0.314297	post_infection_2h
neurons	SOWAHD	0.964361	0.000149177	1	post_infection_2h
neurons	SOX1	0.00822314	-0.0112155	0.0498205	post_infection_2h
neurons	SOX1-OT	0.831582	-0.000624695	1	post_infection_2h
neurons	SOX10	0.914031	-0.00018582	1	post_infection_2h
neurons	SOX11	7.35186e-05	0.0978822	0.00086783	post_infection_2h
neurons	SOX12	5.851e-08	0.0610534	1.29891e-06	post_infection_2h
neurons	SOX13	0.615901	-0.00121634	0.935936	post_infection_2h
neurons	SOX14	0.627313	-0.000471429	0.941518	post_infection_2h
neurons	SOX15	0.714775	0.002315	0.982777	post_infection_2h
neurons	SOX17	0.665793	0.000347513	0.963976	post_infection_2h
neurons	SOX18	0.67461	0.000379	0.967966	post_infection_2h
neurons	SOX2	1.55734e-13	-0.0779864	7.02502e-12	post_infection_2h
neurons	SOX21	0.037265	-0.00670485	0.161715	post_infection_2h
neurons	SOX21-AS1	0.378395	-0.00193229	0.720236	post_infection_2h
neurons	SOX3	0.414102	-0.00267049	0.758529	post_infection_2h
neurons	SOX30	0.125569	-0.000296605	0.369602	post_infection_2h
neurons	SOX4	4.56474e-06	-0.0912353	7.1179e-05	post_infection_2h
neurons	SOX5	2.52212e-08	-0.0621664	5.95142e-07	post_infection_2h
neurons	SOX5-AS1	0.830096	-2.27548e-05	1	post_infection_2h
neurons	SOX6	0.00774791	-0.00846453	0.0476388	post_infection_2h
neurons	SOX7	0.867966	-0.000320083	1	post_infection_2h
neurons	SOX8	0.000263797	-0.0192396	0.00268019	post_infection_2h
neurons	SOX9	0.00765548	-0.0184431	0.0471793	post_infection_2h
neurons	SP1	0.415234	0.00111136	0.759627	post_infection_2h
neurons	SP100	0.901018	-0.000297152	1	post_infection_2h
neurons	SP110	0.0352213	-0.00280011	0.155518	post_infection_2h
neurons	SP140	0.767925	-0.000426423	1	post_infection_2h
neurons	SP140L	0.246474	-0.000817509	0.558747	post_infection_2h
neurons	SP2	0.130273	0.00540251	0.378669	post_infection_2h
neurons	SP2-AS1	0.98748	-8.42822e-06	1	post_infection_2h
neurons	SP3	0.178308	-0.0150578	0.461041	post_infection_2h
neurons	SP4	0.305164	0.00908877	0.635276	post_infection_2h
neurons	SP5	0.000114331	0.00392115	0.00128631	post_infection_2h
neurons	SP6	0.128989	-0.000906555	0.376152	post_infection_2h
neurons	SP8	0.0842435	-0.00211352	0.284286	post_infection_2h
neurons	SP9	0.206833	0.000452836	0.504172	post_infection_2h
neurons	SPA17	0.578868	0.00148392	0.910904	post_infection_2h
neurons	SPAAR	0.0245459	-0.00188125	0.118142	post_infection_2h
neurons	SPACA3	0.779982	-0.000253835	1	post_infection_2h
neurons	SPACA6	0.346782	-0.00507872	0.686469	post_infection_2h
neurons	SPACA6P-AS	0.00453385	-0.00272608	0.0307094	post_infection_2h
neurons	SPACA9	0.806526	0.0027038	1	post_infection_2h
neurons	SPAG1	0.100831	-0.00439644	0.318799	post_infection_2h
neurons	SPAG16	0.852735	0.0040301	1	post_infection_2h
neurons	SPAG17	0.0240492	0.00274803	0.116492	post_infection_2h
neurons	SPAG4	0.761125	0.000602003	1	post_infection_2h
neurons	SPAG5	0.126121	0.00468338	0.370627	post_infection_2h
neurons	SPAG6	0.940272	-0.000136459	1	post_infection_2h
neurons	SPAG7	0.999548	0.000178782	1	post_infection_2h
neurons	SPAG8	0.49133	0.0015255	0.828482	post_infection_2h
neurons	SPAG9	0.000702657	-0.0717422	0.00635596	post_infection_2h
neurons	SPANXA2-OT1	0.890729	0.000123506	1	post_infection_2h
neurons	SPANXB1	0.925562	0.000113297	1	post_infection_2h
neurons	SPARC	3.6115e-05	-0.0284997	0.00046027	post_infection_2h
neurons	SPARCL1	0.482179	0.000120112	0.821665	post_infection_2h
neurons	SPART	0.00527644	-0.0274605	0.0349597	post_infection_2h
neurons	SPART-AS1	0.406674	0.000505589	0.751021	post_infection_2h
neurons	SPAST	0.14518	0.0214746	0.404838	post_infection_2h
neurons	SPATA1	0.576147	-0.000886748	0.908913	post_infection_2h
neurons	SPATA13	0.00392927	0.0152304	0.0272843	post_infection_2h
neurons	SPATA17	0.203388	-0.00241058	0.499413	post_infection_2h
neurons	SPATA18	0.203271	-0.002137	0.499294	post_infection_2h
neurons	SPATA19	0.465145	-0.000338115	0.808373	post_infection_2h
neurons	SPATA2	0.0710819	0.00792133	0.25373	post_infection_2h
neurons	SPATA20	0.244371	-0.00624055	0.556133	post_infection_2h
neurons	SPATA21	0.94536	-1.47819e-05	1	post_infection_2h
neurons	SPATA24	0.900891	-0.000222798	1	post_infection_2h
neurons	SPATA2L	0.000442612	0.0139807	0.00421333	post_infection_2h
neurons	SPATA32	0.847429	0.000213516	1	post_infection_2h
neurons	SPATA33	0.00638678	0.0284205	0.0408067	post_infection_2h
neurons	SPATA4	0.0886196	-0.00188526	0.293378	post_infection_2h
neurons	SPATA45	0.260036	0.000108513	0.576954	post_infection_2h
neurons	SPATA46	0.34523	-0.000357289	0.68455	post_infection_2h
neurons	SPATA5	0.00120375	-0.0139245	0.0101752	post_infection_2h
neurons	SPATA5L1	0.604796	0.00532223	0.929788	post_infection_2h
neurons	SPATA6	0.389427	0.00456872	0.732025	post_infection_2h
neurons	SPATA6L	0.574726	-0.000316093	0.907566	post_infection_2h
neurons	SPATA7	0.496667	-8.30542e-05	0.832683	post_infection_2h
neurons	SPATA8	0.71295	0.000301806	0.981845	post_infection_2h
neurons	SPATA9	0.861643	-0.000588691	1	post_infection_2h
neurons	SPATC1L	0.135756	-0.0125965	0.388899	post_infection_2h
neurons	SPATS2	6.1942e-07	0.072553	1.13907e-05	post_infection_2h
neurons	SPATS2L	0.92131	-0.00221793	1	post_infection_2h
neurons	SPC24	0.315488	0.00173229	0.64811	post_infection_2h
neurons	SPC25	0.0988099	0.00135003	0.314488	post_infection_2h
neurons	SPCS1	5.36518e-06	-0.0849443	8.24286e-05	post_infection_2h
neurons	SPCS2	1.08966e-45	0.211074	2.37724e-43	post_infection_2h
neurons	SPCS3	1.05517e-06	0.0553701	1.85373e-05	post_infection_2h
neurons	SPDEF	0.999956	4.24374e-05	1	post_infection_2h
neurons	SPDL1	0.0480451	-0.0107393	0.19271	post_infection_2h
neurons	SPDYA	0.288178	-0.00206995	0.614509	post_infection_2h
neurons	SPDYE1	0.673378	-0.000934892	0.967532	post_infection_2h
neurons	SPDYE16	0.706012	0.000907666	0.978572	post_infection_2h
neurons	SPDYE3	0.410155	0.00324959	0.754419	post_infection_2h
neurons	SPDYE5	0.746579	0.000717116	0.996114	post_infection_2h
neurons	SPECC1	0.000676797	-0.0319947	0.00615452	post_infection_2h
neurons	SPECC1L	0.952113	-0.00134072	1	post_infection_2h
neurons	SPECC1L-ADORA2A	0.965076	1.63665e-05	1	post_infection_2h
neurons	SPEF1	0.565998	0.000691754	0.899302	post_infection_2h
neurons	SPEF2	0.398319	-0.000844227	0.741169	post_infection_2h
neurons	SPEG	0.00192515	-0.0197954	0.0152173	post_infection_2h
neurons	SPEM1	0.70214	0.000289202	0.977093	post_infection_2h
neurons	SPEM2	0.757541	-0.000295013	1	post_infection_2h
neurons	SPEN	0.0487604	0.0401974	0.194636	post_infection_2h
neurons	SPESP1	0.930107	-0.000133635	1	post_infection_2h
neurons	SPG11	0.0412781	-0.0141254	0.173275	post_infection_2h
neurons	SPG21	0.152346	-0.014324	0.418067	post_infection_2h
neurons	SPG7	0.510898	-0.00503241	0.844447	post_infection_2h
neurons	SPHK1	0.775982	-0.000474215	1	post_infection_2h
neurons	SPHK2	0.692518	-0.00383545	0.973069	post_infection_2h
neurons	SPHKAP	7.47834e-05	0.0325974	0.00088146	post_infection_2h
neurons	SPI1	0.145019	-0.000335539	0.40453	post_infection_2h
neurons	SPIB	0.108886	-0.00260749	0.335242	post_infection_2h
neurons	SPICE1	0.0178971	-0.0133949	0.0923245	post_infection_2h
neurons	SPIDR	0.126194	0.00753805	0.370638	post_infection_2h
neurons	SPIN1	0.000105687	0.0583953	0.00120603	post_infection_2h
neurons	SPIN2A	0.998947	-0.000139872	1	post_infection_2h
neurons	SPIN2B	0.488595	0.00604391	0.826174	post_infection_2h
neurons	SPIN3	0.685567	0.00209516	0.970691	post_infection_2h
neurons	SPIN4	0.00758687	-0.0142411	0.046901	post_infection_2h
neurons	SPIN4-AS1	0.147526	-0.000348445	0.409083	post_infection_2h
neurons	SPINDOC	0.0275884	0.00883318	0.128647	post_infection_2h
neurons	SPINK1	1	-1.67399e-06	1	post_infection_2h
neurons	SPINK13	0.00131366	0.00133385	0.0109691	post_infection_2h
neurons	SPINK2	0.823923	-0.00013875	1	post_infection_2h
neurons	SPINK5	0.23731	-0.00449849	0.546092	post_infection_2h
neurons	SPINK9	0.927815	0.000145748	1	post_infection_2h
neurons	SPINT1	0.814107	0.000327524	1	post_infection_2h
neurons	SPINT1-AS1	0.0180655	0.00361691	0.0929966	post_infection_2h
neurons	SPINT2	0.0679969	0.0334915	0.245826	post_infection_2h
neurons	SPIRE1	0.00815942	0.0249161	0.0495721	post_infection_2h
neurons	SPIRE2	0.169206	0.00979196	0.446037	post_infection_2h
neurons	SPN	0.0127442	-0.00541132	0.0707991	post_infection_2h
neurons	SPNS1	0.785546	-0.00371316	1	post_infection_2h
neurons	SPNS2	8.12314e-07	0.0303588	1.45551e-05	post_infection_2h
neurons	SPNS3	0.872675	8.50772e-05	1	post_infection_2h
neurons	SPOCD1	0.0939071	-0.0013982	0.304341	post_infection_2h
neurons	SPOCK1	0.0156351	-0.0104598	0.0829564	post_infection_2h
neurons	SPOCK2	0.0104952	0.0187935	0.0607485	post_infection_2h
neurons	SPOCK3	0.0153271	0.00676051	0.0816471	post_infection_2h
neurons	SPON1	1.41257e-08	0.0286492	3.52378e-07	post_infection_2h
neurons	SPON2	0.703671	-0.00170258	0.977523	post_infection_2h
neurons	SPOP	1.19554e-11	0.0821505	4.56858e-10	post_infection_2h
neurons	SPOPL	0.100027	-0.0111246	0.317185	post_infection_2h
neurons	SPOUT1	0.326957	0.0037678	0.662248	post_infection_2h
neurons	SPP1	0.953589	-0.000592825	1	post_infection_2h
neurons	SPP2	0.0504109	0.000389273	0.199302	post_infection_2h
neurons	SPPL2A	0.405308	-0.00548072	0.749295	post_infection_2h
neurons	SPPL2B	0.0140695	-0.0245099	0.0763199	post_infection_2h
neurons	SPPL3	6.23102e-05	0.0474971	0.000750663	post_infection_2h
neurons	SPR	0.0482673	-0.00191721	0.193375	post_infection_2h
neurons	SPRED1	3.53974e-06	0.0286407	5.63286e-05	post_infection_2h
neurons	SPRED2	0.402665	-0.000434132	0.746387	post_infection_2h
neurons	SPRED3	0.73983	0.00191113	0.992958	post_infection_2h
neurons	SPRN	0.556101	0.00175612	0.890253	post_infection_2h
neurons	SPRTN	0.594651	-0.00670582	0.924251	post_infection_2h
neurons	SPRY1	0.0654944	0.0192882	0.23912	post_infection_2h
neurons	SPRY2	0.0285351	0.0120886	0.132071	post_infection_2h
neurons	SPRY3	0.205666	-0.00596057	0.502573	post_infection_2h
neurons	SPRY4	0.750911	-0.00111142	0.998635	post_infection_2h
neurons	SPRY4-AS1	0.935448	-0.000291364	1	post_infection_2h
neurons	SPRYD3	0.249449	0.0061194	0.562621	post_infection_2h
neurons	SPRYD4	0.742771	0.00252157	0.994483	post_infection_2h
neurons	SPRYD7	0.000818958	0.0265816	0.0072602	post_infection_2h
neurons	SPSB1	0.247093	0.00189982	0.559356	post_infection_2h
neurons	SPSB2	0.210201	-0.00372825	0.508346	post_infection_2h
neurons	SPSB3	0.336319	-0.0214324	0.674282	post_infection_2h
neurons	SPSB4	0.660918	-0.00136772	0.962713	post_infection_2h
neurons	SPTAN1	5.39666e-13	-0.139239	2.30034e-11	post_infection_2h
neurons	SPTB	0.446916	-0.00260292	0.79221	post_infection_2h
neurons	SPTBN1	1.53138e-08	0.107835	3.78867e-07	post_infection_2h
neurons	SPTBN2	0.077198	-0.0112659	0.269312	post_infection_2h
neurons	SPTBN4	0.411275	-0.00812057	0.755605	post_infection_2h
neurons	SPTBN5	0.333199	0.000191155	0.670308	post_infection_2h
neurons	SPTLC1	0.00134029	-0.0276191	0.0111372	post_infection_2h
neurons	SPTLC2	0.518993	0.00581485	0.853477	post_infection_2h
neurons	SPTLC3	0.715671	0.000273044	0.983046	post_infection_2h
neurons	SPTSSA	0.0652594	-0.00760333	0.238469	post_infection_2h
neurons	SPTSSB	0.954407	0.000521394	1	post_infection_2h
neurons	SPTY2D1	0.0189497	-0.0272539	0.0967637	post_infection_2h
neurons	SPTY2D1OS	0.0817369	-0.00368205	0.278744	post_infection_2h
neurons	SPX	0.722889	-0.000377205	0.984564	post_infection_2h
neurons	SQLE	1.47909e-07	-0.0774043	3.06522e-06	post_infection_2h
neurons	SQOR	0.119106	0.00174169	0.356429	post_infection_2h
neurons	SQSTM1	0.367189	-0.0160842	0.708601	post_infection_2h
neurons	SRA1	4.28526e-09	-0.0529139	1.16596e-07	post_infection_2h
neurons	SRBD1	0.0435409	-0.0119422	0.179875	post_infection_2h
neurons	SRC	0.0997543	-0.011483	0.316703	post_infection_2h
neurons	SRCAP	0.744708	-0.00225244	0.995073	post_infection_2h
neurons	SRCIN1	0.00101978	0.0265074	0.00878735	post_infection_2h
neurons	SRD5A1	0.658397	0.00615281	0.961318	post_infection_2h
neurons	SRD5A3	0.583882	0.0020829	0.915142	post_infection_2h
neurons	SREBF1	0.0818354	0.0100728	0.278842	post_infection_2h
neurons	SREBF2	0.0641316	0.0170304	0.235434	post_infection_2h
neurons	SREK1	0.343323	-0.0212	0.682437	post_infection_2h
neurons	SREK1IP1	4.23725e-06	-0.0530654	6.63743e-05	post_infection_2h
neurons	SRF	0.728249	0.0041009	0.987176	post_infection_2h
neurons	SRFBP1	2.03124e-06	-0.0589761	3.38983e-05	post_infection_2h
neurons	SRGAP1	0.0473792	0.0385725	0.190901	post_infection_2h
neurons	SRGAP2	0.178231	-0.0140252	0.461041	post_infection_2h
neurons	SRGAP2B	0.0245514	0.0126836	0.118144	post_infection_2h
neurons	SRGAP2C	0.016766	-0.00405371	0.0876198	post_infection_2h
neurons	SRGAP3	0.447642	-0.01489	0.792513	post_infection_2h
neurons	SRGAP3-AS2	0.25645	-0.000808755	0.572065	post_infection_2h
neurons	SRGAP3-AS3	0.91553	-0.000242148	1	post_infection_2h
neurons	SRGN	0.893556	-0.000223974	1	post_infection_2h
neurons	SRI	7.53559e-06	-0.0410955	0.000112322	post_infection_2h
neurons	SRM	0.203137	0.024604	0.499065	post_infection_2h
neurons	SRP14	0.108712	-0.0121458	0.334936	post_infection_2h
neurons	SRP14-AS1	0.452803	0.00279006	0.797096	post_infection_2h
neurons	SRP19	0.0311206	0.0379518	0.14086	post_infection_2h
neurons	SRP54	0.00391692	-0.0600446	0.0272301	post_infection_2h
neurons	SRP68	0.102851	0.00744372	0.322896	post_infection_2h
neurons	SRP72	0.235037	0.0156377	0.543859	post_infection_2h
neurons	SRP9	0.0487138	-0.0508806	0.194515	post_infection_2h
neurons	SRPK1	0.00310278	0.0333358	0.022743	post_infection_2h
neurons	SRPK2	0.0975523	0.0332094	0.312017	post_infection_2h
neurons	SRPK3	0.182046	0.000820971	0.467795	post_infection_2h
neurons	SRPRA	4.47986e-08	-0.0535368	1.01041e-06	post_infection_2h
neurons	SRPRB	0.00395327	-0.00612424	0.0274034	post_infection_2h
neurons	SRPX	0.939071	0.00034047	1	post_infection_2h
neurons	SRPX2	0.947489	0.00021815	1	post_infection_2h
neurons	SRR	0.135916	-0.00710101	0.38918	post_infection_2h
neurons	SRRD	0.170039	-0.00330898	0.447531	post_infection_2h
neurons	SRRM1	0.58254	-0.0168	0.914429	post_infection_2h
neurons	SRRM2	1.8277e-10	0.094456	6.07496e-09	post_infection_2h
neurons	SRRM2-AS1	0.999408	2.64019e-05	1	post_infection_2h
neurons	SRRM3	0.142671	0.0142349	0.400682	post_infection_2h
neurons	SRRM4	7.66801e-59	0.248312	2.55579e-56	post_infection_2h
neurons	SRRM5	0.969144	0.000126758	1	post_infection_2h
neurons	SRRT	2.90796e-09	-0.0616494	8.10515e-08	post_infection_2h
neurons	SRSF1	0.999957	-0.000142107	1	post_infection_2h
neurons	SRSF10	0.00614343	-0.063668	0.0395483	post_infection_2h
neurons	SRSF11	0.00335838	0.0389335	0.0242025	post_infection_2h
neurons	SRSF12	0.882619	0.00330082	1	post_infection_2h
neurons	SRSF2	4.42387e-09	-0.0815929	1.20231e-07	post_infection_2h
neurons	SRSF3	1.64624e-20	-0.1566	1.32128e-18	post_infection_2h
neurons	SRSF4	0.0440747	0.0144932	0.18134	post_infection_2h
neurons	SRSF5	0.292344	0.0290916	0.619951	post_infection_2h
neurons	SRSF6	0.522138	-0.00715825	0.856777	post_infection_2h
neurons	SRSF7	0.00370745	0.0663453	0.0261604	post_infection_2h
neurons	SRSF8	0.0733888	-0.0170188	0.259476	post_infection_2h
neurons	SRSF9	7.2885e-11	0.130801	2.55342e-09	post_infection_2h
neurons	SRXN1	0.900816	0.000257151	1	post_infection_2h
neurons	SS18	0.444675	0.00454864	0.790584	post_infection_2h
neurons	SS18L1	1.6385e-07	-0.0498131	3.36361e-06	post_infection_2h
neurons	SS18L2	0.00793615	0.0394444	0.048461	post_infection_2h
neurons	SSB	0.0731064	-0.0225349	0.258747	post_infection_2h
neurons	SSBP1	0.313621	-0.00996721	0.64591	post_infection_2h
neurons	SSBP2	1.11634e-18	0.157647	7.74273e-17	post_infection_2h
neurons	SSBP3	0.020678	0.0323201	0.103727	post_infection_2h
neurons	SSBP3-AS1	0.439981	-0.00137021	0.785761	post_infection_2h
neurons	SSBP4	5.42617e-46	0.197854	1.20571e-43	post_infection_2h
neurons	SSC4D	0.928893	0.000109485	1	post_infection_2h
neurons	SSC5D	0.0792903	-0.003378	0.274062	post_infection_2h
neurons	SSFA2	0.722132	-0.00427545	0.984242	post_infection_2h
neurons	SSH1	0.371365	0.00478733	0.712619	post_infection_2h
neurons	SSH2	0.0295649	-0.0241474	0.135426	post_infection_2h
neurons	SSH3	0.229328	-0.000191928	0.534831	post_infection_2h
neurons	SSMEM1	0.731682	0.000324141	0.988684	post_infection_2h
neurons	SSNA1	8.72525e-09	-0.0617023	2.2686e-07	post_infection_2h
neurons	SSPN	0.000179059	0.0058753	0.00191065	post_infection_2h
neurons	SSPO	0.939083	-0.000903896	1	post_infection_2h
neurons	SSR1	0.462833	-0.00440712	0.806385	post_infection_2h
neurons	SSR2	1.23658e-09	0.112801	3.65461e-08	post_infection_2h
neurons	SSR3	0.00741598	0.0397658	0.046094	post_infection_2h
neurons	SSR4	0.00103998	-0.0741076	0.00893893	post_infection_2h
neurons	SSRP1	0.610963	0.0134752	0.933673	post_infection_2h
neurons	SSSCA1	9.90988e-05	-0.00724264	0.00113788	post_infection_2h
neurons	SST	0.527334	0.00295449	0.862408	post_infection_2h
neurons	SSTR1	0.9011	-0.000910322	1	post_infection_2h
neurons	SSTR2	0.414882	-0.00254786	0.75933	post_infection_2h
neurons	SSTR3	0.978904	4.05013e-05	1	post_infection_2h
neurons	SSU72	1.44882e-05	-0.0766392	0.000202733	post_infection_2h
neurons	SSUH2	0.975448	9.03618e-05	1	post_infection_2h
neurons	SSX2IP	0.722141	-0.000411441	0.984242	post_infection_2h
neurons	ST13	4.0849e-38	-0.272319	7.20804e-36	post_infection_2h
neurons	ST18	0.727235	0.00161709	0.986668	post_infection_2h
neurons	ST20	0.44125	0.00306715	0.786886	post_infection_2h
neurons	ST20-AS1	0.422008	0.00155157	0.767571	post_infection_2h
neurons	ST3GAL1	0.312795	0.00422615	0.645146	post_infection_2h
neurons	ST3GAL2	0.796478	-0.000748007	1	post_infection_2h
neurons	ST3GAL3	0.445599	-0.00210059	0.791465	post_infection_2h
neurons	ST3GAL4	0.327913	0.00573245	0.663344	post_infection_2h
neurons	ST3GAL5	0.00533937	0.0205482	0.0353182	post_infection_2h
neurons	ST3GAL5-AS1	0.264583	-0.000456028	0.583634	post_infection_2h
neurons	ST3GAL6	1.32692e-16	0.0801491	7.86255e-15	post_infection_2h
neurons	ST3GAL6-AS1	0.566008	0.00141172	0.899302	post_infection_2h
neurons	ST5	7.39561e-24	-0.0622289	6.9328e-22	post_infection_2h
neurons	ST6GAL1	0.00855498	0.00887893	0.0514929	post_infection_2h
neurons	ST6GAL2	0.505594	-0.00576162	0.839529	post_infection_2h
neurons	ST6GALNAC3	0.652447	0.000379134	0.957548	post_infection_2h
neurons	ST6GALNAC4	0.591448	0.000932603	0.921721	post_infection_2h
neurons	ST6GALNAC5	0.000248644	-0.0128012	0.0025413	post_infection_2h
neurons	ST6GALNAC6	0.903866	-0.000268052	1	post_infection_2h
neurons	ST7	0.290742	0.00918587	0.618036	post_infection_2h
neurons	ST7-AS1	0.11663	-0.00385319	0.351664	post_infection_2h
neurons	ST7-AS2	0.947443	-0.000157972	1	post_infection_2h
neurons	ST7L	0.709717	0.00407189	0.980071	post_infection_2h
neurons	ST8SIA1	0.202084	0.0077933	0.497448	post_infection_2h
neurons	ST8SIA2	0.00064606	0.0281767	0.00591988	post_infection_2h
neurons	ST8SIA3	0.59015	0.00109351	0.920714	post_infection_2h
neurons	ST8SIA4	2.74388e-05	0.024527	0.000360414	post_infection_2h
neurons	ST8SIA5	0.412269	0.00144443	0.756626	post_infection_2h
neurons	ST8SIA6	0.847028	0.00040604	1	post_infection_2h
neurons	STAB1	0.0380947	-0.000329437	0.164493	post_infection_2h
neurons	STAC	0.987755	-0.000163064	1	post_infection_2h
neurons	STAC2	0.20301	0.00367554	0.498909	post_infection_2h
neurons	STAC3	0.0566223	-0.00363378	0.216135	post_infection_2h
neurons	STAG1	0.175523	-0.00929079	0.456608	post_infection_2h
neurons	STAG2	0.362882	0.0146552	0.70411	post_infection_2h
neurons	STAG3	0.417401	-0.00429505	0.762331	post_infection_2h
neurons	STAM	0.0481862	0.0193495	0.193115	post_infection_2h
neurons	STAM-AS1	0.783916	0.00279204	1	post_infection_2h
neurons	STAM2	0.527022	0.00739759	0.862132	post_infection_2h
neurons	STAMBP	3.31723e-07	-0.0364461	6.38387e-06	post_infection_2h
neurons	STAMBPL1	0.279281	0.00373619	0.603419	post_infection_2h
neurons	STAP2	0.0472634	0.00520654	0.190513	post_infection_2h
neurons	STAR	0.849783	-0.000404826	1	post_infection_2h
neurons	STARD10	0.800241	-0.00226691	1	post_infection_2h
neurons	STARD13	0.00217302	0.00897457	0.0168973	post_infection_2h
neurons	STARD3	0.227315	0.013534	0.531945	post_infection_2h
neurons	STARD3NL	0.19586	-0.019455	0.487736	post_infection_2h
neurons	STARD4	7.37227e-07	-0.0897611	1.33424e-05	post_infection_2h
neurons	STARD4-AS1	1.76614e-09	0.067109	5.09421e-08	post_infection_2h
neurons	STARD5	0.884058	-0.0017626	1	post_infection_2h
neurons	STARD6	0.836988	-0.000373731	1	post_infection_2h
neurons	STARD7	8.18743e-05	-0.0395855	0.000957514	post_infection_2h
neurons	STARD8	0.993911	4.6962e-05	1	post_infection_2h
neurons	STARD9	0.0351462	0.00898818	0.155329	post_infection_2h
neurons	STAT1	3.51393e-06	-0.023652	5.59571e-05	post_infection_2h
neurons	STAT2	0.937648	-0.00202404	1	post_infection_2h
neurons	STAT3	3.35328e-05	-0.0606719	0.000431023	post_infection_2h
neurons	STAT4	0.870571	0.000255188	1	post_infection_2h
neurons	STAT5A	0.985022	-0.00010512	1	post_infection_2h
neurons	STAT5B	1.74377e-05	0.0273469	0.000240528	post_infection_2h
neurons	STAT6	0.00115038	-0.00437188	0.00977926	post_infection_2h
neurons	STAU1	0.0048169	-0.0467202	0.0323255	post_infection_2h
neurons	STAU2	0.0042819	-0.0324899	0.0292922	post_infection_2h
neurons	STAU2-AS1	0.873008	0.000189285	1	post_infection_2h
neurons	STBD1	0.816485	-0.000118943	1	post_infection_2h
neurons	STC1	0.00830303	0.0190232	0.0501904	post_infection_2h
neurons	STC2	3.01208e-20	0.0402502	2.34688e-18	post_infection_2h
neurons	STEAP1B	0.925992	7.63211e-05	1	post_infection_2h
neurons	STEAP2	0.0305913	0.00395379	0.138935	post_infection_2h
neurons	STEAP3-AS1	0.674372	0.000552278	0.967859	post_infection_2h
neurons	STEAP4	0.778275	-0.00041881	1	post_infection_2h
neurons	STH	0.646723	0.00159463	0.953966	post_infection_2h
neurons	STIL	0.889851	0.000248658	1	post_infection_2h
neurons	STIM1	0.815118	-0.00102799	1	post_infection_2h
neurons	STIM2	0.814801	0.000727103	1	post_infection_2h
neurons	STIMATE	0.915688	-0.000444435	1	post_infection_2h
neurons	STIP1	4.4351e-14	-0.115592	2.09928e-12	post_infection_2h
neurons	STK10	0.0647055	-0.00499737	0.237178	post_infection_2h
neurons	STK11	0.771772	-0.00351686	1	post_infection_2h
neurons	STK11IP	0.86291	0.00222059	1	post_infection_2h
neurons	STK16	0.664379	0.00517722	0.96383	post_infection_2h
neurons	STK17A	0.0227679	-0.00811092	0.111646	post_infection_2h
neurons	STK17B	0.0584182	-0.00355323	0.220532	post_infection_2h
neurons	STK19	0.0469316	-0.0208557	0.189703	post_infection_2h
neurons	STK24	0.0205269	0.0141145	0.103173	post_infection_2h
neurons	STK24-AS1	0.0155566	-0.00146782	0.0826127	post_infection_2h
neurons	STK25	0.0017882	0.0346958	0.0142949	post_infection_2h
neurons	STK26	0.591401	0.00254712	0.921707	post_infection_2h
neurons	STK3	0.0983089	-0.00398551	0.313392	post_infection_2h
neurons	STK31	0.640818	0.00133788	0.950219	post_infection_2h
neurons	STK32A	0.573729	0.00100699	0.906529	post_infection_2h
neurons	STK32B	0.278324	0.00237803	0.602219	post_infection_2h
neurons	STK32C	0.023321	0.0194645	0.113604	post_infection_2h
neurons	STK33	0.125932	-0.00246794	0.370266	post_infection_2h
neurons	STK35	0.307722	-0.00549795	0.638456	post_infection_2h
neurons	STK36	0.597974	0.00209087	0.925669	post_infection_2h
neurons	STK38	0.019082	-0.0136509	0.097287	post_infection_2h
neurons	STK38L	0.736355	0.00114567	0.990974	post_infection_2h
neurons	STK39	0.780818	-0.00509107	1	post_infection_2h
neurons	STK4	0.188376	0.0024511	0.476893	post_infection_2h
neurons	STK4-AS1	0.27619	-0.0010225	0.599349	post_infection_2h
neurons	STK40	0.471443	0.00221731	0.812857	post_infection_2h
neurons	STKLD1	0.525564	0.00120566	0.860509	post_infection_2h
neurons	STMN1	2.70539e-29	0.191767	3.23005e-27	post_infection_2h
neurons	STMN2	5.77256e-103	0.333426	7.29105e-100	post_infection_2h
neurons	STMN3	0.0297252	0.0277065	0.135927	post_infection_2h
neurons	STMN4	4.19329e-37	0.27081	6.84561e-35	post_infection_2h
neurons	STMND1	0.766322	-0.000370345	1	post_infection_2h
neurons	STMP1	0.00028734	-0.0528167	0.00289002	post_infection_2h
neurons	STN1	0.526498	0.00204045	0.861569	post_infection_2h
neurons	STOM	0.232744	0.00199359	0.540016	post_infection_2h
neurons	STOML1	0.752552	-0.00358503	0.999377	post_infection_2h
neurons	STOML2	2.45902e-13	-0.0894483	1.08877e-11	post_infection_2h
neurons	STON1	0.140588	-0.00403726	0.397015	post_infection_2h
neurons	STON1-GTF2A1L	1	8.95991e-06	1	post_infection_2h
neurons	STON2	0.862617	0.00077979	1	post_infection_2h
neurons	STOX1	0.345556	-0.00242805	0.685003	post_infection_2h
neurons	STOX2	2.17746e-09	0.0714964	6.19131e-08	post_infection_2h
neurons	STPG1	0.156595	-0.00696641	0.424966	post_infection_2h
neurons	STPG2	0.785893	-0.000283934	1	post_infection_2h
neurons	STRA6	0.325027	0.000900351	0.660178	post_infection_2h
neurons	STRADA	0.496828	-0.00222002	0.83272	post_infection_2h
neurons	STRADB	0.184045	-0.00704563	0.470762	post_infection_2h
neurons	STRAP	1.92847e-17	-0.160156	1.2052e-15	post_infection_2h
neurons	STRBP	0.000663406	0.0495257	0.00605339	post_infection_2h
neurons	STRC	0.85308	0.0012402	1	post_infection_2h
neurons	STRIP1	0.227925	0.00782972	0.532751	post_infection_2h
neurons	STRIP2	0.975117	-0.000107251	1	post_infection_2h
neurons	STRN	0.199446	0.0060677	0.493383	post_infection_2h
neurons	STRN3	0.252779	-0.0142137	0.567091	post_infection_2h
neurons	STRN4	0.942972	-0.00214867	1	post_infection_2h
neurons	STS	0.163631	-0.00150616	0.437089	post_infection_2h
neurons	STT3A	0.112127	0.0109199	0.341642	post_infection_2h
neurons	STT3B	0.688774	0.00218309	0.972231	post_infection_2h
neurons	STUB1	0.0011465	0.0486261	0.00975319	post_infection_2h
neurons	STUM	0.00799537	0.0031469	0.048773	post_infection_2h
neurons	STX10	0.311564	-0.0074962	0.643341	post_infection_2h
neurons	STX11	0.977089	-6.13044e-05	1	post_infection_2h
neurons	STX12	0.497382	-0.0151028	0.833008	post_infection_2h
neurons	STX16	0.0169729	-0.0230942	0.0885085	post_infection_2h
neurons	STX16-NPEPL1	0.227803	-0.00505931	0.532568	post_infection_2h
neurons	STX17	0.444656	0.00476631	0.790584	post_infection_2h
neurons	STX17-AS1	0.493936	-0.000797933	0.830598	post_infection_2h
neurons	STX18	0.713097	0.00400879	0.981865	post_infection_2h
neurons	STX18-AS1	0.0187166	-0.00812383	0.0957904	post_infection_2h
neurons	STX19	0.827246	0.000619547	1	post_infection_2h
neurons	STX1A	0.0171336	-0.0191984	0.0891528	post_infection_2h
neurons	STX1B	0.126764	0.0149727	0.371802	post_infection_2h
neurons	STX2	2.13831e-05	0.0407768	0.000289589	post_infection_2h
neurons	STX3	0.207776	-0.0104975	0.505496	post_infection_2h
neurons	STX4	0.875363	0.00390565	1	post_infection_2h
neurons	STX5	0.00639095	-0.0230915	0.0408223	post_infection_2h
neurons	STX6	0.0162249	-0.0211774	0.0854431	post_infection_2h
neurons	STX7	5.19494e-07	0.0738286	9.6642e-06	post_infection_2h
neurons	STX8	0.18945	-0.0120604	0.478168	post_infection_2h
neurons	STXBP1	0.334394	-0.0291579	0.671699	post_infection_2h
neurons	STXBP2	0.221301	-0.00552164	0.523642	post_infection_2h
neurons	STXBP3	0.271612	-0.00595272	0.593476	post_infection_2h
neurons	STXBP4	0.221164	-0.00463432	0.523472	post_infection_2h
neurons	STXBP5	0.450853	0.000266673	0.795321	post_infection_2h
neurons	STXBP5-AS1	0.225468	-0.00496049	0.529432	post_infection_2h
neurons	STXBP5L	0.775184	0.00215454	1	post_infection_2h
neurons	STXBP6	0.166151	0.00577082	0.441224	post_infection_2h
neurons	STYK1	0.891415	0.00067954	1	post_infection_2h
neurons	STYX	0.744395	-0.00222177	0.995042	post_infection_2h
neurons	STYXL1	0.565067	0.00113644	0.898521	post_infection_2h
neurons	SUB1	0.00346916	-0.0621923	0.0248442	post_infection_2h
neurons	SUCLA2	0.519593	0.00303852	0.854172	post_infection_2h
neurons	SUCLA2-AS1	0.897042	-0.000407604	1	post_infection_2h
neurons	SUCLG1	0.260672	0.0136247	0.577992	post_infection_2h
neurons	SUCLG2	0.973403	-0.000285896	1	post_infection_2h
neurons	SUCO	9.95029e-15	-0.128135	4.96439e-13	post_infection_2h
neurons	SUDS3	0.497736	-0.0134928	0.833048	post_infection_2h
neurons	SUFU	0.764883	-0.00120573	1	post_infection_2h
neurons	SUGCT	0.499331	-0.00191715	0.83406	post_infection_2h
neurons	SUGP1	0.00190975	-0.0215622	0.0151305	post_infection_2h
neurons	SUGP2	1.06668e-05	-0.0671003	0.000154486	post_infection_2h
neurons	SUGT1	0.426028	-0.0102314	0.771609	post_infection_2h
neurons	SULF1	0.623834	0.00077177	0.939397	post_infection_2h
neurons	SULF2	0.00121927	0.0129853	0.0102784	post_infection_2h
neurons	SULT1A1	0.142023	-0.00102905	0.399739	post_infection_2h
neurons	SULT1A2	0.812677	-1.2766e-05	1	post_infection_2h
neurons	SULT1A3	0.225334	0.00268851	0.52918	post_infection_2h
neurons	SULT1A4	1	5.22061e-05	1	post_infection_2h
neurons	SULT1B1	0.126303	-0.00027756	0.370812	post_infection_2h
neurons	SULT1C2	0.188133	0.00109348	0.476521	post_infection_2h
neurons	SULT1C4	0.664437	0.00106218	0.96383	post_infection_2h
neurons	SULT2B1	0.285545	-0.0020493	0.610903	post_infection_2h
neurons	SULT4A1	0.00454425	0.0282217	0.0307538	post_infection_2h
neurons	SUMF1	0.0480381	0.00486414	0.19271	post_infection_2h
neurons	SUMF2	0.258152	0.0134956	0.57458	post_infection_2h
neurons	SUMO1	0.214677	0.0352602	0.514052	post_infection_2h
neurons	SUMO2	5.79332e-09	0.0882266	1.54648e-07	post_infection_2h
neurons	SUMO3	0.00482501	-0.0356294	0.0323528	post_infection_2h
neurons	SUMO4	0.809101	-0.00182399	1	post_infection_2h
neurons	SUN1	0.175418	-0.0183282	0.456486	post_infection_2h
neurons	SUN2	0.780876	0.00446983	1	post_infection_2h
neurons	SUOX	0.162831	0.002872	0.435857	post_infection_2h
neurons	SUPT16H	0.0271943	-0.0409101	0.127288	post_infection_2h
neurons	SUPT20H	0.461339	-0.00202704	0.805297	post_infection_2h
neurons	SUPT3H	0.351792	-0.00308495	0.691312	post_infection_2h
neurons	SUPT4H1	0.733831	-0.00988617	0.989174	post_infection_2h
neurons	SUPT5H	2.14774e-05	-0.0583368	0.000290211	post_infection_2h
neurons	SUPT6H	0.0037124	-0.0321761	0.0261799	post_infection_2h
neurons	SUPT7L	0.130925	-0.00708894	0.380059	post_infection_2h
neurons	SUPV3L1	0.135111	-0.0139197	0.387692	post_infection_2h
neurons	SURF1	5.6942e-09	-0.0414255	1.52341e-07	post_infection_2h
neurons	SURF2	0.00347165	-0.0318526	0.0248546	post_infection_2h
neurons	SURF4	0.000404334	0.0247145	0.00389687	post_infection_2h
neurons	SURF6	0.108482	0.0118678	0.334801	post_infection_2h
neurons	SUSD1	0.565767	-0.00158991	0.899157	post_infection_2h
neurons	SUSD2	0.837522	0.000276609	1	post_infection_2h
neurons	SUSD4	0.0797053	-0.00618667	0.274926	post_infection_2h
neurons	SUSD5	0.989141	-7.80495e-05	1	post_infection_2h
neurons	SUSD6	0.579717	-0.00234013	0.911848	post_infection_2h
neurons	SUV39H1	0.716827	0.00135762	0.983185	post_infection_2h
neurons	SUV39H2	0.865367	0.00155321	1	post_infection_2h
neurons	SUZ12	0.0143271	-0.0345753	0.0774725	post_infection_2h
neurons	SV2A	4.0833e-06	0.066811	6.42144e-05	post_infection_2h
neurons	SV2B	0.57668	0.000704924	0.909334	post_infection_2h
neurons	SV2C	0.753377	0.000321752	0.999801	post_infection_2h
neurons	SVBP	1.86102e-09	0.100666	5.35501e-08	post_infection_2h
neurons	SVEP1	0.968336	-5.42669e-05	1	post_infection_2h
neurons	SVIL	0.373061	0.00540482	0.714385	post_infection_2h
neurons	SVIP	4.45626e-14	-0.0507103	2.10515e-12	post_infection_2h
neurons	SVOP	0.135751	0.00862352	0.388899	post_infection_2h
neurons	SVOPL	0.492894	-0.000612776	0.829777	post_infection_2h
neurons	SWAP70	0.515103	0.00157141	0.849058	post_infection_2h
neurons	SWI5	9.88318e-05	-0.025322	0.00113536	post_infection_2h
neurons	SWSAP1	0.00284195	-0.0143821	0.0211149	post_infection_2h
neurons	SWT1	0.905802	-0.000232925	1	post_infection_2h
neurons	SYAP1	0.000165366	-0.0566988	0.00178759	post_infection_2h
neurons	SYBU	3.47943e-05	0.0348967	0.000445567	post_infection_2h
neurons	SYCE1L	0.241184	0.00509919	0.551338	post_infection_2h
neurons	SYCE2	0.0161054	-0.0066487	0.084907	post_infection_2h
neurons	SYCE3	0.578482	0.000669161	0.910621	post_infection_2h
neurons	SYCP2	0.0596738	-0.00561817	0.223688	post_infection_2h
neurons	SYCP2L	0.107445	0.00613729	0.332583	post_infection_2h
neurons	SYCP3	0.377734	-0.00201001	0.719842	post_infection_2h
neurons	SYDE1	0.955716	-0.000171943	1	post_infection_2h
neurons	SYDE2	0.908328	0.000328872	1	post_infection_2h
neurons	SYF2	0.349879	-0.0264264	0.689756	post_infection_2h
neurons	SYK	0.567686	-3.87655e-05	0.901128	post_infection_2h
neurons	SYMPK	0.890033	0.00388997	1	post_infection_2h
neurons	SYN1	0.290855	0.0111107	0.618036	post_infection_2h
neurons	SYN2	0.87067	-0.00175659	1	post_infection_2h
neurons	SYN3	0.0990727	-0.0112733	0.315115	post_infection_2h
neurons	SYNC	0.0631308	0.0145408	0.232828	post_infection_2h
neurons	SYNCRIP	0.0187017	0.0345954	0.0957346	post_infection_2h
neurons	SYNDIG1	0.63659	-0.00249449	0.947962	post_infection_2h
neurons	SYNDIG1L	0.168036	0.00238877	0.444015	post_infection_2h
neurons	SYNE1	0.480753	-0.011692	0.82062	post_infection_2h
neurons	SYNE2	0.338376	-0.0163252	0.676062	post_infection_2h
neurons	SYNE3	0.930074	-0.000212526	1	post_infection_2h
neurons	SYNE4	0.44121	-0.000912067	0.786873	post_infection_2h
neurons	SYNGAP1	0.174117	-0.0121646	0.454082	post_infection_2h
neurons	SYNGAP1-AS1	0.0830274	-0.00361923	0.281584	post_infection_2h
neurons	SYNGR1	0.101263	0.0101865	0.319497	post_infection_2h
neurons	SYNGR2	0.190131	0.00138431	0.479459	post_infection_2h
neurons	SYNGR3	0.268259	0.00465984	0.58856	post_infection_2h
neurons	SYNGR4	0.9424	0.000248425	1	post_infection_2h
neurons	SYNJ1	0.0128705	0.000705672	0.0712657	post_infection_2h
neurons	SYNJ2	0.216539	-0.00186779	0.516397	post_infection_2h
neurons	SYNJ2BP	0.52015	-0.0100381	0.854911	post_infection_2h
neurons	SYNJ2BP-COX16	0.488475	0.00155766	0.826047	post_infection_2h
neurons	SYNM	0.000176398	0.0224959	0.00188729	post_infection_2h
neurons	SYNPO	0.715717	-0.0008314	0.983046	post_infection_2h
neurons	SYNPO2	0.96714	-0.000124073	1	post_infection_2h
neurons	SYNPO2L	0.882241	-0.000516863	1	post_infection_2h
neurons	SYNPR	0.581999	0.000846296	0.913879	post_infection_2h
neurons	SYNRG	0.105061	0.0126818	0.327691	post_infection_2h
neurons	SYP	1.68296e-09	0.0937935	4.866e-08	post_infection_2h
neurons	SYP-AS1	0.713103	-0.000227099	0.981865	post_infection_2h
neurons	SYPL1	0.0714043	-0.0122592	0.254604	post_infection_2h
neurons	SYS1	0.474238	-0.00693473	0.815007	post_infection_2h
neurons	SYT1	8.80311e-16	0.188271	4.82322e-14	post_infection_2h
neurons	SYT10	0.653454	0.000316471	0.958149	post_infection_2h
neurons	SYT11	0.00373403	0.0292104	0.0262861	post_infection_2h
neurons	SYT12	0.809365	-0.000681857	1	post_infection_2h
neurons	SYT13	0.00229854	0.0393476	0.0177023	post_infection_2h
neurons	SYT14	0.316762	-0.00569309	0.649436	post_infection_2h
neurons	SYT15	0.149386	0.00263086	0.41282	post_infection_2h
neurons	SYT16	0.592612	0.00776026	0.922697	post_infection_2h
neurons	SYT17	1.04748e-08	0.0161095	2.67989e-07	post_infection_2h
neurons	SYT2	0.522696	0.00124319	0.857451	post_infection_2h
neurons	SYT3	0.780721	0.00154779	1	post_infection_2h
neurons	SYT4	0.0233511	-0.0532306	0.113714	post_infection_2h
neurons	SYT5	1.07196e-39	0.158286	1.99418e-37	post_infection_2h
neurons	SYT6	8.5355e-05	0.0120399	0.000994344	post_infection_2h
neurons	SYT7	0.000946862	0.0159206	0.0082497	post_infection_2h
neurons	SYT9	0.254405	0.00152137	0.569716	post_infection_2h
neurons	SYTL1	0.580248	-0.000469677	0.912145	post_infection_2h
neurons	SYTL2	5.70115e-10	0.0265017	1.78378e-08	post_infection_2h
neurons	SYTL3	0.943682	-0.000204611	1	post_infection_2h
neurons	SYTL4	0.274625	-0.00816641	0.59696	post_infection_2h
neurons	SYVN1	0.100342	0.00859897	0.318014	post_infection_2h
neurons	SZRD1	0.919121	0.00176848	1	post_infection_2h
neurons	SZT2	0.0122337	0.0129142	0.0686378	post_infection_2h
neurons	TAB1	0.00147482	-0.0159785	0.0121042	post_infection_2h
neurons	TAB2	0.084054	0.0108571	0.283863	post_infection_2h
neurons	TAB3	0.195703	-0.011391	0.487687	post_infection_2h
neurons	TAB3-AS2	0.981352	4.65413e-05	1	post_infection_2h
neurons	TAC1	8.02915e-08	0.0277784	1.74374e-06	post_infection_2h
neurons	TAC3	0.102518	-0.00286562	0.322272	post_infection_2h
neurons	TACC1	0.0013622	-0.031573	0.0112958	post_infection_2h
neurons	TACC2	0.00036609	0.043675	0.00358151	post_infection_2h
neurons	TACC3	0.000869783	-0.00536282	0.00765141	post_infection_2h
neurons	TACO1	0.995051	0.000338682	1	post_infection_2h
neurons	TACR1	3.22842e-05	-0.0032479	0.000416984	post_infection_2h
neurons	TACR2	0.292545	0.00072886	0.620184	post_infection_2h
neurons	TACR3	0.0330454	-0.00438074	0.148063	post_infection_2h
neurons	TACSTD2	0.440049	-0.00104284	0.785761	post_infection_2h
neurons	TADA1	0.229164	0.00978739	0.534658	post_infection_2h
neurons	TADA2A	0.84213	0.000779243	1	post_infection_2h
neurons	TADA2B	0.0943905	0.0103272	0.305569	post_infection_2h
neurons	TADA3	0.60553	0.00289229	0.930187	post_infection_2h
neurons	TAF1	0.330611	-0.00917733	0.666836	post_infection_2h
neurons	TAF10	4.90574e-06	-0.0680537	7.61008e-05	post_infection_2h
neurons	TAF11	0.192641	0.0165298	0.482813	post_infection_2h
neurons	TAF12	5.65266e-05	-0.028196	0.000688242	post_infection_2h
neurons	TAF13	2.02921e-07	-0.0389802	4.09564e-06	post_infection_2h
neurons	TAF15	0.0202894	-0.0347452	0.102162	post_infection_2h
neurons	TAF1A	0.0789599	0.00433766	0.273313	post_infection_2h
neurons	TAF1A-AS1	0.0132412	-0.00779272	0.0729312	post_infection_2h
neurons	TAF1B	0.0336652	0.0160037	0.150279	post_infection_2h
neurons	TAF1C	0.958305	0.000315328	1	post_infection_2h
neurons	TAF1D	2.67727e-06	-0.1053	4.37962e-05	post_infection_2h
neurons	TAF1L	0.968375	-0.000148752	1	post_infection_2h
neurons	TAF2	0.655239	0.000183922	0.959275	post_infection_2h
neurons	TAF3	3.32458e-08	-0.0399221	7.65674e-07	post_infection_2h
neurons	TAF4	0.27244	0.00706102	0.594518	post_infection_2h
neurons	TAF4B	0.277083	0.00265051	0.600401	post_infection_2h
neurons	TAF5	0.334845	-0.000303955	0.672155	post_infection_2h
neurons	TAF5L	0.110381	0.00925687	0.33783	post_infection_2h
neurons	TAF6	0.0716593	-0.0151456	0.255193	post_infection_2h
neurons	TAF6L	0.267685	-0.00539183	0.587863	post_infection_2h
neurons	TAF7	1.01022e-14	-0.145748	5.02974e-13	post_infection_2h
neurons	TAF7L	0.705799	0.000401456	0.978548	post_infection_2h
neurons	TAF8	0.160253	-0.00674747	0.431015	post_infection_2h
neurons	TAF9	0.00342208	-0.0477182	0.024573	post_infection_2h
neurons	TAF9B	0.00383749	-0.00985651	0.0268255	post_infection_2h
neurons	TAGLN	5.36403e-05	-0.0145315	0.000655427	post_infection_2h
neurons	TAGLN2	0.020958	-0.0105265	0.104897	post_infection_2h
neurons	TAGLN3	1.10719e-05	0.0833783	0.000159582	post_infection_2h
neurons	TAL1	0.993228	0.00010901	1	post_infection_2h
neurons	TAL2	0.983349	-0.000119302	1	post_infection_2h
neurons	TALDO1	0.212822	0.0217825	0.511651	post_infection_2h
neurons	TAMM41	0.680434	-0.00479903	0.969383	post_infection_2h
neurons	TANC1	0.00126761	-0.00935441	0.0106328	post_infection_2h
neurons	TANC2	4.09856e-10	0.0789149	1.31318e-08	post_infection_2h
neurons	TANGO2	0.760556	-0.000942484	1	post_infection_2h
neurons	TANGO6	0.432984	-0.00368115	0.779395	post_infection_2h
neurons	TANK	0.349737	0.0120138	0.689582	post_infection_2h
neurons	TAOK1	0.232475	0.0304368	0.539444	post_infection_2h
neurons	TAOK2	0.579342	0.00362936	0.911496	post_infection_2h
neurons	TAOK3	0.217001	-0.00543203	0.517036	post_infection_2h
neurons	TAP1	0.0253046	-0.00322545	0.120684	post_infection_2h
neurons	TAP2	0.792479	0.00165813	1	post_infection_2h
neurons	TAPBP	0.538865	-0.00187831	0.873754	post_infection_2h
neurons	TAPBPL	0.616591	-0.000371793	0.936035	post_infection_2h
neurons	TAPT1	0.0016618	-0.0149759	0.0134321	post_infection_2h
neurons	TAPT1-AS1	0.814785	-0.00032954	1	post_infection_2h
neurons	TARBP1	0.62143	-0.00857041	0.938757	post_infection_2h
neurons	TARBP2	0.874304	0.0012782	1	post_infection_2h
neurons	TARDBP	0.00817284	-0.0314573	0.049616	post_infection_2h
neurons	TARS	0.0558464	0.0261214	0.214158	post_infection_2h
neurons	TARS2	0.316881	-0.00687139	0.649569	post_infection_2h
neurons	TARSL2	0.115732	-0.0164592	0.349747	post_infection_2h
neurons	TAS1R3	0.968475	-0.000299513	1	post_infection_2h
neurons	TAS2R1	0.657147	0.000250617	0.96055	post_infection_2h
neurons	TAS2R10	0.670811	0.000416799	0.966705	post_infection_2h
neurons	TAS2R13	0.821213	-0.00044056	1	post_infection_2h
neurons	TAS2R14	0.40802	0.00376257	0.75251	post_infection_2h
neurons	TAS2R19	0.837859	-0.000480006	1	post_infection_2h
neurons	TAS2R20	0.449303	0.000931753	0.794104	post_infection_2h
neurons	TAS2R3	0.49142	0.000212373	0.828574	post_infection_2h
neurons	TAS2R30	0.82003	0.000102999	1	post_infection_2h
neurons	TAS2R31	0.0139859	0.00701228	0.0759352	post_infection_2h
neurons	TAS2R39	0.921052	0.000163812	1	post_infection_2h
neurons	TAS2R4	0.105884	0.0063064	0.329659	post_infection_2h
neurons	TAS2R40	0.628574	-0.000434737	0.942546	post_infection_2h
neurons	TAS2R43	0.926995	-2.9332e-05	1	post_infection_2h
neurons	TAS2R46	0.496733	0.000783719	0.83272	post_infection_2h
neurons	TAS2R5	0.918787	-0.000222427	1	post_infection_2h
neurons	TAS2R50	0.991929	-2.55572e-05	1	post_infection_2h
neurons	TAS2R8	0.43299	0.00017637	0.779395	post_infection_2h
neurons	TAS2R9	0.459652	0.000560956	0.803732	post_infection_2h
neurons	TASP1	0.27804	-0.00741667	0.60193	post_infection_2h
neurons	TAT	0.151782	0.000120395	0.417283	post_infection_2h
neurons	TAT-AS1	0.669788	-0.000550814	0.966657	post_infection_2h
neurons	TATDN1	0.00565888	-0.0321632	0.0370638	post_infection_2h
neurons	TATDN2	0.189003	0.00493155	0.477621	post_infection_2h
neurons	TATDN3	0.102382	-0.012857	0.321972	post_infection_2h
neurons	TAX1BP1	0.388308	-0.024423	0.730701	post_infection_2h
neurons	TAX1BP3	0.424115	0.00571304	0.769888	post_infection_2h
neurons	TAZ	0.157466	0.00897587	0.426604	post_infection_2h
neurons	TBC1D1	0.274248	-0.00448665	0.596628	post_infection_2h
neurons	TBC1D10A	0.296957	0.00313612	0.625324	post_infection_2h
neurons	TBC1D10B	0.371838	-0.00946056	0.712967	post_infection_2h
neurons	TBC1D10C	0.322318	0.000766972	0.656758	post_infection_2h
neurons	TBC1D12	0.644647	-0.000485707	0.953012	post_infection_2h
neurons	TBC1D13	0.188182	-0.0058391	0.476521	post_infection_2h
neurons	TBC1D14	0.00982167	0.0323957	0.0575862	post_infection_2h
neurons	TBC1D15	0.000277027	-0.0358262	0.00280392	post_infection_2h
neurons	TBC1D16	0.195322	-0.00717198	0.487299	post_infection_2h
neurons	TBC1D17	0.00730121	0.0213662	0.0455221	post_infection_2h
neurons	TBC1D19	0.76654	0.00367738	1	post_infection_2h
neurons	TBC1D2	0.780738	0.000315645	1	post_infection_2h
neurons	TBC1D20	0.000320364	0.0214943	0.00318084	post_infection_2h
neurons	TBC1D22A	0.731782	0.000385852	0.988684	post_infection_2h
neurons	TBC1D22A-AS1	0.798275	-0.000230104	1	post_infection_2h
neurons	TBC1D22B	0.0438583	-0.00810501	0.180813	post_infection_2h
neurons	TBC1D23	0.0726641	0.0140861	0.257805	post_infection_2h
neurons	TBC1D24	0.0269899	0.0160352	0.126598	post_infection_2h
neurons	TBC1D25	0.00367456	0.015926	0.0260107	post_infection_2h
neurons	TBC1D26	0.576775	-0.000303103	0.909364	post_infection_2h
neurons	TBC1D29	0.680594	0.00051049	0.969383	post_infection_2h
neurons	TBC1D2B	0.0108742	0.0124782	0.0625954	post_infection_2h
neurons	TBC1D30	0.0198376	0.0151235	0.100408	post_infection_2h
neurons	TBC1D31	1.09549e-06	0.0176894	1.91615e-05	post_infection_2h
neurons	TBC1D32	0.030188	-0.0164307	0.137441	post_infection_2h
neurons	TBC1D3L	0.562173	-0.0010891	0.896056	post_infection_2h
neurons	TBC1D4	0.0375131	0.00762937	0.16244	post_infection_2h
neurons	TBC1D5	0.0528673	-0.011615	0.205993	post_infection_2h
neurons	TBC1D7	0.10645	-0.011397	0.331083	post_infection_2h
neurons	TBC1D8	0.110448	0.00321013	0.337922	post_infection_2h
neurons	TBC1D8-AS1	0.194161	-0.00255767	0.485414	post_infection_2h
neurons	TBC1D8B	0.000190844	0.00875663	0.00202202	post_infection_2h
neurons	TBC1D9	4.32125e-05	0.0376069	0.00053663	post_infection_2h
neurons	TBC1D9B	1.18415e-09	0.0459282	3.51263e-08	post_infection_2h
neurons	TBCA	0.000282262	-0.0501733	0.00285089	post_infection_2h
neurons	TBCB	4.02922e-11	0.122222	1.44967e-09	post_infection_2h
neurons	TBCC	0.0745536	0.0163327	0.262414	post_infection_2h
neurons	TBCCD1	0.0870492	-0.00587045	0.290584	post_infection_2h
neurons	TBCD	0.0966346	0.0032275	0.310197	post_infection_2h
neurons	TBCE	3.89988e-08	0.0483008	8.90478e-07	post_infection_2h
neurons	TBCE.1	0.0401567	0.0110871	0.170422	post_infection_2h
neurons	TBCEL	0.837281	-0.00224281	1	post_infection_2h
neurons	TBCK	0.0135804	0.0120204	0.0743393	post_infection_2h
neurons	TBK1	0.0102684	0.0183023	0.0597094	post_infection_2h
neurons	TBKBP1	0.625793	-0.00374127	0.940474	post_infection_2h
neurons	TBL1X	5.94229e-16	0.0705191	3.28578e-14	post_infection_2h
neurons	TBL1XR1	0.0184078	-0.0240243	0.0944285	post_infection_2h
neurons	TBL2	0.314328	0.00584319	0.646581	post_infection_2h
neurons	TBL3	0.0160325	-0.0127024	0.0846156	post_infection_2h
neurons	TBP	0.344516	0.00178331	0.683656	post_infection_2h
neurons	TBPL1	0.199871	0.0183571	0.494027	post_infection_2h
neurons	TBPL2	0.937629	3.09162e-05	1	post_infection_2h
neurons	TBR1	2.38432e-08	-0.0532574	5.65142e-07	post_infection_2h
neurons	TBRG1	0.0445495	-0.0215881	0.182783	post_infection_2h
neurons	TBRG4	0.800811	-0.000313268	1	post_infection_2h
neurons	TBX1	0.87559	-0.000253561	1	post_infection_2h
neurons	TBX15	0.975547	-0.000115561	1	post_infection_2h
neurons	TBX19	0.374017	0.00180549	0.715192	post_infection_2h
neurons	TBX2	0.969733	4.7655e-05	1	post_infection_2h
neurons	TBX3	0.0988387	-0.00253612	0.314538	post_infection_2h
neurons	TBX5	0.803923	0.000459566	1	post_infection_2h
neurons	TBX6	0.730522	-0.000130926	0.988056	post_infection_2h
neurons	TBXA2R	0.691902	0.000216366	0.972848	post_infection_2h
neurons	TBXAS1	0.699783	-0.000450322	0.97568	post_infection_2h
neurons	TC2N	0.97051	0.000296033	1	post_infection_2h
neurons	TCAF1	9.24801e-08	0.0762236	1.98865e-06	post_infection_2h
neurons	TCAF2	0.00299765	0.00487734	0.0220854	post_infection_2h
neurons	TCAIM	0.635288	-0.00507915	0.946829	post_infection_2h
neurons	TCAP	0.0186174	-0.0091413	0.0953435	post_infection_2h
neurons	TCEA1	0.00526139	-0.0547485	0.0348889	post_infection_2h
neurons	TCEA2	0.143547	0.0222643	0.402058	post_infection_2h
neurons	TCEA3	0.897104	-0.00023673	1	post_infection_2h
neurons	TCEAL1	0.742016	0.00729608	0.99411	post_infection_2h
neurons	TCEAL2	2.47632e-08	0.10565	5.85485e-07	post_infection_2h
neurons	TCEAL3	0.821156	-0.00949177	1	post_infection_2h
neurons	TCEAL3-AS1	0.938687	9.83287e-05	1	post_infection_2h
neurons	TCEAL4	0.721817	0.00827699	0.984214	post_infection_2h
neurons	TCEAL5	0.00167544	0.0458687	0.0135196	post_infection_2h
neurons	TCEAL6	6.16533e-05	0.0164979	0.000743496	post_infection_2h
neurons	TCEAL7	0.0622466	-0.0146765	0.230346	post_infection_2h
neurons	TCEAL8	0.303033	0.00650068	0.633277	post_infection_2h
neurons	TCEAL9	1.81842e-30	-0.172278	2.30482e-28	post_infection_2h
neurons	TCEANC	0.0737017	0.00512451	0.260102	post_infection_2h
neurons	TCEANC2	0.301019	-0.00541305	0.630906	post_infection_2h
neurons	TCERG1	0.0407875	-0.0425113	0.17171	post_infection_2h
neurons	TCF12	0.111502	-0.0159255	0.340262	post_infection_2h
neurons	TCF15	6.11599e-06	0.0100456	9.25419e-05	post_infection_2h
neurons	TCF19	0.86765	0.000940421	1	post_infection_2h
neurons	TCF20	0.236657	0.0129058	0.545648	post_infection_2h
neurons	TCF23	0.810396	-0.000187436	1	post_infection_2h
neurons	TCF24	0.969111	1.30199e-05	1	post_infection_2h
neurons	TCF25	9.11364e-06	0.0948567	0.000134013	post_infection_2h
neurons	TCF3	0.922913	0.00223742	1	post_infection_2h
neurons	TCF4	0.180805	0.0298298	0.465637	post_infection_2h
neurons	TCF4-AS2	0.0567549	0.00347286	0.216226	post_infection_2h
neurons	TCF7	0.174683	0.00370061	0.454966	post_infection_2h
neurons	TCF7L1	0.619856	-0.00207956	0.937854	post_infection_2h
neurons	TCF7L2	0.387375	-0.00267102	0.729687	post_infection_2h
neurons	TCFL5	0.214178	-0.00656769	0.513419	post_infection_2h
neurons	TCHH	0.00156153	0.016419	0.0127115	post_infection_2h
neurons	TCHP	0.412055	-0.00742558	0.756428	post_infection_2h
neurons	TCIM	4.93256e-06	-0.0196456	7.64674e-05	post_infection_2h
neurons	TCIRG1	0.28969	-0.00114453	0.616639	post_infection_2h
neurons	TCN2	0.935375	0.000749507	1	post_infection_2h
neurons	TCOF1	0.519679	-0.00708664	0.854195	post_infection_2h
neurons	TCP1	2.701e-20	-0.184233	2.11135e-18	post_infection_2h
neurons	TCP10L	0.210218	-0.0027281	0.508346	post_infection_2h
neurons	TCP11	0.595632	-0.000423005	0.924651	post_infection_2h
neurons	TCP11L1	0.0478272	0.0128499	0.192029	post_infection_2h
neurons	TCP11L2	2.30695e-05	0.0164127	0.000309632	post_infection_2h
neurons	TCTA	0.0572486	-0.00666612	0.217519	post_infection_2h
neurons	TCTE1	0.998421	4.78278e-05	1	post_infection_2h
neurons	TCTE3	5.3314e-20	-0.0589024	4.08763e-18	post_infection_2h
neurons	TCTEX1D1	0.997584	-2.56567e-06	1	post_infection_2h
neurons	TCTEX1D2	0.0708876	-0.020154	0.253451	post_infection_2h
neurons	TCTN1	0.957873	0.00147161	1	post_infection_2h
neurons	TCTN2	0.615198	0.00039939	0.935407	post_infection_2h
neurons	TCTN3	2.4486e-06	-0.035702	4.03581e-05	post_infection_2h
neurons	TDG	0.494457	0.0131704	0.830728	post_infection_2h
neurons	TDO2	1	6.34096e-06	1	post_infection_2h
neurons	TDP1	0.00528382	-0.0143998	0.0349989	post_infection_2h
neurons	TDP2	0.990898	0.000869796	1	post_infection_2h
neurons	TDRD10	0.892431	-0.000116098	1	post_infection_2h
neurons	TDRD12	0.87728	0.000129237	1	post_infection_2h
neurons	TDRD3	0.405362	-0.00980768	0.749295	post_infection_2h
neurons	TDRD5	0.709657	0.000136664	0.980071	post_infection_2h
neurons	TDRD6	0.582836	-0.0018487	0.914576	post_infection_2h
neurons	TDRD7	0.727038	0.00138947	0.986592	post_infection_2h
neurons	TDRD9	0.162151	0.00164439	0.43483	post_infection_2h
neurons	TDRKH	0.56772	0.00479005	0.901128	post_infection_2h
neurons	TDRKH-AS1	0.00453934	-0.0151275	0.0307379	post_infection_2h
neurons	TDRP	0.69913	-0.00223544	0.975308	post_infection_2h
neurons	TEAD1	0.00131287	0.0263251	0.0109675	post_infection_2h
neurons	TEAD2	0.958627	0.000307508	1	post_infection_2h
neurons	TEAD3	0.83174	-0.00162641	1	post_infection_2h
neurons	TEAD4	0.969968	-4.48215e-05	1	post_infection_2h
neurons	TEC	0.324292	0.000103995	0.65909	post_infection_2h
neurons	TECPR1	0.121026	-0.0136485	0.359898	post_infection_2h
neurons	TECPR2	0.00960052	-0.0116462	0.0565219	post_infection_2h
neurons	TECR	4.46384e-27	-0.139334	4.92134e-25	post_infection_2h
neurons	TECTA	0.404462	0.00164126	0.748315	post_infection_2h
neurons	TEDC1	0.457379	0.00215394	0.801795	post_infection_2h
neurons	TEDC2	0.4989	-0.00186746	0.833863	post_infection_2h
neurons	TEF	0.8409	0.00147426	1	post_infection_2h
neurons	TEFM	0.495162	0.00645256	0.831633	post_infection_2h
neurons	TEKT2	0.659882	0.00205718	0.962147	post_infection_2h
neurons	TEKT3	0.632979	-0.00135681	0.945137	post_infection_2h
neurons	TELO2	0.588389	0.00202665	0.919079	post_infection_2h
neurons	TEN1	0.00314107	0.0118447	0.0229746	post_infection_2h
neurons	TENM1	0.530891	0.00638452	0.866041	post_infection_2h
neurons	TENM2	0.000499898	0.0132282	0.00469349	post_infection_2h
neurons	TENM3	0.0691011	0.0078765	0.248663	post_infection_2h
neurons	TENM4	0.768613	0.000732996	1	post_infection_2h
neurons	TENT2	0.000147821	-0.0350901	0.0016154	post_infection_2h
neurons	TENT4A	0.243485	-0.0125525	0.554484	post_infection_2h
neurons	TENT4B	0.835062	-0.00219057	1	post_infection_2h
neurons	TENT5A	0.0309264	-0.00308758	0.140218	post_infection_2h
neurons	TENT5B	0.20892	-0.000694723	0.506995	post_infection_2h
neurons	TENT5C	0.809677	-0.000216958	1	post_infection_2h
neurons	TEP1	0.858644	-0.000620396	1	post_infection_2h
neurons	TEPP	0.692392	0.00113902	0.973044	post_infection_2h
neurons	TEPSIN	0.93258	0.000737016	1	post_infection_2h
neurons	TERB1	0.516411	0.000427676	0.850631	post_infection_2h
neurons	TERC	0.935476	-0.000146322	1	post_infection_2h
neurons	TERF1	0.000215159	0.058176	0.00224397	post_infection_2h
neurons	TERF2	0.458285	-0.0123155	0.802668	post_infection_2h
neurons	TERF2IP	6.56364e-08	0.103101	1.44508e-06	post_infection_2h
neurons	TES	0.0137136	0.0018714	0.0748635	post_infection_2h
neurons	TESC	0.534909	-0.00204645	0.870111	post_infection_2h
neurons	TESK1	0.616937	0.00684498	0.936035	post_infection_2h
neurons	TESK2	0.176278	-0.0024744	0.457829	post_infection_2h
neurons	TESMIN	0.0304845	-0.00257724	0.138633	post_infection_2h
neurons	TET1	5.37863e-08	0.0776217	1.20038e-06	post_infection_2h
neurons	TET2	0.00814087	0.0293347	0.0494733	post_infection_2h
neurons	TET3	0.00629731	0.0211997	0.040364	post_infection_2h
neurons	TEX10	0.378924	-0.00380509	0.720956	post_infection_2h
neurons	TEX12	0.549037	-0.00071623	0.883333	post_infection_2h
neurons	TEX14	0.0370747	-0.00322125	0.161239	post_infection_2h
neurons	TEX15	0.946893	-0.000222783	1	post_infection_2h
neurons	TEX19	0.122494	-0.000280979	0.36332	post_infection_2h
neurons	TEX2	0.385004	0.00437609	0.726877	post_infection_2h
neurons	TEX22	0.350577	0.000776889	0.690395	post_infection_2h
neurons	TEX26	0.954331	2.27494e-05	1	post_infection_2h
neurons	TEX26-AS1	0.506952	0.000100499	0.840722	post_infection_2h
neurons	TEX261	0.00882287	-0.00679498	0.0527745	post_infection_2h
neurons	TEX264	0.420048	0.00197416	0.765023	post_infection_2h
neurons	TEX29	0.852059	0.000377624	1	post_infection_2h
neurons	TEX30	0.276979	0.00425552	0.600262	post_infection_2h
neurons	TEX38	0.943241	0.000107588	1	post_infection_2h
neurons	TEX41	0.139756	-0.000260721	0.395503	post_infection_2h
neurons	TEX43	0.942992	-4.02862e-06	1	post_infection_2h
neurons	TEX45	0.0760241	-0.00197406	0.266456	post_infection_2h
neurons	TEX46	0.652546	0.000339288	0.957582	post_infection_2h
neurons	TEX9	0.472093	-0.00454171	0.813302	post_infection_2h
neurons	TF	0.143405	0.00435585	0.401728	post_infection_2h
neurons	TFAM	0.386105	0.0161458	0.727867	post_infection_2h
neurons	TFAP2A	0.705175	0.000291287	0.97814	post_infection_2h
neurons	TFAP2C	0.0939096	-0.00633076	0.304341	post_infection_2h
neurons	TFAP2D	9.01679e-05	0.00168118	0.00104382	post_infection_2h
neurons	TFAP2E	0.816021	-0.00109707	1	post_infection_2h
neurons	TFAP4	0.695749	0.0038736	0.974024	post_infection_2h
neurons	TFB1M	0.339183	0.00135333	0.676562	post_infection_2h
neurons	TFB2M	0.0778228	0.00968079	0.270862	post_infection_2h
neurons	TFCP2	0.208029	-0.00927357	0.505588	post_infection_2h
neurons	TFDP1	0.00748643	0.0202524	0.0464476	post_infection_2h
neurons	TFDP2	4.5747e-11	0.0821535	1.63368e-09	post_infection_2h
neurons	TFE3	0.198604	-0.006925	0.49206	post_infection_2h
neurons	TFEB	0.533689	9.68787e-05	0.868893	post_infection_2h
neurons	TFG	4.46997e-05	0.0501706	0.000553225	post_infection_2h
neurons	TFIP11	0.402339	0.00681896	0.746104	post_infection_2h
neurons	TFPI	0.614301	0.000884986	0.934928	post_infection_2h
neurons	TFPT	0.248845	0.00461858	0.56206	post_infection_2h
neurons	TFR2	0.040243	0.00848099	0.170537	post_infection_2h
neurons	TFRC	0.0059026	0.0231413	0.0383565	post_infection_2h
neurons	TG	0.141593	-0.00101835	0.398868	post_infection_2h
neurons	TGDS	0.23787	-0.00595804	0.546572	post_infection_2h
neurons	TGFA	0.777082	-0.000460874	1	post_infection_2h
neurons	TGFB1	0.478574	0.00125054	0.818824	post_infection_2h
neurons	TGFB1I1	0.762863	-0.000996813	1	post_infection_2h
neurons	TGFB2	0.31374	-0.00282896	0.64591	post_infection_2h
neurons	TGFB2-AS1	0.876299	0.000319619	1	post_infection_2h
neurons	TGFB3	0.239468	-0.00289268	0.548878	post_infection_2h
neurons	TGFBI	0.918356	9.75499e-05	1	post_infection_2h
neurons	TGFBR1	0.0433384	0.00940937	0.179347	post_infection_2h
neurons	TGFBR2	0.364993	-0.00092733	0.705924	post_infection_2h
neurons	TGFBR3	0.915624	2.80524e-06	1	post_infection_2h
neurons	TGFBR3L	0.986868	0.000280495	1	post_infection_2h
neurons	TGFBRAP1	0.202664	-0.00707659	0.498467	post_infection_2h
neurons	TGIF1	0.254589	0.00275619	0.56976	post_infection_2h
neurons	TGIF2	0.020509	-0.00639806	0.103117	post_infection_2h
neurons	TGM1	0.104034	-0.00318357	0.325544	post_infection_2h
neurons	TGM2	0.543576	-0.000414241	0.878197	post_infection_2h
neurons	TGM4	0.973888	0.000157516	1	post_infection_2h
neurons	TGOLN2	0.339853	0.0199371	0.677448	post_infection_2h
neurons	TGS1	7.05189e-05	0.0334202	0.000834473	post_infection_2h
neurons	TH	0.482829	0.000507392	0.821943	post_infection_2h
neurons	THADA	0.816293	0.00154096	1	post_infection_2h
neurons	THAP1	0.391287	0.0106954	0.734062	post_infection_2h
neurons	THAP10	0.955007	3.38669e-05	1	post_infection_2h
neurons	THAP11	0.573977	-0.00401542	0.906861	post_infection_2h
neurons	THAP12	8.8552e-08	0.0579066	1.91448e-06	post_infection_2h
neurons	THAP2	0.205937	0.0114097	0.502908	post_infection_2h
neurons	THAP3	0.000200574	0.0328972	0.00210743	post_infection_2h
neurons	THAP4	0.00494969	0.0195537	0.0331056	post_infection_2h
neurons	THAP5	0.0010645	-0.0294343	0.00912679	post_infection_2h
neurons	THAP6	0.000441966	-0.0311914	0.00420885	post_infection_2h
neurons	THAP7	0.0166253	0.0184901	0.0870932	post_infection_2h
neurons	THAP7-AS1	0.650522	-0.00254452	0.956278	post_infection_2h
neurons	THAP8	0.985748	0.000647263	1	post_infection_2h
neurons	THAP9	0.0327925	-0.00899564	0.147122	post_infection_2h
neurons	THAP9-AS1	0.226702	-0.0174553	0.531185	post_infection_2h
neurons	THBD	0.274395	0.000159889	0.596832	post_infection_2h
neurons	THBS1	0.139985	0.00140467	0.395872	post_infection_2h
neurons	THBS2	0.709762	0.00111862	0.980071	post_infection_2h
neurons	THBS3	0.818727	0.00115665	1	post_infection_2h
neurons	THBS4	0.313233	-0.00206505	0.645582	post_infection_2h
neurons	THEGL	0.082373	-0.000464899	0.280117	post_infection_2h
neurons	THEM4	0.0267183	0.00553083	0.125575	post_infection_2h
neurons	THEMIS	0.665494	-9.96324e-05	0.963879	post_infection_2h
neurons	THEMIS2	0.663638	0.000453966	0.96383	post_infection_2h
neurons	THG1L	0.99166	0.000295808	1	post_infection_2h
neurons	THNSL1	0.3696	0.00312259	0.710882	post_infection_2h
neurons	THNSL2	0.191858	-0.00139965	0.481968	post_infection_2h
neurons	THOC1	0.856278	-0.00287634	1	post_infection_2h
neurons	THOC2	0.546242	-0.0145342	0.880784	post_infection_2h
neurons	THOC3	3.66944e-07	-0.0550067	7.0055e-06	post_infection_2h
neurons	THOC5	0.820476	-0.00272009	1	post_infection_2h
neurons	THOC6	0.161167	0.00684956	0.43282	post_infection_2h
neurons	THOC7	0.349686	0.00959141	0.689582	post_infection_2h
neurons	THOC7-AS1	0.124447	0.000345206	0.367477	post_infection_2h
neurons	THOP1	0.802206	-0.000527373	1	post_infection_2h
neurons	THPO	0.252417	0.000102203	0.566828	post_infection_2h
neurons	THRA	1.30619e-06	0.0987545	2.25187e-05	post_infection_2h
neurons	THRAP3	5.71803e-05	0.0942243	0.000695405	post_infection_2h
neurons	THRB	0.0416515	0.00413248	0.174108	post_infection_2h
neurons	THRIL	0.245977	0.00139258	0.558165	post_infection_2h
neurons	THRSP	0.970128	-7.18373e-05	1	post_infection_2h
neurons	THSD1	0.0778773	-0.00465414	0.270911	post_infection_2h
neurons	THSD4	0.0670512	-0.00288213	0.243394	post_infection_2h
neurons	THSD4-AS1	0.15798	-0.00367834	0.42742	post_infection_2h
neurons	THSD7A	0.926485	-0.00165847	1	post_infection_2h
neurons	THSD7B	0.30611	0.000980139	0.636405	post_infection_2h
neurons	THSD8	0.894586	0.000199093	1	post_infection_2h
neurons	THTPA	0.0017676	-0.0173991	0.0141491	post_infection_2h
neurons	THUMPD1	0.580352	0.0138366	0.912171	post_infection_2h
neurons	THUMPD2	0.444826	-0.0021621	0.790677	post_infection_2h
neurons	THUMPD3	0.196981	-0.015174	0.489606	post_infection_2h
neurons	THUMPD3-AS1	1.10676e-09	0.0994153	3.30893e-08	post_infection_2h
neurons	THY1	0.000240489	0.0388099	0.00247375	post_infection_2h
neurons	THYN1	0.000197428	-0.039361	0.00207893	post_infection_2h
neurons	TIA1	0.0426321	0.0315442	0.177157	post_infection_2h
neurons	TIAF1	0.0938188	0.00338365	0.304341	post_infection_2h
neurons	TIAL1	0.0114073	0.048542	0.0649936	post_infection_2h
neurons	TIAM1	0.000395878	0.0265955	0.00382613	post_infection_2h
neurons	TIAM2	0.752682	7.91804e-05	0.999495	post_infection_2h
neurons	TICAM1	0.503076	-5.0392e-05	0.837227	post_infection_2h
neurons	TICAM2	0.0762886	-0.000365939	0.267116	post_infection_2h
neurons	TICRR	0.818026	-0.000463733	1	post_infection_2h
neurons	TIE1	0.970237	-0.000156313	1	post_infection_2h
neurons	TIFA	0.383814	0.00159647	0.725943	post_infection_2h
neurons	TIGAR	0.0213412	-0.0146929	0.106365	post_infection_2h
neurons	TIGD1	0.65281	-0.000275524	0.957748	post_infection_2h
neurons	TIGD2	0.588123	-0.000902899	0.919079	post_infection_2h
neurons	TIGD3	0.935921	0.000390547	1	post_infection_2h
neurons	TIGD4	0.994745	-0.000148334	1	post_infection_2h
neurons	TIGD5	0.0046862	0.0163824	0.031572	post_infection_2h
neurons	TIGD6	5.76098e-05	-0.0166562	0.000699656	post_infection_2h
neurons	TIGD7	0.0790592	-0.0102228	0.273578	post_infection_2h
neurons	TIGIT	0.690117	0.000378207	0.972343	post_infection_2h
neurons	TIMD4	0.0709581	-0.00049252	0.253473	post_infection_2h
neurons	TIMELESS	0.0752043	-0.0045282	0.264123	post_infection_2h
neurons	TIMM10	0.252392	0.0123308	0.566828	post_infection_2h
neurons	TIMM10B	1.40697e-35	-0.136577	2.13699e-33	post_infection_2h
neurons	TIMM13	0.00137673	0.0482409	0.0114005	post_infection_2h
neurons	TIMM17A	3.84431e-05	-0.0434815	0.000484657	post_infection_2h
neurons	TIMM17B	9.00911e-09	0.0607927	2.32724e-07	post_infection_2h
neurons	TIMM21	0.674171	0.00340968	0.967727	post_infection_2h
neurons	TIMM22	0.518525	-0.00542557	0.853059	post_infection_2h
neurons	TIMM23	0.10872	0.0106185	0.334936	post_infection_2h
neurons	TIMM23B	0.255127	-0.0101203	0.570546	post_infection_2h
neurons	TIMM29	0.0014555	-0.0253947	0.011958	post_infection_2h
neurons	TIMM44	0.0637992	-0.0267129	0.234464	post_infection_2h
neurons	TIMM50	0.187343	0.0144604	0.475407	post_infection_2h
neurons	TIMM8A	0.00987983	-0.0178794	0.0578848	post_infection_2h
neurons	TIMM8B	0.113643	0.0306313	0.345127	post_infection_2h
neurons	TIMM9	0.00656706	-0.0270789	0.0416151	post_infection_2h
neurons	TIMMDC1	0.0017962	-0.0210553	0.0143493	post_infection_2h
neurons	TIMP1	3.66306e-06	-0.0137628	5.8139e-05	post_infection_2h
neurons	TIMP2	1.63397e-06	0.0687941	2.76531e-05	post_infection_2h
neurons	TIMP3	0.414798	-0.00442228	0.759235	post_infection_2h
neurons	TIMP4	0.36126	0.000557426	0.702751	post_infection_2h
neurons	TINAGL1	0.0221294	-0.000687651	0.109475	post_infection_2h
neurons	TINCR	0.000174368	-0.0136284	0.00186813	post_infection_2h
neurons	TINF2	0.0926712	0.00657445	0.302021	post_infection_2h
neurons	TIPARP	0.607266	0.00307759	0.931271	post_infection_2h
neurons	TIPARP-AS1	0.690466	0.00189653	0.972351	post_infection_2h
neurons	TIPIN	0.239711	-0.00711473	0.549139	post_infection_2h
neurons	TIPRL	0.0670606	-0.0429774	0.243394	post_infection_2h
neurons	TIRAP	0.818434	0.000934499	1	post_infection_2h
neurons	TJAP1	0.136545	-0.00637448	0.390375	post_infection_2h
neurons	TJP1	0.137794	0.00905246	0.392124	post_infection_2h
neurons	TJP2	0.759722	-0.000223879	1	post_infection_2h
neurons	TJP3	0.543223	-0.00080237	0.87804	post_infection_2h
neurons	TK1	0.00011281	0.00694126	0.00127337	post_infection_2h
neurons	TK2	0.0139981	-0.0155971	0.0759845	post_infection_2h
neurons	TKFC	0.289941	-0.0030878	0.617064	post_infection_2h
neurons	TKT	0.728276	0.0167697	0.987176	post_infection_2h
neurons	TKTL1	0.198764	-0.000940251	0.492319	post_infection_2h
neurons	TKTL2	0.462076	-0.000480393	0.805827	post_infection_2h
neurons	TLCD1	0.0960456	-0.00167402	0.308968	post_infection_2h
neurons	TLCD2	0.891988	-0.000701469	1	post_infection_2h
neurons	TLDC1	0.784034	-0.00449901	1	post_infection_2h
neurons	TLE1	1.35309e-09	-0.0510113	3.96962e-08	post_infection_2h
neurons	TLE2	0.0270775	-0.0128481	0.126866	post_infection_2h
neurons	TLE3	0.00160413	-0.0163748	0.0130186	post_infection_2h
neurons	TLE4	1.37908e-11	-0.0608172	5.22005e-10	post_infection_2h
neurons	TLE6	0.98537	-0.000155485	1	post_infection_2h
neurons	TLK1	0.0115424	-0.0237401	0.0655253	post_infection_2h
neurons	TLK2	0.140488	-0.0180857	0.39686	post_infection_2h
neurons	TLL1	0.682142	-0.000842212	0.9698	post_infection_2h
neurons	TLL2	0.812023	-0.00105035	1	post_infection_2h
neurons	TLN1	0.00222537	-0.0186426	0.0172216	post_infection_2h
neurons	TLN2	0.000640206	-0.0220919	0.00587296	post_infection_2h
neurons	TLNRD1	0.0162729	0.016442	0.0856584	post_infection_2h
neurons	TLR1	0.926428	0.000128417	1	post_infection_2h
neurons	TLR10	0.993533	-5.75573e-05	1	post_infection_2h
neurons	TLR2	0.974334	3.51658e-06	1	post_infection_2h
neurons	TLR3	0.127731	-0.000366234	0.373867	post_infection_2h
neurons	TLR5	0.404172	0.000214501	0.748174	post_infection_2h
neurons	TLR6	0.976547	-3.51087e-05	1	post_infection_2h
neurons	TLR7	0.887634	-0.000126847	1	post_infection_2h
neurons	TLX1	0.465925	-5.15154e-05	0.808756	post_infection_2h
neurons	TLX2	0.962887	-0.000131226	1	post_infection_2h
neurons	TM2D1	0.372666	-0.0128416	0.714088	post_infection_2h
neurons	TM2D2	0.365483	0.00391263	0.706415	post_infection_2h
neurons	TM2D3	0.0247121	0.0434953	0.118703	post_infection_2h
neurons	TM4SF19	0.954902	-9.00227e-05	1	post_infection_2h
neurons	TM4SF19-AS1	0.828233	-0.000374396	1	post_infection_2h
neurons	TM4SF19-TCTEX1D2	0.996157	-3.84564e-05	1	post_infection_2h
neurons	TM4SF20	0.38092	-0.000784205	0.723034	post_infection_2h
neurons	TM6SF1	0.495706	0.000782915	0.832107	post_infection_2h
neurons	TM7SF2	0.00435256	-0.0254984	0.0296656	post_infection_2h
neurons	TM7SF3	2.30716e-08	-0.0546045	5.48191e-07	post_infection_2h
neurons	TM9SF1	0.965167	0.000720444	1	post_infection_2h
neurons	TM9SF2	0.946367	0.00433961	1	post_infection_2h
neurons	TM9SF3	0.205133	-0.00915544	0.501914	post_infection_2h
neurons	TM9SF4	0.547786	0.00695108	0.882207	post_infection_2h
neurons	TMA16	0.00109822	-0.0179215	0.00938238	post_infection_2h
neurons	TMA7	0.0888611	-0.0429886	0.293857	post_infection_2h
neurons	TMBIM1	0.980625	0.000124154	1	post_infection_2h
neurons	TMBIM4	0.973009	0.00110773	1	post_infection_2h
neurons	TMBIM6	0.000348809	-0.0782749	0.0034343	post_infection_2h
neurons	TMC2	0.500559	-0.000527852	0.835181	post_infection_2h
neurons	TMC3-AS1	0.637967	0.000234741	0.948688	post_infection_2h
neurons	TMC4	0.0915782	-0.00264815	0.299413	post_infection_2h
neurons	TMC5	0.955973	0.000174778	1	post_infection_2h
neurons	TMC6	0.985007	-0.000138417	1	post_infection_2h
neurons	TMC7	0.559287	0.0029862	0.893177	post_infection_2h
neurons	TMC8	0.923304	0.000136244	1	post_infection_2h
neurons	TMCC1	1.71381e-05	0.0405608	0.000236913	post_infection_2h
neurons	TMCC1-AS1	0.581351	-0.00134339	0.91316	post_infection_2h
neurons	TMCC2	0.17239	0.00787765	0.451344	post_infection_2h
neurons	TMCC3	0.99526	3.74882e-05	1	post_infection_2h
neurons	TMCO1	8.63102e-08	-0.0909725	1.86938e-06	post_infection_2h
neurons	TMCO3	0.435018	0.00880392	0.781286	post_infection_2h
neurons	TMCO6	0.173912	-0.00367523	0.453694	post_infection_2h
neurons	TMED1	0.000300057	0.0197025	0.00300784	post_infection_2h
neurons	TMED10	1.20455e-09	0.0912679	3.56434e-08	post_infection_2h
neurons	TMED2	0.816548	0.000691739	1	post_infection_2h
neurons	TMED3	3.8085e-10	-0.0935818	1.22515e-08	post_infection_2h
neurons	TMED4	0.966859	-0.00357225	1	post_infection_2h
neurons	TMED5	0.308712	0.00796144	0.639597	post_infection_2h
neurons	TMED6	0.248649	0.00132121	0.561877	post_infection_2h
neurons	TMED7	0.0721625	-0.0206092	0.256323	post_infection_2h
neurons	TMED7-TICAM2	0.618692	-0.000327614	0.937038	post_infection_2h
neurons	TMED8	0.408266	-0.00128288	0.752675	post_infection_2h
neurons	TMED9	0.0595267	-0.03744	0.223241	post_infection_2h
neurons	TMEFF1	0.0897168	0.0089346	0.295421	post_infection_2h
neurons	TMEFF2	0.166804	-0.00925409	0.442366	post_infection_2h
neurons	TMEM100	0.980025	-0.000145254	1	post_infection_2h
neurons	TMEM101	0.970615	0.000461805	1	post_infection_2h
neurons	TMEM102	0.856128	0.000415793	1	post_infection_2h
neurons	TMEM104	0.0950548	-0.00530995	0.307015	post_infection_2h
neurons	TMEM105	0.167749	-0.00123278	0.443475	post_infection_2h
neurons	TMEM106A	0.730983	-0.000412344	0.988228	post_infection_2h
neurons	TMEM106B	0.000764867	-0.0358428	0.00683368	post_infection_2h
neurons	TMEM106C	3.54774e-07	-0.0466759	6.78395e-06	post_infection_2h
neurons	TMEM107	0.00236498	-0.0172978	0.0181383	post_infection_2h
neurons	TMEM108	0.144038	0.00620547	0.402777	post_infection_2h
neurons	TMEM108-AS1	0.961654	-0.000105803	1	post_infection_2h
neurons	TMEM109	0.00970068	0.00967821	0.0570016	post_infection_2h
neurons	TMEM11	0.797344	0.00259828	1	post_infection_2h
neurons	TMEM115	2.47031e-09	0.0285071	6.96621e-08	post_infection_2h
neurons	TMEM116	1.88012e-06	-0.0309228	3.1574e-05	post_infection_2h
neurons	TMEM117	0.654858	0.00110989	0.959067	post_infection_2h
neurons	TMEM120A	0.261194	0.0072979	0.578591	post_infection_2h
neurons	TMEM120B	0.400271	0.00716083	0.743591	post_infection_2h
neurons	TMEM121	0.00109393	0.012311	0.00934902	post_infection_2h
neurons	TMEM121B	0.312814	0.00531128	0.645146	post_infection_2h
neurons	TMEM123	0.151004	-0.0120387	0.415763	post_infection_2h
neurons	TMEM125	0.647665	0.000452327	0.954558	post_infection_2h
neurons	TMEM126A	0.000310751	0.0295198	0.0030995	post_infection_2h
neurons	TMEM126B	0.77699	-0.00532387	1	post_infection_2h
neurons	TMEM127	0.491883	-0.00515914	0.828934	post_infection_2h
neurons	TMEM128	0.795071	-0.00171983	1	post_infection_2h
neurons	TMEM129	0.044756	0.00951545	0.183536	post_infection_2h
neurons	TMEM130	0.250908	-0.00683709	0.564656	post_infection_2h
neurons	TMEM131	0.0591703	0.00864741	0.222357	post_infection_2h
neurons	TMEM131L	0.134568	-0.00651506	0.386691	post_infection_2h
neurons	TMEM132A	0.000780356	-0.0416454	0.0069617	post_infection_2h
neurons	TMEM132B	0.0600096	0.0120637	0.224666	post_infection_2h
neurons	TMEM132E	0.485816	0.00175357	0.824261	post_infection_2h
neurons	TMEM134	0.0403301	0.0116225	0.170706	post_infection_2h
neurons	TMEM135	0.598621	0.00174333	0.926162	post_infection_2h
neurons	TMEM136	0.00169011	-0.0225707	0.0136287	post_infection_2h
neurons	TMEM138	0.0398764	0.0178995	0.16967	post_infection_2h
neurons	TMEM139	0.428925	-0.00104218	0.774869	post_infection_2h
neurons	TMEM140	0.960594	5.90558e-05	1	post_infection_2h
neurons	TMEM141	0.572753	-0.00530159	0.905516	post_infection_2h
neurons	TMEM143	0.0319063	-0.00492003	0.143926	post_infection_2h
neurons	TMEM144	0.3772	-0.00194221	0.719329	post_infection_2h
neurons	TMEM145	0.667739	0.00392142	0.965151	post_infection_2h
neurons	TMEM147	1.28417e-10	-0.0683628	4.38372e-09	post_infection_2h
neurons	TMEM147-AS1	0.403348	-0.00329828	0.747335	post_infection_2h
neurons	TMEM14A	8.16777e-05	0.0404268	0.000956147	post_infection_2h
neurons	TMEM14B	5.38029e-29	-0.165447	6.39189e-27	post_infection_2h
neurons	TMEM14C	2.83511e-18	-0.120076	1.91653e-16	post_infection_2h
neurons	TMEM150A	0.359014	-0.00287964	0.700114	post_infection_2h
neurons	TMEM150B	0.513854	-0.000761493	0.84793	post_infection_2h
neurons	TMEM150C	0.100325	0.000149249	0.318004	post_infection_2h
neurons	TMEM151A	0.317284	0.00448977	0.649952	post_infection_2h
neurons	TMEM151B	0.780341	-0.00185634	1	post_infection_2h
neurons	TMEM154	0.814178	-0.000460183	1	post_infection_2h
neurons	TMEM156	0.463636	0.000366786	0.806841	post_infection_2h
neurons	TMEM158	0.0425483	-0.0175248	0.17685	post_infection_2h
neurons	TMEM159	0.00273488	-0.00890306	0.0204715	post_infection_2h
neurons	TMEM160	3.34597e-19	0.131837	2.43323e-17	post_infection_2h
neurons	TMEM161A	0.0396907	0.0112906	0.169183	post_infection_2h
neurons	TMEM161B	0.916159	0.0024102	1	post_infection_2h
neurons	TMEM161B-AS1	0.0008077	-0.0500176	0.00717896	post_infection_2h
neurons	TMEM163	0.251442	0.00445827	0.565627	post_infection_2h
neurons	TMEM164	0.00116177	0.013118	0.00986911	post_infection_2h
neurons	TMEM165	0.000186815	-0.0345816	0.00198371	post_infection_2h
neurons	TMEM167A	6.08958e-09	-0.0876026	1.61836e-07	post_infection_2h
neurons	TMEM167B	0.897585	-0.00399049	1	post_infection_2h
neurons	TMEM168	0.0417653	0.0115803	0.174462	post_infection_2h
neurons	TMEM169	0.594011	-0.00328579	0.924	post_infection_2h
neurons	TMEM17	0.0391417	0.00481542	0.167646	post_infection_2h
neurons	TMEM170A	0.813051	0.00203502	1	post_infection_2h
neurons	TMEM170B	0.594875	0.00453383	0.924359	post_infection_2h
neurons	TMEM173	0.177017	-0.00103771	0.458982	post_infection_2h
neurons	TMEM175	0.00328067	0.0204464	0.0237997	post_infection_2h
neurons	TMEM176A	0.312392	-0.000116854	0.644552	post_infection_2h
neurons	TMEM176B	0.927298	-0.00021533	1	post_infection_2h
neurons	TMEM177	0.0579799	0.010614	0.219499	post_infection_2h
neurons	TMEM178A	0.807768	0.00156854	1	post_infection_2h
neurons	TMEM178B	1.92419e-05	0.0514882	0.000263716	post_infection_2h
neurons	TMEM179	0.991121	9.44297e-05	1	post_infection_2h
neurons	TMEM179B	0.076684	-0.0104869	0.268026	post_infection_2h
neurons	TMEM18	5.4308e-12	0.0627246	2.14356e-10	post_infection_2h
neurons	TMEM181	0.146435	0.00991615	0.40738	post_infection_2h
neurons	TMEM182	0.872878	-0.000644013	1	post_infection_2h
neurons	TMEM183A	5.18292e-06	-0.0632524	7.9987e-05	post_infection_2h
neurons	TMEM184A	0.893584	-0.00024499	1	post_infection_2h
neurons	TMEM184B	0.0010327	0.0214249	0.00889224	post_infection_2h
neurons	TMEM184C	0.495943	0.00448848	0.832107	post_infection_2h
neurons	TMEM185A	0.00152442	0.0168056	0.0124686	post_infection_2h
neurons	TMEM185B	0.93774	0.000376977	1	post_infection_2h
neurons	TMEM186	0.63053	0.0031365	0.943913	post_infection_2h
neurons	TMEM187	0.302903	0.00417869	0.633263	post_infection_2h
neurons	TMEM189	0.506599	0.00273532	0.840577	post_infection_2h
neurons	TMEM189-UBE2V1	0.88714	0.000208143	1	post_infection_2h
neurons	TMEM19	0.376658	-0.00199459	0.718495	post_infection_2h
neurons	TMEM190	0.919701	0.000392749	1	post_infection_2h
neurons	TMEM191B	0.0391078	0.00960932	0.167591	post_infection_2h
neurons	TMEM191C	0.649583	0.00155477	0.955605	post_infection_2h
neurons	TMEM192	0.888643	-0.00111021	1	post_infection_2h
neurons	TMEM196	5.06763e-22	0.0705092	4.37456e-20	post_infection_2h
neurons	TMEM198	0.456171	0.00621548	0.800702	post_infection_2h
neurons	TMEM199	0.442941	0.00456574	0.78892	post_infection_2h
neurons	TMEM200A	0.00787068	0.0074861	0.0481593	post_infection_2h
neurons	TMEM200B	0.691839	0.000413667	0.972848	post_infection_2h
neurons	TMEM200C	0.199272	0.0062021	0.493195	post_infection_2h
neurons	TMEM201	0.84282	0.000740956	1	post_infection_2h
neurons	TMEM202-AS1	0.116149	-0.00317366	0.350522	post_infection_2h
neurons	TMEM203	4.14907e-06	0.0421032	6.51538e-05	post_infection_2h
neurons	TMEM204	0.949572	-7.89406e-06	1	post_infection_2h
neurons	TMEM205	0.000783792	-0.0197051	0.00698716	post_infection_2h
neurons	TMEM206	0.0282723	-0.0139139	0.131082	post_infection_2h
neurons	TMEM208	0.0281227	0.028661	0.13063	post_infection_2h
neurons	TMEM209	3.71473e-06	-0.0279087	5.88812e-05	post_infection_2h
neurons	TMEM212	0.995514	-3.18693e-05	1	post_infection_2h
neurons	TMEM213	0.00154167	0.00775441	0.0125883	post_infection_2h
neurons	TMEM214	0.484673	0.00472748	0.8234	post_infection_2h
neurons	TMEM215	0.983543	2.37601e-05	1	post_infection_2h
neurons	TMEM216	0.164944	0.00633839	0.439278	post_infection_2h
neurons	TMEM217	0.621828	-0.0002525	0.93885	post_infection_2h
neurons	TMEM218	0.653811	-0.00242201	0.958246	post_infection_2h
neurons	TMEM219	0.000831362	-0.0397238	0.00735929	post_infection_2h
neurons	TMEM220	0.302976	0.00232813	0.633263	post_infection_2h
neurons	TMEM220-AS1	0.958844	7.56406e-05	1	post_infection_2h
neurons	TMEM221	0.68962	0.000220695	0.972331	post_infection_2h
neurons	TMEM222	0.56941	0.00692221	0.902504	post_infection_2h
neurons	TMEM223	0.439849	-0.00519955	0.785672	post_infection_2h
neurons	TMEM225B	8.75527e-08	-0.0144322	1.89458e-06	post_infection_2h
neurons	TMEM229A	0.966158	0.00014371	1	post_infection_2h
neurons	TMEM229B	0.290813	0.00335555	0.618036	post_infection_2h
neurons	TMEM230	0.0133007	-0.0188731	0.073134	post_infection_2h
neurons	TMEM231	0.0509065	-0.0127527	0.200501	post_infection_2h
neurons	TMEM232	0.785061	0.00138179	1	post_infection_2h
neurons	TMEM233	0.983177	1.68582e-05	1	post_infection_2h
neurons	TMEM234	0.41775	0.00474586	0.762776	post_infection_2h
neurons	TMEM236	0.2813	-0.000920174	0.605709	post_infection_2h
neurons	TMEM237	0.936112	0.00159549	1	post_infection_2h
neurons	TMEM238	0.935167	-0.000142031	1	post_infection_2h
neurons	TMEM240	0.725858	0.000964742	0.985803	post_infection_2h
neurons	TMEM241	0.771851	-0.00127403	1	post_infection_2h
neurons	TMEM242	0.00010982	-0.0330056	0.00124256	post_infection_2h
neurons	TMEM243	0.225156	0.00584426	0.529009	post_infection_2h
neurons	TMEM245	0.0454463	0.00903279	0.185596	post_infection_2h
neurons	TMEM246	0.000159434	0.0268671	0.00173126	post_infection_2h
neurons	TMEM246-AS1	0.294718	3.51026e-05	0.622812	post_infection_2h
neurons	TMEM248	0.242601	0.010337	0.553311	post_infection_2h
neurons	TMEM249	0.928147	-0.000237436	1	post_infection_2h
neurons	TMEM25	0.0139131	-0.0242051	0.0756592	post_infection_2h
neurons	TMEM250	0.00321762	0.0151974	0.0234629	post_infection_2h
neurons	TMEM251	0.0134682	0.0238163	0.0738936	post_infection_2h
neurons	TMEM253	0.251623	-0.00106792	0.565899	post_infection_2h
neurons	TMEM254	0.142422	-0.00821094	0.400389	post_infection_2h
neurons	TMEM254-AS1	0.14403	-0.00283781	0.402777	post_infection_2h
neurons	TMEM255A	0.891921	0.000173548	1	post_infection_2h
neurons	TMEM255B	0.981999	0.000141121	1	post_infection_2h
neurons	TMEM256	4.661e-07	-0.0630475	8.75232e-06	post_infection_2h
neurons	TMEM258	0.286807	-0.0233481	0.612567	post_infection_2h
neurons	TMEM259	4.25701e-08	-0.0989796	9.63771e-07	post_infection_2h
neurons	TMEM26	0.893416	0.000265763	1	post_infection_2h
neurons	TMEM260	0.721556	-0.000672514	0.984051	post_infection_2h
neurons	TMEM262	0.681868	0.000309095	0.969716	post_infection_2h
neurons	TMEM263	0.0682801	0.0260553	0.246551	post_infection_2h
neurons	TMEM266	0.370131	0.00315103	0.711389	post_infection_2h
neurons	TMEM267	0.0653009	0.00903041	0.238486	post_infection_2h
neurons	TMEM268	0.0706721	0.00691248	0.252869	post_infection_2h
neurons	TMEM269	0.128666	-0.00497022	0.375406	post_infection_2h
neurons	TMEM272	0.847771	-0.000432324	1	post_infection_2h
neurons	TMEM30A	1.07638e-15	-0.11804	5.8309e-14	post_infection_2h
neurons	TMEM30B	0.695992	0.000247501	0.974038	post_infection_2h
neurons	TMEM31	0.35045	-0.00295022	0.690349	post_infection_2h
neurons	TMEM33	1.65804e-11	-0.0594721	6.21712e-10	post_infection_2h
neurons	TMEM35A	0.000473482	0.0128381	0.00446819	post_infection_2h
neurons	TMEM38A	0.718929	-0.00109776	0.98349	post_infection_2h
neurons	TMEM38B	6.85607e-05	-0.0223792	0.000813709	post_infection_2h
neurons	TMEM39A	0.225805	-0.00822304	0.529727	post_infection_2h
neurons	TMEM39B	0.364225	0.00678947	0.705326	post_infection_2h
neurons	TMEM40	0.14275	-0.000311606	0.400682	post_infection_2h
neurons	TMEM41A	0.0262245	-0.0127569	0.12369	post_infection_2h
neurons	TMEM41B	0.000178698	-0.0448443	0.0019085	post_infection_2h
neurons	TMEM42	0.770383	0.00307342	1	post_infection_2h
neurons	TMEM43	0.0699682	0.0162995	0.251024	post_infection_2h
neurons	TMEM44	0.545207	0.000199235	0.879963	post_infection_2h
neurons	TMEM44-AS1	0.175077	-0.00271788	0.455841	post_infection_2h
neurons	TMEM45A	2.25047e-07	0.0117709	4.48189e-06	post_infection_2h
neurons	TMEM45B	0.669287	-0.000712826	0.966495	post_infection_2h
neurons	TMEM47	0.000109785	0.0363103	0.00124256	post_infection_2h
neurons	TMEM50A	0.544449	0.00479484	0.879253	post_infection_2h
neurons	TMEM50B	0.000252245	-0.0306515	0.00257262	post_infection_2h
neurons	TMEM51	0.21937	0.00264045	0.520663	post_infection_2h
neurons	TMEM51-AS1	0.75135	0.00102913	0.998887	post_infection_2h
neurons	TMEM52	0.732906	0.00154759	0.98905	post_infection_2h
neurons	TMEM53	0.583206	0.00185506	0.914671	post_infection_2h
neurons	TMEM54	0.241325	0.00267934	0.5515	post_infection_2h
neurons	TMEM56	0.580768	0.00103704	0.912576	post_infection_2h
neurons	TMEM56-RWDD3	0.315297	-0.000616551	0.648081	post_infection_2h
neurons	TMEM59	0.287643	-0.030002	0.61386	post_infection_2h
neurons	TMEM59L	0.00755729	0.0444613	0.0468147	post_infection_2h
neurons	TMEM60	0.1792	0.009653	0.462563	post_infection_2h
neurons	TMEM62	0.181743	-0.00210468	0.467367	post_infection_2h
neurons	TMEM63A	0.580125	0.00158756	0.912071	post_infection_2h
neurons	TMEM63B	0.00632107	0.0207013	0.0404622	post_infection_2h
neurons	TMEM63C	0.0403684	0.00805622	0.170737	post_infection_2h
neurons	TMEM64	0.120133	-0.00208052	0.358109	post_infection_2h
neurons	TMEM65	0.77377	0.00340857	1	post_infection_2h
neurons	TMEM67	0.168487	0.00673514	0.444862	post_infection_2h
neurons	TMEM68	0.00270348	-0.0232384	0.0202681	post_infection_2h
neurons	TMEM69	0.509378	-0.00411202	0.842923	post_infection_2h
neurons	TMEM70	0.00213732	0.0218223	0.0166639	post_infection_2h
neurons	TMEM71	0.0440081	-0.000503825	0.181203	post_infection_2h
neurons	TMEM72-AS1	0.386721	-0.000908509	0.728742	post_infection_2h
neurons	TMEM74	0.889006	0.00158617	1	post_infection_2h
neurons	TMEM74B	1.09021e-08	0.0252934	2.78624e-07	post_infection_2h
neurons	TMEM78	0.281659	-0.00167342	0.605992	post_infection_2h
neurons	TMEM79	0.0400101	-0.005142	0.17003	post_infection_2h
neurons	TMEM80	0.00631034	0.0117443	0.0404044	post_infection_2h
neurons	TMEM81	0.0576403	-0.00755054	0.21842	post_infection_2h
neurons	TMEM86A	0.933358	0.000325762	1	post_infection_2h
neurons	TMEM86B	0.215638	-0.00315963	0.515374	post_infection_2h
neurons	TMEM87A	0.129635	0.0166419	0.377273	post_infection_2h
neurons	TMEM87B	0.575235	0.0031272	0.90813	post_infection_2h
neurons	TMEM88	0.000460719	0.00929163	0.00436491	post_infection_2h
neurons	TMEM8A	0.94239	0.000594476	1	post_infection_2h
neurons	TMEM8B	0.091866	-0.0120634	0.300027	post_infection_2h
neurons	TMEM9	0.180392	-0.0152634	0.464835	post_infection_2h
neurons	TMEM91	0.587859	0.000792729	0.919013	post_infection_2h
neurons	TMEM92-AS1	0.916264	-0.000221882	1	post_infection_2h
neurons	TMEM94	0.474898	0.00510107	0.81544	post_infection_2h
neurons	TMEM97	8.86109e-09	-0.0978518	2.29642e-07	post_infection_2h
neurons	TMEM98	0.000375782	-0.0192336	0.00366437	post_infection_2h
neurons	TMEM99	0.0226329	-0.0127352	0.111209	post_infection_2h
neurons	TMEM9B	0.331356	0.0102982	0.667889	post_infection_2h
neurons	TMEM9B-AS1	0.525923	-0.000927468	0.860903	post_infection_2h
neurons	TMF1	4.04792e-06	0.0964356	6.37415e-05	post_infection_2h
neurons	TMIE	0.89065	1.72741e-06	1	post_infection_2h
neurons	TMIGD2	0.355138	-0.000643249	0.694589	post_infection_2h
neurons	TMLHE	0.527869	-0.00416701	0.863105	post_infection_2h
neurons	TMLHE-AS1	0.792622	-0.00026755	1	post_infection_2h
neurons	TMOD1	0.345242	0.00111734	0.68455	post_infection_2h
neurons	TMOD2	0.586222	0.0169058	0.917569	post_infection_2h
neurons	TMOD3	0.203941	0.00952722	0.499813	post_infection_2h
neurons	TMPO	0.00496093	-0.0413439	0.0331703	post_infection_2h
neurons	TMPO-AS1	0.0405795	-0.00425876	0.171328	post_infection_2h
neurons	TMPPE	0.0593521	-0.00224549	0.222795	post_infection_2h
neurons	TMPRSS11A	0.917394	-0.000189367	1	post_infection_2h
neurons	TMPRSS11B	0.886444	0.000199747	1	post_infection_2h
neurons	TMPRSS11F	0.345012	-7.83962e-05	0.684207	post_infection_2h
neurons	TMPRSS13	0.0357341	-0.00300777	0.157117	post_infection_2h
neurons	TMPRSS4	0.24446	-0.000244237	0.556261	post_infection_2h
neurons	TMPRSS5	0.115038	-0.00207432	0.348175	post_infection_2h
neurons	TMPRSS7	0.974005	-0.000127671	1	post_infection_2h
neurons	TMPRSS9	0.679082	0.000424618	0.969305	post_infection_2h
neurons	TMSB10	1.55107e-64	0.22588	6.3089e-62	post_infection_2h
neurons	TMSB15A	0.000167168	0.071873	0.0018022	post_infection_2h
neurons	TMSB15B	0.918215	0.00174916	1	post_infection_2h
neurons	TMSB15B-AS1	0.0665489	-0.00405569	0.241895	post_infection_2h
neurons	TMSB15B.1	0.214359	0.00498402	0.513706	post_infection_2h
neurons	TMSB4X	1.75206e-07	0.0711136	3.57229e-06	post_infection_2h
neurons	TMTC1	0.037987	-0.00484638	0.164152	post_infection_2h
neurons	TMTC2	0.752371	0.000833036	0.999308	post_infection_2h
neurons	TMTC3	1.63337e-09	-0.0267483	4.73974e-08	post_infection_2h
neurons	TMTC4	0.0488024	0.016123	0.194771	post_infection_2h
neurons	TMUB1	0.583307	0.00699687	0.914736	post_infection_2h
neurons	TMUB2	0.523703	-0.00794673	0.858377	post_infection_2h
neurons	TMX1	0.994847	-0.000621642	1	post_infection_2h
neurons	TMX2	0.760945	-0.00360729	1	post_infection_2h
neurons	TMX2-CTNND1	0.295739	0.000463381	0.624144	post_infection_2h
neurons	TMX3	0.390732	-0.0104884	0.733364	post_infection_2h
neurons	TMX4	0.903948	0.00149613	1	post_infection_2h
neurons	TNC	0.413212	0.00144141	0.757776	post_infection_2h
neurons	TNFAIP1	0.0660336	0.011367	0.240607	post_infection_2h
neurons	TNFAIP2	0.783737	0.000896255	1	post_infection_2h
neurons	TNFAIP3	0.827416	-0.000720422	1	post_infection_2h
neurons	TNFAIP8	0.266753	0.00206701	0.586706	post_infection_2h
neurons	TNFAIP8L1	0.822127	0.00220419	1	post_infection_2h
neurons	TNFAIP8L3	0.91292	0.000121308	1	post_infection_2h
neurons	TNFRSF10A	0.398231	0.000513134	0.741121	post_infection_2h
neurons	TNFRSF10B	0.237791	0.00306659	0.546495	post_infection_2h
neurons	TNFRSF10D	0.0436744	0.00347049	0.180147	post_infection_2h
neurons	TNFRSF11A	0.0345367	0.000196132	0.153313	post_infection_2h
neurons	TNFRSF11B	0.245106	-0.000142773	0.557111	post_infection_2h
neurons	TNFRSF12A	0.00266009	0.00548639	0.0200115	post_infection_2h
neurons	TNFRSF13C	0.980797	6.97147e-05	1	post_infection_2h
neurons	TNFRSF14	0.637546	0.000718302	0.948473	post_infection_2h
neurons	TNFRSF17	0.341798	0.000174592	0.680289	post_infection_2h
neurons	TNFRSF18	0.659064	0.000234805	0.961648	post_infection_2h
neurons	TNFRSF19	0.181803	-0.00220304	0.467421	post_infection_2h
neurons	TNFRSF1A	0.833657	0.000466182	1	post_infection_2h
neurons	TNFRSF1B	0.692759	0.000549455	0.973222	post_infection_2h
neurons	TNFRSF21	0.00931166	0.0111472	0.0552165	post_infection_2h
neurons	TNFRSF25	0.00129327	-0.0138657	0.0108177	post_infection_2h
neurons	TNFRSF4	0.621945	0.000437282	0.938883	post_infection_2h
neurons	TNFRSF8	0.937549	-4.26606e-08	1	post_infection_2h
neurons	TNFRSF9	0.464289	0.000590656	0.80751	post_infection_2h
neurons	TNFSF10	1	-7.81075e-06	1	post_infection_2h
neurons	TNFSF12	0.00945379	0.000759552	0.0559073	post_infection_2h
neurons	TNFSF13B	0.355096	-0.00179098	0.694589	post_infection_2h
neurons	TNFSF14	0.615678	-0.000421575	0.93584	post_infection_2h
neurons	TNFSF15	0.672831	0.00043878	0.967532	post_infection_2h
neurons	TNFSF4	0.682845	0.000488785	0.969815	post_infection_2h
neurons	TNFSF9	0.00349842	-0.0106698	0.0250089	post_infection_2h
neurons	TNIK	9.89773e-18	0.105263	6.40231e-16	post_infection_2h
neurons	TNIP1	3.26696e-25	0.0852341	3.22636e-23	post_infection_2h
neurons	TNIP2	0.0224073	-0.00509094	0.110417	post_infection_2h
neurons	TNIP3	0.535131	-0.000978283	0.870235	post_infection_2h
neurons	TNK1	0.166833	0.00161557	0.442394	post_infection_2h
neurons	TNK2	0.267976	0.00518228	0.588101	post_infection_2h
neurons	TNK2-AS1	0.841333	-0.00061745	1	post_infection_2h
neurons	TNKS	0.253664	-0.0139644	0.568422	post_infection_2h
neurons	TNKS1BP1	0.712558	-0.00206265	0.981845	post_infection_2h
neurons	TNKS2	0.474423	0.00457834	0.815105	post_infection_2h
neurons	TNKS2-AS1	0.824759	-0.000413562	1	post_infection_2h
neurons	TNN	0.201814	-0.000684235	0.497139	post_infection_2h
neurons	TNNC1	0.827214	-0.000173557	1	post_infection_2h
neurons	TNNC2	0.989785	-3.59517e-05	1	post_infection_2h
neurons	TNNI1	0.271412	0.00167582	0.593254	post_infection_2h
neurons	TNNI3	0.210869	-0.00609596	0.509507	post_infection_2h
neurons	TNNI3K	0.616028	-0.000695518	0.935942	post_infection_2h
neurons	TNNT1	0.223627	0.00893576	0.526901	post_infection_2h
neurons	TNNT2	0.886145	4.10179e-06	1	post_infection_2h
neurons	TNPO1	4.66432e-06	-0.0663639	7.25904e-05	post_infection_2h
neurons	TNPO2	0.0690878	-0.0208524	0.248663	post_infection_2h
neurons	TNPO3	0.0620604	-0.0205986	0.229911	post_infection_2h
neurons	TNR	0.147846	-0.00685001	0.409512	post_infection_2h
neurons	TNRC18	7.76007e-22	0.135994	6.67478e-20	post_infection_2h
neurons	TNRC6A	0.0279843	0.014477	0.130123	post_infection_2h
neurons	TNRC6B	1.69608e-26	0.201755	1.7774e-24	post_infection_2h
neurons	TNRC6C	7.08656e-40	0.243857	1.33908e-37	post_infection_2h
neurons	TNS1	0.697082	0.000350299	0.974318	post_infection_2h
neurons	TNS2	0.165709	-0.00570416	0.440631	post_infection_2h
neurons	TNS3	0.191991	-0.00182773	0.482104	post_infection_2h
neurons	TNXB	0.0318368	-0.00695209	0.143694	post_infection_2h
neurons	TOB1	2.21371e-11	-0.061113	8.19825e-10	post_infection_2h
neurons	TOB2	0.0678235	0.0150276	0.245416	post_infection_2h
neurons	TOE1	0.83769	-0.000305506	1	post_infection_2h
neurons	TOGARAM1	0.187519	-0.0228846	0.475596	post_infection_2h
neurons	TOGARAM2	0.40117	0.000288152	0.74457	post_infection_2h
neurons	TOLLIP	0.159367	0.00110679	0.429573	post_infection_2h
neurons	TOLLIP-AS1	0.247229	-0.00521604	0.559558	post_infection_2h
neurons	TOM1	0.0164771	-0.00921273	0.0865056	post_infection_2h
neurons	TOM1L1	0.732267	-0.00167831	0.98869	post_infection_2h
neurons	TOM1L2	0.000310174	0.02949	0.00309584	post_infection_2h
neurons	TOMM20	0.00013724	0.0490543	0.00151495	post_infection_2h
neurons	TOMM20L	0.887388	-1.03599e-05	1	post_infection_2h
neurons	TOMM22	0.000501509	-0.0509333	0.00470677	post_infection_2h
neurons	TOMM34	0.563838	-0.00304078	0.89728	post_infection_2h
neurons	TOMM40	4.23881e-08	-0.0796705	9.60557e-07	post_infection_2h
neurons	TOMM40L	0.265441	-0.00624382	0.584796	post_infection_2h
neurons	TOMM5	1.11127e-08	-0.0535937	2.83102e-07	post_infection_2h
neurons	TOMM7	0.355721	-0.0287871	0.695501	post_infection_2h
neurons	TOMM70	0.00406104	0.0374123	0.0280049	post_infection_2h
neurons	TONSL	0.495175	0.00214071	0.831633	post_infection_2h
neurons	TOP1	0.0180724	0.0385556	0.0929966	post_infection_2h
neurons	TOP1MT	0.104578	-0.00706709	0.32678	post_infection_2h
neurons	TOP2A	0.944394	-0.00131436	1	post_infection_2h
neurons	TOP2B	0.0392875	0.0161057	0.168066	post_infection_2h
neurons	TOP3A	0.000996682	0.0222139	0.00861923	post_infection_2h
neurons	TOP3B	0.316293	-0.000976977	0.648752	post_infection_2h
neurons	TOPBP1	2.21163e-22	-0.105696	1.97303e-20	post_infection_2h
neurons	TOPORS	0.372872	-0.00682555	0.714228	post_infection_2h
neurons	TOR1A	0.279517	-0.00852344	0.603686	post_infection_2h
neurons	TOR1AIP1	0.492755	0.00215231	0.829641	post_infection_2h
neurons	TOR1AIP2	0.0407415	-0.0127165	0.171628	post_infection_2h
neurons	TOR1B	0.814866	-0.00257479	1	post_infection_2h
neurons	TOR2A	0.0574573	0.0111448	0.218036	post_infection_2h
neurons	TOR3A	0.276914	-0.00455152	0.600202	post_infection_2h
neurons	TOR4A	0.423571	-0.0013567	0.769308	post_infection_2h
neurons	TOX	0.00279357	0.008164	0.0208349	post_infection_2h
neurons	TOX2	0.0888234	0.00597529	0.293849	post_infection_2h
neurons	TOX3	0.051579	0.0169108	0.202254	post_infection_2h
neurons	TOX4	0.187594	-0.0307188	0.475634	post_infection_2h
neurons	TP53	0.271367	-0.00863069	0.593254	post_infection_2h
neurons	TP53AIP1	0.81586	0.000682721	1	post_infection_2h
neurons	TP53BP1	0.679888	-0.0107484	0.969383	post_infection_2h
neurons	TP53BP2	0.137028	-0.0127291	0.391011	post_infection_2h
neurons	TP53I11	0.0235536	-0.0173481	0.11456	post_infection_2h
neurons	TP53I13	0.580765	0.00079706	0.912576	post_infection_2h
neurons	TP53I3	0.773189	0.000574204	1	post_infection_2h
neurons	TP53INP1	4.08365e-12	-0.045033	1.63061e-10	post_infection_2h
neurons	TP53INP2	0.000730435	0.018303	0.00656762	post_infection_2h
neurons	TP53RK	0.0625405	-0.00720372	0.231148	post_infection_2h
neurons	TP53TG1	0.000416148	-0.0141943	0.00398831	post_infection_2h
neurons	TP53TG5	0.230206	0.000628972	0.535961	post_infection_2h
neurons	TP73	0.140866	-0.000311377	0.397425	post_infection_2h
neurons	TPBG	0.52026	-0.000795002	0.854976	post_infection_2h
neurons	TPBGL	0.0707188	0.00440929	0.252922	post_infection_2h
neurons	TPCN1	0.00326859	-0.00812618	0.0237336	post_infection_2h
neurons	TPCN2	0.621413	-0.00279	0.938757	post_infection_2h
neurons	TPD52	0.276715	0.00425572	0.600127	post_infection_2h
neurons	TPD52L1	0.0035301	0.0108241	0.0251742	post_infection_2h
neurons	TPD52L2	0.128628	-0.0163661	0.375406	post_infection_2h
neurons	TPGS1	0.00285621	0.029009	0.0212143	post_infection_2h
neurons	TPGS2	0.460736	0.0101235	0.804766	post_infection_2h
neurons	TPH1	0.373561	-0.00251372	0.71493	post_infection_2h
neurons	TPH2	0.0485498	0.000433449	0.194118	post_infection_2h
neurons	TPI1	3.37784e-30	0.204388	4.20008e-28	post_infection_2h
neurons	TPK1	0.00138667	-0.00929711	0.011471	post_infection_2h
neurons	TPM1	2.39298e-10	0.112351	7.79197e-09	post_infection_2h
neurons	TPM1-AS	0.324481	0.00113891	0.659366	post_infection_2h
neurons	TPM2	0.0424205	-0.00329999	0.176554	post_infection_2h
neurons	TPM3	0.313436	-0.0265689	0.645701	post_infection_2h
neurons	TPM4	0.0452912	0.0237605	0.185099	post_infection_2h
neurons	TPMT	0.40551	-0.00505653	0.749437	post_infection_2h
neurons	TPP1	0.00778061	-0.00845323	0.0477696	post_infection_2h
neurons	TPP2	0.752098	0.00147928	0.999272	post_infection_2h
neurons	TPPP	0.0581629	-0.0073496	0.219962	post_infection_2h
neurons	TPPP3	0.63234	-0.000676113	0.944652	post_infection_2h
neurons	TPR	0.123686	-0.037318	0.365751	post_infection_2h
neurons	TPRA1	0.893901	-0.000887956	1	post_infection_2h
neurons	TPRG1L	0.336873	-0.00641852	0.674533	post_infection_2h
neurons	TPRKB	0.0119768	0.0318828	0.0674965	post_infection_2h
neurons	TPRN	0.271798	-0.00187114	0.593827	post_infection_2h
neurons	TPST1	0.0920188	-0.0139194	0.300444	post_infection_2h
neurons	TPST2	0.00746481	0.0100227	0.0463374	post_infection_2h
neurons	TPT1	8.72401e-36	-0.155712	1.34204e-33	post_infection_2h
neurons	TPTE2	0.203465	0.00124753	0.499413	post_infection_2h
neurons	TPTEP2-CSNK1E	0.060959	0.00237488	0.227052	post_infection_2h
neurons	TPX2	0.791444	-0.00186208	1	post_infection_2h
neurons	TRA2A	0.593578	-0.00853349	0.923599	post_infection_2h
neurons	TRA2B	4.92105e-10	-0.112903	1.56005e-08	post_infection_2h
neurons	TRABD	0.0788476	0.0038891	0.273079	post_infection_2h
neurons	TRABD2A	0.83701	-0.000393195	1	post_infection_2h
neurons	TRABD2B	0.133464	-0.000262578	0.384683	post_infection_2h
neurons	TRADD	0.94562	0.0003278	1	post_infection_2h
neurons	TRAF1	0.556804	0.000338058	0.891168	post_infection_2h
neurons	TRAF2	0.287852	-0.00357585	0.614196	post_infection_2h
neurons	TRAF3	7.10391e-06	0.0311056	0.000106483	post_infection_2h
neurons	TRAF3IP1	0.0270677	-0.0135337	0.126845	post_infection_2h
neurons	TRAF3IP2	0.00322938	0.00795334	0.0235201	post_infection_2h
neurons	TRAF3IP2-AS1	0.802887	-0.00573506	1	post_infection_2h
neurons	TRAF3IP3	0.79499	0.000349024	1	post_infection_2h
neurons	TRAF4	0.470328	-0.00848728	0.812497	post_infection_2h
neurons	TRAF5	0.8277	-0.000554613	1	post_infection_2h
neurons	TRAF6	0.626391	0.00438799	0.94086	post_infection_2h
neurons	TRAF7	0.484182	-0.00971052	0.823061	post_infection_2h
neurons	TRAFD1	0.183032	-0.00360978	0.469228	post_infection_2h
neurons	TRAIP	0.166137	-0.00320318	0.441224	post_infection_2h
neurons	TRAK1	0.343734	0.0103688	0.682736	post_infection_2h
neurons	TRAK2	0.923405	0.000310319	1	post_infection_2h
neurons	TRAM1	0.785765	-0.00466459	1	post_infection_2h
neurons	TRAM1L1	0.435315	-0.00369797	0.78141	post_infection_2h
neurons	TRAM2	0.266067	0.00225598	0.585572	post_infection_2h
neurons	TRAM2-AS1	0.0277813	-0.00918029	0.129305	post_infection_2h
neurons	TRANK1	0.788826	0.00051932	1	post_infection_2h
neurons	TRAP1	0.0199855	-0.026919	0.100992	post_infection_2h
neurons	TRAPPC1	0.570895	0.0157719	0.903716	post_infection_2h
neurons	TRAPPC10	4.60028e-05	-0.0304578	0.000568215	post_infection_2h
neurons	TRAPPC11	0.116871	0.000763608	0.351771	post_infection_2h
neurons	TRAPPC12	0.214803	-0.00854474	0.514218	post_infection_2h
neurons	TRAPPC12-AS1	0.170622	0.00325652	0.448621	post_infection_2h
neurons	TRAPPC13	3.20709e-05	-0.0220893	0.000414676	post_infection_2h
neurons	TRAPPC2	0.727447	-0.00315709	0.986892	post_infection_2h
neurons	TRAPPC2B	0.642085	0.00782954	0.950809	post_infection_2h
neurons	TRAPPC2L	0.0714225	0.0232971	0.254604	post_infection_2h
neurons	TRAPPC3	0.00122378	-0.0289933	0.0103083	post_infection_2h
neurons	TRAPPC3L	0.807469	-0.000257811	1	post_infection_2h
neurons	TRAPPC4	0.00507637	0.0215161	0.0338021	post_infection_2h
neurons	TRAPPC5	0.0300332	-0.00953748	0.136918	post_infection_2h
neurons	TRAPPC6A	0.000177741	-0.0149505	0.00189996	post_infection_2h
neurons	TRAPPC6B	0.0100239	-0.0256245	0.0586429	post_infection_2h
neurons	TRAPPC8	0.00776732	-0.018042	0.0477122	post_infection_2h
neurons	TRAPPC9	0.00010566	-0.0223081	0.00120603	post_infection_2h
neurons	TRBV24OR9-2	0.984411	-6.31469e-05	1	post_infection_2h
neurons	TRBV26OR9-2	0.763169	-0.000577971	1	post_infection_2h
neurons	TRDMT1	0.683327	-0.00207594	0.969815	post_infection_2h
neurons	TRDN	0.634506	-0.000817406	0.946239	post_infection_2h
neurons	TREH	0.974092	-0.00012008	1	post_infection_2h
neurons	TRERF1	8.70215e-06	0.023354	0.000128276	post_infection_2h
neurons	TRH	0.97367	-0.000270226	1	post_infection_2h
neurons	TRHDE	0.177733	0.00112575	0.46036	post_infection_2h
neurons	TRHR	0.851296	0.000236591	1	post_infection_2h
neurons	TRIAP1	1.27014e-11	-0.0680996	4.83056e-10	post_infection_2h
neurons	TRIB1	0.0893477	0.00873445	0.294812	post_infection_2h
neurons	TRIB2	0.00579127	0.0334154	0.037766	post_infection_2h
neurons	TRIB3	0.207393	0.00867596	0.505091	post_infection_2h
neurons	TRIL	0.0958864	0.00485942	0.308704	post_infection_2h
neurons	TRIM11	0.0845026	0.0125845	0.284865	post_infection_2h
neurons	TRIM13	0.127361	0.0237551	0.373052	post_infection_2h
neurons	TRIM14	0.881204	0.00119445	1	post_infection_2h
neurons	TRIM16	0.659441	0.00624545	0.961905	post_infection_2h
neurons	TRIM16L	0.064953	-0.0125022	0.237794	post_infection_2h
neurons	TRIM17	0.146098	-0.00117405	0.406735	post_infection_2h
neurons	TRIM2	0.00402395	0.0509963	0.027797	post_infection_2h
neurons	TRIM21	0.977963	-0.00026566	1	post_infection_2h
neurons	TRIM22	0.576079	-0.000707243	0.908913	post_infection_2h
neurons	TRIM23	0.00583073	-0.0330386	0.0379408	post_infection_2h
neurons	TRIM24	0.211298	-0.00703883	0.510185	post_infection_2h
neurons	TRIM25	0.0996832	-0.0042992	0.316677	post_infection_2h
neurons	TRIM26	0.441458	-0.00270591	0.787131	post_infection_2h
neurons	TRIM27	0.121215	-0.00179812	0.360326	post_infection_2h
neurons	TRIM28	4.99882e-08	-0.10429	1.11905e-06	post_infection_2h
neurons	TRIM29	0.281601	-0.000155474	0.605992	post_infection_2h
neurons	TRIM3	0.246498	0.010925	0.558747	post_infection_2h
neurons	TRIM31	0.143096	-0.000147919	0.401076	post_infection_2h
neurons	TRIM32	0.0627588	0.00797214	0.231706	post_infection_2h
neurons	TRIM33	0.003077	-0.0427635	0.0225678	post_infection_2h
neurons	TRIM35	0.00153769	-0.0107864	0.0125643	post_infection_2h
neurons	TRIM36	0.724969	0.00324521	0.985599	post_infection_2h
neurons	TRIM37	0.0591085	-0.0198002	0.222224	post_infection_2h
neurons	TRIM38	0.0329397	0.00074116	0.147672	post_infection_2h
neurons	TRIM39	0.132753	-0.00728356	0.383298	post_infection_2h
neurons	TRIM4	1.7313e-06	0.0317122	2.91973e-05	post_infection_2h
neurons	TRIM41	0.682636	0.00456133	0.969815	post_infection_2h
neurons	TRIM44	0.377772	0.00341647	0.719842	post_infection_2h
neurons	TRIM45	0.679301	0.000653056	0.969305	post_infection_2h
neurons	TRIM46	0.183001	0.00955226	0.469228	post_infection_2h
neurons	TRIM47	0.664641	0.00107593	0.96383	post_infection_2h
neurons	TRIM5	0.5374	0.000335176	0.87233	post_infection_2h
neurons	TRIM52	0.0397632	0.0205225	0.169371	post_infection_2h
neurons	TRIM56	0.681405	0.00110821	0.969548	post_infection_2h
neurons	TRIM58	0.850394	-0.00049825	1	post_infection_2h
neurons	TRIM59	0.889606	0.000720394	1	post_infection_2h
neurons	TRIM6	0.631329	-0.000192428	0.944022	post_infection_2h
neurons	TRIM60	0.936119	-0.000158347	1	post_infection_2h
neurons	TRIM61	0.246744	0.00168612	0.55904	post_infection_2h
neurons	TRIM62	0.00343128	0.00644827	0.0246244	post_infection_2h
neurons	TRIM65	0.905574	0.00113753	1	post_infection_2h
neurons	TRIM66	0.0371545	-0.00813825	0.161512	post_infection_2h
neurons	TRIM67	0.0130096	0.0103241	0.0719071	post_infection_2h
neurons	TRIM68	0.142088	-0.0060486	0.399739	post_infection_2h
neurons	TRIM69	0.597241	0.00267583	0.925669	post_infection_2h
neurons	TRIM7	0.130721	0.00324401	0.379557	post_infection_2h
neurons	TRIM71	0.613818	0.00140709	0.934789	post_infection_2h
neurons	TRIM72	0.281577	0.00220624	0.605992	post_infection_2h
neurons	TRIM73	0.57771	0.00243867	0.910182	post_infection_2h
neurons	TRIM75P	0.814	-2.53414e-05	1	post_infection_2h
neurons	TRIM8	0.655051	-0.000766466	0.959258	post_infection_2h
neurons	TRIM9	0.00299835	0.0152026	0.0220854	post_infection_2h
neurons	TRIO	0.0797201	0.0191456	0.274926	post_infection_2h
neurons	TRIOBP	0.0123715	0.00826816	0.0692536	post_infection_2h
neurons	TRIP10	0.235349	-0.00378456	0.544429	post_infection_2h
neurons	TRIP11	0.139647	0.0208166	0.395287	post_infection_2h
neurons	TRIP12	0.190397	0.0215617	0.479598	post_infection_2h
neurons	TRIP13	0.336392	-0.00291857	0.674282	post_infection_2h
neurons	TRIP4	0.615243	-0.00255989	0.935415	post_infection_2h
neurons	TRIP6	0.957058	-0.000257157	1	post_infection_2h
neurons	TRIQK	0.000470148	-0.0212618	0.00444198	post_infection_2h
neurons	TRIR	7.48232e-10	-0.115231	2.30206e-08	post_infection_2h
neurons	TRIT1	6.53186e-09	0.0533533	1.72824e-07	post_infection_2h
neurons	TRMO	0.0431841	-0.0070172	0.178893	post_infection_2h
neurons	TRMT1	0.18096	0.0100716	0.465903	post_infection_2h
neurons	TRMT10A	0.041647	-0.0094502	0.174108	post_infection_2h
neurons	TRMT10B	0.00463148	0.0162451	0.0312736	post_infection_2h
neurons	TRMT10C	3.61111e-09	0.0919311	9.97023e-08	post_infection_2h
neurons	TRMT11	0.155166	0.0263134	0.42255	post_infection_2h
neurons	TRMT112	3.13214e-74	-0.387643	1.7083e-71	post_infection_2h
neurons	TRMT12	0.655115	-0.00286296	0.959258	post_infection_2h
neurons	TRMT13	0.79583	-0.00538044	1	post_infection_2h
neurons	TRMT1L	0.0201298	-0.0122828	0.101572	post_infection_2h
neurons	TRMT2A	0.233551	-0.00790939	0.541523	post_infection_2h
neurons	TRMT2B	0.991379	8.91683e-05	1	post_infection_2h
neurons	TRMT44	0.0487548	-0.0112682	0.194636	post_infection_2h
neurons	TRMT5	0.368054	-0.0073704	0.709393	post_infection_2h
neurons	TRMT6	0.112408	-0.00735378	0.342199	post_infection_2h
neurons	TRMT61A	0.0183469	0.0104346	0.0941796	post_infection_2h
neurons	TRMT61B	0.380752	-0.00676057	0.722945	post_infection_2h
neurons	TRMT9B	0.891961	-0.00420833	1	post_infection_2h
neurons	TRMU	0.751251	0.0039533	0.998879	post_infection_2h
neurons	TRNAU1AP	0.152282	0.0197038	0.417987	post_infection_2h
neurons	TRNP1	0.382907	-0.00300813	0.724913	post_infection_2h
neurons	TRNT1	0.456733	-0.00702455	0.801232	post_infection_2h
neurons	TRO	0.352352	0.00983014	0.692016	post_infection_2h
neurons	TROAP	0.656692	0.00111679	0.960289	post_infection_2h
neurons	TROVE2	7.34736e-15	-0.136874	3.71204e-13	post_infection_2h
neurons	TRPC1	0.883685	-0.00116693	1	post_infection_2h
neurons	TRPC3	0.0464383	-0.00163501	0.188319	post_infection_2h
neurons	TRPC4	0.122886	0.00204958	0.36412	post_infection_2h
neurons	TRPC4AP	0.00772773	-0.0313118	0.0475391	post_infection_2h
neurons	TRPC5	0.89845	-0.000220697	1	post_infection_2h
neurons	TRPC5OS	0.0830667	-0.00148822	0.281614	post_infection_2h
neurons	TRPC6	0.82329	-3.81705e-05	1	post_infection_2h
neurons	TRPM1	0.376017	0.000262271	0.717872	post_infection_2h
neurons	TRPM2	0.202084	0.000795331	0.497448	post_infection_2h
neurons	TRPM3	0.192297	0.00749571	0.482461	post_infection_2h
neurons	TRPM4	0.0057468	-0.010422	0.0375576	post_infection_2h
neurons	TRPM6	0.67718	0.000274292	0.968703	post_infection_2h
neurons	TRPM7	4.74731e-07	-0.0468256	8.87965e-06	post_infection_2h
neurons	TRPM8	0.338167	-0.000591808	0.676053	post_infection_2h
neurons	TRPS1	0.00841613	-0.0244218	0.0507439	post_infection_2h
neurons	TRPT1	0.902545	5.86127e-05	1	post_infection_2h
neurons	TRPV1	0.877401	-0.0011909	1	post_infection_2h
neurons	TRPV2	0.743144	-0.000197608	0.994533	post_infection_2h
neurons	TRPV3	0.925248	-0.000207026	1	post_infection_2h
neurons	TRPV5	0.450956	0.000564611	0.795321	post_infection_2h
neurons	TRPV6	0.312632	-0.0014145	0.644937	post_infection_2h
neurons	TRRAP	0.665395	-0.00206846	0.963853	post_infection_2h
neurons	TRUB1	0.0682636	-0.0113619	0.246542	post_infection_2h
neurons	TRUB2	0.467408	0.00795393	0.810233	post_infection_2h
neurons	TSACC	0.994504	-4.58397e-05	1	post_infection_2h
neurons	TSC1	0.43755	-0.00958018	0.783361	post_infection_2h
neurons	TSC2	0.391157	-0.012718	0.733971	post_infection_2h
neurons	TSC22D1	0.0263693	-0.05206	0.124227	post_infection_2h
neurons	TSC22D1-AS1	0.0589768	-0.00669692	0.222022	post_infection_2h
neurons	TSC22D2	4.57851e-05	0.0509864	0.000566075	post_infection_2h
neurons	TSC22D3	0.258895	0.0123467	0.575702	post_infection_2h
neurons	TSC22D4	0.191279	-0.00782452	0.480962	post_infection_2h
neurons	TSEN15	0.000783732	-0.0218945	0.00698716	post_infection_2h
neurons	TSEN2	0.713136	-0.00368153	0.981865	post_infection_2h
neurons	TSEN34	0.00384382	-0.0411288	0.0268542	post_infection_2h
neurons	TSEN54	0.0703691	0.00875949	0.252123	post_infection_2h
neurons	TSFM	0.345285	-0.00893546	0.684579	post_infection_2h
neurons	TSG101	0.0402024	-0.0353801	0.170486	post_infection_2h
neurons	TSGA10	0.948443	0.000447471	1	post_infection_2h
neurons	TSGA10IP	0.347612	0.000472454	0.687093	post_infection_2h
neurons	TSGA13	0.832474	0.000466211	1	post_infection_2h
neurons	TSHR	0.930773	0.000207664	1	post_infection_2h
neurons	TSHZ1	8.49196e-11	0.0299823	2.9492e-09	post_infection_2h
neurons	TSHZ2	3.52344e-07	0.0374652	6.74286e-06	post_infection_2h
neurons	TSHZ3	0.0131373	0.0180145	0.0724587	post_infection_2h
neurons	TSIX	3.41723e-05	0.00701023	0.000438539	post_infection_2h
neurons	TSKU	0.0160375	0.00846114	0.0846235	post_infection_2h
neurons	TSN	0.000893548	-0.0389657	0.00784035	post_infection_2h
neurons	TSNAX	0.00734108	-0.0253683	0.0457113	post_infection_2h
neurons	TSNAX-DISC1	0.0260621	-0.0032083	0.123191	post_infection_2h
neurons	TSNAXIP1	0.170108	0.00220075	0.447616	post_infection_2h
neurons	TSPAN1	0.121056	-0.00295177	0.359943	post_infection_2h
neurons	TSPAN10	0.0060408	-0.0051289	0.0390958	post_infection_2h
neurons	TSPAN11	0.506963	0.000167124	0.840722	post_infection_2h
neurons	TSPAN12	0.612593	-0.000341114	0.934228	post_infection_2h
neurons	TSPAN13	2.38081e-05	0.0497534	0.000318586	post_infection_2h
neurons	TSPAN14	0.137488	0.0172015	0.39181	post_infection_2h
neurons	TSPAN15	0.358068	-0.00255694	0.698838	post_infection_2h
neurons	TSPAN16	0.910868	-0.000312816	1	post_infection_2h
neurons	TSPAN17	0.417411	0.00272411	0.762331	post_infection_2h
neurons	TSPAN18	1.49885e-06	0.0417491	2.5601e-05	post_infection_2h
neurons	TSPAN19	0.0567976	-0.00337324	0.216354	post_infection_2h
neurons	TSPAN2	1.13212e-05	0.0372492	0.000162588	post_infection_2h
neurons	TSPAN3	0.00923459	-0.0324805	0.0548137	post_infection_2h
neurons	TSPAN31	0.0715395	0.0158432	0.254908	post_infection_2h
neurons	TSPAN33	0.647511	0.0017279	0.954486	post_infection_2h
neurons	TSPAN4	0.000145972	0.0177673	0.00159737	post_infection_2h
neurons	TSPAN5	2.30551e-29	0.166919	2.76639e-27	post_infection_2h
neurons	TSPAN6	0.201106	-0.00809417	0.496159	post_infection_2h
neurons	TSPAN7	6.25177e-20	0.134412	4.77802e-18	post_infection_2h
neurons	TSPAN9	0.00155497	-0.00951594	0.0126796	post_infection_2h
neurons	TSPEAR-AS1	0.497452	-0.000831064	0.833008	post_infection_2h
neurons	TSPEAR-AS2	0.497753	0.000547678	0.833048	post_infection_2h
neurons	TSPO	0.127296	0.0103465	0.372988	post_infection_2h
neurons	TSPOAP1	0.650696	-0.00337714	0.956416	post_infection_2h
neurons	TSPOAP1-AS1	0.607797	0.00210332	0.931556	post_infection_2h
neurons	TSPYL1	6.39233e-05	-0.041984	0.0007674	post_infection_2h
neurons	TSPYL2	6.24775e-27	-0.13336	6.75376e-25	post_infection_2h
neurons	TSPYL4	0.6664	0.00498334	0.964493	post_infection_2h
neurons	TSPYL5	3.84789e-05	0.0110198	0.000484657	post_infection_2h
neurons	TSPYL6	1	0.000136137	1	post_infection_2h
neurons	TSR1	0.0400066	-0.0262222	0.17003	post_infection_2h
neurons	TSR2	4.95425e-06	-0.0351029	7.67541e-05	post_infection_2h
neurons	TSR3	0.0001976	0.0357454	0.00207983	post_infection_2h
neurons	TSSC4	0.0620914	0.0201679	0.229949	post_infection_2h
neurons	TSSK2	0.247459	-7.42113e-05	0.559709	post_infection_2h
neurons	TSSK3	0.370061	-0.00154887	0.711369	post_infection_2h
neurons	TSSK4	0.665892	0.000194072	0.964049	post_infection_2h
neurons	TSSK6	0.610893	0.000867882	0.933652	post_infection_2h
neurons	TST	0.325192	0.0027502	0.660368	post_infection_2h
neurons	TSTA3	0.0414675	-0.0157355	0.173701	post_infection_2h
neurons	TSTD1	0.984001	0.000139886	1	post_infection_2h
neurons	TSTD2	0.0365997	0.0183492	0.159752	post_infection_2h
neurons	TSTD3	0.516485	0.00127066	0.850692	post_infection_2h
neurons	TTBK1	0.143412	0.00828483	0.401728	post_infection_2h
neurons	TTBK2	0.151967	-0.0130377	0.417648	post_infection_2h
neurons	TTC1	0.0422256	-0.0229259	0.176017	post_infection_2h
neurons	TTC12	0.262642	-0.000489069	0.580772	post_infection_2h
neurons	TTC13	0.985442	0.00078978	1	post_infection_2h
neurons	TTC14	0.00713234	-0.0538533	0.0446665	post_infection_2h
neurons	TTC16	0.012167	-0.000995841	0.0683452	post_infection_2h
neurons	TTC17	0.529871	0.0122484	0.865091	post_infection_2h
neurons	TTC19	0.133952	-0.0233357	0.38555	post_infection_2h
neurons	TTC21A	0.376825	0.00494471	0.718728	post_infection_2h
neurons	TTC21B	0.495595	-0.00539374	0.832107	post_infection_2h
neurons	TTC22	1	-0.000157135	1	post_infection_2h
neurons	TTC23	0.0188305	-0.00912569	0.0962706	post_infection_2h
neurons	TTC23L	0.343898	0.00139716	0.682845	post_infection_2h
neurons	TTC25	0.986471	5.82929e-06	1	post_infection_2h
neurons	TTC26	0.607949	0.00338747	0.931585	post_infection_2h
neurons	TTC27	0.926908	-0.000945973	1	post_infection_2h
neurons	TTC28	0.428611	0.00990678	0.774534	post_infection_2h
neurons	TTC3	3.74369e-28	0.128013	4.29862e-26	post_infection_2h
neurons	TTC3-AS1	0.220167	0.000855757	0.521679	post_infection_2h
neurons	TTC30A	0.596936	0.00361206	0.925669	post_infection_2h
neurons	TTC30B	0.0541938	0.00653607	0.209191	post_infection_2h
neurons	TTC31	0.104537	0.00638879	0.326736	post_infection_2h
neurons	TTC32	8.02944e-06	-0.0231768	0.000119092	post_infection_2h
neurons	TTC33	0.45889	0.00325916	0.80289	post_infection_2h
neurons	TTC36	0.245076	0.0030003	0.557111	post_infection_2h
neurons	TTC37	7.21976e-10	-0.0771955	2.22413e-08	post_infection_2h
neurons	TTC38	0.0814593	-0.00378888	0.278203	post_infection_2h
neurons	TTC39A	0.0540754	0.00433549	0.208936	post_infection_2h
neurons	TTC39A-AS1	0.362161	-0.000402343	0.703507	post_infection_2h
neurons	TTC39B	0.0942549	-0.00771055	0.305171	post_infection_2h
neurons	TTC39C	0.00453183	0.0232614	0.0307044	post_infection_2h
neurons	TTC39C-AS1	0.950968	4.71253e-06	1	post_infection_2h
neurons	TTC4	0.865784	-0.00060842	1	post_infection_2h
neurons	TTC5	0.145228	0.0102113	0.404905	post_infection_2h
neurons	TTC6	0.761256	-0.000471381	1	post_infection_2h
neurons	TTC7A	0.364059	0.0026533	0.705153	post_infection_2h
neurons	TTC7B	0.82176	-0.00204066	1	post_infection_2h
neurons	TTC8	0.966764	0.00070463	1	post_infection_2h
neurons	TTC9	1.33581e-17	0.0467041	8.50314e-16	post_infection_2h
neurons	TTC9B	0.163529	0.0300504	0.43698	post_infection_2h
neurons	TTC9C	0.371438	-0.0148987	0.712646	post_infection_2h
neurons	TTF1	0.229995	0.0123521	0.535723	post_infection_2h
neurons	TTF2	0.141613	-0.00705072	0.398876	post_infection_2h
neurons	TTI1	0.47946	-0.00476313	0.819615	post_infection_2h
neurons	TTI2	0.170677	0.0113055	0.448621	post_infection_2h
neurons	TTK	0.497822	0.00223114	0.833048	post_infection_2h
neurons	TTL	0.0550495	0.0193612	0.211745	post_infection_2h
neurons	TTLL1	0.318363	-0.00606168	0.651383	post_infection_2h
neurons	TTLL10	0.0396322	-0.000659103	0.169002	post_infection_2h
neurons	TTLL10-AS1	0.81809	4.19132e-05	1	post_infection_2h
neurons	TTLL11	0.126731	-0.0042118	0.371749	post_infection_2h
neurons	TTLL11-IT1	0.0748512	0.000434486	0.263037	post_infection_2h
neurons	TTLL12	0.675084	-0.00283872	0.968013	post_infection_2h
neurons	TTLL13P	0.692749	-0.000285456	0.973222	post_infection_2h
neurons	TTLL3	0.246889	-0.0068242	0.55907	post_infection_2h
neurons	TTLL4	0.349396	-0.00456514	0.689256	post_infection_2h
neurons	TTLL5	0.00304799	-0.0207628	0.0224098	post_infection_2h
neurons	TTLL7	0.000610111	0.0409978	0.0056162	post_infection_2h
neurons	TTLL9	0.69089	0.00137346	0.972491	post_infection_2h
neurons	TTN	0.993909	9.91217e-05	1	post_infection_2h
neurons	TTN-AS1	0.652994	0.00368209	0.957748	post_infection_2h
neurons	TTPA	0.910413	-0.000212682	1	post_infection_2h
neurons	TTPAL	0.0141715	0.0140289	0.0767114	post_infection_2h
neurons	TTR	0.0173623	-0.00236237	0.0900498	post_infection_2h
neurons	TTYH1	0.000766674	-0.0218658	0.00684728	post_infection_2h
neurons	TTYH2	0.77718	-0.00124797	1	post_infection_2h
neurons	TTYH3	0.0571623	-0.0205646	0.21726	post_infection_2h
neurons	TUB	0.261391	0.0123346	0.578838	post_infection_2h
neurons	TUBA1A	2.0087e-82	0.262593	1.41779e-79	post_infection_2h
neurons	TUBA1B	5.03326e-11	0.131161	1.78417e-09	post_infection_2h
neurons	TUBA1C	1.46864e-07	0.0147956	3.04882e-06	post_infection_2h
neurons	TUBA3D	0.169361	0.000371737	0.446336	post_infection_2h
neurons	TUBA3E	0.23191	0.000532959	0.538602	post_infection_2h
neurons	TUBA4A	0.00506251	-0.00619809	0.0337379	post_infection_2h
neurons	TUBA8	0.296093	-0.000999554	0.624507	post_infection_2h
neurons	TUBB	1.40758e-77	0.242275	8.04265e-75	post_infection_2h
neurons	TUBB1	0.674711	0.000481017	0.967966	post_infection_2h
neurons	TUBB2A	3.91046e-133	0.453368	7.82027e-130	post_infection_2h
neurons	TUBB2B	2.03076e-94	0.291879	2.03059e-91	post_infection_2h
neurons	TUBB3	0.000175597	0.0129893	0.00187956	post_infection_2h
neurons	TUBB4A	7.32153e-09	0.046843	1.92234e-07	post_infection_2h
neurons	TUBB4B	1.26727e-07	0.0933162	2.65375e-06	post_infection_2h
neurons	TUBB6	0.10963	-0.00291774	0.336605	post_infection_2h
neurons	TUBD1	0.0590786	-0.00718345	0.222193	post_infection_2h
neurons	TUBE1	0.712961	-0.000883485	0.981845	post_infection_2h
neurons	TUBG1	0.0284888	-0.0148035	0.131907	post_infection_2h
neurons	TUBG2	4.15119e-06	-0.0298612	6.51538e-05	post_infection_2h
neurons	TUBGCP2	0.954183	0.00120856	1	post_infection_2h
neurons	TUBGCP3	0.0624123	-0.0170902	0.230781	post_infection_2h
neurons	TUBGCP4	0.0485809	0.0170605	0.194193	post_infection_2h
neurons	TUBGCP5	0.670869	-0.00595238	0.966705	post_infection_2h
neurons	TUBGCP6	3.83927e-05	-0.024379	0.000484411	post_infection_2h
neurons	TUFM	0.787468	-0.00303422	1	post_infection_2h
neurons	TUFT1	0.222902	-0.00624366	0.525979	post_infection_2h
neurons	TULP3	0.000359846	0.0293123	0.00352472	post_infection_2h
neurons	TULP4	0.199548	0.024178	0.493513	post_infection_2h
neurons	TUNAR	2.90345e-05	0.0146721	0.000378679	post_infection_2h
neurons	TUSC1	0.0155743	0.0182799	0.0826885	post_infection_2h
neurons	TUSC2	0.411864	-0.0135892	0.756286	post_infection_2h
neurons	TUSC3	0.942214	0.00414863	1	post_infection_2h
neurons	TUSC7	0.163714	0.00174398	0.437263	post_infection_2h
neurons	TUT1	0.470787	0.00541072	0.812716	post_infection_2h
neurons	TUT4	0.0126744	-0.0390866	0.0705381	post_infection_2h
neurons	TUT7	0.0807864	-0.0184476	0.27688	post_infection_2h
neurons	TVP23A	0.391378	0.00221899	0.734153	post_infection_2h
neurons	TVP23B	5.41715e-06	-0.0220432	8.30146e-05	post_infection_2h
neurons	TVP23C	0.616609	-0.00091987	0.936035	post_infection_2h
neurons	TVP23C-CDRT4	0.95086	0.000251057	1	post_infection_2h
neurons	TWF1	6.12826e-05	-0.0356262	0.000740196	post_infection_2h
neurons	TWF2	0.000152706	0.0259688	0.00166423	post_infection_2h
neurons	TWIST1	0.600142	0.000707502	0.92732	post_infection_2h
neurons	TWIST2	0.323764	-6.77428e-05	0.658411	post_infection_2h
neurons	TWISTNB	0.00326248	-0.0296677	0.0237082	post_infection_2h
neurons	TWNK	0.732204	-0.000904882	0.98869	post_infection_2h
neurons	TWSG1	0.362085	-0.00602758	0.703507	post_infection_2h
neurons	TXLNA	0.796647	-0.00269633	1	post_infection_2h
neurons	TXLNB	0.853296	0.000455955	1	post_infection_2h
neurons	TXLNG	2.68604e-07	0.0744032	5.25342e-06	post_infection_2h
neurons	TXN	1.21823e-07	0.121289	2.56223e-06	post_infection_2h
neurons	TXN2	2.88517e-14	-0.0922277	1.38754e-12	post_infection_2h
neurons	TXNDC11	0.00328663	0.0138975	0.0238142	post_infection_2h
neurons	TXNDC12	3.72614e-07	-0.0317396	7.10245e-06	post_infection_2h
neurons	TXNDC15	0.17318	0.00801814	0.452474	post_infection_2h
neurons	TXNDC16	0.00430234	-0.0281847	0.0294069	post_infection_2h
neurons	TXNDC17	0.528977	0.0119085	0.864387	post_infection_2h
neurons	TXNDC5	0.0242967	0.00182567	0.117322	post_infection_2h
neurons	TXNDC9	0.264519	0.00917852	0.58357	post_infection_2h
neurons	TXNIP	3.16303e-19	-0.191516	2.30718e-17	post_infection_2h
neurons	TXNL1	7.31919e-11	0.11095	2.56044e-09	post_infection_2h
neurons	TXNL4A	0.115859	0.0230681	0.349953	post_infection_2h
neurons	TXNL4B	0.774127	-0.00127019	1	post_infection_2h
neurons	TXNRD1	0.24449	-0.00623316	0.556261	post_infection_2h
neurons	TXNRD2	0.258279	0.00198308	0.574758	post_infection_2h
neurons	TXNRD3	0.0136759	-0.00480757	0.0746914	post_infection_2h
neurons	TYK2	0.859449	4.33225e-06	1	post_infection_2h
neurons	TYMP	0.476571	-0.0029454	0.816794	post_infection_2h
neurons	TYMS	0.102125	0.00516507	0.321289	post_infection_2h
neurons	TYRO3	0.424047	0.00442773	0.76988	post_infection_2h
neurons	TYSND1	0.539246	-0.00237382	0.873966	post_infection_2h
neurons	TYW1	0.0489292	-0.0113066	0.195148	post_infection_2h
neurons	TYW1B	6.7779e-08	-0.016016	1.48816e-06	post_infection_2h
neurons	TYW3	0.0180726	-0.00836342	0.0929966	post_infection_2h
neurons	TYW5	0.276913	0.00931968	0.600202	post_infection_2h
neurons	U2AF1	0.683803	0.00144824	0.970053	post_infection_2h
neurons	U2AF1L4	0.42279	-0.00658195	0.768339	post_infection_2h
neurons	U2AF1L5	0.970535	-0.000783572	1	post_infection_2h
neurons	U2AF2	0.0322252	0.0245288	0.144983	post_infection_2h
neurons	U2SURP	9.60035e-05	-0.0254322	0.00110604	post_infection_2h
neurons	U47924.2	0.0948221	-0.00299159	0.306511	post_infection_2h
neurons	U47924.3	0.285327	-0.000960657	0.610655	post_infection_2h
neurons	U52111.1	0.901297	0.000207826	1	post_infection_2h
neurons	U62317.3	0.868002	-0.000748421	1	post_infection_2h
neurons	U73166.1	0.594031	-0.00363775	0.924	post_infection_2h
neurons	U91319.1	0.367395	-0.000560642	0.708742	post_infection_2h
neurons	U91328.1	0.907704	-0.00029629	1	post_infection_2h
neurons	U95743.1	0.304872	-0.000197536	0.634931	post_infection_2h
neurons	UACA	0.279807	0.00497379	0.603961	post_infection_2h
neurons	UAP1	0.0363467	0.0184179	0.158908	post_infection_2h
neurons	UAP1L1	0.586884	0.0016216	0.918125	post_infection_2h
neurons	UBA1	0.00151652	0.0466579	0.0124082	post_infection_2h
neurons	UBA2	0.10421	-0.0110932	0.326012	post_infection_2h
neurons	UBA3	0.552785	0.00869244	0.886629	post_infection_2h
neurons	UBA5	9.3129e-06	0.0408961	0.000136275	post_infection_2h
neurons	UBA52	4.44993e-05	-0.0499528	0.000551314	post_infection_2h
neurons	UBA6	0.737506	0.00404922	0.991745	post_infection_2h
neurons	UBA6-AS1	0.00731375	-0.0145624	0.0455884	post_infection_2h
neurons	UBA7	0.877049	-0.00039394	1	post_infection_2h
neurons	UBAC1	0.0330697	-0.025227	0.148088	post_infection_2h
neurons	UBAC2	0.579954	-0.00650539	0.912041	post_infection_2h
neurons	UBAC2-AS1	0.638291	0.000775401	0.948699	post_infection_2h
neurons	UBALD1	0.00686874	0.0147195	0.043264	post_infection_2h
neurons	UBALD2	1.08924e-07	0.0482227	2.30916e-06	post_infection_2h
neurons	UBAP1	0.620577	-0.00180491	0.938236	post_infection_2h
neurons	UBAP1L	0.762578	-0.00185432	1	post_infection_2h
neurons	UBAP2	0.884452	-0.00132755	1	post_infection_2h
neurons	UBAP2L	0.439814	-0.0144655	0.785668	post_infection_2h
neurons	UBASH3B	0.000407781	0.0147952	0.0039175	post_infection_2h
neurons	UBB	2.07656e-05	-0.0603706	0.000282022	post_infection_2h
neurons	UBC	1.27628e-44	0.174534	2.71045e-42	post_infection_2h
neurons	UBE2A	1.03998e-07	-0.0593798	2.22437e-06	post_infection_2h
neurons	UBE2B	0.0138388	-0.0509166	0.0753411	post_infection_2h
neurons	UBE2C	0.25086	0.00496371	0.564656	post_infection_2h
neurons	UBE2D1	3.66896e-05	0.0461052	0.000465912	post_infection_2h
neurons	UBE2D2	0.149816	-0.0406335	0.41325	post_infection_2h
neurons	UBE2D3	3.25345e-06	-0.0928076	5.21204e-05	post_infection_2h
neurons	UBE2D4	0.791043	0.00269605	1	post_infection_2h
neurons	UBE2E1	0.000248801	0.0258181	0.00254182	post_infection_2h
neurons	UBE2E1-AS1	1	3.14169e-05	1	post_infection_2h
neurons	UBE2E2	0.0134969	0.0206009	0.0740004	post_infection_2h
neurons	UBE2E2-AS1	0.913457	-0.000152074	1	post_infection_2h
neurons	UBE2E3	0.10126	0.0229972	0.319497	post_infection_2h
neurons	UBE2F	2.38854e-05	-0.0242251	0.000319332	post_infection_2h
neurons	UBE2F-SCLY	0.963862	5.06169e-05	1	post_infection_2h
neurons	UBE2G1	0.00558384	-0.0178726	0.0366724	post_infection_2h
neurons	UBE2G2	5.19172e-12	-0.0968165	2.05257e-10	post_infection_2h
neurons	UBE2H	0.565496	-0.0161809	0.898845	post_infection_2h
neurons	UBE2I	0.0151323	0.0440483	0.0808784	post_infection_2h
neurons	UBE2J1	0.0865491	0.0141675	0.289748	post_infection_2h
neurons	UBE2J2	0.000138327	0.0390547	0.00152554	post_infection_2h
neurons	UBE2K	0.703015	-0.0102006	0.977329	post_infection_2h
neurons	UBE2L3	0.755345	0.00241548	1	post_infection_2h
neurons	UBE2L5	0.606785	-0.000436403	0.931048	post_infection_2h
neurons	UBE2L6	0.327388	0.0076018	0.662619	post_infection_2h
neurons	UBE2M	0.0105849	-0.0575347	0.0611931	post_infection_2h
neurons	UBE2N	0.407795	-0.015473	0.752269	post_infection_2h
neurons	UBE2O	2.77867e-08	0.0658238	6.48662e-07	post_infection_2h
neurons	UBE2Q1	0.270763	-0.00526464	0.592267	post_infection_2h
neurons	UBE2Q2	0.0717402	0.0147426	0.25532	post_infection_2h
neurons	UBE2Q2L	0.389054	0.00129005	0.731587	post_infection_2h
neurons	UBE2QL1	0.0078312	0.0105983	0.0479911	post_infection_2h
neurons	UBE2R2	0.0460139	0.0338146	0.187121	post_infection_2h
neurons	UBE2R2-AS1	0.801128	-0.000188358	1	post_infection_2h
neurons	UBE2S	0.791405	-0.00843312	1	post_infection_2h
neurons	UBE2T	0.119629	-0.0137167	0.357037	post_infection_2h
neurons	UBE2V1	0.263092	-0.0109217	0.581424	post_infection_2h
neurons	UBE2V2	0.998648	0.000818722	1	post_infection_2h
neurons	UBE2W	0.774515	0.00536522	1	post_infection_2h
neurons	UBE2Z	0.0251098	0.0241436	0.120037	post_infection_2h
neurons	UBE3A	7.49717e-17	0.135492	4.54336e-15	post_infection_2h
neurons	UBE3B	0.05593	0.0157358	0.214342	post_infection_2h
neurons	UBE3C	0.408979	0.00644325	0.753174	post_infection_2h
neurons	UBE3D	0.124098	-0.00839555	0.366672	post_infection_2h
neurons	UBE4A	0.0951294	-0.0156734	0.307091	post_infection_2h
neurons	UBE4B	0.107448	-0.0109043	0.332583	post_infection_2h
neurons	UBFD1	0.411945	-0.00669415	0.75634	post_infection_2h
neurons	UBIAD1	0.0112343	-0.0135477	0.0642976	post_infection_2h
neurons	UBL3	2.93519e-11	0.0686201	1.06887e-09	post_infection_2h
neurons	UBL4A	0.00348389	0.019059	0.0249274	post_infection_2h
neurons	UBL5	1.47957e-15	-0.136676	7.92561e-14	post_infection_2h
neurons	UBL7	0.226208	0.00583132	0.530442	post_infection_2h
neurons	UBL7-AS1	0.119389	-0.00740797	0.356778	post_infection_2h
neurons	UBLCP1	0.00744004	-0.0271856	0.0461985	post_infection_2h
neurons	UBN1	0.582957	0.00957726	0.914576	post_infection_2h
neurons	UBN2	0.086508	0.0279696	0.289745	post_infection_2h
neurons	UBOX5	0.0258958	0.00792312	0.122641	post_infection_2h
neurons	UBOX5-AS1	0.0385501	-0.000402228	0.166001	post_infection_2h
neurons	UBP1	0.852004	-0.00311717	1	post_infection_2h
neurons	UBQLN1	0.00184895	-0.0527955	0.0147168	post_infection_2h
neurons	UBQLN2	0.359548	-0.00998916	0.700752	post_infection_2h
neurons	UBQLN4	0.402642	0.00631839	0.746387	post_infection_2h
neurons	UBQLNL	0.96662	3.38326e-05	1	post_infection_2h
neurons	UBR1	0.0364719	-0.0242533	0.159311	post_infection_2h
neurons	UBR2	0.482075	0.0101894	0.821591	post_infection_2h
neurons	UBR3	0.351389	-0.014826	0.690859	post_infection_2h
neurons	UBR4	0.564656	0.0057836	0.898106	post_infection_2h
neurons	UBR5	0.590194	-0.0102703	0.920722	post_infection_2h
neurons	UBR5-AS1	0.169471	-0.00254965	0.44653	post_infection_2h
neurons	UBR7	0.823837	-0.00278963	1	post_infection_2h
neurons	UBTD1	0.0114457	0.00685964	0.0651656	post_infection_2h
neurons	UBTD2	0.00156607	0.021735	0.0127442	post_infection_2h
neurons	UBTF	0.429839	-0.0118015	0.776036	post_infection_2h
neurons	UBXN1	0.213606	0.0192488	0.512664	post_infection_2h
neurons	UBXN10	0.0222923	0.000717693	0.110008	post_infection_2h
neurons	UBXN10-AS1	0.74699	-4.69698e-05	0.996513	post_infection_2h
neurons	UBXN11	0.335588	0.0040966	0.673309	post_infection_2h
neurons	UBXN2A	0.851968	0.00291668	1	post_infection_2h
neurons	UBXN2B	0.364688	-0.0112408	0.705619	post_infection_2h
neurons	UBXN4	0.362495	-0.0206356	0.703751	post_infection_2h
neurons	UBXN6	0.438685	0.000203908	0.784575	post_infection_2h
neurons	UBXN7	0.000894006	-0.0412919	0.0078415	post_infection_2h
neurons	UBXN8	0.613739	-0.00283392	0.934727	post_infection_2h
neurons	UCHL1	0.288923	0.0254103	0.615826	post_infection_2h
neurons	UCHL1-AS1	0.931407	0.000209307	1	post_infection_2h
neurons	UCHL3	0.616222	0.00739089	0.936013	post_infection_2h
neurons	UCHL5	0.904296	0.00451491	1	post_infection_2h
neurons	UCK1	0.00205641	-0.0188823	0.0161221	post_infection_2h
neurons	UCK2	0.958793	0.00145665	1	post_infection_2h
neurons	UCKL1	0.00781061	0.0179809	0.0479016	post_infection_2h
neurons	UCKL1-AS1	0.647037	-0.00202661	0.954252	post_infection_2h
neurons	UCN	0.0139161	-0.00951389	0.0756592	post_infection_2h
neurons	UCP1	0.125343	-0.00040189	0.369303	post_infection_2h
neurons	UCP2	0.000187731	-0.0180364	0.00199168	post_infection_2h
neurons	UCP3	0.479205	0.00169225	0.819384	post_infection_2h
neurons	UEVLD	0.637852	-0.00212801	0.948688	post_infection_2h
neurons	UFC1	0.0604849	0.0298518	0.225847	post_infection_2h
neurons	UFD1	0.0150042	-0.0264151	0.0803373	post_infection_2h
neurons	UFL1	1.22298e-05	-0.0480716	0.000173868	post_infection_2h
neurons	UFM1	0.000537857	-0.068134	0.00500485	post_infection_2h
neurons	UFSP1	0.135903	-0.00222412	0.38918	post_infection_2h
neurons	UFSP2	0.340249	0.0145	0.677981	post_infection_2h
neurons	UGCG	7.49561e-07	0.0649889	1.35452e-05	post_infection_2h
neurons	UGDH	0.734829	0.00405232	0.989697	post_infection_2h
neurons	UGDH-AS1	0.0713419	-0.0062546	0.25444	post_infection_2h
neurons	UGGT1	0.00366973	-0.0237469	0.0259859	post_infection_2h
neurons	UGGT2	0.214025	-0.0125155	0.513207	post_infection_2h
neurons	UGP2	0.00713084	0.0286736	0.0446665	post_infection_2h
neurons	UGT8	0.673876	0.000608526	0.967638	post_infection_2h
neurons	UHMK1	5.40869e-23	-0.101242	4.91658e-21	post_infection_2h
neurons	UHRF1	0.570738	-0.00155539	0.903665	post_infection_2h
neurons	UHRF1BP1	0.0155496	0.0120428	0.0825938	post_infection_2h
neurons	UHRF1BP1L	0.00378348	0.0272735	0.0265485	post_infection_2h
neurons	UHRF2	0.226774	0.0161519	0.531302	post_infection_2h
neurons	UIMC1	0.00404982	0.032297	0.0279435	post_infection_2h
neurons	ULBP1	0.675452	-0.000251909	0.96806	post_infection_2h
neurons	ULBP2	0.846792	-0.000293994	1	post_infection_2h
neurons	ULBP3	0.227131	-0.000259965	0.531775	post_infection_2h
neurons	ULK1	0.86096	0.00342815	1	post_infection_2h
neurons	ULK2	0.0926966	-0.0147436	0.302041	post_infection_2h
neurons	ULK3	0.00746942	-0.0149968	0.046354	post_infection_2h
neurons	ULK4	3.43188e-05	-0.0123789	0.000440183	post_infection_2h
neurons	UMAD1	0.000927106	-0.0154453	0.00809927	post_infection_2h
neurons	UMPS	0.205053	-0.0093406	0.501821	post_infection_2h
neurons	UNC119	0.321641	-0.0190012	0.656048	post_infection_2h
neurons	UNC119B	0.0882091	-0.0101198	0.292543	post_infection_2h
neurons	UNC13A	0.766626	-0.00553859	1	post_infection_2h
neurons	UNC13B	0.901681	-0.00187973	1	post_infection_2h
neurons	UNC13C	0.314725	0.00682338	0.647195	post_infection_2h
neurons	UNC13D	0.327051	-0.00164721	0.662271	post_infection_2h
neurons	UNC45A	0.548895	0.00393995	0.883223	post_infection_2h
neurons	UNC50	0.0568472	0.0150197	0.216481	post_infection_2h
neurons	UNC5A	0.808413	-0.00483984	1	post_infection_2h
neurons	UNC5B	0.025511	-0.00645915	0.121423	post_infection_2h
neurons	UNC5B-AS1	6.5057e-05	-0.0134152	0.000778673	post_infection_2h
neurons	UNC5C	0.874122	0.000114762	1	post_infection_2h
neurons	UNC5CL	0.200483	-0.00234691	0.495182	post_infection_2h
neurons	UNC5D	0.0528509	0.0053694	0.205993	post_infection_2h
neurons	UNC79	0.736216	-0.0055482	0.990899	post_infection_2h
neurons	UNC80	0.47409	-0.000826136	0.814904	post_infection_2h
neurons	UNC93B1	0.22994	0.00100782	0.535723	post_infection_2h
neurons	UNCX	0.0804459	0.00498695	0.276582	post_infection_2h
neurons	UNG	0.0083398	0.0183321	0.0503746	post_infection_2h
neurons	UNK	0.974374	-0.00121583	1	post_infection_2h
neurons	UNKL	0.010654	0.0132064	0.0615043	post_infection_2h
neurons	UPB1	0.714854	-0.00146637	0.982777	post_infection_2h
neurons	UPF1	0.279015	-0.0104393	0.603224	post_infection_2h
neurons	UPF2	0.78871	0.000569425	1	post_infection_2h
neurons	UPF3A	2.86816e-06	-0.0736636	4.64754e-05	post_infection_2h
neurons	UPF3B	0.585042	-0.00993363	0.916199	post_infection_2h
neurons	UPK1A	0.0921233	-0.00168071	0.300622	post_infection_2h
neurons	UPK1A-AS1	0.301754	0.000616993	0.631838	post_infection_2h
neurons	UPK1B	0.881504	0.000285073	1	post_infection_2h
neurons	UPK2	0.767589	0.000213172	1	post_infection_2h
neurons	UPK3A	0.673901	0.000154103	0.967638	post_infection_2h
neurons	UPK3B	0.12573	-0.000410752	0.369854	post_infection_2h
neurons	UPK3BL1	0.217881	0.000737903	0.518309	post_infection_2h
neurons	UPP1	0.413251	0.00371538	0.75779	post_infection_2h
neurons	UPP2	0.718779	1.19994e-05	0.98349	post_infection_2h
neurons	UPRT	0.447061	0.00431145	0.792302	post_infection_2h
neurons	UQCC1	1.48651e-06	-0.0293755	2.54264e-05	post_infection_2h
neurons	UQCC2	0.0623046	-0.019151	0.230525	post_infection_2h
neurons	UQCC3	0.773056	-0.00301791	1	post_infection_2h
neurons	UQCR10	3.00367e-06	-0.103688	4.84748e-05	post_infection_2h
neurons	UQCR11	0.000622384	0.0577521	0.00572479	post_infection_2h
neurons	UQCRB	2.34221e-07	-0.093858	4.64147e-06	post_infection_2h
neurons	UQCRC1	0.467146	0.00955772	0.809955	post_infection_2h
neurons	UQCRC2	0.000152248	-0.0724577	0.00166	post_infection_2h
neurons	UQCRFS1	0.00214749	0.0664305	0.0167269	post_infection_2h
neurons	UQCRH	6.11877e-15	-0.104156	3.12422e-13	post_infection_2h
neurons	UQCRHL	0.74025	-0.00221024	0.992986	post_infection_2h
neurons	UQCRQ	3.89547e-14	-0.174647	1.85483e-12	post_infection_2h
neurons	URB1	0.00906873	-0.0139314	0.054043	post_infection_2h
neurons	URB1-AS1	9.98059e-05	-0.0141578	0.00114491	post_infection_2h
neurons	URB2	0.127347	-0.00656645	0.373052	post_infection_2h
neurons	URGCP	0.044685	0.0122312	0.183276	post_infection_2h
neurons	URI1	0.551429	0.0149844	0.8854	post_infection_2h
neurons	URM1	0.268207	-0.00956476	0.588501	post_infection_2h
neurons	UROD	0.0258256	-0.0122748	0.122459	post_infection_2h
neurons	UROS	0.674199	-0.00125057	0.967727	post_infection_2h
neurons	USB1	0.000212372	-0.0200999	0.00221651	post_infection_2h
neurons	USE1	0.54465	0.0061067	0.879498	post_infection_2h
neurons	USF1	0.00907332	0.0160377	0.0540461	post_infection_2h
neurons	USF2	0.0144804	0.0288412	0.0781954	post_infection_2h
neurons	USF3	0.00189305	0.0264447	0.0150229	post_infection_2h
neurons	USH1G	0.971014	-0.000107625	1	post_infection_2h
neurons	USH2A	0.975178	-4.44523e-05	1	post_infection_2h
neurons	USHBP1	0.293918	-0.00133641	0.621913	post_infection_2h
neurons	USO1	0.183996	0.00448976	0.470762	post_infection_2h
neurons	USP1	0.0971302	-0.0195011	0.311284	post_infection_2h
neurons	USP10	0.0871665	0.024817	0.290748	post_infection_2h
neurons	USP11	0.0127922	0.0574146	0.0709635	post_infection_2h
neurons	USP12	0.00656606	0.0220588	0.0416151	post_infection_2h
neurons	USP13	0.807468	-0.00290709	1	post_infection_2h
neurons	USP14	0.00267694	-0.0528154	0.0201194	post_infection_2h
neurons	USP15	0.0229479	-0.0439293	0.11223	post_infection_2h
neurons	USP16	0.6344	-0.0104312	0.946239	post_infection_2h
neurons	USP18	0.567558	0.00111177	0.900997	post_infection_2h
neurons	USP19	0.933439	-0.000332274	1	post_infection_2h
neurons	USP2	0.847731	-0.00203666	1	post_infection_2h
neurons	USP2-AS1	0.0230704	-0.00213348	0.112667	post_infection_2h
neurons	USP20	0.0304339	-0.0103113	0.138456	post_infection_2h
neurons	USP21	0.366719	0.00519783	0.708108	post_infection_2h
neurons	USP22	0.900999	-0.00819527	1	post_infection_2h
neurons	USP24	0.00228	0.0204634	0.0175821	post_infection_2h
neurons	USP25	0.20428	0.00657505	0.500337	post_infection_2h
neurons	USP26	0.103663	0.000491713	0.324597	post_infection_2h
neurons	USP27X	0.788968	0.000675814	1	post_infection_2h
neurons	USP27X-AS1	0.0500729	-0.00420825	0.198423	post_infection_2h
neurons	USP28	1.69973e-06	0.0346289	2.87254e-05	post_infection_2h
neurons	USP3	0.697826	0.0122927	0.974536	post_infection_2h
neurons	USP3-AS1	0.541372	-0.000532459	0.876077	post_infection_2h
neurons	USP30	0.48823	-0.00167958	0.825982	post_infection_2h
neurons	USP30-AS1	0.0753715	-0.000496573	0.264478	post_infection_2h
neurons	USP31	0.0564403	0.0124906	0.215815	post_infection_2h
neurons	USP32	0.98227	-0.000721708	1	post_infection_2h
neurons	USP33	0.152014	-0.024495	0.417716	post_infection_2h
neurons	USP34	0.259349	-0.0245607	0.5762	post_infection_2h
neurons	USP35	0.666796	-0.00247753	0.964711	post_infection_2h
neurons	USP36	0.0193985	-0.0222928	0.0986063	post_infection_2h
neurons	USP37	0.354018	-0.0123353	0.693473	post_infection_2h
neurons	USP38	0.617375	-0.00566779	0.936226	post_infection_2h
neurons	USP39	0.000170428	-0.0272885	0.0018324	post_infection_2h
neurons	USP4	0.0178599	0.0157504	0.0921526	post_infection_2h
neurons	USP40	0.683068	0.000997639	0.969815	post_infection_2h
neurons	USP42	0.605273	0.00301413	0.929979	post_infection_2h
neurons	USP43	0.214388	0.00223597	0.513706	post_infection_2h
neurons	USP44	0.629523	0.00326232	0.943314	post_infection_2h
neurons	USP45	0.53323	-0.00316316	0.86838	post_infection_2h
neurons	USP46	0.932891	0.00255132	1	post_infection_2h
neurons	USP46-AS1	0.954795	-4.31497e-05	1	post_infection_2h
neurons	USP47	0.341779	0.0157179	0.680289	post_infection_2h
neurons	USP48	0.694301	0.00989329	0.973823	post_infection_2h
neurons	USP49	0.259701	-0.00616755	0.576586	post_infection_2h
neurons	USP5	0.00361477	0.0234024	0.0256573	post_infection_2h
neurons	USP50	0.128531	-0.000269742	0.375333	post_infection_2h
neurons	USP51	0.0323081	-0.0111265	0.145329	post_infection_2h
neurons	USP53	0.000647888	-0.0131448	0.00593435	post_infection_2h
neurons	USP54	0.90735	0.00129835	1	post_infection_2h
neurons	USP6	0.862724	0.000393142	1	post_infection_2h
neurons	USP6NL	1.10682e-05	0.0252215	0.000159582	post_infection_2h
neurons	USP7	0.0507868	0.0327736	0.200266	post_infection_2h
neurons	USP8	0.395129	-0.0192058	0.737247	post_infection_2h
neurons	USP9X	5.14102e-05	-0.0720504	0.000628819	post_infection_2h
neurons	USPL1	0.172927	-0.0109303	0.452255	post_infection_2h
neurons	UST	0.224217	-0.00115959	0.527681	post_infection_2h
neurons	UTF1	0.0149111	0.00490213	0.0799991	post_infection_2h
neurons	UTP11	0.000583305	-0.0375272	0.00539012	post_infection_2h
neurons	UTP14A	0.195079	-0.00733658	0.486946	post_infection_2h
neurons	UTP14C	0.982825	0.000335818	1	post_infection_2h
neurons	UTP15	0.194407	-0.00720889	0.485804	post_infection_2h
neurons	UTP18	0.132924	-0.0128268	0.383604	post_infection_2h
neurons	UTP20	0.363596	-0.00523714	0.704868	post_infection_2h
neurons	UTP23	0.241926	0.013066	0.552297	post_infection_2h
neurons	UTP25	0.899493	0.00157484	1	post_infection_2h
neurons	UTP3	0.00236824	0.00684677	0.0181575	post_infection_2h
neurons	UTP4	0.11117	-0.0101733	0.339553	post_infection_2h
neurons	UTP6	0.0706865	0.00043825	0.252876	post_infection_2h
neurons	UTRN	0.116769	0.00869551	0.351771	post_infection_2h
neurons	UTS2B	0.675637	-0.000357438	0.96806	post_infection_2h
neurons	UVRAG	0.138411	0.0210102	0.392994	post_infection_2h
neurons	UVSSA	0.228605	-0.0189703	0.533782	post_infection_2h
neurons	UXS1	0.00762986	0.0177821	0.0470818	post_infection_2h
neurons	UXT	1.09438e-05	-0.0625508	0.00015802	post_infection_2h
neurons	UXT-AS1	0.0747722	-0.00165242	0.262923	post_infection_2h
neurons	VAC14	0.860119	0.000311713	1	post_infection_2h
neurons	VAC14-AS1	0.21071	0.00151193	0.509176	post_infection_2h
neurons	VAMP1	0.0133078	-0.0038328	0.0731469	post_infection_2h
neurons	VAMP2	1.42614e-09	0.0894811	4.16357e-08	post_infection_2h
neurons	VAMP3	0.817373	0.00294123	1	post_infection_2h
neurons	VAMP4	0.188755	-0.00982855	0.477391	post_infection_2h
neurons	VAMP5	0.765461	-0.00036878	1	post_infection_2h
neurons	VAMP7	0.000253507	-0.0211905	0.00258329	post_infection_2h
neurons	VAMP8	0.974586	-0.000116497	1	post_infection_2h
neurons	VANGL1	0.927972	0.000386147	1	post_infection_2h
neurons	VANGL2	0.0796404	0.0156633	0.274836	post_infection_2h
neurons	VAPA	0.0355193	-0.0535953	0.156402	post_infection_2h
neurons	VAPB	0.000258501	-0.0327874	0.00262972	post_infection_2h
neurons	VARS	0.0122703	-0.0201949	0.0687678	post_infection_2h
neurons	VARS2	0.0120244	-0.01397	0.0677054	post_infection_2h
neurons	VASH1	0.993812	-0.000704229	1	post_infection_2h
neurons	VASH1-AS1	0.361813	0.00270688	0.703258	post_infection_2h
neurons	VASH2	0.117895	0.0220061	0.353833	post_infection_2h
neurons	VASN	0.00188262	0.00510944	0.0149451	post_infection_2h
neurons	VASP	0.0700818	0.00507747	0.251318	post_infection_2h
neurons	VAT1	0.0305378	0.0158795	0.138797	post_infection_2h
neurons	VAT1L	2.08704e-06	0.0267845	3.47088e-05	post_infection_2h
neurons	VAV2	0.55711	-0.00471708	0.891458	post_infection_2h
neurons	VAV3	0.0388504	0.00719259	0.166875	post_infection_2h
neurons	VAV3-AS1	0.356445	-0.000109746	0.696577	post_infection_2h
neurons	VAX2	0.639316	0.000416243	0.949214	post_infection_2h
neurons	VBP1	0.536499	0.000279976	0.871553	post_infection_2h
neurons	VCAM1	0.00118212	-0.0116332	0.0100206	post_infection_2h
neurons	VCAN	0.000704367	-0.0371283	0.00636635	post_infection_2h
neurons	VCAN-AS1	0.622364	-0.000328324	0.938915	post_infection_2h
neurons	VCL	0.57659	-0.00693469	0.909263	post_infection_2h
neurons	VCP	0.000497469	-0.0539392	0.00467617	post_infection_2h
neurons	VCPIP1	0.0497613	-0.00646134	0.197678	post_infection_2h
neurons	VCPKMT	0.696838	-0.0067661	0.974318	post_infection_2h
neurons	VCX3B	0.899771	-1.91664e-07	1	post_infection_2h
neurons	VDAC1	8.62395e-21	0.180792	7.08759e-19	post_infection_2h
neurons	VDAC2	0.775011	-0.00391654	1	post_infection_2h
neurons	VDAC3	8.96544e-12	0.136136	3.48708e-10	post_infection_2h
neurons	VDR	0.833606	-0.00051508	1	post_infection_2h
neurons	VEGFA	2.20304e-07	0.0601754	4.40572e-06	post_infection_2h
neurons	VEGFB	1.57256e-07	0.0388775	3.23378e-06	post_infection_2h
neurons	VEGFC	0.629088	-0.000888974	0.942963	post_infection_2h
neurons	VEGFD	0.498365	-0.000740318	0.833589	post_infection_2h
neurons	VEPH1	0.0194219	-0.0104049	0.0986847	post_infection_2h
neurons	VEZF1	0.705776	-0.00229931	0.978548	post_infection_2h
neurons	VEZT	0.758955	0.0123355	1	post_infection_2h
neurons	VGF	0.481899	0.00961727	0.821467	post_infection_2h
neurons	VGLL3	0.966317	-3.59308e-05	1	post_infection_2h
neurons	VGLL4	0.000931904	0.0389	0.00813526	post_infection_2h
neurons	VHL	0.031893	-0.0232973	0.143893	post_infection_2h
neurons	VHLL	0.252764	-0.000446267	0.567091	post_infection_2h
neurons	VIL1	0.120564	0.00283936	0.35906	post_infection_2h
neurons	VILL	0.428449	-0.00145009	0.774299	post_infection_2h
neurons	VIM	0.0388223	0.0508954	0.166784	post_infection_2h
neurons	VIM-AS1	0.282409	0.00239918	0.606771	post_infection_2h
neurons	VIPAS39	0.0368429	0.0135676	0.160493	post_infection_2h
neurons	VIPR1	0.283596	-0.000938388	0.60825	post_infection_2h
neurons	VIPR1-AS1	0.840633	0.000860479	1	post_infection_2h
neurons	VIPR2	0.0227684	-0.00276369	0.111646	post_infection_2h
neurons	VIRMA	0.00955587	-0.03069	0.0563306	post_infection_2h
neurons	VKORC1	2.27591e-18	0.0923089	1.54723e-16	post_infection_2h
neurons	VKORC1L1	2.07531e-07	0.0390482	4.17812e-06	post_infection_2h
neurons	VLDLR	9.63639e-10	0.0515218	2.91619e-08	post_infection_2h
neurons	VLDLR-AS1	0.204913	0.00856221	0.501633	post_infection_2h
neurons	VMA21	1.24775e-11	-0.0882271	4.75295e-10	post_infection_2h
neurons	VMAC	0.831295	-0.000693101	1	post_infection_2h
neurons	VMO1	0.57804	-0.0017136	0.910406	post_infection_2h
neurons	VMP1	0.01593	-0.0259675	0.0842974	post_infection_2h
neurons	VN1R1	0.0115814	0.00800489	0.0656734	post_infection_2h
neurons	VN1R2	0.903535	1.99859e-05	1	post_infection_2h
neurons	VOPP1	0.543407	0.00338439	0.878161	post_infection_2h
neurons	VPREB3	0.367204	-0.000821521	0.708601	post_infection_2h
neurons	VPS11	0.0491902	-0.00525782	0.195798	post_infection_2h
neurons	VPS13A	0.389102	0.0102269	0.731621	post_infection_2h
neurons	VPS13A-AS1	0.153089	-0.000261349	0.419192	post_infection_2h
neurons	VPS13B	0.98656	-0.000822671	1	post_infection_2h
neurons	VPS13C	0.449977	0.013769	0.794653	post_infection_2h
neurons	VPS13D	0.0649237	-0.0166172	0.237794	post_infection_2h
neurons	VPS16	0.30379	-0.00294491	0.633906	post_infection_2h
neurons	VPS18	0.00756499	0.00944305	0.0468167	post_infection_2h
neurons	VPS25	0.00210947	-0.0282157	0.0164735	post_infection_2h
neurons	VPS26A	6.43582e-09	-0.0720904	1.70471e-07	post_infection_2h
neurons	VPS26B	0.710891	-0.00677432	0.980733	post_infection_2h
neurons	VPS26C	0.0251462	0.014205	0.120187	post_infection_2h
neurons	VPS28	0.000513596	0.055065	0.00480705	post_infection_2h
neurons	VPS29	0.00562585	0.0311167	0.0368878	post_infection_2h
neurons	VPS33A	0.299107	0.00680038	0.628489	post_infection_2h
neurons	VPS33B	0.455757	0.00451827	0.800385	post_infection_2h
neurons	VPS33B-DT	0.709982	-0.000438927	0.980161	post_infection_2h
neurons	VPS35	3.85486e-07	0.090805	7.33035e-06	post_infection_2h
neurons	VPS35L	0.402514	-0.000329986	0.746256	post_infection_2h
neurons	VPS36	0.308327	0.0110179	0.639243	post_infection_2h
neurons	VPS37A	0.0518232	-0.00381702	0.202913	post_infection_2h
neurons	VPS37B	0.566318	-0.00142542	0.899617	post_infection_2h
neurons	VPS37C	0.747724	0.000168012	0.996771	post_infection_2h
neurons	VPS37D	4.3247e-05	0.0412848	0.00053663	post_infection_2h
neurons	VPS39	0.0717211	0.00796146	0.25529	post_infection_2h
neurons	VPS41	0.957425	-0.00199231	1	post_infection_2h
neurons	VPS45	0.0126385	-0.0218833	0.070387	post_infection_2h
neurons	VPS4A	2.24885e-07	-0.0559313	4.48189e-06	post_infection_2h
neurons	VPS4B	0.042922	0.0255673	0.178146	post_infection_2h
neurons	VPS50	0.529555	0.00594546	0.864861	post_infection_2h
neurons	VPS51	0.115936	0.0208066	0.350055	post_infection_2h
neurons	VPS52	0.156724	-0.00669501	0.425171	post_infection_2h
neurons	VPS53	0.00301713	-0.0469663	0.0222034	post_infection_2h
neurons	VPS54	0.955192	-0.00120092	1	post_infection_2h
neurons	VPS72	0.381302	0.0146859	0.723306	post_infection_2h
neurons	VPS8	0.00135882	-0.02674	0.0112717	post_infection_2h
neurons	VPS9D1	0.85326	0.00116723	1	post_infection_2h
neurons	VPS9D1-AS1	0.155156	-0.00027397	0.42255	post_infection_2h
neurons	VRK1	0.394015	0.00146541	0.736356	post_infection_2h
neurons	VRK2	0.356409	-0.000479157	0.696564	post_infection_2h
neurons	VRK3	0.390113	-0.00762791	0.732604	post_infection_2h
neurons	VSIG1	0.0452173	0.00184837	0.184985	post_infection_2h
neurons	VSIG10	0.00440959	-0.011742	0.0300032	post_infection_2h
neurons	VSIG10L	0.119728	0.00406951	0.357113	post_infection_2h
neurons	VSIG10L2	0.595282	0.00101712	0.924491	post_infection_2h
neurons	VSIG2	0.177941	-0.000340955	0.460749	post_infection_2h
neurons	VSIG8	0.77483	-0.00042396	1	post_infection_2h
neurons	VSIR	0.943851	-9.14984e-05	1	post_infection_2h
neurons	VSNL1	1.17078e-08	0.0349796	2.96375e-07	post_infection_2h
neurons	VSTM2A	9.94197e-09	0.0163122	2.55174e-07	post_infection_2h
neurons	VSTM2B	8.61003e-07	0.0175884	1.53509e-05	post_infection_2h
neurons	VSTM2L	0.124852	0.0131839	0.368232	post_infection_2h
neurons	VSTM4	0.924328	0.000191482	1	post_infection_2h
neurons	VSTM5	0.649403	-0.000139971	0.955605	post_infection_2h
neurons	VTA1	0.495661	-0.0148272	0.832107	post_infection_2h
neurons	VTI1A	6.42764e-05	-0.0319858	0.000770482	post_infection_2h
neurons	VTI1B	0.130014	0.0239887	0.378236	post_infection_2h
neurons	VTN	0.0362806	-0.000604767	0.158793	post_infection_2h
neurons	VWA1	0.00216741	0.00883551	0.0168601	post_infection_2h
neurons	VWA3A	0.757434	-0.000250902	1	post_infection_2h
neurons	VWA3B	0.961294	-0.000239554	1	post_infection_2h
neurons	VWA5A	0.185898	-0.00128377	0.473889	post_infection_2h
neurons	VWA5B1	0.290671	-0.00016178	0.618013	post_infection_2h
neurons	VWA5B2	0.540139	-0.00136476	0.874824	post_infection_2h
neurons	VWA7	0.0664385	-0.000465442	0.241575	post_infection_2h
neurons	VWA8	7.11737e-06	-0.015662	0.000106618	post_infection_2h
neurons	VWA8-AS1	0.385423	-0.000901471	0.727267	post_infection_2h
neurons	VWC2	0.929902	0.00123717	1	post_infection_2h
neurons	VWC2L	0.801206	-9.5737e-05	1	post_infection_2h
neurons	VWCE	0.194664	-0.00467439	0.486114	post_infection_2h
neurons	VWDE	0.964098	-5.65163e-05	1	post_infection_2h
neurons	VXN	7.09607e-08	-0.0164974	1.55234e-06	post_infection_2h
neurons	WAC	0.978905	0.00315002	1	post_infection_2h
neurons	WAC-AS1	0.0557352	0.015987	0.2138	post_infection_2h
neurons	WAPL	0.982683	-0.00185506	1	post_infection_2h
neurons	WARS	0.0894032	-0.00473562	0.294873	post_infection_2h
neurons	WARS2	0.311837	-0.00546071	0.643793	post_infection_2h
neurons	WARS2-IT1	0.420887	0.000308266	0.766056	post_infection_2h
neurons	WAS	0.949794	-0.000147497	1	post_infection_2h
neurons	WASF1	0.452795	0.0104027	0.797096	post_infection_2h
neurons	WASF2	0.380421	0.0127677	0.722565	post_infection_2h
neurons	WASF3	0.859289	0.00612463	1	post_infection_2h
neurons	WASF3-AS1	0.379069	-0.0013729	0.721175	post_infection_2h
neurons	WASHC1	0.175877	-0.0129566	0.457181	post_infection_2h
neurons	WASHC2A	0.450132	-0.00423143	0.794693	post_infection_2h
neurons	WASHC2C	0.518701	-0.00369269	0.853231	post_infection_2h
neurons	WASHC3	6.40173e-05	-0.0287766	0.000768143	post_infection_2h
neurons	WASHC4	0.225112	-0.0107951	0.529009	post_infection_2h
neurons	WASHC5	0.688883	-0.00315804	0.972231	post_infection_2h
neurons	WASIR2	0.995642	4.9294e-05	1	post_infection_2h
neurons	WASL	0.000107835	0.0485166	0.00122472	post_infection_2h
neurons	WBP1	0.621524	0.00161118	0.938828	post_infection_2h
neurons	WBP11	0.864678	-0.00838611	1	post_infection_2h
neurons	WBP1L	0.0198836	0.00882338	0.100562	post_infection_2h
neurons	WBP2	1.74841e-08	-0.0697054	4.28145e-07	post_infection_2h
neurons	WBP2NL	0.136042	0.00236592	0.389439	post_infection_2h
neurons	WBP4	0.223133	-0.00916183	0.526213	post_infection_2h
neurons	WDCP	0.0384714	-0.0135883	0.165782	post_infection_2h
neurons	WDFY1	0.0124539	-0.0223202	0.0695527	post_infection_2h
neurons	WDFY2	0.0107938	-0.0262993	0.062162	post_infection_2h
neurons	WDFY3	0.50924	0.00836718	0.842809	post_infection_2h
neurons	WDFY3-AS1	0.305347	-0.00147476	0.635496	post_infection_2h
neurons	WDHD1	0.40427	-0.00284153	0.748233	post_infection_2h
neurons	WDPCP	0.0861275	0.0109431	0.288913	post_infection_2h
neurons	WDR1	0.734558	-0.00456723	0.989554	post_infection_2h
neurons	WDR11	0.0366313	-0.0233362	0.159803	post_infection_2h
neurons	WDR11-AS1	0.726394	-0.00125209	0.986132	post_infection_2h
neurons	WDR12	0.00281908	0.0230976	0.0209933	post_infection_2h
neurons	WDR13	0.275581	0.0149952	0.598551	post_infection_2h
neurons	WDR17	0.363016	0.00781784	0.704256	post_infection_2h
neurons	WDR18	0.263246	0.011743	0.581498	post_infection_2h
neurons	WDR19	0.471462	-0.00775586	0.812857	post_infection_2h
neurons	WDR20	0.235663	0.0102358	0.544758	post_infection_2h
neurons	WDR24	0.271583	-0.00145373	0.593466	post_infection_2h
neurons	WDR25	0.832878	-0.00147624	1	post_infection_2h
neurons	WDR26	0.015639	-0.0261994	0.0829588	post_infection_2h
neurons	WDR27	0.0164607	-0.0157546	0.0864576	post_infection_2h
neurons	WDR3	0.15578	0.0139251	0.423663	post_infection_2h
neurons	WDR31	0.732269	-0.00105385	0.98869	post_infection_2h
neurons	WDR33	0.00423859	-0.0456251	0.0290622	post_infection_2h
neurons	WDR34	0.00067178	0.0150513	0.00612282	post_infection_2h
neurons	WDR35	0.581543	-0.000657712	0.913343	post_infection_2h
neurons	WDR36	0.289419	0.0144497	0.616268	post_infection_2h
neurons	WDR37	0.00627278	-0.0264814	0.0402175	post_infection_2h
neurons	WDR4	0.517532	0.00231872	0.851717	post_infection_2h
neurons	WDR41	0.0963548	-0.0100373	0.309755	post_infection_2h
neurons	WDR43	0.622494	-0.00818659	0.938928	post_infection_2h
neurons	WDR44	0.101457	0.00810976	0.319858	post_infection_2h
neurons	WDR45	0.876808	0.000560032	1	post_infection_2h
neurons	WDR45B	1.59168e-05	0.0604553	0.000221048	post_infection_2h
neurons	WDR46	0.000914726	-0.0224243	0.00800277	post_infection_2h
neurons	WDR47	0.865695	0.00545716	1	post_infection_2h
neurons	WDR48	7.93258e-19	0.100168	5.55003e-17	post_infection_2h
neurons	WDR49	0.638944	0.00071957	0.949142	post_infection_2h
neurons	WDR5	0.639043	-0.00582803	0.94917	post_infection_2h
neurons	WDR53	0.262067	-0.00120187	0.579766	post_infection_2h
neurons	WDR54	1.00088e-09	0.0715448	3.01747e-08	post_infection_2h
neurons	WDR55	0.113991	-0.00959445	0.345879	post_infection_2h
neurons	WDR59	0.0173213	0.0156129	0.0898761	post_infection_2h
neurons	WDR5B	0.0131332	-0.00940306	0.072453	post_infection_2h
neurons	WDR6	0.347107	-0.00998504	0.686665	post_infection_2h
neurons	WDR60	0.000705591	0.0533526	0.00637049	post_infection_2h
neurons	WDR61	0.85118	0.00353354	1	post_infection_2h
neurons	WDR62	0.32222	-0.00177233	0.656755	post_infection_2h
neurons	WDR63	0.0729236	-0.00213249	0.258458	post_infection_2h
neurons	WDR66	0.408862	-0.00302824	0.753174	post_infection_2h
neurons	WDR7	0.472924	-0.00302438	0.813915	post_infection_2h
neurons	WDR70	0.000181904	-0.0361142	0.00193756	post_infection_2h
neurons	WDR73	0.313122	-0.0123571	0.645447	post_infection_2h
neurons	WDR74	0.405602	0.00734577	0.749492	post_infection_2h
neurons	WDR75	0.798412	0.00589893	1	post_infection_2h
neurons	WDR76	0.485725	-0.00142441	0.824261	post_infection_2h
neurons	WDR77	0.00352734	-0.0135177	0.0251707	post_infection_2h
neurons	WDR78	0.016336	-0.00399117	0.0859527	post_infection_2h
neurons	WDR81	0.35343	0.00273788	0.692942	post_infection_2h
neurons	WDR82	0.502115	0.0136608	0.836212	post_infection_2h
neurons	WDR83	0.201395	-0.00883743	0.496582	post_infection_2h
neurons	WDR83OS	0.544081	0.00333502	0.878716	post_infection_2h
neurons	WDR86	0.363271	0.00647748	0.70458	post_infection_2h
neurons	WDR87	0.854557	-0.000322214	1	post_infection_2h
neurons	WDR89	0.7946	-0.0047383	1	post_infection_2h
neurons	WDR90	0.593197	0.0035073	0.923366	post_infection_2h
neurons	WDR91	0.620564	0.00330663	0.938236	post_infection_2h
neurons	WDR92	0.597109	-0.000657753	0.925669	post_infection_2h
neurons	WDR93	0.832695	-0.00029731	1	post_infection_2h
neurons	WDR97	0.821673	0.00079734	1	post_infection_2h
neurons	WDSUB1	0.00451938	0.016363	0.0306373	post_infection_2h
neurons	WDTC1	0.114945	0.0089398	0.347983	post_infection_2h
neurons	WDYHV1	0.100686	-0.0115596	0.318474	post_infection_2h
neurons	WEE1	0.00012752	-0.0206057	0.00141612	post_infection_2h
neurons	WEE2	0.105877	-0.00174307	0.329659	post_infection_2h
neurons	WEE2-AS1	0.995302	8.83474e-05	1	post_infection_2h
neurons	WFDC1	0.233142	-0.00147633	0.54073	post_infection_2h
neurons	WFDC2	0.0136309	0.007679	0.0745635	post_infection_2h
neurons	WFDC3	0.0200181	0.0034318	0.101114	post_infection_2h
neurons	WFIKKN1	0.620906	-0.00142915	0.938472	post_infection_2h
neurons	WFIKKN2	0.0903192	-0.00156035	0.296673	post_infection_2h
neurons	WFS1	0.733402	-0.00136672	0.989163	post_infection_2h
neurons	WHAMM	0.0133023	-0.0212419	0.073134	post_infection_2h
neurons	WHRN	0.000750512	-0.0250023	0.00672546	post_infection_2h
neurons	WIF1	0.40106	-0.00224926	0.744529	post_infection_2h
neurons	WIPF1	0.401592	0.00108209	0.74523	post_infection_2h
neurons	WIPF2	0.0202452	0.0219681	0.102068	post_infection_2h
neurons	WIPF3	0.116979	0.00819947	0.351964	post_infection_2h
neurons	WIPI1	0.018204	0.0112283	0.0935787	post_infection_2h
neurons	WIPI2	0.323304	0.0129406	0.657959	post_infection_2h
neurons	WISP1	0.62269	-0.000153864	0.939004	post_infection_2h
neurons	WISP2	0.655912	-0.00105185	0.959733	post_infection_2h
neurons	WISP3	0.225739	-0.00139692	0.529727	post_infection_2h
neurons	WIZ	0.275832	0.00847501	0.598771	post_infection_2h
neurons	WLS	0.120904	0.00186186	0.359587	post_infection_2h
neurons	WNK1	2.05909e-05	0.0577434	0.000279967	post_infection_2h
neurons	WNK2	0.163498	-0.0125903	0.43698	post_infection_2h
neurons	WNK3	7.05476e-14	0.10951	3.26834e-12	post_infection_2h
neurons	WNK4	0.993334	8.34466e-05	1	post_infection_2h
neurons	WNT10A	0.892286	-0.000216741	1	post_infection_2h
neurons	WNT10B	0.0107724	0.00571295	0.0620689	post_infection_2h
neurons	WNT11	0.416953	-0.000566409	0.761727	post_infection_2h
neurons	WNT16	0.0203584	-0.000684025	0.102488	post_infection_2h
neurons	WNT2B	0.00425222	-0.0140942	0.0291223	post_infection_2h
neurons	WNT3	0.648703	-0.00132789	0.955146	post_infection_2h
neurons	WNT4	0.000589014	0.00955451	0.00543242	post_infection_2h
neurons	WNT5A	0.883029	0.000163912	1	post_infection_2h
neurons	WNT5A-AS1	0.269815	-0.000206443	0.590807	post_infection_2h
neurons	WNT5B	0.388778	-0.000303632	0.731125	post_infection_2h
neurons	WNT6	0.547763	0.000660617	0.882207	post_infection_2h
neurons	WNT7A	0.694425	0.00295742	0.973831	post_infection_2h
neurons	WNT7B	0.158637	0.00378476	0.428327	post_infection_2h
neurons	WNT9A	0.673372	0.000289711	0.967532	post_infection_2h
neurons	WNT9B	0.731435	2.22331e-05	0.988566	post_infection_2h
neurons	WRAP53	0.152433	-0.0121472	0.418209	post_infection_2h
neurons	WRAP73	0.0624637	-0.0137872	0.230936	post_infection_2h
neurons	WRB	0.217216	0.0201303	0.517314	post_infection_2h
neurons	WRN	0.00783467	-0.023445	0.0480001	post_infection_2h
neurons	WRNIP1	1.48204e-07	0.0446628	3.06867e-06	post_infection_2h
neurons	WSB1	3.82736e-91	0.243334	3.28032e-88	post_infection_2h
neurons	WSB2	6.6742e-10	0.0827252	2.06935e-08	post_infection_2h
neurons	WSCD1	0.00201692	-0.0102354	0.0158643	post_infection_2h
neurons	WSCD2	0.353853	0.00253693	0.693319	post_infection_2h
neurons	WTAP	0.286327	-0.0167296	0.611814	post_infection_2h
neurons	WTIP	0.523601	0.00390268	0.858377	post_infection_2h
neurons	WWC1	0.280329	0.0106494	0.604542	post_infection_2h
neurons	WWC2	1.51092e-05	0.0212381	0.000210808	post_infection_2h
neurons	WWC2-AS2	0.119411	0.000458871	0.356778	post_infection_2h
neurons	WWC3	0.0267468	0.0128238	0.125684	post_infection_2h
neurons	WWC3-AS1	0.206293	-0.000940448	0.503522	post_infection_2h
neurons	WWOX	0.740083	-0.00440538	0.99297	post_infection_2h
neurons	WWP1	0.56974	0.0054441	0.902612	post_infection_2h
neurons	WWP2	0.419241	-0.00416525	0.76426	post_infection_2h
neurons	WWTR1	0.322334	-0.00192814	0.656758	post_infection_2h
neurons	XAB2	0.00172434	-0.0272608	0.0138582	post_infection_2h
neurons	XAGE3	0.571528	-4.97256e-05	0.904299	post_infection_2h
neurons	XBP1	2.51178e-05	0.0452364	0.000333949	post_infection_2h
neurons	XDH	0.897689	-0.00026388	1	post_infection_2h
neurons	XIAP	0.687478	-0.00837962	0.97162	post_infection_2h
neurons	XIAP-AS1	0.609844	-7.7683e-05	0.933052	post_infection_2h
neurons	XIST	0.530123	0.00113152	0.865259	post_infection_2h
neurons	XK	0.715226	0.00108611	0.982926	post_infection_2h
neurons	XKR4	1.31693e-06	0.0366636	2.26875e-05	post_infection_2h
neurons	XKR5	1	2.19775e-06	1	post_infection_2h
neurons	XKR6	1.60398e-08	0.0485034	3.95605e-07	post_infection_2h
neurons	XKR7	0.00122123	0.0128826	0.0102904	post_infection_2h
neurons	XKR8	0.336685	0.000902532	0.674433	post_infection_2h
neurons	XKR9	0.369818	-0.0017962	0.71113	post_infection_2h
neurons	XKRX	0.618131	-0.000270984	0.936833	post_infection_2h
neurons	XPA	0.96144	-0.00357745	1	post_infection_2h
neurons	XPC	6.00205e-17	-0.0611573	3.67442e-15	post_infection_2h
neurons	XPNPEP1	0.0100883	0.0236859	0.0589479	post_infection_2h
neurons	XPNPEP3	0.00301474	-0.0183407	0.0221926	post_infection_2h
neurons	XPO1	5.43142e-07	-0.100992	1.0069e-05	post_infection_2h
neurons	XPO4	0.66449	-0.00422141	0.96383	post_infection_2h
neurons	XPO5	0.000177045	-0.0263897	0.00189337	post_infection_2h
neurons	XPO6	0.192406	-0.00715274	0.482469	post_infection_2h
neurons	XPO7	0.20555	0.0136185	0.502573	post_infection_2h
neurons	XPOT	0.178578	-0.0166391	0.461452	post_infection_2h
neurons	XPR1	1.51807e-06	0.0586909	2.5874e-05	post_infection_2h
neurons	XRCC1	0.270265	-0.0104842	0.591286	post_infection_2h
neurons	XRCC2	0.798033	-0.000232496	1	post_infection_2h
neurons	XRCC3	0.201947	-0.00331084	0.497313	post_infection_2h
neurons	XRCC4	0.00171649	-0.0178899	0.0138183	post_infection_2h
neurons	XRCC5	0.000303521	0.0903897	0.00303623	post_infection_2h
neurons	XRCC6	0.049152	-0.042403	0.195711	post_infection_2h
neurons	XRN1	0.0817607	0.00778837	0.278768	post_infection_2h
neurons	XRN2	1.32233e-19	0.150454	1.00422e-17	post_infection_2h
neurons	XRRA1	0.15314	0.0102705	0.419192	post_infection_2h
neurons	XXYLT1	0.00289602	0.0175608	0.0214635	post_infection_2h
neurons	XYLB	0.380799	0.00185553	0.722976	post_infection_2h
neurons	XYLT1	0.439726	0.00203121	0.785625	post_infection_2h
neurons	XYLT2	0.935945	-0.000653975	1	post_infection_2h
neurons	YAE1D1	0.201649	-0.00832441	0.497039	post_infection_2h
neurons	YAF2	0.0127591	0.0255609	0.0708388	post_infection_2h
neurons	YAP1	0.111057	-0.00516695	0.339336	post_infection_2h
neurons	YARS	0.141124	0.0182063	0.397942	post_infection_2h
neurons	YARS2	0.274533	0.0100446	0.596951	post_infection_2h
neurons	YBEY	0.0403358	-0.0141006	0.170706	post_infection_2h
neurons	YBX1	0.142072	-0.0191447	0.399739	post_infection_2h
neurons	YBX2	0.259372	0.00290751	0.5762	post_infection_2h
neurons	YBX3	2.09201e-05	-0.0178092	0.00028396	post_infection_2h
neurons	YDJC	0.733774	-0.00062387	0.989174	post_infection_2h
neurons	YEATS2	9.5902e-11	0.0830876	3.31622e-09	post_infection_2h
neurons	YEATS2-AS1	0.0320344	0.00308458	0.144371	post_infection_2h
neurons	YEATS4	0.490474	0.00891708	0.82751	post_infection_2h
neurons	YES1	0.791835	-0.00097763	1	post_infection_2h
neurons	YIF1A	0.00352672	-0.0315474	0.0251707	post_infection_2h
neurons	YIF1B	0.157177	-0.0127598	0.425966	post_infection_2h
neurons	YIPF1	0.693828	0.00252565	0.973708	post_infection_2h
neurons	YIPF2	0.322358	-0.00729738	0.656758	post_infection_2h
neurons	YIPF3	0.80533	0.00890154	1	post_infection_2h
neurons	YIPF4	0.574267	-0.00164582	0.90714	post_infection_2h
neurons	YIPF5	0.579504	-0.00847779	0.911691	post_infection_2h
neurons	YIPF6	0.0225576	0.0173723	0.110907	post_infection_2h
neurons	YIPF7	0.853355	0.000369724	1	post_infection_2h
neurons	YJEFN3	0.152053	-0.0107057	0.417741	post_infection_2h
neurons	YJU2	0.738979	0.00388217	0.992446	post_infection_2h
neurons	YKT6	0.0379829	-0.0183682	0.164152	post_infection_2h
neurons	YLPM1	0.00406849	-0.0404597	0.0280481	post_infection_2h
neurons	YME1L1	0.680197	-0.0114579	0.969383	post_infection_2h
neurons	YOD1	4.53189e-17	-0.0585449	2.79579e-15	post_infection_2h
neurons	YPEL1	9.68729e-43	0.135201	1.9373e-40	post_infection_2h
neurons	YPEL2	0.0450477	0.0117892	0.184386	post_infection_2h
neurons	YPEL3	0.484759	0.0108494	0.823476	post_infection_2h
neurons	YPEL4	0.907904	-0.00150608	1	post_infection_2h
neurons	YPEL5	0.0623945	-0.0266141	0.230751	post_infection_2h
neurons	YRDC	0.547896	0.00115829	0.882265	post_infection_2h
neurons	YTHDC1	0.105322	-0.0284569	0.328335	post_infection_2h
neurons	YTHDC2	0.858137	0.00151749	1	post_infection_2h
neurons	YTHDF1	0.695824	-0.00387262	0.974024	post_infection_2h
neurons	YTHDF2	0.604884	-0.0169766	0.929788	post_infection_2h
neurons	YTHDF3	0.0886764	-0.0149448	0.293507	post_infection_2h
neurons	YTHDF3-AS1	8.72364e-07	-0.0135232	1.55419e-05	post_infection_2h
neurons	YWHAB	5.30916e-88	0.358002	3.98154e-85	post_infection_2h
neurons	YWHAE	0.248558	0.0283019	0.561772	post_infection_2h
neurons	YWHAG	0.0467353	-0.00469756	0.189068	post_infection_2h
neurons	YWHAH	0.00810337	0.0684699	0.0493065	post_infection_2h
neurons	YWHAQ	0.327495	-0.0116281	0.662778	post_infection_2h
neurons	YWHAZ	0.0423458	-0.018488	0.176334	post_infection_2h
neurons	YY1	0.0350281	0.0262062	0.155007	post_infection_2h
neurons	YY1AP1	0.0523029	0.0215726	0.204458	post_infection_2h
neurons	YY2	0.0250211	0.00746949	0.119747	post_infection_2h
neurons	Z68871.1	0.284082	0.000521229	0.608914	post_infection_2h
neurons	Z69666.1	0.934036	-0.000226254	1	post_infection_2h
neurons	Z69706.1	0.730367	0.00086318	0.988054	post_infection_2h
neurons	Z69720.1	0.289002	0.00201598	0.61583	post_infection_2h
neurons	Z73429.1	0.89823	-0.000203954	1	post_infection_2h
neurons	Z82206.1	1	3.20561e-05	1	post_infection_2h
neurons	Z82217.1	0.0165278	-0.0088682	0.0867151	post_infection_2h
neurons	Z82243.1	0.973593	-3.28175e-05	1	post_infection_2h
neurons	Z82244.2	0.133966	-0.000302493	0.38555	post_infection_2h
neurons	Z83844.2	0.137579	-0.000708851	0.391836	post_infection_2h
neurons	Z83847.1	0.820788	-0.000128078	1	post_infection_2h
neurons	Z84485.1	0.047612	-0.00639619	0.191517	post_infection_2h
neurons	Z92544.1	0.970477	6.04733e-05	1	post_infection_2h
neurons	Z93241.1	3.30749e-07	-0.020142	6.37023e-06	post_infection_2h
neurons	Z93930.2	0.83883	0.000742102	1	post_infection_2h
neurons	Z95114.1	0.815476	-0.000546273	1	post_infection_2h
neurons	Z95114.2	0.479086	0.000519444	0.819373	post_infection_2h
neurons	Z95114.4	0.000202543	-0.0115953	0.00212347	post_infection_2h
neurons	Z95115.1	0.956818	0.00128893	1	post_infection_2h
neurons	Z97055.2	0.980434	0.000252899	1	post_infection_2h
neurons	Z97205.2	0.119659	-0.000350036	0.357037	post_infection_2h
neurons	Z97832.2	0.449382	0.0018068	0.794115	post_infection_2h
neurons	Z97989.1	0.641212	0.00168823	0.950393	post_infection_2h
neurons	Z98200.1	0.113943	-0.000392627	0.345778	post_infection_2h
neurons	Z98257.2	0.0907704	-0.000448017	0.297746	post_infection_2h
neurons	Z98752.1	0.298165	-0.000226462	0.627112	post_infection_2h
neurons	Z98752.4	0.130302	-0.0028242	0.378707	post_infection_2h
neurons	Z98885.2	0.979777	0.000193637	1	post_infection_2h
neurons	Z98885.3	0.119903	0.00429812	0.35749	post_infection_2h
neurons	Z99289.1	0.983962	4.73641e-05	1	post_infection_2h
neurons	Z99756.1	0.926133	0.000247134	1	post_infection_2h
neurons	Z99774.1	0.662427	-0.000475073	0.963508	post_infection_2h
neurons	Z99916.3	0.863269	-0.000325319	1	post_infection_2h
neurons	Z99943.1	0.3309	-0.000743828	0.667306	post_infection_2h
neurons	ZACN	0.689759	-6.01542e-05	0.972343	post_infection_2h
neurons	ZADH2	0.0765959	0.00597136	0.267796	post_infection_2h
neurons	ZAP70	1	-1.60119e-05	1	post_infection_2h
neurons	ZAR1L	0.984964	6.00694e-05	1	post_infection_2h
neurons	ZBBX	0.859296	-0.00111425	1	post_infection_2h
neurons	ZBED1	0.348115	-0.00578215	0.687635	post_infection_2h
neurons	ZBED3	0.972379	0.000809079	1	post_infection_2h
neurons	ZBED3-AS1	0.359988	0.00501895	0.70114	post_infection_2h
neurons	ZBED4	0.704667	0.00510795	0.977972	post_infection_2h
neurons	ZBED5	0.484472	0.00283796	0.823222	post_infection_2h
neurons	ZBED5-AS1	0.309504	-0.00193787	0.640501	post_infection_2h
neurons	ZBED6	0.279808	0.00235263	0.603961	post_infection_2h
neurons	ZBED6CL	0.0348264	-0.00282916	0.154314	post_infection_2h
neurons	ZBED8	0.565336	0.00410865	0.89877	post_infection_2h
neurons	ZBED9	0.077191	0.0103784	0.269312	post_infection_2h
neurons	ZBTB1	0.15931	0.00528737	0.429543	post_infection_2h
neurons	ZBTB10	0.446844	0.00977093	0.79221	post_infection_2h
neurons	ZBTB11	0.235439	0.0170124	0.54448	post_infection_2h
neurons	ZBTB11-AS1	0.913765	0.000865535	1	post_infection_2h
neurons	ZBTB12	0.809808	-0.000861864	1	post_infection_2h
neurons	ZBTB14	0.118081	0.0129633	0.354146	post_infection_2h
neurons	ZBTB16	0.0139394	0.0101581	0.075751	post_infection_2h
neurons	ZBTB17	0.409001	0.0053746	0.753174	post_infection_2h
neurons	ZBTB18	2.71648e-09	-0.0827133	7.61567e-08	post_infection_2h
neurons	ZBTB2	0.135154	-0.00709768	0.387692	post_infection_2h
neurons	ZBTB20	0.0971768	0.0302745	0.311355	post_infection_2h
neurons	ZBTB20-AS1	0.633392	-0.000396027	0.94548	post_infection_2h
neurons	ZBTB20-AS2	0.527666	0.00162918	0.862833	post_infection_2h
neurons	ZBTB20-AS4	0.252648	0.00122372	0.567006	post_infection_2h
neurons	ZBTB20-AS5	0.860253	0.000256608	1	post_infection_2h
neurons	ZBTB21	0.0182616	0.0252779	0.0938418	post_infection_2h
neurons	ZBTB22	5.04667e-05	0.0223799	0.000617908	post_infection_2h
neurons	ZBTB24	0.359374	-0.00350693	0.700589	post_infection_2h
neurons	ZBTB25	0.20233	0.00208133	0.497796	post_infection_2h
neurons	ZBTB26	0.229493	-0.00555111	0.535163	post_infection_2h
neurons	ZBTB3	0.451118	-0.000782594	0.795322	post_infection_2h
neurons	ZBTB33	0.0443985	-0.0137545	0.182288	post_infection_2h
neurons	ZBTB34	0.879589	0.00194007	1	post_infection_2h
neurons	ZBTB37	1.14425e-08	-0.0639162	2.9058e-07	post_infection_2h
neurons	ZBTB38	0.934587	0.00419854	1	post_infection_2h
neurons	ZBTB39	0.742187	-0.00246866	0.994198	post_infection_2h
neurons	ZBTB4	0.00416678	0.014179	0.0286435	post_infection_2h
neurons	ZBTB40	0.129015	-0.00816731	0.376152	post_infection_2h
neurons	ZBTB41	2.39015e-15	-0.0977978	1.25787e-13	post_infection_2h
neurons	ZBTB42	0.196654	0.000967725	0.488995	post_infection_2h
neurons	ZBTB43	1.14878e-05	-0.0484655	0.000164489	post_infection_2h
neurons	ZBTB44	0.07991	0.025033	0.275291	post_infection_2h
neurons	ZBTB45	0.218941	0.0050695	0.52011	post_infection_2h
neurons	ZBTB46	0.564785	0.00163246	0.898132	post_infection_2h
neurons	ZBTB47	0.00643813	0.00727162	0.0410365	post_infection_2h
neurons	ZBTB48	0.375141	-0.000114506	0.716599	post_infection_2h
neurons	ZBTB49	0.199714	0.00609721	0.49379	post_infection_2h
neurons	ZBTB5	0.165737	-0.0064699	0.440655	post_infection_2h
neurons	ZBTB6	0.517212	0.000867091	0.851482	post_infection_2h
neurons	ZBTB7A	0.0222024	0.0143651	0.109723	post_infection_2h
neurons	ZBTB7B	0.98988	-0.000135021	1	post_infection_2h
neurons	ZBTB7C	0.426593	-0.000861538	0.772342	post_infection_2h
neurons	ZBTB8A	2.61395e-08	0.0421323	6.12594e-07	post_infection_2h
neurons	ZBTB8B	0.010375	-0.0204884	0.0601399	post_infection_2h
neurons	ZBTB8OS	0.44748	-0.00160956	0.792451	post_infection_2h
neurons	ZBTB9	0.0407801	0.000467232	0.17171	post_infection_2h
neurons	ZC2HC1A	0.104811	0.0281601	0.327245	post_infection_2h
neurons	ZC2HC1C	0.516587	0.000656285	0.85072	post_infection_2h
neurons	ZC3H10	0.928565	-0.00144958	1	post_infection_2h
neurons	ZC3H11A	0.403639	0.00232735	0.747532	post_infection_2h
neurons	ZC3H11B	0.821463	-0.000625037	1	post_infection_2h
neurons	ZC3H12A	0.268956	-0.00225454	0.589498	post_infection_2h
neurons	ZC3H12B	0.447595	0.00259424	0.792513	post_infection_2h
neurons	ZC3H12C	0.775259	-8.62546e-05	1	post_infection_2h
neurons	ZC3H12D	0.844608	-0.000664037	1	post_infection_2h
neurons	ZC3H13	0.000446675	0.0528282	0.00424527	post_infection_2h
neurons	ZC3H14	0.0322128	0.0357533	0.144955	post_infection_2h
neurons	ZC3H15	5.95981e-09	0.0968179	1.58739e-07	post_infection_2h
neurons	ZC3H18	0.912914	0.00381338	1	post_infection_2h
neurons	ZC3H3	0.0285652	-0.0130082	0.132144	post_infection_2h
neurons	ZC3H4	0.00146263	-0.0173667	0.0120124	post_infection_2h
neurons	ZC3H6	8.72538e-09	0.072188	2.2686e-07	post_infection_2h
neurons	ZC3H7A	0.164235	-0.0182631	0.438169	post_infection_2h
neurons	ZC3H7B	0.0778451	0.0147793	0.2709	post_infection_2h
neurons	ZC3H8	0.115414	-0.0109224	0.349081	post_infection_2h
neurons	ZC3HAV1	0.0610909	-0.00237262	0.227472	post_infection_2h
neurons	ZC3HAV1L	0.0188503	-0.00459842	0.0963483	post_infection_2h
neurons	ZC3HC1	0.718469	0.00110907	0.98349	post_infection_2h
neurons	ZC4H2	0.0603829	0.0134352	0.225676	post_infection_2h
neurons	ZCCHC10	0.00824597	0.0169162	0.0499336	post_infection_2h
neurons	ZCCHC12	0.102693	0.0116327	0.322569	post_infection_2h
neurons	ZCCHC14	0.64964	0.0059894	0.955605	post_infection_2h
neurons	ZCCHC17	0.597178	0.0136195	0.925669	post_infection_2h
neurons	ZCCHC18	0.230887	-0.00306715	0.537203	post_infection_2h
neurons	ZCCHC2	1.54976e-06	0.0278012	2.63767e-05	post_infection_2h
neurons	ZCCHC24	0.841044	-0.000143951	1	post_infection_2h
neurons	ZCCHC3	0.883726	-0.00103614	1	post_infection_2h
neurons	ZCCHC4	0.160156	-0.00620279	0.430925	post_infection_2h
neurons	ZCCHC7	0.201923	0.0184495	0.497313	post_infection_2h
neurons	ZCCHC8	0.0390432	-0.0178047	0.167369	post_infection_2h
neurons	ZCCHC9	0.345373	-0.00472554	0.684698	post_infection_2h
neurons	ZCRB1	0.197457	-0.0184016	0.490486	post_infection_2h
neurons	ZCWPW1	0.859205	-0.000734005	1	post_infection_2h
neurons	ZCWPW2	0.757821	0.000587248	1	post_infection_2h
neurons	ZDBF2	4.21609e-05	0.0843073	0.000525325	post_infection_2h
neurons	ZDHHC1	0.430083	-0.00202872	0.776258	post_infection_2h
neurons	ZDHHC11	0.561121	-0.00287922	0.89513	post_infection_2h
neurons	ZDHHC11B	0.741472	-0.00179239	0.993848	post_infection_2h
neurons	ZDHHC12	0.875345	0.000488075	1	post_infection_2h
neurons	ZDHHC13	0.673657	-0.000215192	0.967638	post_infection_2h
neurons	ZDHHC14	0.56916	-0.00361545	0.902353	post_infection_2h
neurons	ZDHHC15	0.0112456	0.00867767	0.0643167	post_infection_2h
neurons	ZDHHC16	0.338265	0.00383906	0.676062	post_infection_2h
neurons	ZDHHC17	0.0442507	0.00833108	0.181911	post_infection_2h
neurons	ZDHHC18	0.497793	0.000165661	0.833048	post_infection_2h
neurons	ZDHHC19	0.942148	-0.00037129	1	post_infection_2h
neurons	ZDHHC2	0.000997739	0.0168128	0.00862216	post_infection_2h
neurons	ZDHHC20	0.532506	-0.00359311	0.867758	post_infection_2h
neurons	ZDHHC21	0.101769	0.00795655	0.320534	post_infection_2h
neurons	ZDHHC22	0.475986	0.00226252	0.816199	post_infection_2h
neurons	ZDHHC23	0.831774	-0.00159673	1	post_infection_2h
neurons	ZDHHC24	0.12079	0.00903218	0.359455	post_infection_2h
neurons	ZDHHC3	1.91612e-05	-0.0272676	0.000262761	post_infection_2h
neurons	ZDHHC4	0.236919	-0.01074	0.545903	post_infection_2h
neurons	ZDHHC5	0.883614	0.000521638	1	post_infection_2h
neurons	ZDHHC6	0.46282	-0.00695765	0.806385	post_infection_2h
neurons	ZDHHC7	0.0862054	0.00593771	0.289054	post_infection_2h
neurons	ZDHHC8	0.231445	0.00896388	0.538081	post_infection_2h
neurons	ZDHHC9	0.00941133	0.0209219	0.0557249	post_infection_2h
neurons	ZEB1	9.21645e-05	0.0324209	0.00106437	post_infection_2h
neurons	ZEB1-AS1	0.860064	0.000826706	1	post_infection_2h
neurons	ZEB2	5.18189e-08	-0.0530321	1.15787e-06	post_infection_2h
neurons	ZEB2-AS1	0.968155	0.00024743	1	post_infection_2h
neurons	ZER1	0.871814	0.0018555	1	post_infection_2h
neurons	ZFAND1	0.618822	0.00611509	0.937144	post_infection_2h
neurons	ZFAND2A	1.79342e-05	-0.037793	0.000246922	post_infection_2h
neurons	ZFAND2B	1.23991e-05	0.0446092	0.000175963	post_infection_2h
neurons	ZFAND3	0.365093	-0.00644961	0.705953	post_infection_2h
neurons	ZFAND4	0.639146	0.000299925	0.949206	post_infection_2h
neurons	ZFAND5	0.0171526	-0.0407353	0.0892127	post_infection_2h
neurons	ZFAND6	0.036858	-0.0285982	0.1605	post_infection_2h
neurons	ZFAS1	4.78725e-34	-0.176111	7.04812e-32	post_infection_2h
neurons	ZFAT	0.0225519	-0.00703777	0.110902	post_infection_2h
neurons	ZFC3H1	0.00514195	-0.0403942	0.0341819	post_infection_2h
neurons	ZFHX2	0.0264728	0.0111494	0.124592	post_infection_2h
neurons	ZFHX3	0.0156249	0.0111171	0.0829206	post_infection_2h
neurons	ZFHX4	0.35317	0.0042951	0.692716	post_infection_2h
neurons	ZFHX4-AS1	0.427507	0.00109558	0.77347	post_infection_2h
neurons	ZFP1	0.000687927	0.0302278	0.00623918	post_infection_2h
neurons	ZFP14	6.80935e-07	0.0572292	1.24172e-05	post_infection_2h
neurons	ZFP2	0.96296	0.000340848	1	post_infection_2h
neurons	ZFP28	0.718565	-0.00415381	0.98349	post_infection_2h
neurons	ZFP3	0.72885	0.00132551	0.987456	post_infection_2h
neurons	ZFP30	0.00790281	0.0222229	0.0482943	post_infection_2h
neurons	ZFP36	2.91038e-05	-0.0104494	0.000379171	post_infection_2h
neurons	ZFP36L1	8.90498e-08	-0.0344552	1.92351e-06	post_infection_2h
neurons	ZFP36L2	0.0160011	-0.0174059	0.0845056	post_infection_2h
neurons	ZFP37	8.86038e-09	0.0473111	2.29642e-07	post_infection_2h
neurons	ZFP62	0.0772871	0.00813585	0.269544	post_infection_2h
neurons	ZFP64	0.7759	0.00262097	1	post_infection_2h
neurons	ZFP69	0.386086	0.00322171	0.727867	post_infection_2h
neurons	ZFP69B	0.372983	-0.00375202	0.714296	post_infection_2h
neurons	ZFP82	6.31311e-05	0.0332671	0.000759029	post_infection_2h
neurons	ZFP90	6.96512e-05	0.0303911	0.000825427	post_infection_2h
neurons	ZFP91	0.267696	0.0113404	0.587863	post_infection_2h
neurons	ZFP92	0.76533	0.000605282	1	post_infection_2h
neurons	ZFPL1	4.73867e-13	-0.0745124	2.02707e-11	post_infection_2h
neurons	ZFPM1	0.406887	-0.00367969	0.751287	post_infection_2h
neurons	ZFPM2	0.00821986	-0.0104163	0.0498132	post_infection_2h
neurons	ZFR	0.122298	-0.00343478	0.362953	post_infection_2h
neurons	ZFR2	1.70647e-08	0.0307541	4.18731e-07	post_infection_2h
neurons	ZFX	6.58079e-05	-0.038693	0.000786091	post_infection_2h
neurons	ZFX-AS1	0.083326	-0.000372507	0.282159	post_infection_2h
neurons	ZFYVE1	0.703287	0.00364802	0.977329	post_infection_2h
neurons	ZFYVE16	0.0590482	-0.0100068	0.222193	post_infection_2h
neurons	ZFYVE19	0.476526	0.00340289	0.816776	post_infection_2h
neurons	ZFYVE21	0.000705018	0.019186	0.00636772	post_infection_2h
neurons	ZFYVE26	0.465774	-0.00220719	0.808692	post_infection_2h
neurons	ZFYVE27	0.011907	-0.0191587	0.0671704	post_infection_2h
neurons	ZFYVE28	0.750084	0.00167068	0.998329	post_infection_2h
neurons	ZFYVE9	0.0111454	0.0238964	0.06385	post_infection_2h
neurons	ZGLP1	0.00640155	-0.0085913	0.0408684	post_infection_2h
neurons	ZGPAT	0.910396	-0.000248643	1	post_infection_2h
neurons	ZGRF1	0.000706992	-0.0216097	0.00638074	post_infection_2h
neurons	ZHX1	0.103308	0.024773	0.323806	post_infection_2h
neurons	ZHX1-C8orf76	0.537671	0.000581438	0.872665	post_infection_2h
neurons	ZHX2	0.0268142	0.00578108	0.125927	post_infection_2h
neurons	ZHX3	0.456007	0.00572977	0.800589	post_infection_2h
neurons	ZIC1	1	-1.00667e-05	1	post_infection_2h
neurons	ZIC2	0.780661	-0.00487281	1	post_infection_2h
neurons	ZIC3	0.426027	-0.000555102	0.771609	post_infection_2h
neurons	ZIC4	0.0117509	0.000390512	0.0664464	post_infection_2h
neurons	ZIC5	0.132635	-0.00225583	0.383121	post_infection_2h
neurons	ZIK1	0.00559411	0.0109734	0.0367298	post_infection_2h
neurons	ZIM2-AS1	0.60611	-0.00134352	0.930536	post_infection_2h
neurons	ZKSCAN1	1.68594e-09	0.0996677	4.86874e-08	post_infection_2h
neurons	ZKSCAN2	0.831916	0.00195491	1	post_infection_2h
neurons	ZKSCAN3	0.55132	0.00186375	0.885284	post_infection_2h
neurons	ZKSCAN4	0.804599	0.00164784	1	post_infection_2h
neurons	ZKSCAN5	0.961645	0.000287163	1	post_infection_2h
neurons	ZKSCAN7	0.0221649	0.0071414	0.109628	post_infection_2h
neurons	ZKSCAN8	0.00326311	-0.0203507	0.0237082	post_infection_2h
neurons	ZMAT1	0.902888	0.00092077	1	post_infection_2h
neurons	ZMAT2	0.0392901	0.0181309	0.168066	post_infection_2h
neurons	ZMAT3	1.15917e-68	-0.209364	5.24863e-66	post_infection_2h
neurons	ZMAT4	0.378058	-0.00217562	0.719842	post_infection_2h
neurons	ZMAT5	0.670026	-0.000206099	0.966705	post_infection_2h
neurons	ZMIZ1	3.72054e-10	0.0720385	1.19846e-08	post_infection_2h
neurons	ZMIZ1-AS1	0.683171	0.000761695	0.969815	post_infection_2h
neurons	ZMIZ2	0.00896159	0.0195516	0.053471	post_infection_2h
neurons	ZMPSTE24	0.00550053	-0.0158484	0.0362145	post_infection_2h
neurons	ZMYM1	0.336659	-0.00712109	0.674433	post_infection_2h
neurons	ZMYM2	0.178844	-0.0289045	0.461893	post_infection_2h
neurons	ZMYM3	0.359011	-0.0103385	0.700114	post_infection_2h
neurons	ZMYM4	0.0526373	0.0287887	0.205363	post_infection_2h
neurons	ZMYM4-AS1	0.997205	2.31703e-05	1	post_infection_2h
neurons	ZMYM5	0.00335538	-0.033867	0.0241882	post_infection_2h
neurons	ZMYM6	0.138117	-0.0107209	0.392648	post_infection_2h
neurons	ZMYND10	0.897793	0.000915012	1	post_infection_2h
neurons	ZMYND11	0.00519916	0.0344957	0.0344953	post_infection_2h
neurons	ZMYND12	0.274074	-0.000156921	0.596574	post_infection_2h
neurons	ZMYND15	0.14421	-0.000800895	0.403083	post_infection_2h
neurons	ZMYND19	0.474661	0.00626042	0.815209	post_infection_2h
neurons	ZMYND8	0.286631	0.000239635	0.6123	post_infection_2h
neurons	ZNF10	0.0635281	-0.0122924	0.233826	post_infection_2h
neurons	ZNF100	0.0928786	7.02298e-05	0.302429	post_infection_2h
neurons	ZNF101	0.000295036	0.018161	0.00295998	post_infection_2h
neurons	ZNF106	0.0598763	0.00750741	0.22431	post_infection_2h
neurons	ZNF107	0.282948	0.00591776	0.607655	post_infection_2h
neurons	ZNF112	0.461242	-0.00396708	0.805191	post_infection_2h
neurons	ZNF114	0.00323851	-0.00497173	0.0235727	post_infection_2h
neurons	ZNF117	0.890969	0.00395177	1	post_infection_2h
neurons	ZNF12	7.39611e-18	0.0983365	4.81007e-16	post_infection_2h
neurons	ZNF121	0.393643	-0.00865729	0.736121	post_infection_2h
neurons	ZNF124	0.00544006	0.012282	0.0358557	post_infection_2h
neurons	ZNF131	0.578335	-0.0133926	0.910569	post_infection_2h
neurons	ZNF132	0.681325	0.00168677	0.969548	post_infection_2h
neurons	ZNF133	0.388119	0.00455247	0.730406	post_infection_2h
neurons	ZNF134	0.141496	0.0118295	0.398639	post_infection_2h
neurons	ZNF135	0.133707	0.00717819	0.38506	post_infection_2h
neurons	ZNF136	0.982851	-0.00108003	1	post_infection_2h
neurons	ZNF138	0.39506	0.000790386	0.737247	post_infection_2h
neurons	ZNF14	0.0317113	0.00827295	0.143235	post_infection_2h
neurons	ZNF140	0.284921	0.00901693	0.610113	post_infection_2h
neurons	ZNF141	0.0398767	0.0196463	0.16967	post_infection_2h
neurons	ZNF142	0.0285675	0.00738977	0.132144	post_infection_2h
neurons	ZNF143	3.00104e-05	0.0436696	0.000389713	post_infection_2h
neurons	ZNF146	1.04908e-07	0.0585198	2.23615e-06	post_infection_2h
neurons	ZNF148	0.0173268	0.0479838	0.0898851	post_infection_2h
neurons	ZNF154	0.389519	0.00307987	0.732087	post_infection_2h
neurons	ZNF155	0.177759	-0.00403699	0.460377	post_infection_2h
neurons	ZNF157	0.804841	-0.000119488	1	post_infection_2h
neurons	ZNF16	0.00109231	0.0158812	0.00933854	post_infection_2h
neurons	ZNF160	6.30284e-12	0.0943693	2.47554e-10	post_infection_2h
neurons	ZNF165	0.758669	-0.00083912	1	post_infection_2h
neurons	ZNF169	0.618996	0.00267697	0.937262	post_infection_2h
neurons	ZNF17	0.147206	-0.00664541	0.408712	post_infection_2h
neurons	ZNF174	0.0259259	-0.0123233	0.122716	post_infection_2h
neurons	ZNF175	0.948762	0.00109668	1	post_infection_2h
neurons	ZNF177	0.619145	-0.000623859	0.937336	post_infection_2h
neurons	ZNF18	0.694054	-0.00284418	0.973729	post_infection_2h
neurons	ZNF180	0.0015819	0.0171725	0.0128469	post_infection_2h
neurons	ZNF181	0.770408	-0.00192685	1	post_infection_2h
neurons	ZNF182	0.197026	-0.00217487	0.489611	post_infection_2h
neurons	ZNF184	0.17542	0.00882462	0.456486	post_infection_2h
neurons	ZNF185	0.956291	-6.46293e-05	1	post_infection_2h
neurons	ZNF189	0.557088	0.00364162	0.891458	post_infection_2h
neurons	ZNF19	0.277922	-0.00385882	0.601839	post_infection_2h
neurons	ZNF195	0.506867	-0.0105317	0.840714	post_infection_2h
neurons	ZNF197	0.0830713	0.0149044	0.281614	post_infection_2h
neurons	ZNF197-AS1	0.0608106	-0.000391749	0.22671	post_infection_2h
neurons	ZNF2	0.000209689	0.0127067	0.00218978	post_infection_2h
neurons	ZNF20	0.500053	-0.00223716	0.835004	post_infection_2h
neurons	ZNF200	0.0555959	0.00841995	0.213343	post_infection_2h
neurons	ZNF202	0.818441	0.000885334	1	post_infection_2h
neurons	ZNF205	0.0660422	0.0173856	0.240607	post_infection_2h
neurons	ZNF207	0.219554	-0.0308733	0.520892	post_infection_2h
neurons	ZNF208	0.48373	0.00207283	0.822835	post_infection_2h
neurons	ZNF211	0.131566	-0.00466097	0.381364	post_infection_2h
neurons	ZNF212	0.0147513	0.00792054	0.0794259	post_infection_2h
neurons	ZNF213	0.132918	-0.00491631	0.383604	post_infection_2h
neurons	ZNF213-AS1	0.124433	0.0069176	0.367477	post_infection_2h
neurons	ZNF214	0.0878407	0.00602333	0.292048	post_infection_2h
neurons	ZNF215	2.14348e-05	0.0132863	0.000290125	post_infection_2h
neurons	ZNF217	0.0368254	0.00837975	0.160481	post_infection_2h
neurons	ZNF219	0.631401	-0.00397727	0.944022	post_infection_2h
neurons	ZNF22	0.889852	0.00148302	1	post_infection_2h
neurons	ZNF221	0.0618723	0.00695647	0.229385	post_infection_2h
neurons	ZNF222	0.00202916	0.0166894	0.0159449	post_infection_2h
neurons	ZNF223	0.752486	0.00137994	0.999345	post_infection_2h
neurons	ZNF224	0.0014049	0.0262776	0.0116058	post_infection_2h
neurons	ZNF225	0.840641	0.00113551	1	post_infection_2h
neurons	ZNF226	0.700351	-0.0087188	0.97612	post_infection_2h
neurons	ZNF227	0.321411	-0.0064019	0.655787	post_infection_2h
neurons	ZNF229	0.731811	0.000475292	0.988684	post_infection_2h
neurons	ZNF23	0.164122	0.00185263	0.43811	post_infection_2h
neurons	ZNF230	0.475104	-0.0027462	0.815571	post_infection_2h
neurons	ZNF232	0.762862	3.40015e-05	1	post_infection_2h
neurons	ZNF233	0.256227	0.00382357	0.571958	post_infection_2h
neurons	ZNF234	0.210052	-0.00158947	0.508251	post_infection_2h
neurons	ZNF235	0.151601	-0.00520053	0.416881	post_infection_2h
neurons	ZNF236	0.0106363	0.0201161	0.0614384	post_infection_2h
neurons	ZNF236-DT	0.690465	0.000637248	0.972351	post_infection_2h
neurons	ZNF239	0.00237266	0.0072849	0.0181798	post_infection_2h
neurons	ZNF24	0.130914	-0.0173237	0.380059	post_infection_2h
neurons	ZNF248	0.956581	-0.000136021	1	post_infection_2h
neurons	ZNF25	0.400734	-0.00987423	0.744105	post_infection_2h
neurons	ZNF250	7.39535e-05	0.0264034	0.000872106	post_infection_2h
neurons	ZNF251	0.63526	0.00259878	0.946829	post_infection_2h
neurons	ZNF252P-AS1	0.00353098	-0.00610338	0.0251742	post_infection_2h
neurons	ZNF253	0.0817744	0.0151565	0.278768	post_infection_2h
neurons	ZNF254	0.59092	0.0101554	0.921485	post_infection_2h
neurons	ZNF256	0.17087	-0.00481948	0.449079	post_infection_2h
neurons	ZNF257	0.650799	-0.00065322	0.95645	post_infection_2h
neurons	ZNF26	0.0652296	0.0166396	0.238432	post_infection_2h
neurons	ZNF260	0.197673	0.00768197	0.49055	post_infection_2h
neurons	ZNF263	0.0153305	-0.0188892	0.0816471	post_infection_2h
neurons	ZNF264	0.00624925	0.0234486	0.0400881	post_infection_2h
neurons	ZNF266	0.57082	-0.0057429	0.903716	post_infection_2h
neurons	ZNF267	0.1596	-0.00199547	0.430055	post_infection_2h
neurons	ZNF268	0.0064832	0.024203	0.041258	post_infection_2h
neurons	ZNF273	0.0286983	0.0160798	0.132647	post_infection_2h
neurons	ZNF274	0.0086967	0.0292786	0.0521498	post_infection_2h
neurons	ZNF275	0.203443	0.00683511	0.499413	post_infection_2h
neurons	ZNF276	0.0121284	0.0159539	0.0681793	post_infection_2h
neurons	ZNF277	0.293412	-0.00840377	0.621364	post_infection_2h
neurons	ZNF28	0.790967	-0.00018057	1	post_infection_2h
neurons	ZNF280B	0.00289212	0.0184345	0.0214412	post_infection_2h
neurons	ZNF280C	0.949505	0.000415476	1	post_infection_2h
neurons	ZNF280D	0.75437	0.00374484	1	post_infection_2h
neurons	ZNF281	0.0567133	0.0289306	0.216204	post_infection_2h
neurons	ZNF282	0.335924	-0.00711597	0.673856	post_infection_2h
neurons	ZNF283	0.0721766	0.00943007	0.256323	post_infection_2h
neurons	ZNF284	0.263117	0.00354101	0.581425	post_infection_2h
neurons	ZNF285	0.483589	0.000210233	0.822712	post_infection_2h
neurons	ZNF286A	0.92008	0.00192613	1	post_infection_2h
neurons	ZNF286B	0.227648	-0.00719012	0.532414	post_infection_2h
neurons	ZNF287	0.0452561	0.00815235	0.185016	post_infection_2h
neurons	ZNF292	1.70154e-83	0.394809	1.23738e-80	post_infection_2h
neurons	ZNF295-AS1	0.0128202	-0.000807102	0.071086	post_infection_2h
neurons	ZNF296	0.783516	0.00104849	1	post_infection_2h
neurons	ZNF3	0.000109713	0.0292303	0.00124251	post_infection_2h
neurons	ZNF30	0.106736	-0.00958508	0.331273	post_infection_2h
neurons	ZNF30-AS1	0.776547	0.00074024	1	post_infection_2h
neurons	ZNF300	0.0747063	0.0195054	0.262836	post_infection_2h
neurons	ZNF302	0.00264193	0.0399515	0.0198874	post_infection_2h
neurons	ZNF304	0.133644	0.00394783	0.385017	post_infection_2h
neurons	ZNF311	0.101831	0.0033515	0.320576	post_infection_2h
neurons	ZNF316	0.927832	-0.0015461	1	post_infection_2h
neurons	ZNF317	0.853555	0.00223919	1	post_infection_2h
neurons	ZNF318	0.276558	0.00892481	0.59986	post_infection_2h
neurons	ZNF319	0.457459	0.00200559	0.801795	post_infection_2h
neurons	ZNF32	8.06539e-06	0.0432695	0.000119551	post_infection_2h
neurons	ZNF32-AS2	0.859015	-9.70687e-05	1	post_infection_2h
neurons	ZNF32-AS3	0.34657	0.00133628	0.686334	post_infection_2h
neurons	ZNF320	0.353273	-0.0014769	0.692748	post_infection_2h
neurons	ZNF322	0.888135	0.00639498	1	post_infection_2h
neurons	ZNF324	0.0227406	0.0201101	0.11157	post_infection_2h
neurons	ZNF324B	0.995091	0.000203332	1	post_infection_2h
neurons	ZNF326	0.761021	-0.0113831	1	post_infection_2h
neurons	ZNF329	0.00996788	0.0138693	0.0583579	post_infection_2h
neurons	ZNF330	9.15245e-10	-0.0497289	2.78412e-08	post_infection_2h
neurons	ZNF331	4.45232e-07	0.062517	8.38673e-06	post_infection_2h
neurons	ZNF333	0.361454	-0.00812847	0.702817	post_infection_2h
neurons	ZNF334	0.343293	-0.00819722	0.682434	post_infection_2h
neurons	ZNF335	0.139638	0.00877216	0.395287	post_infection_2h
neurons	ZNF337	0.296842	0.00675855	0.625324	post_infection_2h
neurons	ZNF337-AS1	0.304505	0.00202041	0.634552	post_infection_2h
neurons	ZNF33A	2.53846e-11	0.0947708	9.32895e-10	post_infection_2h
neurons	ZNF33B	2.31223e-05	0.0432746	0.000310167	post_infection_2h
neurons	ZNF34	0.000104592	0.0264089	0.00119524	post_infection_2h
neurons	ZNF341	0.000244401	0.0109533	0.00250647	post_infection_2h
neurons	ZNF343	0.864479	-0.000276937	1	post_infection_2h
neurons	ZNF345	0.0582775	0.00822403	0.220139	post_infection_2h
neurons	ZNF346	0.0688486	-0.0014415	0.248045	post_infection_2h
neurons	ZNF347	0.491916	-0.00291672	0.828934	post_infection_2h
neurons	ZNF35	0.729501	-0.00496918	0.987847	post_infection_2h
neurons	ZNF350	0.00481455	0.0221874	0.0323229	post_infection_2h
neurons	ZNF350-AS1	0.885017	0.000268005	1	post_infection_2h
neurons	ZNF354A	0.0656437	0.014143	0.239556	post_infection_2h
neurons	ZNF354B	0.243451	0.00716103	0.55446	post_infection_2h
neurons	ZNF354C	0.446847	0.00569917	0.79221	post_infection_2h
neurons	ZNF358	0.00288596	0.0214032	0.0214087	post_infection_2h
neurons	ZNF362	0.133799	0.00700207	0.385231	post_infection_2h
neurons	ZNF365	0.00040249	0.00955484	0.00388221	post_infection_2h
neurons	ZNF366	0.0582339	0.000343547	0.220133	post_infection_2h
neurons	ZNF367	0.731025	0.000873436	0.988228	post_infection_2h
neurons	ZNF37A	0.0880683	0.00640786	0.292422	post_infection_2h
neurons	ZNF382	0.459935	0.00631174	0.803896	post_infection_2h
neurons	ZNF383	0.0878814	-0.0105524	0.292102	post_infection_2h
neurons	ZNF384	0.0951687	0.0142926	0.307177	post_infection_2h
neurons	ZNF385A	0.579618	-0.000131902	0.91175	post_infection_2h
neurons	ZNF385B	0.696597	0.000825102	0.974295	post_infection_2h
neurons	ZNF385C	0.762146	-0.00048366	1	post_infection_2h
neurons	ZNF385D	0.146448	0.00505281	0.40738	post_infection_2h
neurons	ZNF391	0.125008	0.00598374	0.368543	post_infection_2h
neurons	ZNF394	0.0923271	-0.0127939	0.301123	post_infection_2h
neurons	ZNF395	0.000199649	0.0121321	0.00209955	post_infection_2h
neurons	ZNF396	0.825224	0.00093167	1	post_infection_2h
neurons	ZNF397	0.000386879	-0.059127	0.00375579	post_infection_2h
neurons	ZNF398	0.388715	0.00852002	0.731125	post_infection_2h
neurons	ZNF404	0.0735033	0.00649532	0.259631	post_infection_2h
neurons	ZNF407	0.415415	-0.00405432	0.759727	post_infection_2h
neurons	ZNF408	0.0336791	0.0124628	0.150313	post_infection_2h
neurons	ZNF41	0.932551	0.00034268	1	post_infection_2h
neurons	ZNF410	0.241774	-0.00516462	0.552098	post_infection_2h
neurons	ZNF414	0.682836	-0.00576218	0.969815	post_infection_2h
neurons	ZNF415	0.874234	-0.00203959	1	post_infection_2h
neurons	ZNF416	0.109869	0.00578799	0.336951	post_infection_2h
neurons	ZNF417	0.0170018	-0.00833703	0.0886204	post_infection_2h
neurons	ZNF418	0.436639	-0.00458501	0.78215	post_infection_2h
neurons	ZNF419	0.127581	-0.00995786	0.373514	post_infection_2h
neurons	ZNF420	0.000194935	0.0254818	0.00205689	post_infection_2h
neurons	ZNF423	0.801405	0.00116744	1	post_infection_2h
neurons	ZNF425	0.0381291	-0.00503931	0.164543	post_infection_2h
neurons	ZNF426	0.848402	0.00351682	1	post_infection_2h
neurons	ZNF426-DT	0.0385306	-0.00672693	0.165947	post_infection_2h
neurons	ZNF428	3.47171e-70	0.278251	1.66628e-67	post_infection_2h
neurons	ZNF429	0.0162957	0.0105476	0.0857599	post_infection_2h
neurons	ZNF43	2.58354e-08	0.0403183	6.06652e-07	post_infection_2h
neurons	ZNF430	1.66141e-09	0.0652469	4.81044e-08	post_infection_2h
neurons	ZNF431	0.317063	-0.0103828	0.64961	post_infection_2h
neurons	ZNF432	0.609563	-0.00528583	0.932803	post_infection_2h
neurons	ZNF433	0.120269	0.00631579	0.358359	post_infection_2h
neurons	ZNF436	0.865704	0.00186805	1	post_infection_2h
neurons	ZNF436-AS1	1.40016e-07	-0.0360999	2.9117e-06	post_infection_2h
neurons	ZNF438	0.139166	0.00445904	0.394503	post_infection_2h
neurons	ZNF439	0.0518914	0.0119781	0.203147	post_infection_2h
neurons	ZNF44	0.203393	-0.01046	0.499413	post_infection_2h
neurons	ZNF440	0.456803	-0.00468152	0.801232	post_infection_2h
neurons	ZNF441	0.36418	0.00703895	0.705319	post_infection_2h
neurons	ZNF442	0.874786	0.000702664	1	post_infection_2h
neurons	ZNF443	4.67971e-07	0.0191213	8.78059e-06	post_infection_2h
neurons	ZNF444	0.732116	-0.00449683	0.98869	post_infection_2h
neurons	ZNF445	0.00126701	0.045097	0.0106328	post_infection_2h
neurons	ZNF446	0.798687	0.000951178	1	post_infection_2h
neurons	ZNF449	0.418861	-0.00514648	0.76382	post_infection_2h
neurons	ZNF45	0.679476	-0.00139278	0.969305	post_infection_2h
neurons	ZNF451	1.93019e-09	-0.0910157	5.54075e-08	post_infection_2h
neurons	ZNF451-AS1	0.815901	-9.49192e-05	1	post_infection_2h
neurons	ZNF454	9.12559e-06	0.0271589	0.000134107	post_infection_2h
neurons	ZNF460	2.61201e-13	-0.0623275	1.15438e-11	post_infection_2h
neurons	ZNF460-AS1	0.506163	-0.000108872	0.840151	post_infection_2h
neurons	ZNF461	0.259081	0.00337624	0.575901	post_infection_2h
neurons	ZNF462	0.000208665	0.0460395	0.00218098	post_infection_2h
neurons	ZNF467	0.357527	0.00687654	0.698175	post_infection_2h
neurons	ZNF468	0.23698	0.00408974	0.545938	post_infection_2h
neurons	ZNF469	0.827326	-0.000181192	1	post_infection_2h
neurons	ZNF470	1.87032e-08	0.0312277	4.53832e-07	post_infection_2h
neurons	ZNF471	0.450602	0.00845844	0.795054	post_infection_2h
neurons	ZNF473	0.00509988	0.00962358	0.0339304	post_infection_2h
neurons	ZNF474	0.619162	-0.000390528	0.937336	post_infection_2h
neurons	ZNF48	0.280564	0.00866228	0.60483	post_infection_2h
neurons	ZNF480	0.78293	0.00217017	1	post_infection_2h
neurons	ZNF483	2.60091e-22	-0.0950787	2.29483e-20	post_infection_2h
neurons	ZNF484	0.453793	0.000307622	0.798279	post_infection_2h
neurons	ZNF485	0.864019	-0.00109467	1	post_infection_2h
neurons	ZNF486	0.270442	0.00535482	0.59162	post_infection_2h
neurons	ZNF487	0.00397578	0.00418699	0.0275197	post_infection_2h
neurons	ZNF488	0.522018	0.00186575	0.856691	post_infection_2h
neurons	ZNF490	0.0134386	-0.00747882	0.0737481	post_infection_2h
neurons	ZNF491	0.274201	-0.00347355	0.596628	post_infection_2h
neurons	ZNF492	0.953209	4.02216e-05	1	post_infection_2h
neurons	ZNF493	0.224792	-0.0149606	0.528619	post_infection_2h
neurons	ZNF496	0.377391	0.00185436	0.719559	post_infection_2h
neurons	ZNF497	0.384738	0.00163504	0.72666	post_infection_2h
neurons	ZNF500	0.964307	0.00100455	1	post_infection_2h
neurons	ZNF501	0.0289999	0.00966421	0.133531	post_infection_2h
neurons	ZNF502	0.0962366	0.00963098	0.3095	post_infection_2h
neurons	ZNF503	0.785818	0.00164609	1	post_infection_2h
neurons	ZNF503-AS1	0.0657072	-0.000568711	0.239751	post_infection_2h
neurons	ZNF503-AS2	0.769946	0.00055672	1	post_infection_2h
neurons	ZNF506	0.0252164	0.0299699	0.120426	post_infection_2h
neurons	ZNF507	0.651919	0.00443404	0.957218	post_infection_2h
neurons	ZNF510	0.000453879	0.0225137	0.00430692	post_infection_2h
neurons	ZNF511	7.58916e-08	0.0352084	1.65118e-06	post_infection_2h
neurons	ZNF512	4.36372e-07	0.0453769	8.22627e-06	post_infection_2h
neurons	ZNF512B	0.126187	0.0102131	0.370638	post_infection_2h
neurons	ZNF513	0.463004	0.00399785	0.806385	post_infection_2h
neurons	ZNF514	0.12406	0.009564	0.366604	post_infection_2h
neurons	ZNF516	0.956628	-0.00105565	1	post_infection_2h
neurons	ZNF517	0.803817	-0.000590469	1	post_infection_2h
neurons	ZNF518A	0.643054	0.00123571	0.951415	post_infection_2h
neurons	ZNF518B	5.44972e-06	0.0367846	8.34603e-05	post_infection_2h
neurons	ZNF519	7.98823e-09	0.0553991	2.08825e-07	post_infection_2h
neurons	ZNF521	0.750865	0.00153392	0.998632	post_infection_2h
neurons	ZNF524	0.871791	0.000469561	1	post_infection_2h
neurons	ZNF525	0.386164	0.00534537	0.727922	post_infection_2h
neurons	ZNF526	0.927812	0.000667795	1	post_infection_2h
neurons	ZNF527	0.000235444	0.0165895	0.00242994	post_infection_2h
neurons	ZNF528	0.858909	0.000720885	1	post_infection_2h
neurons	ZNF529	0.1635	0.000389046	0.43698	post_infection_2h
neurons	ZNF529-AS1	0.785422	-0.000265237	1	post_infection_2h
neurons	ZNF530	0.000209137	-0.0147621	0.00218497	post_infection_2h
neurons	ZNF532	3.11566e-12	-0.0763317	1.25033e-10	post_infection_2h
neurons	ZNF534	0.669475	-0.00110598	0.966495	post_infection_2h
neurons	ZNF536	0.00707404	0.013285	0.0443708	post_infection_2h
neurons	ZNF540	0.00336795	0.0199421	0.0242569	post_infection_2h
neurons	ZNF541	0.695474	-0.000112754	0.974024	post_infection_2h
neurons	ZNF543	0.550851	-0.000788413	0.885025	post_infection_2h
neurons	ZNF544	0.0651848	0.0123787	0.238388	post_infection_2h
neurons	ZNF546	0.157712	-0.00595148	0.426876	post_infection_2h
neurons	ZNF547	0.40692	0.00328913	0.75129	post_infection_2h
neurons	ZNF548	0.290561	-0.00910553	0.61789	post_infection_2h
neurons	ZNF549	0.0375007	0.00155738	0.162415	post_infection_2h
neurons	ZNF550	0.600808	-0.00506206	0.927775	post_infection_2h
neurons	ZNF551	0.109246	0.00789374	0.335942	post_infection_2h
neurons	ZNF552	0.85165	-0.000432117	1	post_infection_2h
neurons	ZNF554	0.518576	-0.000150108	0.853083	post_infection_2h
neurons	ZNF555	0.103866	0.0134371	0.32513	post_infection_2h
neurons	ZNF556	0.95426	0.000647564	1	post_infection_2h
neurons	ZNF557	8.65838e-06	0.030009	0.00012771	post_infection_2h
neurons	ZNF558	0.229689	0.00489742	0.535362	post_infection_2h
neurons	ZNF559	0.681536	-0.00427031	0.96956	post_infection_2h
neurons	ZNF559-ZNF177	0.178182	0.00179777	0.461041	post_infection_2h
neurons	ZNF560	0.459286	0.00248809	0.80329	post_infection_2h
neurons	ZNF561	0.0291018	0.0147738	0.133916	post_infection_2h
neurons	ZNF562	0.000182834	0.0412571	0.00194574	post_infection_2h
neurons	ZNF563	0.734122	-0.00132637	0.989174	post_infection_2h
neurons	ZNF564	0.823729	0.00171133	1	post_infection_2h
neurons	ZNF565	0.276829	0.00918186	0.600174	post_infection_2h
neurons	ZNF566	0.0141634	0.0216492	0.0766906	post_infection_2h
neurons	ZNF567	0.00011281	0.028213	0.00127337	post_infection_2h
neurons	ZNF568	0.0325128	0.0221162	0.146113	post_infection_2h
neurons	ZNF569	0.00206508	0.0216988	0.0161757	post_infection_2h
neurons	ZNF57	0.671598	0.00119221	0.966917	post_infection_2h
neurons	ZNF570	0.000224969	0.0270403	0.00233512	post_infection_2h
neurons	ZNF571	0.144552	-0.0102526	0.403656	post_infection_2h
neurons	ZNF571-AS1	9.59174e-05	0.0149858	0.00110558	post_infection_2h
neurons	ZNF572	0.854066	-0.000446797	1	post_infection_2h
neurons	ZNF573	0.845176	0.000555467	1	post_infection_2h
neurons	ZNF574	0.671267	0.00317225	0.966775	post_infection_2h
neurons	ZNF575	0.994567	-0.000134579	1	post_infection_2h
neurons	ZNF576	0.04602	-0.01612	0.187121	post_infection_2h
neurons	ZNF577	0.00117118	0.0170652	0.00993491	post_infection_2h
neurons	ZNF578	0.734222	-0.00336537	0.989213	post_infection_2h
neurons	ZNF579	0.304674	0.0166029	0.634768	post_infection_2h
neurons	ZNF580	0.00616881	-0.0341838	0.0396888	post_infection_2h
neurons	ZNF581	0.586596	-0.00732307	0.917854	post_infection_2h
neurons	ZNF582	0.54472	0.00102088	0.879513	post_infection_2h
neurons	ZNF582-AS1	0.00034367	-0.0152825	0.0033912	post_infection_2h
neurons	ZNF583	1.66174e-09	0.057457	4.81044e-08	post_infection_2h
neurons	ZNF584	0.238568	-0.00702842	0.547547	post_infection_2h
neurons	ZNF585A	0.647355	-0.00307992	0.954414	post_infection_2h
neurons	ZNF585B	0.388699	0.00328923	0.731125	post_infection_2h
neurons	ZNF586	0.685047	-0.0017038	0.970413	post_infection_2h
neurons	ZNF587	0.674729	0.00527674	0.967966	post_infection_2h
neurons	ZNF587B	0.509104	0.00119483	0.842701	post_infection_2h
neurons	ZNF589	0.0386453	0.0135226	0.166202	post_infection_2h
neurons	ZNF592	0.00348244	0.0146132	0.0249244	post_infection_2h
neurons	ZNF593	0.0019139	-0.025578	0.0151409	post_infection_2h
neurons	ZNF594	0.178616	0.00496456	0.461503	post_infection_2h
neurons	ZNF595	0.0414793	0.00801792	0.173721	post_infection_2h
neurons	ZNF596	0.62496	-0.00251087	0.939862	post_infection_2h
neurons	ZNF597	0.895051	0.000239296	1	post_infection_2h
neurons	ZNF598	0.0198406	-0.0149059	0.100408	post_infection_2h
neurons	ZNF599	0.03065	0.00775335	0.139149	post_infection_2h
neurons	ZNF600	0.341823	-0.00112045	0.680289	post_infection_2h
neurons	ZNF605	0.00157544	0.0260414	0.0128074	post_infection_2h
neurons	ZNF606	0.272925	0.00880203	0.59499	post_infection_2h
neurons	ZNF607	0.428329	-0.000197452	0.774215	post_infection_2h
neurons	ZNF608	0.00857323	0.0286894	0.0515743	post_infection_2h
neurons	ZNF609	0.763054	0.00265477	1	post_infection_2h
neurons	ZNF610	0.75773	0.00226608	1	post_infection_2h
neurons	ZNF611	0.0935555	0.00910693	0.303932	post_infection_2h
neurons	ZNF613	0.741348	-0.000985086	0.993848	post_infection_2h
neurons	ZNF614	0.00950926	0.0143927	0.0561662	post_infection_2h
neurons	ZNF615	0.163153	-0.00247104	0.43645	post_infection_2h
neurons	ZNF616	0.994274	0.000489399	1	post_infection_2h
neurons	ZNF618	0.00155753	0.0290527	0.0126835	post_infection_2h
neurons	ZNF619	0.888402	0.000664978	1	post_infection_2h
neurons	ZNF620	0.38788	0.00953028	0.730244	post_infection_2h
neurons	ZNF621	0.0218828	-0.0107418	0.108585	post_infection_2h
neurons	ZNF622	0.065836	0.0215636	0.240043	post_infection_2h
neurons	ZNF623	0.962716	-0.00118685	1	post_infection_2h
neurons	ZNF624	0.00987443	0.0171212	0.0578673	post_infection_2h
neurons	ZNF625	0.305609	0.00317228	0.63578	post_infection_2h
neurons	ZNF625-ZNF20	0.972256	-8.40943e-05	1	post_infection_2h
neurons	ZNF626	0.487516	0.00448973	0.825472	post_infection_2h
neurons	ZNF627	0.000390275	0.0196277	0.00378416	post_infection_2h
neurons	ZNF628	0.734012	9.39092e-05	0.989174	post_infection_2h
neurons	ZNF629	0.29429	0.00410126	0.622236	post_infection_2h
neurons	ZNF630	0.0530243	-0.00206968	0.20637	post_infection_2h
neurons	ZNF638	0.597072	-0.0110518	0.925669	post_infection_2h
neurons	ZNF639	0.106224	0.0207255	0.330544	post_infection_2h
neurons	ZNF641	0.0902449	0.00994929	0.29659	post_infection_2h
neurons	ZNF644	0.554826	-0.0152714	0.88895	post_infection_2h
neurons	ZNF646	0.537282	0.00435394	0.872197	post_infection_2h
neurons	ZNF649	0.000797261	0.023255	0.00709669	post_infection_2h
neurons	ZNF652	0.000101541	0.0476068	0.00116314	post_infection_2h
neurons	ZNF653	0.211679	0.00568992	0.510654	post_infection_2h
neurons	ZNF654	1.97505e-08	0.0525524	4.75876e-07	post_infection_2h
neurons	ZNF655	3.20006e-08	0.0490948	7.39423e-07	post_infection_2h
neurons	ZNF658	0.0950783	0.00660204	0.30705	post_infection_2h
neurons	ZNF66	0.944109	0.000974391	1	post_infection_2h
neurons	ZNF660	0.392586	0.00291289	0.735145	post_infection_2h
neurons	ZNF664	0.0865934	-0.0191802	0.289748	post_infection_2h
neurons	ZNF665	0.697285	0.00146416	0.974318	post_infection_2h
neurons	ZNF667	4.02636e-20	0.102653	3.1069e-18	post_infection_2h
neurons	ZNF667-AS1	0.000405982	-0.0426305	0.00390736	post_infection_2h
neurons	ZNF668	0.0116564	0.0155537	0.0660362	post_infection_2h
neurons	ZNF669	1.97161e-05	0.0444996	0.000269596	post_infection_2h
neurons	ZNF670	0.235839	0.00873755	0.544858	post_infection_2h
neurons	ZNF670-ZNF695	0.124214	0.00157671	0.366969	post_infection_2h
neurons	ZNF671	0.499295	0.00142142	0.83406	post_infection_2h
neurons	ZNF672	0.0811812	0.00516499	0.277689	post_infection_2h
neurons	ZNF674	0.354118	-0.00385921	0.693612	post_infection_2h
neurons	ZNF674-AS1	0.49592	-0.00357684	0.832107	post_infection_2h
neurons	ZNF675	0.000978734	0.0389209	0.00848236	post_infection_2h
neurons	ZNF676	0.817337	-0.00125547	1	post_infection_2h
neurons	ZNF677	0.203864	0.0231615	0.499722	post_infection_2h
neurons	ZNF678	0.396424	-0.00405674	0.73902	post_infection_2h
neurons	ZNF680	0.00951259	0.017581	0.056172	post_infection_2h
neurons	ZNF681	0.531513	0.00180718	0.866761	post_infection_2h
neurons	ZNF682	1.9894e-07	0.0357961	4.02883e-06	post_infection_2h
neurons	ZNF684	0.861327	0.00144171	1	post_infection_2h
neurons	ZNF687	0.183093	0.00279937	0.46933	post_infection_2h
neurons	ZNF688	0.54188	-0.00249056	0.876518	post_infection_2h
neurons	ZNF689	0.686243	-0.00346109	0.970816	post_infection_2h
neurons	ZNF69	0.811567	-0.00128233	1	post_infection_2h
neurons	ZNF691	0.572858	0.00117072	0.905516	post_infection_2h
neurons	ZNF692	0.50881	-0.00439792	0.842564	post_infection_2h
neurons	ZNF695	0.162501	0.00624127	0.435412	post_infection_2h
neurons	ZNF696	0.169066	-0.0069123	0.445901	post_infection_2h
neurons	ZNF697	0.125558	0.00590793	0.369602	post_infection_2h
neurons	ZNF699	0.886181	-0.00381049	1	post_infection_2h
neurons	ZNF7	4.24068e-06	0.0396394	6.63847e-05	post_infection_2h
neurons	ZNF70	0.28038	-0.00538606	0.604597	post_infection_2h
neurons	ZNF700	0.746328	0.00229527	0.996017	post_infection_2h
neurons	ZNF701	0.0508133	-0.0111599	0.200283	post_infection_2h
neurons	ZNF703	0.134818	-0.00576419	0.387052	post_infection_2h
neurons	ZNF704	2.16489e-10	0.0825915	7.11686e-09	post_infection_2h
neurons	ZNF705E	0.247353	-0.000678739	0.559681	post_infection_2h
neurons	ZNF706	0.751272	0.0117111	0.998879	post_infection_2h
neurons	ZNF707	0.633959	0.00158813	0.945835	post_infection_2h
neurons	ZNF708	0.00135161	0.0349844	0.0112158	post_infection_2h
neurons	ZNF709	0.103288	-0.00452412	0.323806	post_infection_2h
neurons	ZNF71	0.537098	0.00891782	0.871957	post_infection_2h
neurons	ZNF710	0.92106	0.001207	1	post_infection_2h
neurons	ZNF710-AS1	0.419336	0.00148034	0.76426	post_infection_2h
neurons	ZNF711	0.00396936	0.0356578	0.0274911	post_infection_2h
neurons	ZNF713	0.00597138	0.0146592	0.038751	post_infection_2h
neurons	ZNF714	0.201934	0.0193749	0.497313	post_infection_2h
neurons	ZNF717	0.125218	-0.0064856	0.369026	post_infection_2h
neurons	ZNF718	0.494222	-0.00246535	0.830628	post_infection_2h
neurons	ZNF720	0.593847	0.00611594	0.923899	post_infection_2h
neurons	ZNF721	0.000689793	0.0519284	0.00625375	post_infection_2h
neurons	ZNF724	0.404321	-8.86996e-05	0.748233	post_infection_2h
neurons	ZNF726	0.0583192	0.00538236	0.220193	post_infection_2h
neurons	ZNF728	0.927538	-0.000611339	1	post_infection_2h
neurons	ZNF729	0.261124	0.000373085	0.578591	post_infection_2h
neurons	ZNF730	0.0212541	0.0131391	0.106041	post_infection_2h
neurons	ZNF732	0.632568	-0.00187357	0.944935	post_infection_2h
neurons	ZNF736	0.0196911	-0.00936745	0.099883	post_infection_2h
neurons	ZNF737	0.00650529	0.0207539	0.0413218	post_infection_2h
neurons	ZNF738	0.751872	0.00815463	0.999249	post_infection_2h
neurons	ZNF74	1.79464e-05	0.0320498	0.000246948	post_infection_2h
neurons	ZNF740	0.23656	0.00609533	0.545629	post_infection_2h
neurons	ZNF746	0.766751	-0.00302242	1	post_infection_2h
neurons	ZNF747	0.12471	0.00360043	0.367937	post_infection_2h
neurons	ZNF749	0.656323	0.00181416	0.960151	post_infection_2h
neurons	ZNF75A	4.25163e-09	0.0530697	1.15812e-07	post_infection_2h
neurons	ZNF75D	0.364345	0.00406852	0.705352	post_infection_2h
neurons	ZNF76	0.063463	-0.00652594	0.233694	post_infection_2h
neurons	ZNF761	0.244545	0.0032138	0.556265	post_infection_2h
neurons	ZNF763	0.881227	0.000823368	1	post_infection_2h
neurons	ZNF764	0.550085	0.00489808	0.884417	post_infection_2h
neurons	ZNF765	0.872983	0.00215372	1	post_infection_2h
neurons	ZNF766	1.07063e-05	0.0435826	0.000154963	post_infection_2h
neurons	ZNF768	0.0317236	-0.0155539	0.143264	post_infection_2h
neurons	ZNF77	0.252567	0.00342959	0.566957	post_infection_2h
neurons	ZNF770	0.0287809	-0.0146078	0.132879	post_infection_2h
neurons	ZNF771	0.507486	-0.00511565	0.841126	post_infection_2h
neurons	ZNF772	0.994607	-1.32802e-05	1	post_infection_2h
neurons	ZNF773	0.134419	-0.00589925	0.386462	post_infection_2h
neurons	ZNF774	0.0491437	0.00665664	0.195711	post_infection_2h
neurons	ZNF775	0.976848	0.000864092	1	post_infection_2h
neurons	ZNF776	0.130189	0.00891364	0.378472	post_infection_2h
neurons	ZNF777	0.235408	-0.00774295	0.54448	post_infection_2h
neurons	ZNF778	0.336706	0.00394931	0.674433	post_infection_2h
neurons	ZNF780A	0.843903	-0.000246107	1	post_infection_2h
neurons	ZNF780B	0.675956	0.00472446	0.96806	post_infection_2h
neurons	ZNF781	0.0979428	0.00604963	0.31289	post_infection_2h
neurons	ZNF782	0.187401	0.00410978	0.475411	post_infection_2h
neurons	ZNF783	0.562654	0.00283352	0.896241	post_infection_2h
neurons	ZNF784	0.692229	0.00149353	0.973005	post_infection_2h
neurons	ZNF785	0.869498	0.0022879	1	post_infection_2h
neurons	ZNF786	0.535873	0.00325115	0.870971	post_infection_2h
neurons	ZNF787	0.996991	0.000281285	1	post_infection_2h
neurons	ZNF788P	0.9788	-1.48295e-05	1	post_infection_2h
neurons	ZNF789	0.246926	-0.00705179	0.559083	post_infection_2h
neurons	ZNF79	0.852876	-0.00109175	1	post_infection_2h
neurons	ZNF790	0.528055	-0.00550612	0.863292	post_infection_2h
neurons	ZNF791	0.034606	0.034671	0.153479	post_infection_2h
neurons	ZNF792	0.457242	0.00318652	0.801702	post_infection_2h
neurons	ZNF793	1.80453e-08	0.0574656	4.40093e-07	post_infection_2h
neurons	ZNF793-AS1	0.189802	0.00363358	0.478804	post_infection_2h
neurons	ZNF799	0.405504	0.00364344	0.749437	post_infection_2h
neurons	ZNF8	0.335155	0.00832326	0.672608	post_infection_2h
neurons	ZNF80	0.903301	0.000138357	1	post_infection_2h
neurons	ZNF800	7.68651e-05	-0.0220927	0.000903334	post_infection_2h
neurons	ZNF804A	0.834477	0.00172121	1	post_infection_2h
neurons	ZNF804B	0.0771154	0.00194215	0.269209	post_infection_2h
neurons	ZNF805	0.00329071	-0.0198819	0.0238222	post_infection_2h
neurons	ZNF808	0.0418764	-0.0123685	0.174835	post_infection_2h
neurons	ZNF81	0.0833421	-0.00634847	0.282173	post_infection_2h
neurons	ZNF813	0.652464	0.00135886	0.957548	post_infection_2h
neurons	ZNF814	0.700452	0.00266179	0.976159	post_infection_2h
neurons	ZNF816	0.245097	0.00228109	0.557111	post_infection_2h
neurons	ZNF816-ZNF321P	0.553592	0.000973112	0.887567	post_infection_2h
neurons	ZNF821	2.35925e-11	0.0826588	8.71036e-10	post_infection_2h
neurons	ZNF823	0.61054	0.000840656	0.933366	post_infection_2h
neurons	ZNF827	0.335742	0.00396098	0.673561	post_infection_2h
neurons	ZNF829	0.0011067	0.0154232	0.0094481	post_infection_2h
neurons	ZNF83	1.4886e-07	-0.0317412	3.07961e-06	post_infection_2h
neurons	ZNF830	0.000257574	-0.0436634	0.00262174	post_infection_2h
neurons	ZNF835	0.484882	0.00231117	0.823543	post_infection_2h
neurons	ZNF836	0.222796	0.00211655	0.525832	post_infection_2h
neurons	ZNF837	0.169211	0.00394877	0.446037	post_infection_2h
neurons	ZNF839	0.573003	-0.00168746	0.905516	post_infection_2h
neurons	ZNF84	3.58344e-13	0.0960492	1.55789e-11	post_infection_2h
neurons	ZNF841	0.809172	0.000826505	1	post_infection_2h
neurons	ZNF843	0.752378	-0.0015659	0.999308	post_infection_2h
neurons	ZNF844	0.462284	0.00642916	0.806062	post_infection_2h
neurons	ZNF845	0.347571	0.00423621	0.687093	post_infection_2h
neurons	ZNF846	1.94631e-06	-0.0177847	3.25715e-05	post_infection_2h
neurons	ZNF85	0.0074405	0.0141958	0.0461985	post_infection_2h
neurons	ZNF850	0.946717	0.000551382	1	post_infection_2h
neurons	ZNF852	0.246452	-0.00355027	0.558747	post_infection_2h
neurons	ZNF853	0.0210911	-0.0120542	0.105425	post_infection_2h
neurons	ZNF860	0.935822	9.19922e-05	1	post_infection_2h
neurons	ZNF862	0.918408	-0.000825243	1	post_infection_2h
neurons	ZNF865	0.66214	-0.00353135	0.963431	post_infection_2h
neurons	ZNF878	0.830794	-0.000586603	1	post_infection_2h
neurons	ZNF879	0.473094	0.00314678	0.814068	post_infection_2h
neurons	ZNF880	0.167348	0.0168595	0.443122	post_infection_2h
neurons	ZNF883	4.18211e-19	0.105663	3.01388e-17	post_infection_2h
neurons	ZNF888	0.131452	0.00314322	0.381172	post_infection_2h
neurons	ZNF891	5.41185e-06	0.0479493	8.29864e-05	post_infection_2h
neurons	ZNF90	0.855699	-0.000109847	1	post_infection_2h
neurons	ZNF91	0.251688	-0.0229123	0.565942	post_infection_2h
neurons	ZNF92	0.100775	0.018804	0.318712	post_infection_2h
neurons	ZNF93	0.00177922	0.012417	0.0142326	post_infection_2h
neurons	ZNF98	0.936425	0.000171775	1	post_infection_2h
neurons	ZNFX1	0.470629	-0.00287389	0.812637	post_infection_2h
neurons	ZNHIT1	0.0031675	-0.0561503	0.0231255	post_infection_2h
neurons	ZNHIT2	0.576261	-0.00548041	0.909033	post_infection_2h
neurons	ZNHIT3	0.353158	0.01604	0.692716	post_infection_2h
neurons	ZNHIT6	0.156359	-0.0167673	0.424564	post_infection_2h
neurons	ZNRD1	0.029684	-0.0168354	0.135791	post_infection_2h
neurons	ZNRF1	1.48698e-08	0.0825715	3.68262e-07	post_infection_2h
neurons	ZNRF2	0.00334208	0.0156633	0.0241285	post_infection_2h
neurons	ZNRF3	0.0406584	0.00513082	0.17148	post_infection_2h
neurons	ZNRF3-AS1	0.087758	0.00225086	0.291935	post_infection_2h
neurons	ZNRF4	0.664637	-0.000407305	0.96383	post_infection_2h
neurons	ZP3	0.844884	-7.70995e-06	1	post_infection_2h
neurons	ZPR1	0.00450635	-0.0394331	0.0305576	post_infection_2h
neurons	ZRANB1	0.762931	-0.00672022	1	post_infection_2h
neurons	ZRANB2	0.190496	-0.0362536	0.479698	post_infection_2h
neurons	ZRANB2-AS1	0.100429	0.00140154	0.318205	post_infection_2h
neurons	ZRANB3	0.836247	0.00158196	1	post_infection_2h
neurons	ZRSR2	0.0307731	-0.0229557	0.139629	post_infection_2h
neurons	ZSCAN1	0.514084	-0.00392113	0.848031	post_infection_2h
neurons	ZSCAN10	0.444817	-0.000345004	0.790677	post_infection_2h
neurons	ZSCAN12	0.143752	0.0091176	0.402337	post_infection_2h
neurons	ZSCAN16	0.85055	-0.000894915	1	post_infection_2h
neurons	ZSCAN16-AS1	0.808187	-0.0055056	1	post_infection_2h
neurons	ZSCAN18	0.000354331	0.0545397	0.00347923	post_infection_2h
neurons	ZSCAN2	5.50001e-05	0.0193973	0.000671359	post_infection_2h
neurons	ZSCAN20	0.597867	-0.000311029	0.925669	post_infection_2h
neurons	ZSCAN21	0.0566965	0.01257	0.216175	post_infection_2h
neurons	ZSCAN22	0.126522	0.00371465	0.371228	post_infection_2h
neurons	ZSCAN23	0.413048	-0.00273796	0.757591	post_infection_2h
neurons	ZSCAN25	0.392661	-0.00386081	0.735145	post_infection_2h
neurons	ZSCAN26	0.437652	0.0078409	0.783438	post_infection_2h
neurons	ZSCAN29	0.767972	0.00236474	1	post_infection_2h
neurons	ZSCAN30	0.0674701	0.00549163	0.244584	post_infection_2h
neurons	ZSCAN31	0.813391	0.000530147	1	post_infection_2h
neurons	ZSCAN32	0.0512401	0.00499077	0.201254	post_infection_2h
neurons	ZSCAN5A	0.929045	0.000585456	1	post_infection_2h
neurons	ZSCAN5B	0.199244	0.000597595	0.493195	post_infection_2h
neurons	ZSCAN9	0.154642	0.00883568	0.421773	post_infection_2h
neurons	ZSWIM1	0.751573	-0.000671111	0.999026	post_infection_2h
neurons	ZSWIM2	0.829627	-0.000533008	1	post_infection_2h
neurons	ZSWIM3	0.951532	0.000542829	1	post_infection_2h
neurons	ZSWIM4	0.998321	0.000111171	1	post_infection_2h
neurons	ZSWIM5	0.0879288	0.0028914	0.292138	post_infection_2h
neurons	ZSWIM6	0.0591192	0.0162879	0.222224	post_infection_2h
neurons	ZSWIM7	2.29641e-06	-0.031156	3.80063e-05	post_infection_2h
neurons	ZSWIM8	0.496491	-0.00525062	0.832562	post_infection_2h
neurons	ZSWIM9	0.0466518	0.0076709	0.188917	post_infection_2h
neurons	ZUP1	0.303252	0.00986265	0.633417	post_infection_2h
neurons	ZW10	0.0151607	-0.0132964	0.0809763	post_infection_2h
neurons	ZWILCH	0.035053	-0.0148826	0.155089	post_infection_2h
neurons	ZWINT	0.597531	0.00109407	0.925669	post_infection_2h
neurons	ZXDA	0.963663	0.000109165	1	post_infection_2h
neurons	ZXDB	0.880428	0.00124964	1	post_infection_2h
neurons	ZXDC	0.114981	-0.0111758	0.348047	post_infection_2h
neurons	ZYG11A	0.738922	0.000698859	0.992446	post_infection_2h
neurons	ZYG11B	0.37163	0.015483	0.712844	post_infection_2h
neurons	ZYX	0.142511	0.0115657	0.400466	post_infection_2h
neurons	ZZEF1	0.0119869	-0.0317368	0.0675264	post_infection_2h
neurons	A1BG	0.000764084	0.0402288	0.00737293	post_infection_24h
neurons	A1BG-AS1	0.346561	-0.00251354	0.66142	post_infection_24h
neurons	A1CF	0.538338	0.000331743	0.841521	post_infection_24h
neurons	A2M	0.919305	-0.000293757	1	post_infection_24h
neurons	A2M-AS1	0.37683	-0.00153206	0.6944	post_infection_24h
neurons	A2ML1	0.383566	-0.000609966	0.701853	post_infection_24h
neurons	A2ML1-AS1	0.954531	0.00015818	1	post_infection_24h
neurons	A4GALT	0.58678	-0.000317682	0.883133	post_infection_24h
neurons	AAAS	0.100277	-0.0125771	0.307455	post_infection_24h
neurons	AACS	0.0236091	0.0176452	0.113678	post_infection_24h
neurons	AADAT	0.0201491	-0.0105005	0.101572	post_infection_24h
neurons	AAED1	0.990575	-0.000209767	1	post_infection_24h
neurons	AAGAB	0.000852606	-0.0132178	0.00806816	post_infection_24h
neurons	AAK1	0.089074	-0.0324862	0.284596	post_infection_24h
neurons	AAMDC	0.256715	0.0059821	0.553667	post_infection_24h
neurons	AAMP	0.0136828	-0.0254234	0.0763626	post_infection_24h
neurons	AANAT	0.588203	0.000689861	0.884324	post_infection_24h
neurons	AAR2	0.496461	-0.00329162	0.807023	post_infection_24h
neurons	AARD	0.00365172	-0.0050142	0.0271062	post_infection_24h
neurons	AARS	0.478267	-0.00806934	0.792181	post_infection_24h
neurons	AARS2	0.458863	-0.00320146	0.77497	post_infection_24h
neurons	AARSD1	7.76689e-07	-0.0366731	1.69445e-05	post_infection_24h
neurons	AASDH	8.3174e-05	-0.0355554	0.00112135	post_infection_24h
neurons	AASDHPPT	0.150375	-0.0149891	0.399538	post_infection_24h
neurons	AASS	0.0372185	-0.00904242	0.156587	post_infection_24h
neurons	AATBC	0.801448	0.000909678	0.986495	post_infection_24h
neurons	AATF	0.628029	0.00785527	0.916142	post_infection_24h
neurons	AATK	0.684322	-0.00215191	0.936868	post_infection_24h
neurons	AB015752.1	0.409808	-0.000681992	0.729567	post_infection_24h
neurons	ABALON	0.769491	-0.00097304	0.976867	post_infection_24h
neurons	ABAT	0.290868	-0.00905732	0.595615	post_infection_24h
neurons	ABCA1	0.160239	0.00418671	0.415389	post_infection_24h
neurons	ABCA10	0.371289	-0.00108652	0.688619	post_infection_24h
neurons	ABCA12	0.943256	-6.99171e-05	1	post_infection_24h
neurons	ABCA13	0.81726	-0.000187303	0.986495	post_infection_24h
neurons	ABCA2	0.168309	-0.0082936	0.428141	post_infection_24h
neurons	ABCA3	0.163107	-0.00889332	0.419759	post_infection_24h
neurons	ABCA5	0.0109341	-0.018341	0.0643128	post_infection_24h
neurons	ABCA6	0.906191	-0.000129711	1	post_infection_24h
neurons	ABCA7	0.0183476	-0.00669239	0.095037	post_infection_24h
neurons	ABCA8	0.875077	-0.000117609	1	post_infection_24h
neurons	ABCA9	0.0181995	-0.000829713	0.0944737	post_infection_24h
neurons	ABCB1	0.319121	0.00074801	0.628138	post_infection_24h
neurons	ABCB10	0.104097	-0.00597806	0.31506	post_infection_24h
neurons	ABCB4	0.739456	0.000432733	0.961509	post_infection_24h
neurons	ABCB5	0.981665	-8.69306e-05	1	post_infection_24h
neurons	ABCB6	0.890505	0.000354607	1	post_infection_24h
neurons	ABCB7	0.0156836	0.0086793	0.08475	post_infection_24h
neurons	ABCB8	0.0991866	-0.0119254	0.305281	post_infection_24h
neurons	ABCB9	0.128975	0.011186	0.362344	post_infection_24h
neurons	ABCC1	0.0961808	-0.00613993	0.299138	post_infection_24h
neurons	ABCC10	0.0814879	-0.00953946	0.268287	post_infection_24h
neurons	ABCC11	0.840038	0.000219139	0.98978	post_infection_24h
neurons	ABCC2	0.885142	-0.000284896	1	post_infection_24h
neurons	ABCC3	0.645109	-0.000788722	0.92654	post_infection_24h
neurons	ABCC4	0.686026	0.00180545	0.937116	post_infection_24h
neurons	ABCC5	0.133038	-0.0134203	0.370377	post_infection_24h
neurons	ABCC6	0.513353	0.000790122	0.821172	post_infection_24h
neurons	ABCC8	0.527114	-0.0025294	0.833042	post_infection_24h
neurons	ABCC9	0.998962	-1.51072e-05	1	post_infection_24h
neurons	ABCD1	0.625373	-0.00126507	0.914442	post_infection_24h
neurons	ABCD2	0.000104257	-0.0204023	0.00135828	post_infection_24h
neurons	ABCD3	0.0632851	0.0120239	0.225791	post_infection_24h
neurons	ABCD4	0.526062	-0.00830937	0.832487	post_infection_24h
neurons	ABCE1	0.0135819	0.039174	0.07596	post_infection_24h
neurons	ABCF1	0.618154	0.00586565	0.908919	post_infection_24h
neurons	ABCF2.1	0.0328865	0.0122456	0.143702	post_infection_24h
neurons	ABCF3	5.85752e-05	-0.019235	0.000820232	post_infection_24h
neurons	ABCG1	0.0252449	-0.00648804	0.119163	post_infection_24h
neurons	ABCG4	0.990399	8.22437e-06	1	post_infection_24h
neurons	ABCG5	0.975782	-2.50981e-05	1	post_infection_24h
neurons	ABCG8	0.0548444	0.00314404	0.20576	post_infection_24h
neurons	ABHD1	0.0475546	0.00369673	0.186507	post_infection_24h
neurons	ABHD10	0.775784	0.00525716	0.979704	post_infection_24h
neurons	ABHD11	0.20379	-0.00650299	0.481212	post_infection_24h
neurons	ABHD12	0.24556	-0.00886719	0.538268	post_infection_24h
neurons	ABHD12B	0.0392726	0.000381111	0.16255	post_infection_24h
neurons	ABHD13	0.193099	0.010406	0.466571	post_infection_24h
neurons	ABHD14A	0.106208	0.0128403	0.319182	post_infection_24h
neurons	ABHD14A-ACY1	0.685337	0.00147419	0.937011	post_infection_24h
neurons	ABHD14B	0.139075	0.00226407	0.380039	post_infection_24h
neurons	ABHD15	0.738132	0.000776559	0.960893	post_infection_24h
neurons	ABHD16A	0.440731	-0.00194979	0.758891	post_infection_24h
neurons	ABHD17A	0.353991	-0.00265275	0.669273	post_infection_24h
neurons	ABHD17B	0.000617377	0.00613511	0.00614764	post_infection_24h
neurons	ABHD17C	0.203552	0.00870601	0.480998	post_infection_24h
neurons	ABHD18	0.266519	-0.00908896	0.566161	post_infection_24h
neurons	ABHD2	0.298253	0.00677492	0.604977	post_infection_24h
neurons	ABHD3	0.862576	-0.00234875	0.99757	post_infection_24h
neurons	ABHD4	0.478399	0.000866072	0.792313	post_infection_24h
neurons	ABHD5	0.000883258	-0.029869	0.00828957	post_infection_24h
neurons	ABHD6	0.354486	0.00970063	0.669628	post_infection_24h
neurons	ABHD8	0.220122	-0.00223716	0.504507	post_infection_24h
neurons	ABI1	0.380101	-0.00763029	0.69835	post_infection_24h
neurons	ABI2	0.0244432	0.0309171	0.116595	post_infection_24h
neurons	ABI3BP	0.370173	0.000807257	0.687571	post_infection_24h
neurons	ABL1	0.596754	0.00109288	0.891601	post_infection_24h
neurons	ABL2	0.726961	-0.00523457	0.955957	post_infection_24h
neurons	ABLIM1	0.00216009	-0.00578913	0.0174597	post_infection_24h
neurons	ABLIM2	0.48554	-0.00172912	0.798903	post_infection_24h
neurons	ABLIM3	0.306984	-0.00407628	0.614019	post_infection_24h
neurons	ABR	0.00512694	-0.0224587	0.0354367	post_infection_24h
neurons	ABRA	0.987794	-1.44721e-05	1	post_infection_24h
neurons	ABRACL	4.13683e-19	0.0999566	4.13648e-17	post_infection_24h
neurons	ABRAXAS1	0.0505264	0.00721078	0.194223	post_infection_24h
neurons	ABRAXAS2	0.286708	0.00566513	0.590249	post_infection_24h
neurons	ABT1	0.575492	0.00458636	0.872601	post_infection_24h
neurons	ABTB1	0.882241	-0.000341382	1	post_infection_24h
neurons	ABTB2	0.444498	-0.00189399	0.762464	post_infection_24h
neurons	AC000032.1	0.957576	-5.46124e-05	1	post_infection_24h
neurons	AC000036.1	0.991245	-8.08564e-06	1	post_infection_24h
neurons	AC000068.1	0.49814	-0.00219607	0.808383	post_infection_24h
neurons	AC000068.2	0.629104	-0.000340365	0.916912	post_infection_24h
neurons	AC000068.3	0.203362	0.000586862	0.480889	post_infection_24h
neurons	AC000093.1	0.02941	0.00149458	0.132866	post_infection_24h
neurons	AC000403.1	0.897984	0.000235875	1	post_infection_24h
neurons	AC001226.1	0.512445	-0.00102966	0.820608	post_infection_24h
neurons	AC001226.2	0.693396	0.00102568	0.939887	post_infection_24h
neurons	AC002070.1	0.946573	-0.000110767	1	post_infection_24h
neurons	AC002074.1	0.703603	-0.000175449	0.944144	post_infection_24h
neurons	AC002094.2	0.00927068	0.000693058	0.0567111	post_infection_24h
neurons	AC002116.2	0.454851	-0.000441476	0.771796	post_infection_24h
neurons	AC002306.1	0.78999	0.000585487	0.984012	post_infection_24h
neurons	AC002310.1	0.028987	-0.00796938	0.131474	post_infection_24h
neurons	AC002310.2	0.342857	-0.00105964	0.65655	post_infection_24h
neurons	AC002401.3	0.667921	-0.000305759	0.929757	post_infection_24h
neurons	AC002401.4	0.883619	0.000105035	1	post_infection_24h
neurons	AC002429.2	0.917349	0.00024456	1	post_infection_24h
neurons	AC002454.1	0.0472964	0.000952605	0.185947	post_infection_24h
neurons	AC002456.1	0.138435	-0.00134041	0.379071	post_infection_24h
neurons	AC002467.1	0.00106585	-0.0128908	0.00968509	post_infection_24h
neurons	AC002470.1	0.0513969	-0.00498041	0.19653	post_infection_24h
neurons	AC002550.1	0.0925339	0.00123761	0.291804	post_infection_24h
neurons	AC002550.2	0.7219	0.00023191	0.953029	post_infection_24h
neurons	AC002553.1	0.025198	0.00623937	0.119051	post_infection_24h
neurons	AC002553.2	0.692753	0.000516008	0.939644	post_infection_24h
neurons	AC002558.2	0.521603	0.000724333	0.828727	post_infection_24h
neurons	AC002563.1	0.0300743	0.000727071	0.135129	post_infection_24h
neurons	AC003002.3	0.990083	-2.95689e-05	1	post_infection_24h
neurons	AC003005.2	0.765851	-0.000644212	0.97495	post_infection_24h
neurons	AC003035.1	0.78962	-0.000162934	0.984012	post_infection_24h
neurons	AC003092.1	0.955158	9.6969e-05	1	post_infection_24h
neurons	AC003102.1	0.147263	-0.00431638	0.394862	post_infection_24h
neurons	AC003681.1	0.0132717	0.00964696	0.0746937	post_infection_24h
neurons	AC003682.1	0.332361	0.000173001	0.645046	post_infection_24h
neurons	AC003956.1	0.6998	-0.000453045	0.942538	post_infection_24h
neurons	AC003965.1	0.405157	-0.00116883	0.725476	post_infection_24h
neurons	AC003985.2	0.327402	-0.000946583	0.638832	post_infection_24h
neurons	AC003991.1	0.895357	-0.000175992	1	post_infection_24h
neurons	AC003991.2	0.968307	7.8853e-05	1	post_infection_24h
neurons	AC004023.1	0.261363	-0.000128001	0.559766	post_infection_24h
neurons	AC004039.1	0.923208	-0.000319738	1	post_infection_24h
neurons	AC004067.1	0.527117	0.000357	0.833042	post_infection_24h
neurons	AC004069.1	0.593068	0.000499487	0.888336	post_infection_24h
neurons	AC004076.1	0.96594	-7.4223e-05	1	post_infection_24h
neurons	AC004076.2	0.278454	-0.00481572	0.580972	post_infection_24h
neurons	AC004130.1	0.473889	-0.000994193	0.788654	post_infection_24h
neurons	AC004147.2	0.481206	-0.000650756	0.795312	post_infection_24h
neurons	AC004148.2	0.0913697	0.00793909	0.289235	post_infection_24h
neurons	AC004156.1	0.0623444	-0.00248071	0.223635	post_infection_24h
neurons	AC004158.1	0.149987	-0.0164314	0.399133	post_infection_24h
neurons	AC004217.1	0.557876	5.34114e-05	0.857046	post_infection_24h
neurons	AC004221.1	0.699049	0.00064347	0.942163	post_infection_24h
neurons	AC004223.2	0.659447	0.000307942	0.927738	post_infection_24h
neurons	AC004223.4	0.88625	0.000342257	1	post_infection_24h
neurons	AC004231.1	0.829157	-0.00020813	0.987205	post_infection_24h
neurons	AC004232.2	0.398315	2.9407e-05	0.718219	post_infection_24h
neurons	AC004233.2	0.477611	-0.000689752	0.791993	post_infection_24h
neurons	AC004233.3	0.291692	-0.000439421	0.596609	post_infection_24h
neurons	AC004233.4	0.763121	0.000956716	0.974317	post_infection_24h
neurons	AC004241.1	0.181455	-0.00259025	0.449618	post_infection_24h
neurons	AC004253.1	0.974463	-9.18509e-05	1	post_infection_24h
neurons	AC004257.1	0.692943	0.000238761	0.939665	post_infection_24h
neurons	AC004264.1	1	-3.4313e-05	1	post_infection_24h
neurons	AC004408.1	0.885201	9.82355e-05	1	post_infection_24h
neurons	AC004448.2	0.799856	0.000320438	0.98604	post_infection_24h
neurons	AC004466.1	0.429826	-0.000149058	0.747731	post_infection_24h
neurons	AC004466.3	0.147721	0.000159788	0.39534	post_infection_24h
neurons	AC004477.3	0.225382	-0.00174922	0.511926	post_infection_24h
neurons	AC004490.1	0.647678	-0.00069528	0.927738	post_infection_24h
neurons	AC004492.1	0.681437	-0.000299831	0.935216	post_infection_24h
neurons	AC004494.1	0.804193	0.000432376	0.986495	post_infection_24h
neurons	AC004520.1	0.624465	0.00142219	0.913943	post_infection_24h
neurons	AC004522.2	0.838795	0.000252066	0.98978	post_infection_24h
neurons	AC004528.1	0.852745	-8.62366e-05	0.993838	post_infection_24h
neurons	AC004528.2	0.522763	0.00014436	0.829684	post_infection_24h
neurons	AC004540.1	0.0256182	-0.00556889	0.120523	post_infection_24h
neurons	AC004540.2	0.0927864	-0.00107052	0.292229	post_infection_24h
neurons	AC004542.2	0.98025	-6.83869e-05	1	post_infection_24h
neurons	AC004554.2	0.492571	0.000244909	0.804076	post_infection_24h
neurons	AC004556.1	0.175154	0.00301954	0.439325	post_infection_24h
neurons	AC004584.1	0.340366	-0.00017944	0.654068	post_infection_24h
neurons	AC004594.1	0.93629	3.58237e-05	1	post_infection_24h
neurons	AC004687.1	0.994612	-8.96164e-05	1	post_infection_24h
neurons	AC004692.2	0.128783	0.000171606	0.362059	post_infection_24h
neurons	AC004754.1	0.606952	-0.000794346	0.900225	post_infection_24h
neurons	AC004771.3	0.930632	0.00016754	1	post_infection_24h
neurons	AC004771.4	0.769133	0.000408942	0.97675	post_infection_24h
neurons	AC004771.5	0.820397	-0.000286998	0.986495	post_infection_24h
neurons	AC004784.1	0.915497	-5.56471e-05	1	post_infection_24h
neurons	AC004801.6	0.351459	-0.00121575	0.666427	post_infection_24h
neurons	AC004803.1	0.0138086	-0.00625805	0.0768861	post_infection_24h
neurons	AC004812.2	0.0272854	-0.0089738	0.125901	post_infection_24h
neurons	AC004816.1	0.0410352	-0.00628711	0.167814	post_infection_24h
neurons	AC004816.2	0.855224	-0.000110923	0.994846	post_infection_24h
neurons	AC004817.3	0.79571	-0.000234572	0.985419	post_infection_24h
neurons	AC004825.2	0.0246688	-0.0031096	0.117436	post_infection_24h
neurons	AC004832.1	0.659078	-0.000552944	0.927738	post_infection_24h
neurons	AC004832.6	0.874579	0.000320504	1	post_infection_24h
neurons	AC004834.1	0.796349	-0.00041325	0.98572	post_infection_24h
neurons	AC004839.1	0.0389577	-0.00234361	0.161581	post_infection_24h
neurons	AC004846.1	0.424826	-0.000555497	0.742911	post_infection_24h
neurons	AC004846.2	0.732401	0.000796197	0.95924	post_infection_24h
neurons	AC004852.2	0.995616	-7.51511e-05	1	post_infection_24h
neurons	AC004854.2	0.0171848	-0.00557103	0.090877	post_infection_24h
neurons	AC004862.1	0.0869003	0.000675439	0.279811	post_infection_24h
neurons	AC004865.2	0.111284	-0.00253165	0.329174	post_infection_24h
neurons	AC004877.1	0.808809	0.000748434	0.986495	post_infection_24h
neurons	AC004884.2	0.87892	-7.44866e-05	1	post_infection_24h
neurons	AC004895.1	0.498572	-0.000594145	0.808811	post_infection_24h
neurons	AC004908.1	0.655279	0.000298163	0.927738	post_infection_24h
neurons	AC004908.3	0.766931	-0.0010081	0.975296	post_infection_24h
neurons	AC004918.1	0.718789	0.00135817	0.951577	post_infection_24h
neurons	AC004922.1	0.026261	0.00092353	0.122466	post_infection_24h
neurons	AC004923.4	0.380488	-0.00115726	0.698701	post_infection_24h
neurons	AC004941.1	0.907864	-0.000339473	1	post_infection_24h
neurons	AC004943.1	0.888196	-0.000133293	1	post_infection_24h
neurons	AC004943.2	0.779561	-0.00118603	0.980601	post_infection_24h
neurons	AC004943.3	0.0136712	-0.00055521	0.076316	post_infection_24h
neurons	AC004947.1	0.553136	-9.8117e-05	0.8536	post_infection_24h
neurons	AC004948.1	0.987813	-2.8121e-05	1	post_infection_24h
neurons	AC004951.1	0.946909	-0.000736169	1	post_infection_24h
neurons	AC004969.1	0.0693027	-0.00311598	0.240093	post_infection_24h
neurons	AC004973.1	0.0576263	-0.000400831	0.212691	post_infection_24h
neurons	AC004982.1	0.399352	-0.000692319	0.719399	post_infection_24h
neurons	AC004982.2	0.0336319	-0.0041773	0.145923	post_infection_24h
neurons	AC004990.1	0.443606	0.000746351	0.761909	post_infection_24h
neurons	AC005009.1	1	1.86126e-05	1	post_infection_24h
neurons	AC005009.2	0.508367	-0.000804509	0.81686	post_infection_24h
neurons	AC005013.1	1	-5.98995e-05	1	post_infection_24h
neurons	AC005014.2	0.395951	0.000769867	0.71565	post_infection_24h
neurons	AC005034.2	0.920148	9.50973e-05	1	post_infection_24h
neurons	AC005034.3	0.299868	0.00262122	0.606408	post_infection_24h
neurons	AC005034.4	0.925723	-0.000257175	1	post_infection_24h
neurons	AC005037.1	0.62977	0.000773688	0.916953	post_infection_24h
neurons	AC005041.1	0.622485	-0.000743367	0.912528	post_infection_24h
neurons	AC005041.3	1	0.00011389	1	post_infection_24h
neurons	AC005046.1	0.269549	0.00325307	0.569723	post_infection_24h
neurons	AC005050.1	0.431715	0.000337842	0.749931	post_infection_24h
neurons	AC005070.3	0.614039	-0.00332738	0.905253	post_infection_24h
neurons	AC005076.1	0.0476277	-0.00421635	0.186699	post_infection_24h
neurons	AC005082.1	0.835785	0.000294942	0.988988	post_infection_24h
neurons	AC005091.1	0.971664	-6.50932e-05	1	post_infection_24h
neurons	AC005096.1	0.990917	8.05774e-05	1	post_infection_24h
neurons	AC005154.4	0.118639	0.000228951	0.344101	post_infection_24h
neurons	AC005154.6	0.339701	-0.000467583	0.653351	post_infection_24h
neurons	AC005162.3	0.0495872	-0.00331218	0.191996	post_infection_24h
neurons	AC005165.1	0.0449466	-0.00491004	0.179353	post_infection_24h
neurons	AC005180.2	0.997271	6.55595e-05	1	post_infection_24h
neurons	AC005197.1	0.952602	8.14684e-05	1	post_infection_24h
neurons	AC005220.1	1	8.68911e-06	1	post_infection_24h
neurons	AC005224.1	0.445434	0.000669542	0.763319	post_infection_24h
neurons	AC005224.3	0.848808	0.000315288	0.992233	post_infection_24h
neurons	AC005224.4	0.829476	0.000268107	0.987387	post_infection_24h
neurons	AC005225.2	0.785454	0.000241097	0.983412	post_infection_24h
neurons	AC005229.4	0.194556	-0.00329068	0.468474	post_infection_24h
neurons	AC005234.1	0.254537	-0.000129701	0.550255	post_infection_24h
neurons	AC005237.1	0.0923906	-0.00133025	0.29162	post_infection_24h
neurons	AC005253.1	0.635287	-0.00155001	0.920296	post_infection_24h
neurons	AC005253.2	0.284468	0.000652652	0.588354	post_infection_24h
neurons	AC005261.1	0.0116291	-0.0359394	0.0673911	post_infection_24h
neurons	AC005261.2	0.061296	-0.00379123	0.221178	post_infection_24h
neurons	AC005261.3	0.0398336	-0.0091547	0.164136	post_infection_24h
neurons	AC005288.1	0.82552	-0.000108062	0.986673	post_infection_24h
neurons	AC005304.1	0.154076	-0.000173621	0.405962	post_infection_24h
neurons	AC005304.2	0.0944443	-0.000307324	0.295565	post_infection_24h
neurons	AC005304.3	0.473104	0.00015995	0.787893	post_infection_24h
neurons	AC005324.1	0.331466	0.000379326	0.643778	post_infection_24h
neurons	AC005324.3	0.983661	-0.000130595	1	post_infection_24h
neurons	AC005324.5	0.928422	0.000126405	1	post_infection_24h
neurons	AC005329.1	0.837641	-0.000794022	0.989381	post_infection_24h
neurons	AC005329.2	0.0977181	-0.000355601	0.302318	post_infection_24h
neurons	AC005329.3	0.628434	0.000237144	0.916566	post_infection_24h
neurons	AC005330.1	0.932198	-0.000159519	1	post_infection_24h
neurons	AC005332.1	0.0855346	-0.00233245	0.277011	post_infection_24h
neurons	AC005332.3	0.464227	-0.00163961	0.780094	post_infection_24h
neurons	AC005332.4	0.00176225	0.0069588	0.0147391	post_infection_24h
neurons	AC005332.5	0.000314797	-0.0206549	0.00349746	post_infection_24h
neurons	AC005332.6	0.709923	-0.000482311	0.946807	post_infection_24h
neurons	AC005332.7	0.110656	-0.00618909	0.327944	post_infection_24h
neurons	AC005332.8	0.814094	-0.00089561	0.986495	post_infection_24h
neurons	AC005339.1	0.809503	0.000155123	0.986495	post_infection_24h
neurons	AC005342.1	0.654114	-0.000251455	0.927738	post_infection_24h
neurons	AC005363.2	0.00877901	-0.00689824	0.054439	post_infection_24h
neurons	AC005383.1	0.563612	0.000582952	0.862576	post_infection_24h
neurons	AC005393.1	0.42301	-0.00202727	0.741154	post_infection_24h
neurons	AC005410.2	1	-0.000121222	1	post_infection_24h
neurons	AC005476.2	0.486721	-0.00107002	0.799695	post_infection_24h
neurons	AC005479.2	0.0217637	-0.000459043	0.107308	post_infection_24h
neurons	AC005480.1	0.432051	-0.00337379	0.750223	post_infection_24h
neurons	AC005481.1	0.736903	0.000297665	0.960054	post_infection_24h
neurons	AC005498.1	0.514205	-0.000386035	0.82151	post_infection_24h
neurons	AC005498.2	0.873027	0.000345988	1	post_infection_24h
neurons	AC005498.3	0.403425	-0.000576125	0.723677	post_infection_24h
neurons	AC005520.1	0.979438	-7.91006e-05	1	post_infection_24h
neurons	AC005520.2	0.74455	0.000229996	0.964786	post_infection_24h
neurons	AC005520.5	0.152645	0.000203114	0.403478	post_infection_24h
neurons	AC005523.1	0.912335	0.000346986	1	post_infection_24h
neurons	AC005523.2	0.121839	0.00636509	0.349498	post_infection_24h
neurons	AC005534.1	0.436793	-0.000585574	0.754491	post_infection_24h
neurons	AC005537.1	0.550723	0.000510712	0.851727	post_infection_24h
neurons	AC005540.1	0.105553	-0.00109169	0.318024	post_infection_24h
neurons	AC005544.2	0.3409	0.000158369	0.65458	post_infection_24h
neurons	AC005546.1	0.986028	-6.06081e-05	1	post_infection_24h
neurons	AC005586.1	0.456843	0.000184255	0.773044	post_infection_24h
neurons	AC005592.1	0.0357361	0.000373578	0.152164	post_infection_24h
neurons	AC005597.1	0.642974	-0.000162436	0.925715	post_infection_24h
neurons	AC005606.1	0.933128	-9.86841e-05	1	post_infection_24h
neurons	AC005609.1	0.679822	0.000218218	0.934532	post_infection_24h
neurons	AC005609.3	0.504827	-0.000677101	0.814368	post_infection_24h
neurons	AC005609.4	0.612099	-0.000379038	0.904059	post_infection_24h
neurons	AC005609.5	0.907077	-0.000444295	1	post_infection_24h
neurons	AC005614.1	0.25692	-0.00145291	0.553861	post_infection_24h
neurons	AC005616.1	0.909844	-1.70226e-05	1	post_infection_24h
neurons	AC005618.1	0.0249305	-0.0066436	0.118271	post_infection_24h
neurons	AC005670.1	0.0956954	-0.00148496	0.298226	post_infection_24h
neurons	AC005670.2	0.215509	-0.00146481	0.498773	post_infection_24h
neurons	AC005692.1	0.756222	-0.000236571	0.970939	post_infection_24h
neurons	AC005692.2	0.670021	-0.000203557	0.930484	post_infection_24h
neurons	AC005695.1	0.14309	-0.00136415	0.387476	post_infection_24h
neurons	AC005695.2	0.449313	-5.41394e-05	0.76676	post_infection_24h
neurons	AC005695.3	0.997078	2.04425e-05	1	post_infection_24h
neurons	AC005696.1	0.235458	-0.000993315	0.525287	post_infection_24h
neurons	AC005696.2	0.672386	0.00052913	0.931116	post_infection_24h
neurons	AC005696.4	0.761276	0.00011738	0.972977	post_infection_24h
neurons	AC005697.1	0.904252	7.33153e-06	1	post_infection_24h
neurons	AC005697.2	0.422376	-0.00151681	0.740515	post_infection_24h
neurons	AC005722.2	0.798456	-0.000396638	0.985874	post_infection_24h
neurons	AC005726.1	0.913791	-3.25344e-05	1	post_infection_24h
neurons	AC005726.4	0.648776	0.000393073	0.927738	post_infection_24h
neurons	AC005726.5	0.488237	-0.00144503	0.801197	post_infection_24h
neurons	AC005730.2	0.295599	-0.00134248	0.601065	post_infection_24h
neurons	AC005740.4	0.803274	0.000193232	0.986495	post_infection_24h
neurons	AC005753.1	0.950886	-0.000202738	1	post_infection_24h
neurons	AC005757.1	0.311766	-0.000280449	0.619403	post_infection_24h
neurons	AC005759.1	0.0463138	0.000691453	0.183285	post_infection_24h
neurons	AC005775.1	0.748358	0.000133489	0.966999	post_infection_24h
neurons	AC005776.2	0.197253	0.00123006	0.471987	post_infection_24h
neurons	AC005779.1	0.278047	0.000135367	0.580487	post_infection_24h
neurons	AC005786.2	0.447669	-0.000620441	0.765328	post_infection_24h
neurons	AC005821.1	0.420902	-8.17978e-05	0.738995	post_infection_24h
neurons	AC005828.3	0.0607596	0.000357348	0.219959	post_infection_24h
neurons	AC005833.1	0.636202	-0.000308925	0.920954	post_infection_24h
neurons	AC005833.2	0.979006	0.000123536	1	post_infection_24h
neurons	AC005837.1	5.24278e-05	-0.0147391	0.000745224	post_infection_24h
neurons	AC005837.3	0.572329	-0.000508792	0.869989	post_infection_24h
neurons	AC005838.2	0.953702	-0.000889714	1	post_infection_24h
neurons	AC005840.2	0.322531	7.32502e-05	0.632516	post_infection_24h
neurons	AC005841.1	0.107857	0.00022595	0.322296	post_infection_24h
neurons	AC005899.1	0.189876	0.00153455	0.462134	post_infection_24h
neurons	AC005899.3	0.973705	0.000136592	1	post_infection_24h
neurons	AC005899.5	0.0706146	0.00477545	0.243199	post_infection_24h
neurons	AC005899.6	0.923353	-0.000283241	1	post_infection_24h
neurons	AC005899.7	0.304779	0.00102984	0.611494	post_infection_24h
neurons	AC005899.8	0.56396	-0.000716907	0.862929	post_infection_24h
neurons	AC005920.1	0.893787	-4.39611e-05	1	post_infection_24h
neurons	AC005920.2	0.883297	-3.17646e-05	1	post_infection_24h
neurons	AC005920.3	0.834204	0.000315815	0.988624	post_infection_24h
neurons	AC005921.2	0.373981	0.00355206	0.691433	post_infection_24h
neurons	AC005944.1	4.00487e-08	0.0117618	1.14963e-06	post_infection_24h
neurons	AC005954.2	0.734176	-0.000428446	0.959486	post_infection_24h
neurons	AC005962.1	0.904135	-0.0007225	1	post_infection_24h
neurons	AC005972.1	0.990398	-0.000146361	1	post_infection_24h
neurons	AC006012.1	0.817412	0.000540832	0.986495	post_infection_24h
neurons	AC006017.1	0.38853	-0.000719802	0.707485	post_infection_24h
neurons	AC006019.2	1	-1.61529e-05	1	post_infection_24h
neurons	AC006027.1	0.945976	5.37482e-05	1	post_infection_24h
neurons	AC006030.1	0.591505	-0.00034954	0.887184	post_infection_24h
neurons	AC006042.4	0.856831	-0.000234479	0.995741	post_infection_24h
neurons	AC006058.1	0.211461	-0.00283523	0.493209	post_infection_24h
neurons	AC006058.3	0.479175	-0.00219405	0.793106	post_infection_24h
neurons	AC006059.1	0.311228	-0.00117047	0.618893	post_infection_24h
neurons	AC006064.1	0.841872	8.05502e-05	0.989927	post_infection_24h
neurons	AC006064.2	0.482229	-0.000840507	0.795872	post_infection_24h
neurons	AC006064.3	0.177047	0.00025554	0.442258	post_infection_24h
neurons	AC006064.4	0.0259489	0.00455579	0.121578	post_infection_24h
neurons	AC006115.1	0.231024	0.00115903	0.519305	post_infection_24h
neurons	AC006115.3	0.710075	-0.000323192	0.946829	post_infection_24h
neurons	AC006116.4	0.850951	-0.000236221	0.993163	post_infection_24h
neurons	AC006116.8	0.314364	-0.00155091	0.621916	post_infection_24h
neurons	AC006116.9	0.609414	-0.000491921	0.901925	post_infection_24h
neurons	AC006130.1	0.302331	-0.000482977	0.609152	post_infection_24h
neurons	AC006145.1	0.922809	-0.00018838	1	post_infection_24h
neurons	AC006146.1	0.824966	-7.24763e-05	0.986673	post_infection_24h
neurons	AC006160.1	0.137607	0.00135997	0.377794	post_infection_24h
neurons	AC006213.1	0.792228	0.000517843	0.98478	post_infection_24h
neurons	AC006213.2	0.0765404	-0.0054258	0.256646	post_infection_24h
neurons	AC006213.3	0.187146	-0.000997431	0.458419	post_infection_24h
neurons	AC006238.1	0.552525	-8.54347e-05	0.853254	post_infection_24h
neurons	AC006252.1	0.963647	-0.000164138	1	post_infection_24h
neurons	AC006254.1	0.749331	-0.000331969	0.967649	post_infection_24h
neurons	AC006305.1	0.842755	0.000191739	0.989998	post_infection_24h
neurons	AC006329.1	0.826566	0.000518478	0.986673	post_infection_24h
neurons	AC006333.2	1.09434e-08	-0.044417	3.44645e-07	post_infection_24h
neurons	AC006372.3	1	4.00275e-05	1	post_infection_24h
neurons	AC006435.1	0.853808	0.000187371	0.994407	post_infection_24h
neurons	AC006435.2	0.912937	0.000277278	1	post_infection_24h
neurons	AC006441.1	0.728331	-0.000434846	0.956884	post_infection_24h
neurons	AC006441.3	0.0084137	0.00067183	0.0527737	post_infection_24h
neurons	AC006449.1	0.916583	6.5876e-05	1	post_infection_24h
neurons	AC006449.2	0.986039	-0.000121118	1	post_infection_24h
neurons	AC006449.3	0.486522	-0.00110661	0.799611	post_infection_24h
neurons	AC006449.5	0.658624	-0.00092553	0.927738	post_infection_24h
neurons	AC006449.6	0.811953	0.000469046	0.986495	post_infection_24h
neurons	AC006450.2	0.937418	-0.000135321	1	post_infection_24h
neurons	AC006450.3	0.58626	-0.000436066	0.882627	post_infection_24h
neurons	AC006460.1	0.829777	0.000239767	0.987622	post_infection_24h
neurons	AC006480.2	0.924154	-0.000928606	1	post_infection_24h
neurons	AC006483.2	0.980707	-0.000112778	1	post_infection_24h
neurons	AC006504.1	0.159855	-0.00312351	0.414963	post_infection_24h
neurons	AC006504.5	0.0596858	-0.00939397	0.217585	post_infection_24h
neurons	AC006547.1	0.956062	-7.7693e-05	1	post_infection_24h
neurons	AC006547.2	0.967022	0.000124446	1	post_infection_24h
neurons	AC006547.3	0.5279	0.00046308	0.833786	post_infection_24h
neurons	AC006557.3	0.895413	0.000116658	1	post_infection_24h
neurons	AC006581.2	0.503942	-0.000627248	0.813975	post_infection_24h
neurons	AC006942.1	0.844349	0.000357953	0.99055	post_infection_24h
neurons	AC006946.2	0.432811	0.000374641	0.751237	post_infection_24h
neurons	AC006960.3	0.56246	-0.000189319	0.861661	post_infection_24h
neurons	AC006974.1	0.221517	0.000349989	0.506474	post_infection_24h
neurons	AC006974.2	0.645654	-0.000686875	0.92681	post_infection_24h
neurons	AC007009.1	0.272718	-0.00013043	0.573759	post_infection_24h
neurons	AC007014.1	0.86286	0.000217552	0.99757	post_infection_24h
neurons	AC007029.1	0.0145224	0.000557314	0.0798233	post_infection_24h
neurons	AC007032.1	0.149277	-0.00368295	0.398036	post_infection_24h
neurons	AC007036.1	0.0185078	0.00243485	0.0955344	post_infection_24h
neurons	AC007038.1	0.913982	0.000632412	1	post_infection_24h
neurons	AC007038.2	0.863822	-0.00122456	0.99816	post_infection_24h
neurons	AC007040.1	0.613974	-0.000284278	0.905212	post_infection_24h
neurons	AC007040.2	0.15834	-0.00232259	0.412007	post_infection_24h
neurons	AC007064.2	0.143038	0.00133312	0.38743	post_infection_24h
neurons	AC007114.1	0.0311573	-0.00144233	0.138261	post_infection_24h
neurons	AC007114.2	0.224625	0.00402318	0.510808	post_infection_24h
neurons	AC007193.1	0.428664	-0.00119065	0.746468	post_infection_24h
neurons	AC007193.2	0.0837229	0.0010299	0.273443	post_infection_24h
neurons	AC007216.1	0.134701	0.000163196	0.373102	post_infection_24h
neurons	AC007216.2	0.54791	-0.00116111	0.849567	post_infection_24h
neurons	AC007216.4	0.0436056	-0.00236563	0.175372	post_infection_24h
neurons	AC007220.1	0.233536	-0.00153713	0.522764	post_infection_24h
neurons	AC007228.2	0.882315	8.46707e-05	1	post_infection_24h
neurons	AC007240.1	0.569557	0.000285792	0.867622	post_infection_24h
neurons	AC007249.2	0.779888	-0.000775699	0.980629	post_infection_24h
neurons	AC007250.1	0.571381	-0.000144446	0.869182	post_infection_24h
neurons	AC007255.1	0.103097	-0.000337395	0.313141	post_infection_24h
neurons	AC007262.2	0.929726	-0.000167973	1	post_infection_24h
neurons	AC007285.1	0.443252	-0.000902373	0.761537	post_infection_24h
neurons	AC007285.2	0.679928	8.49862e-05	0.934532	post_infection_24h
neurons	AC007292.1	0.804555	-0.000131595	0.986495	post_infection_24h
neurons	AC007292.2	0.0613221	0.00277605	0.221178	post_infection_24h
neurons	AC007292.3	0.989888	5.54014e-05	1	post_infection_24h
neurons	AC007308.1	0.377613	7.44986e-05	0.695469	post_infection_24h
neurons	AC007325.4	0.543118	-0.00217396	0.845305	post_infection_24h
neurons	AC007326.4	0.298362	-0.000106146	0.605095	post_infection_24h
neurons	AC007333.2	0.822825	-0.00032682	0.986495	post_infection_24h
neurons	AC007336.1	0.8233	-9.91417e-05	0.986495	post_infection_24h
neurons	AC007349.4	0.962442	5.63376e-07	1	post_infection_24h
neurons	AC007364.1	0.309181	0.000256532	0.616666	post_infection_24h
neurons	AC007365.1	0.0933826	-0.00333473	0.293435	post_infection_24h
neurons	AC007370.2	0.83154	-0.000629455	0.988376	post_infection_24h
neurons	AC007375.3	0.0527171	-0.00338154	0.200143	post_infection_24h
neurons	AC007383.2	0.877327	-0.000344065	1	post_infection_24h
neurons	AC007383.3	0.231556	0.00341519	0.520016	post_infection_24h
neurons	AC007388.1	0.201185	-0.00519274	0.477929	post_infection_24h
neurons	AC007389.5	0.288977	0.000772303	0.593333	post_infection_24h
neurons	AC007405.1	0.985822	-5.32275e-05	1	post_infection_24h
neurons	AC007405.3	0.919196	5.14466e-05	1	post_infection_24h
neurons	AC007406.4	0.928985	3.8732e-05	1	post_infection_24h
neurons	AC007448.3	0.935578	0.000411884	1	post_infection_24h
neurons	AC007494.2	0.906394	0.000101958	1	post_infection_24h
neurons	AC007495.1	7.26272e-06	-0.0141314	0.000128061	post_infection_24h
neurons	AC007495.2	0.887627	-1.89678e-05	1	post_infection_24h
neurons	AC007496.2	0.847518	0.000388899	0.99194	post_infection_24h
neurons	AC007533.1	0.812256	0.000158308	0.986495	post_infection_24h
neurons	AC007540.1	0.903459	0.000107081	1	post_infection_24h
neurons	AC007541.1	0.000538109	-0.0177357	0.00545797	post_infection_24h
neurons	AC007563.1	1	6.90038e-05	1	post_infection_24h
neurons	AC007563.2	0.586549	0.00101799	0.882902	post_infection_24h
neurons	AC007566.1	0.250863	-0.00258975	0.544816	post_infection_24h
neurons	AC007569.1	0.6155	0.000448107	0.906515	post_infection_24h
neurons	AC007570.1	0.485419	-4.03833e-05	0.798813	post_infection_24h
neurons	AC007608.3	0.981473	0.000101816	1	post_infection_24h
neurons	AC007611.1	0.110463	0.00138431	0.327634	post_infection_24h
neurons	AC007613.1	0.763244	-0.00110208	0.974317	post_infection_24h
neurons	AC007614.1	0.842508	-0.000491271	0.989998	post_infection_24h
neurons	AC007620.2	0.833581	0.0006867	0.988624	post_infection_24h
neurons	AC007620.3	0.997227	9.27455e-06	1	post_infection_24h
neurons	AC007622.2	0.403007	-0.000979406	0.723363	post_infection_24h
neurons	AC007638.1	0.720249	0.00067651	0.952241	post_infection_24h
neurons	AC007638.2	0.80687	0.000520018	0.986495	post_infection_24h
neurons	AC007655.1	0.0136404	0.000516428	0.0761971	post_infection_24h
neurons	AC007663.2	0.900816	0.000255729	1	post_infection_24h
neurons	AC007663.3	0.925478	-0.000288642	1	post_infection_24h
neurons	AC007666.1	0.847419	0.000175183	0.991894	post_infection_24h
neurons	AC007681.1	0.508055	0.000561706	0.816686	post_infection_24h
neurons	AC007686.3	0.0519515	-0.00391416	0.197957	post_infection_24h
neurons	AC007687.1	0.353468	-0.00052196	0.668599	post_infection_24h
neurons	AC007728.1	1	6.01433e-05	1	post_infection_24h
neurons	AC007728.2	0.00671519	-0.00272258	0.0441389	post_infection_24h
neurons	AC007731.4	0.00506502	0.000638141	0.035111	post_infection_24h
neurons	AC007743.1	0.813045	0.000242317	0.986495	post_infection_24h
neurons	AC007773.1	0.667832	0.000404682	0.929757	post_infection_24h
neurons	AC007785.3	0.974098	5.61239e-06	1	post_infection_24h
neurons	AC007786.1	0.709799	-0.00117204	0.946794	post_infection_24h
neurons	AC007786.3	0.0454117	-0.00044893	0.180753	post_infection_24h
neurons	AC007823.1	0.781263	0.000204067	0.981097	post_infection_24h
neurons	AC007846.1	0.900742	3.75168e-05	1	post_infection_24h
neurons	AC007878.1	0.381189	0.00198079	0.699359	post_infection_24h
neurons	AC007879.2	0.132964	-0.000299215	0.3703	post_infection_24h
neurons	AC007879.3	0.455434	-0.000532694	0.772131	post_infection_24h
neurons	AC007881.3	0.892934	0.00069776	1	post_infection_24h
neurons	AC007920.2	0.26445	0.00158529	0.563752	post_infection_24h
neurons	AC007938.1	0.99299	0.000102456	1	post_infection_24h
neurons	AC007938.2	0.00117722	-0.00846698	0.0105492	post_infection_24h
neurons	AC007938.3	0.000225546	-0.0184542	0.00263134	post_infection_24h
neurons	AC007950.2	0.967053	-1.19449e-05	1	post_infection_24h
neurons	AC007952.4	0.238601	-0.00371469	0.529298	post_infection_24h
neurons	AC007952.6	0.925152	-4.98495e-05	1	post_infection_24h
neurons	AC007966.1	0.160564	0.000272554	0.415888	post_infection_24h
neurons	AC007998.4	0.931617	0.000206528	1	post_infection_24h
neurons	AC008014.1	0.622158	0.000454122	0.912291	post_infection_24h
neurons	AC008033.3	0.0421969	0.00057675	0.171054	post_infection_24h
neurons	AC008035.1	1	-1.82395e-05	1	post_infection_24h
neurons	AC008040.1	0.539967	-0.00119283	0.842494	post_infection_24h
neurons	AC008040.5	0.192076	0.00346439	0.465225	post_infection_24h
neurons	AC008060.1	0.730716	-0.000186169	0.958027	post_infection_24h
neurons	AC008067.1	0.890401	0.000521232	1	post_infection_24h
neurons	AC008073.2	0.575314	0.000214654	0.872449	post_infection_24h
neurons	AC008073.3	0.941998	0.000173189	1	post_infection_24h
neurons	AC008074.1	0.530219	-0.000529181	0.835335	post_infection_24h
neurons	AC008074.3	0.0125665	-0.00732537	0.0715982	post_infection_24h
neurons	AC008079.2	0.920169	-0.000271408	1	post_infection_24h
neurons	AC008083.2	0.529559	1.78041e-05	0.835068	post_infection_24h
neurons	AC008105.1	0.814391	-0.00058667	0.986495	post_infection_24h
neurons	AC008105.3	0.464752	0.00151389	0.780484	post_infection_24h
neurons	AC008115.2	0.886034	-0.000323814	1	post_infection_24h
neurons	AC008115.4	0.835794	0.000247957	0.988988	post_infection_24h
neurons	AC008121.2	0.722786	0.000330152	0.953255	post_infection_24h
neurons	AC008124.1	1.43545e-05	-0.0449728	0.000238394	post_infection_24h
neurons	AC008147.1	0.849383	0.000229609	0.992233	post_infection_24h
neurons	AC008164.1	0.589888	0.000397335	0.885478	post_infection_24h
neurons	AC008264.2	0.133332	0.00300272	0.370808	post_infection_24h
neurons	AC008267.5	0.002502	-0.0124878	0.019729	post_infection_24h
neurons	AC008269.1	0.977408	3.55419e-05	1	post_infection_24h
neurons	AC008277.1	0.40992	0.000953679	0.729659	post_infection_24h
neurons	AC008280.3	0.880996	-0.000356525	1	post_infection_24h
neurons	AC008378.1	0.21361	-0.000953677	0.496198	post_infection_24h
neurons	AC008392.1	0.134507	-0.00019227	0.372779	post_infection_24h
neurons	AC008393.1	0.342027	-0.0045635	0.655903	post_infection_24h
neurons	AC008397.2	0.774672	-0.000411293	0.979276	post_infection_24h
neurons	AC008403.2	0.526747	0.000433716	0.832952	post_infection_24h
neurons	AC008403.3	0.000375037	-0.0136701	0.00401972	post_infection_24h
neurons	AC008415.1	1	-3.03718e-05	1	post_infection_24h
neurons	AC008429.1	0.967423	-0.000475647	1	post_infection_24h
neurons	AC008429.3	0.280327	0.000711481	0.583662	post_infection_24h
neurons	AC008434.1	0.733874	-9.99659e-05	0.959486	post_infection_24h
neurons	AC008438.1	0.67195	-1.25017e-05	0.931116	post_infection_24h
neurons	AC008440.2	0.588372	-0.000601148	0.884397	post_infection_24h
neurons	AC008443.3	0.39273	-0.0017493	0.712214	post_infection_24h
neurons	AC008443.4	0.0530017	-0.000438033	0.20097	post_infection_24h
neurons	AC008443.5	0.444499	-0.00219999	0.762464	post_infection_24h
neurons	AC008443.6	0.671423	0.000317943	0.930892	post_infection_24h
neurons	AC008467.1	0.480456	-0.00139936	0.794514	post_infection_24h
neurons	AC008494.3	0.875577	4.40725e-05	1	post_infection_24h
neurons	AC008507.2	0.905808	0.000168243	1	post_infection_24h
neurons	AC008522.1	0.792102	0.00138333	0.98478	post_infection_24h
neurons	AC008537.1	0.463617	-8.21864e-05	0.779432	post_infection_24h
neurons	AC008537.2	0.679391	-0.000523535	0.934435	post_infection_24h
neurons	AC008537.4	0.771558	-0.000568919	0.977976	post_infection_24h
neurons	AC008543.1	0.0167411	-0.00570307	0.089028	post_infection_24h
neurons	AC008543.5	0.107522	-0.00359651	0.321655	post_infection_24h
neurons	AC008549.2	0.664328	0.000523054	0.928745	post_infection_24h
neurons	AC008551.1	0.670045	-0.000117858	0.930484	post_infection_24h
neurons	AC008555.1	0.738876	-0.000498236	0.961213	post_infection_24h
neurons	AC008555.2	0.975527	1.09304e-05	1	post_infection_24h
neurons	AC008555.3	0.342338	0.000237265	0.656206	post_infection_24h
neurons	AC008555.5	0.631859	-0.00056788	0.918658	post_infection_24h
neurons	AC008581.1	1	3.66232e-05	1	post_infection_24h
neurons	AC008591.1	0.169422	0.000285802	0.430015	post_infection_24h
neurons	AC008608.2	0.00383256	-0.00808707	0.028161	post_infection_24h
neurons	AC008609.1	0.721473	-0.000283595	0.952832	post_infection_24h
neurons	AC008610.1	0.728051	0.000185441	0.956728	post_infection_24h
neurons	AC008622.2	0.667435	-0.000907513	0.929619	post_infection_24h
neurons	AC008629.1	0.383403	-0.000696749	0.70168	post_infection_24h
neurons	AC008637.1	0.994633	-0.000160767	1	post_infection_24h
neurons	AC008649.1	0.969394	-0.000136701	1	post_infection_24h
neurons	AC008676.1	0.851625	-0.000474767	0.993163	post_infection_24h
neurons	AC008686.1	0.56593	0.00111842	0.864437	post_infection_24h
neurons	AC008691.1	0.183215	-0.00148556	0.451868	post_infection_24h
neurons	AC008731.1	0.0505495	0.00338176	0.194249	post_infection_24h
neurons	AC008735.2	0.181797	-0.00377998	0.449992	post_infection_24h
neurons	AC008735.3	0.545954	0.000318151	0.847714	post_infection_24h
neurons	AC008735.4	0.960805	0.000105303	1	post_infection_24h
neurons	AC008736.1	0.86741	-0.000367264	0.999438	post_infection_24h
neurons	AC008741.2	2.25414e-05	-0.0258784	0.000354169	post_infection_24h
neurons	AC008742.1	0.969558	0.000109702	1	post_infection_24h
neurons	AC008747.1	0.693636	-0.000529705	0.940073	post_infection_24h
neurons	AC008752.1	0.435185	-0.000120164	0.752961	post_infection_24h
neurons	AC008752.2	0.245961	-0.00108804	0.538843	post_infection_24h
neurons	AC008758.4	0.851398	-0.000903474	0.993163	post_infection_24h
neurons	AC008758.6	0.938253	0.000143071	1	post_infection_24h
neurons	AC008759.2	0.192427	0.000251775	0.46551	post_infection_24h
neurons	AC008759.3	0.679823	0.00030993	0.934532	post_infection_24h
neurons	AC008761.1	0.0965473	0.000323003	0.300044	post_infection_24h
neurons	AC008763.2	0.991829	-5.97131e-05	1	post_infection_24h
neurons	AC008764.2	0.738842	0.000401689	0.961213	post_infection_24h
neurons	AC008764.3	0.257461	0.0016177	0.554728	post_infection_24h
neurons	AC008764.6	0.497648	-0.00199018	0.80788	post_infection_24h
neurons	AC008764.8	0.00640461	-0.0207129	0.0425992	post_infection_24h
neurons	AC008770.1	0.127869	0.000251737	0.360255	post_infection_24h
neurons	AC008770.2	0.985594	4.91795e-05	1	post_infection_24h
neurons	AC008771.1	0.957684	6.20879e-05	1	post_infection_24h
neurons	AC008780.2	0.320634	0.000240203	0.629826	post_infection_24h
neurons	AC008781.1	0.854041	-0.000220059	0.994559	post_infection_24h
neurons	AC008781.2	0.0428529	-0.00151236	0.172954	post_infection_24h
neurons	AC008840.1	0.525066	-0.000446412	0.831719	post_infection_24h
neurons	AC008875.1	0.0991704	-0.00280317	0.305271	post_infection_24h
neurons	AC008894.2	0.826567	0.000447878	0.986673	post_infection_24h
neurons	AC008897.2	0.0932655	-0.00191583	0.293302	post_infection_24h
neurons	AC008897.3	0.828962	-0.0002409	0.987054	post_infection_24h
neurons	AC008906.1	0.986222	-6.64178e-05	1	post_infection_24h
neurons	AC008914.1	0.099959	-0.000335547	0.306793	post_infection_24h
neurons	AC008915.2	0.685977	-0.000279163	0.937116	post_infection_24h
neurons	AC008937.2	0.984718	1.2449e-05	1	post_infection_24h
neurons	AC008937.3	0.739427	-0.000782585	0.961509	post_infection_24h
neurons	AC008946.1	0.0206412	0.00406847	0.103413	post_infection_24h
neurons	AC008957.1	0.972739	-1.00301e-05	1	post_infection_24h
neurons	AC008966.1	0.117401	-0.0024779	0.341668	post_infection_24h
neurons	AC008966.2	0.849433	-0.000383119	0.992233	post_infection_24h
neurons	AC008972.2	0.0704136	-0.00258161	0.24282	post_infection_24h
neurons	AC009005.1	0.568939	0.00103708	0.867221	post_infection_24h
neurons	AC009019.1	0.596305	0.000365866	0.891342	post_infection_24h
neurons	AC009021.1	0.965169	-0.000182852	1	post_infection_24h
neurons	AC009021.2	0.95493	1.01655e-05	1	post_infection_24h
neurons	AC009034.1	0.0025036	0.00396677	0.0197311	post_infection_24h
neurons	AC009035.1	0.517006	-0.000299031	0.82401	post_infection_24h
neurons	AC009041.1	0.853571	-0.000106331	0.994224	post_infection_24h
neurons	AC009041.2	0.686518	-0.000744659	0.937153	post_infection_24h
neurons	AC009053.2	0.0463512	-0.00550304	0.183372	post_infection_24h
neurons	AC009053.3	0.857408	-0.000144606	0.995938	post_infection_24h
neurons	AC009060.1	0.520031	0.000320655	0.827237	post_infection_24h
neurons	AC009061.2	0.289696	-0.00183944	0.59425	post_infection_24h
neurons	AC009065.1	0.959262	-5.49736e-05	1	post_infection_24h
neurons	AC009065.3	0.997578	-2.4957e-05	1	post_infection_24h
neurons	AC009065.4	0.497692	0.00033236	0.80788	post_infection_24h
neurons	AC009065.8	0.637822	0.000864226	0.921742	post_infection_24h
neurons	AC009088.1	0.613513	0.00116745	0.905029	post_infection_24h
neurons	AC009090.2	0.0478253	0.000262059	0.187259	post_infection_24h
neurons	AC009090.3	0.026026	0.000420985	0.121749	post_infection_24h
neurons	AC009093.1	0.363137	0.000164573	0.679921	post_infection_24h
neurons	AC009093.2	0.988803	6.87377e-05	1	post_infection_24h
neurons	AC009095.1	0.571632	-0.000570698	0.869331	post_infection_24h
neurons	AC009097.3	0.396602	0.000437272	0.716206	post_infection_24h
neurons	AC009102.2	0.645837	-0.000320309	0.926907	post_infection_24h
neurons	AC009107.2	0.10082	-0.000949914	0.308568	post_infection_24h
neurons	AC009108.3	0.305241	-0.00115779	0.61196	post_infection_24h
neurons	AC009113.1	2.81543e-06	-0.0238887	5.45317e-05	post_infection_24h
neurons	AC009118.2	0.0233845	-0.00299298	0.112914	post_infection_24h
neurons	AC009118.3	0.38189	-0.00062882	0.700014	post_infection_24h
neurons	AC009119.2	0.868928	0.000288297	1	post_infection_24h
neurons	AC009120.3	0.59822	-0.00044183	0.89307	post_infection_24h
neurons	AC009120.4	0.349706	0.00173785	0.664364	post_infection_24h
neurons	AC009120.5	0.398469	-0.00113551	0.718375	post_infection_24h
neurons	AC009123.1	0.991131	-1.21862e-05	1	post_infection_24h
neurons	AC009126.1	0.055136	-0.00336746	0.206549	post_infection_24h
neurons	AC009133.1	0.715373	0.00286751	0.949616	post_infection_24h
neurons	AC009133.2	0.508534	0.000232133	0.816997	post_infection_24h
neurons	AC009133.3	0.284199	0.000298712	0.588035	post_infection_24h
neurons	AC009133.4	0.0957011	-0.0032366	0.298226	post_infection_24h
neurons	AC009139.1	0.504732	-0.000422265	0.814368	post_infection_24h
neurons	AC009139.2	0.879249	0.000173041	1	post_infection_24h
neurons	AC009145.3	0.583296	-0.000212086	0.879967	post_infection_24h
neurons	AC009148.1	0.154597	-0.000982784	0.406712	post_infection_24h
neurons	AC009163.1	0.876608	0.000281396	1	post_infection_24h
neurons	AC009163.6	0.969821	-0.000103365	1	post_infection_24h
neurons	AC009163.7	0.0289579	-0.00724988	0.131442	post_infection_24h
neurons	AC009226.1	0.669592	2.68898e-05	0.930484	post_infection_24h
neurons	AC009227.1	0.845492	-2.88493e-06	0.991038	post_infection_24h
neurons	AC009228.1	0.200313	-0.00167405	0.476755	post_infection_24h
neurons	AC009242.1	0.790187	0.000136555	0.984012	post_infection_24h
neurons	AC009264.1	0.608152	0.000389048	0.901003	post_infection_24h
neurons	AC009276.1	0.993667	-5.09208e-05	1	post_infection_24h
neurons	AC009283.1	0.867888	-0.000960536	0.9995	post_infection_24h
neurons	AC009292.1	0.259765	0.000165002	0.558037	post_infection_24h
neurons	AC009303.2	0.99618	1.09945e-05	1	post_infection_24h
neurons	AC009309.1	0.000414512	-0.010787	0.00437829	post_infection_24h
neurons	AC009318.1	0.115907	-0.00257008	0.338586	post_infection_24h
neurons	AC009318.2	0.538641	-0.00110342	0.841655	post_infection_24h
neurons	AC009318.3	0.408904	-0.000863722	0.728824	post_infection_24h
neurons	AC009318.4	0.367821	-0.00155559	0.684877	post_infection_24h
neurons	AC009403.1	0.19046	-0.00872813	0.462759	post_infection_24h
neurons	AC009404.1	0.0879106	-0.00703707	0.281964	post_infection_24h
neurons	AC009414.2	0.0667064	-0.00207176	0.233731	post_infection_24h
neurons	AC009480.1	0.755038	-0.000576245	0.970008	post_infection_24h
neurons	AC009486.1	0.134952	0.000320023	0.373452	post_infection_24h
neurons	AC009487.1	0.34237	0.000602959	0.656206	post_infection_24h
neurons	AC009495.3	0.0504372	0.000300807	0.194004	post_infection_24h
neurons	AC009501.1	0.595568	0.00277236	0.890767	post_infection_24h
neurons	AC009502.1	0.670129	-0.000253639	0.930484	post_infection_24h
neurons	AC009506.1	0.0771827	-0.00375197	0.258079	post_infection_24h
neurons	AC009509.1	1	1.19647e-06	1	post_infection_24h
neurons	AC009509.4	0.877469	0.000223008	1	post_infection_24h
neurons	AC009511.2	0.872024	9.17663e-05	1	post_infection_24h
neurons	AC009542.1	0.106415	-0.000273966	0.31956	post_infection_24h
neurons	AC009549.1	0.779184	-0.000181743	0.980538	post_infection_24h
neurons	AC009560.1	0.0535816	-0.00128074	0.202465	post_infection_24h
neurons	AC009570.1	0.0544291	-0.00460695	0.204571	post_infection_24h
neurons	AC009630.1	0.272554	-0.0012951	0.573599	post_infection_24h
neurons	AC009630.2	0.922795	-0.000247901	1	post_infection_24h
neurons	AC009686.1	0.0572067	0.000509098	0.21163	post_infection_24h
neurons	AC009690.1	0.758554	-0.000393154	0.971701	post_infection_24h
neurons	AC009690.2	0.292693	-0.000987289	0.597689	post_infection_24h
neurons	AC009704.1	0.355627	-0.000373469	0.670991	post_infection_24h
neurons	AC009716.1	0.549689	-0.000279604	0.850841	post_infection_24h
neurons	AC009779.2	0.026501	-0.00830962	0.123148	post_infection_24h
neurons	AC009779.3	0.916705	-0.000128021	1	post_infection_24h
neurons	AC009802.1	0.980665	0.000288582	1	post_infection_24h
neurons	AC009812.1	0.0354582	-0.00636766	0.151195	post_infection_24h
neurons	AC009812.3	0.696894	0.000497549	0.941096	post_infection_24h
neurons	AC009812.4	0.490264	0.000133574	0.802192	post_infection_24h
neurons	AC009831.1	3.63173e-06	-0.0150538	6.87879e-05	post_infection_24h
neurons	AC009902.2	0.973592	4.12835e-05	1	post_infection_24h
neurons	AC009902.3	0.480869	0.000282881	0.794914	post_infection_24h
neurons	AC009908.1	0.780192	-0.000496276	0.980629	post_infection_24h
neurons	AC009948.1	0.212189	0.00316591	0.494302	post_infection_24h
neurons	AC009948.3	0.940819	-0.0001377	1	post_infection_24h
neurons	AC009948.4	0.204305	-0.000451638	0.482143	post_infection_24h
neurons	AC009955.2	0.481129	-0.00119767	0.795242	post_infection_24h
neurons	AC009955.3	0.940757	-0.000359975	1	post_infection_24h
neurons	AC009955.4	0.0679549	-0.00797845	0.236654	post_infection_24h
neurons	AC009961.1	0.0151689	-0.00677185	0.0825826	post_infection_24h
neurons	AC009962.1	0.904761	-0.000311609	1	post_infection_24h
neurons	AC009975.1	0.959791	7.01649e-06	1	post_infection_24h
neurons	AC010082.1	0.985245	9.65505e-05	1	post_infection_24h
neurons	AC010099.4	0.993385	-4.92719e-05	1	post_infection_24h
neurons	AC010127.1	1	8.08421e-05	1	post_infection_24h
neurons	AC010132.4	0.689858	0.000347827	0.938426	post_infection_24h
neurons	AC010173.1	0.00901349	-0.00573242	0.05552	post_infection_24h
neurons	AC010186.1	0.946613	4.01326e-05	1	post_infection_24h
neurons	AC010196.1	0.950454	2.98547e-05	1	post_infection_24h
neurons	AC010201.1	0.147751	-0.00125235	0.395375	post_infection_24h
neurons	AC010201.2	0.342705	-0.00128978	0.656417	post_infection_24h
neurons	AC010205.1	0.692386	-0.000277006	0.939282	post_infection_24h
neurons	AC010207.1	0.696846	-0.00103024	0.941096	post_infection_24h
neurons	AC010223.1	0.942775	-0.000126538	1	post_infection_24h
neurons	AC010226.1	0.755445	-0.000134516	0.970408	post_infection_24h
neurons	AC010240.3	0.583815	-0.000654633	0.880317	post_infection_24h
neurons	AC010245.1	0.00690159	0.0030876	0.045117	post_infection_24h
neurons	AC010245.2	0.663935	-0.00103289	0.928665	post_infection_24h
neurons	AC010247.2	0.983831	5.45244e-05	1	post_infection_24h
neurons	AC010261.1	0.884033	1.51828e-05	1	post_infection_24h
neurons	AC010266.2	0.965059	0.000188588	1	post_infection_24h
neurons	AC010271.1	0.10465	-0.000316923	0.316208	post_infection_24h
neurons	AC010271.2	0.303145	-0.00232292	0.60995	post_infection_24h
neurons	AC010273.1	0.618307	0.000926093	0.909022	post_infection_24h
neurons	AC010275.1	0.412861	-9.95421e-05	0.73266	post_infection_24h
neurons	AC010285.1	0.928319	1.45487e-05	1	post_infection_24h
neurons	AC010300.1	2.77919e-05	0.00847256	0.000424809	post_infection_24h
neurons	AC010319.3	4.79382e-06	-0.0332336	8.86986e-05	post_infection_24h
neurons	AC010319.4	0.315971	-0.00150422	0.624115	post_infection_24h
neurons	AC010320.1	0.286883	-0.0007747	0.590447	post_infection_24h
neurons	AC010320.2	0.946958	-3.95806e-05	1	post_infection_24h
neurons	AC010325.1	0.676748	-0.000948875	0.932831	post_infection_24h
neurons	AC010325.2	0.769345	-0.000211956	0.976762	post_infection_24h
neurons	AC010327.3	0.896495	9.49345e-07	1	post_infection_24h
neurons	AC010327.4	0.312581	-0.0018311	0.620224	post_infection_24h
neurons	AC010329.1	0.142831	-0.000259062	0.387176	post_infection_24h
neurons	AC010331.1	0.00340116	-0.0113129	0.0254936	post_infection_24h
neurons	AC010335.1	0.948809	7.59449e-05	1	post_infection_24h
neurons	AC010336.1	0.537167	0.000757267	0.840457	post_infection_24h
neurons	AC010336.2	0.34396	-0.000405035	0.65798	post_infection_24h
neurons	AC010336.3	0.127132	0.00457929	0.359058	post_infection_24h
neurons	AC010336.4	0.391994	0.000718861	0.711418	post_infection_24h
neurons	AC010336.6	0.000636052	0.00452169	0.0063096	post_infection_24h
neurons	AC010359.1	0.0913005	-0.00148385	0.289189	post_infection_24h
neurons	AC010401.1	0.384636	0.00152034	0.703329	post_infection_24h
neurons	AC010422.1	0.353623	-0.000377406	0.668787	post_infection_24h
neurons	AC010422.2	0.528604	0.00131234	0.834239	post_infection_24h
neurons	AC010487.2	0.542128	-0.000850631	0.844585	post_infection_24h
neurons	AC010491.1	0.00121125	-0.00781328	0.0107978	post_infection_24h
neurons	AC010501.1	0.855955	-0.00037209	0.995264	post_infection_24h
neurons	AC010503.1	0.327618	0.00119805	0.63908	post_infection_24h
neurons	AC010503.2	0.463908	0.000631441	0.779754	post_infection_24h
neurons	AC010503.4	0.109356	0.000324653	0.325153	post_infection_24h
neurons	AC010504.1	0.393183	-0.000604002	0.712766	post_infection_24h
neurons	AC010519.1	0.948374	0.000129996	1	post_infection_24h
neurons	AC010522.1	0.720609	-0.000449145	0.95226	post_infection_24h
neurons	AC010524.1	0.236425	0.000872308	0.526537	post_infection_24h
neurons	AC010525.1	0.650916	-2.44775e-05	0.927738	post_infection_24h
neurons	AC010531.3	0.502746	0.000777013	0.813108	post_infection_24h
neurons	AC010531.6	0.732754	-0.00063086	0.959385	post_infection_24h
neurons	AC010531.7	0.784992	0.000217478	0.983258	post_infection_24h
neurons	AC010536.1	0.992119	-5.32905e-05	1	post_infection_24h
neurons	AC010536.3	0.973812	-8.91562e-05	1	post_infection_24h
neurons	AC010538.1	0.897836	-0.00056372	1	post_infection_24h
neurons	AC010542.2	0.701914	0.000165916	0.943162	post_infection_24h
neurons	AC010542.3	0.175336	-0.00105917	0.439558	post_infection_24h
neurons	AC010542.4	0.245878	-0.0028931	0.538764	post_infection_24h
neurons	AC010542.5	0.677558	-0.000536189	0.933358	post_infection_24h
neurons	AC010547.1	0.210909	-0.00215026	0.492354	post_infection_24h
neurons	AC010616.1	0.70819	-0.00118634	0.94626	post_infection_24h
neurons	AC010618.2	0.739737	-0.000260761	0.961637	post_infection_24h
neurons	AC010618.3	0.00269553	-0.00834498	0.0210092	post_infection_24h
neurons	AC010624.2	0.691519	0.00103104	0.938979	post_infection_24h
neurons	AC010624.3	0.341375	0.000517181	0.655011	post_infection_24h
neurons	AC010632.1	0.859344	-0.000198755	0.996595	post_infection_24h
neurons	AC010636.2	0.394033	0.0001036	0.713706	post_infection_24h
neurons	AC010642.2	0.00277423	0.0131641	0.0214812	post_infection_24h
neurons	AC010643.1	0.746861	-0.000171397	0.966163	post_infection_24h
neurons	AC010649.1	0.947929	0.000249573	1	post_infection_24h
neurons	AC010654.1	0.00110165	-0.00570638	0.00996507	post_infection_24h
neurons	AC010680.1	0.272874	-0.0015788	0.573944	post_infection_24h
neurons	AC010680.2	0.845491	7.52075e-05	0.991038	post_infection_24h
neurons	AC010680.3	0.182556	-0.00137179	0.450928	post_infection_24h
neurons	AC010680.4	0.460938	-0.000861101	0.777016	post_infection_24h
neurons	AC010680.5	0.847267	0.000451687	0.991894	post_infection_24h
neurons	AC010719.1	0.164402	8.5324e-05	0.422095	post_infection_24h
neurons	AC010729.1	0.808993	-0.000270008	0.986495	post_infection_24h
neurons	AC010746.1	0.578391	-0.000328696	0.875172	post_infection_24h
neurons	AC010761.1	0.678807	0.00105128	0.934158	post_infection_24h
neurons	AC010761.2	0.262702	0.0006865	0.561383	post_infection_24h
neurons	AC010761.3	0.0937263	0.000478014	0.294096	post_infection_24h
neurons	AC010761.4	0.78991	7.54312e-05	0.984012	post_infection_24h
neurons	AC010809.2	0.988294	0.00018918	1	post_infection_24h
neurons	AC010809.3	0.587238	0.000216379	0.883534	post_infection_24h
neurons	AC010834.1	0.814892	0.000256664	0.986495	post_infection_24h
neurons	AC010834.2	0.64565	0.000227916	0.92681	post_infection_24h
neurons	AC010834.3	0.929807	-8.15822e-05	1	post_infection_24h
neurons	AC010864.1	0.219151	-0.00323846	0.50322	post_infection_24h
neurons	AC010883.1	0.931792	0.000185853	1	post_infection_24h
neurons	AC010884.1	0.782238	-0.000284324	0.981695	post_infection_24h
neurons	AC010890.1	0.949943	-0.000192537	1	post_infection_24h
neurons	AC010894.2	0.780019	0.000205722	0.980629	post_infection_24h
neurons	AC010894.3	0.253249	-0.000620917	0.548459	post_infection_24h
neurons	AC010904.2	0.669208	-0.00063474	0.930484	post_infection_24h
neurons	AC010907.2	0.300983	0.000748777	0.607476	post_infection_24h
neurons	AC010931.2	0.560153	0.00262407	0.859113	post_infection_24h
neurons	AC010969.2	0.196764	0.00444767	0.471554	post_infection_24h
neurons	AC010973.1	0.864237	0.000224953	0.99818	post_infection_24h
neurons	AC010973.2	0.817478	-9.08199e-05	0.986495	post_infection_24h
neurons	AC010976.1	0.776839	-0.000389291	0.979832	post_infection_24h
neurons	AC010978.1	0.833568	0.000175539	0.988624	post_infection_24h
neurons	AC010980.2	0.0703168	-0.00245919	0.242556	post_infection_24h
neurons	AC010997.3	0.00250233	0.00365669	0.019729	post_infection_24h
neurons	AC010997.5	0.161526	-0.00148167	0.417258	post_infection_24h
neurons	AC010998.2	0.402039	0.00161921	0.722212	post_infection_24h
neurons	AC010999.2	0.9335	-5.24694e-05	1	post_infection_24h
neurons	AC011008.1	0.99761	-3.26502e-05	1	post_infection_24h
neurons	AC011043.1	0.343482	0.00248538	0.657447	post_infection_24h
neurons	AC011092.2	0.780161	-0.000503567	0.980629	post_infection_24h
neurons	AC011124.2	0.220912	-0.000283747	0.505575	post_infection_24h
neurons	AC011196.1	0.0465807	-0.00118179	0.184082	post_infection_24h
neurons	AC011284.1	0.991639	-4.3277e-05	1	post_infection_24h
neurons	AC011337.1	0.955399	0.000250978	1	post_infection_24h
neurons	AC011365.1	0.898107	6.51849e-06	1	post_infection_24h
neurons	AC011374.1	0.747998	0.00016094	0.966993	post_infection_24h
neurons	AC011374.2	0.893501	0.000117527	1	post_infection_24h
neurons	AC011405.1	0.955492	0.000108874	1	post_infection_24h
neurons	AC011416.3	0.000901692	0.00107304	0.00842304	post_infection_24h
neurons	AC011443.1	0.480351	0.000917767	0.794394	post_infection_24h
neurons	AC011444.1	0.982866	8.23209e-05	1	post_infection_24h
neurons	AC011444.2	0.922696	-1.9667e-07	1	post_infection_24h
neurons	AC011445.2	0.609329	-0.00110297	0.901904	post_infection_24h
neurons	AC011446.1	0.245535	0.000846868	0.538262	post_infection_24h
neurons	AC011446.2	0.992478	8.21579e-05	1	post_infection_24h
neurons	AC011447.3	0.273715	0.00374372	0.574932	post_infection_24h
neurons	AC011448.1	0.934441	-0.000186179	1	post_infection_24h
neurons	AC011450.1	0.289411	0.000745188	0.593969	post_infection_24h
neurons	AC011451.1	0.0977701	0.00294584	0.302395	post_infection_24h
neurons	AC011455.1	0.144937	0.000228698	0.390812	post_infection_24h
neurons	AC011466.1	0.71665	-0.000394445	0.950227	post_infection_24h
neurons	AC011466.2	0.85499	3.14816e-06	0.994707	post_infection_24h
neurons	AC011468.5	0.555554	-0.00168215	0.855121	post_infection_24h
neurons	AC011471.2	0.341398	0.00209218	0.655011	post_infection_24h
neurons	AC011472.1	0.0685085	-0.000821411	0.238029	post_infection_24h
neurons	AC011472.4	0.228005	-0.00141573	0.515708	post_infection_24h
neurons	AC011476.3	0.0109069	-0.00789557	0.0641745	post_infection_24h
neurons	AC011477.3	0.40502	0.00050398	0.725402	post_infection_24h
neurons	AC011481.1	0.961957	0.000161362	1	post_infection_24h
neurons	AC011481.2	0.173599	-0.000241624	0.436844	post_infection_24h
neurons	AC011484.1	0.758246	-0.000397397	0.971701	post_infection_24h
neurons	AC011495.2	0.820182	0.000130827	0.986495	post_infection_24h
neurons	AC011495.3	0.972409	-8.16412e-05	1	post_infection_24h
neurons	AC011498.1	2.07381e-05	-0.0112378	0.00033046	post_infection_24h
neurons	AC011498.4	0.995323	1.64259e-05	1	post_infection_24h
neurons	AC011498.6	0.907666	-6.75023e-05	1	post_infection_24h
neurons	AC011509.2	0.235892	0.000222039	0.525771	post_infection_24h
neurons	AC011511.1	0.163083	0.0010211	0.419759	post_infection_24h
neurons	AC011511.3	0.762974	-0.000173327	0.974243	post_infection_24h
neurons	AC011511.5	0.927252	-0.000324209	1	post_infection_24h
neurons	AC011595.1	0.998669	0.000176198	1	post_infection_24h
neurons	AC011595.2	0.411149	-0.000495477	0.730676	post_infection_24h
neurons	AC011603.1	0.0882816	-0.000869472	0.282779	post_infection_24h
neurons	AC011603.2	0.000806572	0.0079409	0.00772083	post_infection_24h
neurons	AC011611.3	0.218923	0.000225047	0.502892	post_infection_24h
neurons	AC011611.4	0.565001	-0.000844968	0.863678	post_infection_24h
neurons	AC011632.1	0.513222	0.000288446	0.821172	post_infection_24h
neurons	AC011676.2	0.926939	0.000166621	1	post_infection_24h
neurons	AC011700.1	0.167004	0.000280709	0.426177	post_infection_24h
neurons	AC011773.1	0.943197	-0.000111866	1	post_infection_24h
neurons	AC011773.4	0.541798	-0.0015453	0.844332	post_infection_24h
neurons	AC011815.1	0.932228	-0.000414281	1	post_infection_24h
neurons	AC011815.2	0.187604	-0.00608671	0.458952	post_infection_24h
neurons	AC011816.2	0.613137	-0.00065403	0.904868	post_infection_24h
neurons	AC011825.2	0.971225	-0.000269028	1	post_infection_24h
neurons	AC011825.4	0.615033	-0.00113246	0.90605	post_infection_24h
neurons	AC011899.1	0.00693488	-0.000788574	0.0452975	post_infection_24h
neurons	AC011899.2	0.977585	9.61369e-06	1	post_infection_24h
neurons	AC011900.1	0.74804	0.000176523	0.966993	post_infection_24h
neurons	AC011921.1	0.678713	-0.000489704	0.934158	post_infection_24h
neurons	AC011933.3	0.395084	-0.000549833	0.714756	post_infection_24h
neurons	AC011933.4	0.996549	-2.3639e-05	1	post_infection_24h
neurons	AC011944.1	0.358822	-0.0019849	0.674951	post_infection_24h
neurons	AC011978.2	0.360383	-0.00223383	0.676613	post_infection_24h
neurons	AC012065.3	0.0550926	0.000850781	0.206472	post_infection_24h
neurons	AC012065.4	0.902715	-0.000100946	1	post_infection_24h
neurons	AC012073.1	0.613897	-0.000108253	0.905212	post_infection_24h
neurons	AC012074.1	0.74302	-0.000589005	0.963758	post_infection_24h
neurons	AC012123.1	0.760369	-0.000334519	0.972932	post_infection_24h
neurons	AC012150.1	0.955164	2.55763e-05	1	post_infection_24h
neurons	AC012157.1	0.678819	-8.37135e-05	0.934158	post_infection_24h
neurons	AC012173.1	0.151644	0.000733121	0.401761	post_infection_24h
neurons	AC012174.1	0.879497	-1.06388e-05	1	post_infection_24h
neurons	AC012184.1	0.164429	-0.000401933	0.422119	post_infection_24h
neurons	AC012213.1	0.959938	-0.000148969	1	post_infection_24h
neurons	AC012213.2	0.881394	0.000355784	1	post_infection_24h
neurons	AC012213.3	0.861563	0.000561717	0.997409	post_infection_24h
neurons	AC012213.4	0.568544	-0.000803416	0.867006	post_infection_24h
neurons	AC012254.3	0.657763	0.000312313	0.927738	post_infection_24h
neurons	AC012306.2	0.0303933	-0.00974182	0.136129	post_infection_24h
neurons	AC012309.1	0.557734	0.000585092	0.856937	post_infection_24h
neurons	AC012313.1	0.0880198	-0.00296505	0.282124	post_infection_24h
neurons	AC012313.2	0.868775	-0.000388506	1	post_infection_24h
neurons	AC012313.5	0.926503	0.000377607	1	post_infection_24h
neurons	AC012313.6	0.412332	-0.000789158	0.732051	post_infection_24h
neurons	AC012313.7	0.846176	8.34819e-05	0.991288	post_infection_24h
neurons	AC012313.8	0.535205	-0.00134014	0.839247	post_infection_24h
neurons	AC012313.9	0.758407	-0.000376327	0.971701	post_infection_24h
neurons	AC012349.1	0.741431	0.000476658	0.962953	post_infection_24h
neurons	AC012354.1	0.29982	-0.000635472	0.606402	post_infection_24h
neurons	AC012358.1	0.803722	-0.000289174	0.986495	post_infection_24h
neurons	AC012358.3	0.177354	-0.00270783	0.442847	post_infection_24h
neurons	AC012360.1	0.170695	-0.00247099	0.432059	post_infection_24h
neurons	AC012360.3	0.000424506	-0.0301934	0.0044642	post_infection_24h
neurons	AC012366.1	0.456122	0.000284197	0.772423	post_infection_24h
neurons	AC012368.1	0.108555	-0.00367894	0.323695	post_infection_24h
neurons	AC012368.2	0.927248	0.000159174	1	post_infection_24h
neurons	AC012377.1	0.937386	0.000241322	1	post_infection_24h
neurons	AC012404.1	0.216202	0.000874246	0.499654	post_infection_24h
neurons	AC012409.1	0.127412	0.000286986	0.359509	post_infection_24h
neurons	AC012409.2	0.481562	0.000447457	0.795411	post_infection_24h
neurons	AC012409.3	0.511865	-0.00170425	0.820039	post_infection_24h
neurons	AC012409.4	0.619637	0.000297286	0.91007	post_infection_24h
neurons	AC012442.1	0.569543	0.000190739	0.867622	post_infection_24h
neurons	AC012447.1	0.105181	-0.00110366	0.317221	post_infection_24h
neurons	AC012464.3	0.952474	3.29275e-05	1	post_infection_24h
neurons	AC012467.2	0.00184948	-0.00813866	0.0153578	post_infection_24h
neurons	AC012485.3	0.0740173	-0.0028918	0.251276	post_infection_24h
neurons	AC012499.1	0.887773	0.000112994	1	post_infection_24h
neurons	AC012506.4	0.52867	-0.000831196	0.834289	post_infection_24h
neurons	AC012507.2	0.243819	-0.00108579	0.535938	post_infection_24h
neurons	AC012508.1	0.812163	-0.000782441	0.986495	post_infection_24h
neurons	AC012508.2	0.965524	-7.57898e-05	1	post_infection_24h
neurons	AC012510.1	0.162123	-0.00190298	0.418302	post_infection_24h
neurons	AC012557.1	0.844116	-0.000365296	0.99047	post_infection_24h
neurons	AC012557.2	0.506129	0.000641512	0.815502	post_infection_24h
neurons	AC012588.1	0.299615	0.000832134	0.606177	post_infection_24h
neurons	AC012593.1	0.807157	-0.000163879	0.986495	post_infection_24h
neurons	AC012603.1	0.912129	0.000150474	1	post_infection_24h
neurons	AC012613.2	0.902293	-4.82651e-06	1	post_infection_24h
neurons	AC012615.1	9.5748e-05	-0.02694	0.00126043	post_infection_24h
neurons	AC012615.2	0.00700111	0.00437656	0.045636	post_infection_24h
neurons	AC012615.5	0.936252	-0.000172906	1	post_infection_24h
neurons	AC012629.2	0.606894	-0.000305123	0.900225	post_infection_24h
neurons	AC012640.1	0.566969	-0.000842062	0.86542	post_infection_24h
neurons	AC012640.2	0.000137486	-0.018075	0.00172291	post_infection_24h
neurons	AC012640.3	0.480835	0.000568941	0.794914	post_infection_24h
neurons	AC012640.4	0.315899	0.00165723	0.624048	post_infection_24h
neurons	AC012645.1	0.0374461	-0.0037854	0.157167	post_infection_24h
neurons	AC012645.2	0.618696	0.000347091	0.909282	post_infection_24h
neurons	AC012645.3	0.916884	-5.02838e-05	1	post_infection_24h
neurons	AC012645.4	0.958942	0.000274711	1	post_infection_24h
neurons	AC013270.1	0.0637627	-0.000335891	0.226928	post_infection_24h
neurons	AC013391.3	0.123198	0.00249318	0.351798	post_infection_24h
neurons	AC013394.1	0.00508453	-0.015313	0.0352045	post_infection_24h
neurons	AC013400.1	0.00288381	-0.00649861	0.0221529	post_infection_24h
neurons	AC013403.2	0.193126	-0.00152588	0.466591	post_infection_24h
neurons	AC013448.1	1	1.48996e-05	1	post_infection_24h
neurons	AC013468.1	0.998493	-4.06024e-05	1	post_infection_24h
neurons	AC013472.2	0.572768	8.06837e-05	0.870285	post_infection_24h
neurons	AC013472.3	0.524001	-0.00138811	0.83084	post_infection_24h
neurons	AC013476.1	0.825881	-0.000296374	0.986673	post_infection_24h
neurons	AC013549.1	0.991993	4.68334e-05	1	post_infection_24h
neurons	AC013553.4	0.510428	-0.000765651	0.818712	post_infection_24h
neurons	AC013565.3	0.0215727	-0.00336809	0.106852	post_infection_24h
neurons	AC013643.2	0.908312	-7.39228e-05	1	post_infection_24h
neurons	AC013652.1	0.994046	5.12474e-06	1	post_infection_24h
neurons	AC013714.1	0.792081	-2.72385e-05	0.98478	post_infection_24h
neurons	AC013726.1	0.990122	0.000142118	1	post_infection_24h
neurons	AC013731.1	0.0331397	-0.00542175	0.144458	post_infection_24h
neurons	AC015563.2	0.758579	-0.000238833	0.971701	post_infection_24h
neurons	AC015574.1	0.857209	0.000242141	0.99588	post_infection_24h
neurons	AC015674.1	0.0928785	0.00167516	0.292391	post_infection_24h
neurons	AC015688.6	0.645189	-0.000274824	0.92654	post_infection_24h
neurons	AC015689.1	0.688946	-0.000208839	0.938327	post_infection_24h
neurons	AC015712.1	0.444509	-0.000586326	0.762464	post_infection_24h
neurons	AC015712.2	0.379427	-0.000863031	0.697578	post_infection_24h
neurons	AC015726.1	0.980647	-0.000103613	1	post_infection_24h
neurons	AC015727.1	0.550681	-0.000365909	0.851717	post_infection_24h
neurons	AC015802.1	0.0235539	-0.000640683	0.113484	post_infection_24h
neurons	AC015802.4	0.814946	0.000347544	0.986495	post_infection_24h
neurons	AC015802.6	5.13497e-06	0.0177514	9.44284e-05	post_infection_24h
neurons	AC015813.1	0.000433179	-0.01655	0.00454148	post_infection_24h
neurons	AC015813.2	0.00396266	-0.00837298	0.0289046	post_infection_24h
neurons	AC015813.3	0.925243	-0.000332403	1	post_infection_24h
neurons	AC015818.2	0.974383	-5.20207e-06	1	post_infection_24h
neurons	AC015845.2	0.842641	-0.000545121	0.989998	post_infection_24h
neurons	AC015849.1	0.76077	-0.000348415	0.972977	post_infection_24h
neurons	AC015849.3	0.637019	0.000925858	0.921526	post_infection_24h
neurons	AC015849.5	0.553667	5.68938e-05	0.854061	post_infection_24h
neurons	AC015853.1	0.83258	0.000202636	0.988624	post_infection_24h
neurons	AC015853.2	0.976134	-0.000137647	1	post_infection_24h
neurons	AC015909.2	0.0252112	-0.0038956	0.119051	post_infection_24h
neurons	AC015912.3	0.265886	-0.00255129	0.565551	post_infection_24h
neurons	AC015917.2	0.00440649	-0.00282052	0.0314349	post_infection_24h
neurons	AC015922.4	0.888581	-1.98233e-06	1	post_infection_24h
neurons	AC015923.1	1	2.70969e-06	1	post_infection_24h
neurons	AC015936.1	0.199658	-0.00287206	0.475894	post_infection_24h
neurons	AC015961.1	0.781666	0.000891796	0.981294	post_infection_24h
neurons	AC015961.2	0.689992	0.00119066	0.938426	post_infection_24h
neurons	AC015967.1	0.429609	0.000858911	0.747462	post_infection_24h
neurons	AC015971.1	0.0399688	0.00172651	0.16458	post_infection_24h
neurons	AC015982.1	0.278076	0.00248977	0.580487	post_infection_24h
neurons	AC015987.1	0.775987	0.00095752	0.979704	post_infection_24h
neurons	AC016027.1	0.131159	-0.00124925	0.366975	post_infection_24h
neurons	AC016065.1	0.629099	0.00244442	0.916912	post_infection_24h
neurons	AC016245.1	0.787664	-0.000215232	0.98395	post_infection_24h
neurons	AC016252.1	0.482188	3.70907e-05	0.795872	post_infection_24h
neurons	AC016257.1	0.912298	-0.00038164	1	post_infection_24h
neurons	AC016355.1	0.169316	-0.00160736	0.429874	post_infection_24h
neurons	AC016394.1	0.0126292	-0.00801304	0.0719039	post_infection_24h
neurons	AC016394.2	0.958748	0.000279359	1	post_infection_24h
neurons	AC016396.1	0.829382	2.72384e-06	0.987338	post_infection_24h
neurons	AC016405.3	0.352033	0.000650425	0.667043	post_infection_24h
neurons	AC016575.1	0.291647	-0.00238736	0.596568	post_infection_24h
neurons	AC016588.2	0.798738	-0.00112049	0.985874	post_infection_24h
neurons	AC016590.1	0.979642	-0.000108575	1	post_infection_24h
neurons	AC016590.3	0.00152309	-0.00213861	0.0130188	post_infection_24h
neurons	AC016596.1	0.0883687	-0.00296679	0.282907	post_infection_24h
neurons	AC016597.1	0.428361	-0.00015503	0.746049	post_infection_24h
neurons	AC016629.2	0.150355	0.000206232	0.399538	post_infection_24h
neurons	AC016642.1	0.464103	0.000141982	0.779994	post_infection_24h
neurons	AC016700.3	0.494633	6.60383e-05	0.805414	post_infection_24h
neurons	AC016705.2	0.0134524	-0.00395852	0.0753747	post_infection_24h
neurons	AC016708.1	0.30369	-0.000485463	0.610491	post_infection_24h
neurons	AC016716.2	0.267908	0.000856841	0.567754	post_infection_24h
neurons	AC016717.2	0.0014533	0.00886261	0.0125454	post_infection_24h
neurons	AC016722.1	0.171422	-0.000484258	0.433349	post_infection_24h
neurons	AC016722.2	0.00817763	0.00334918	0.0515605	post_infection_24h
neurons	AC016722.3	0.909807	-0.000343058	1	post_infection_24h
neurons	AC016723.1	0.508984	-0.000276005	0.817248	post_infection_24h
neurons	AC016727.1	0.129323	-0.0044528	0.363151	post_infection_24h
neurons	AC016737.1	0.961559	-1.04821e-05	1	post_infection_24h
neurons	AC016738.1	0.311297	-0.00159031	0.618932	post_infection_24h
neurons	AC016745.2	0.662816	-0.000392755	0.928142	post_infection_24h
neurons	AC016773.1	0.0378736	-0.00619423	0.158151	post_infection_24h
neurons	AC016831.1	0.942707	-0.000286312	1	post_infection_24h
neurons	AC016831.5	0.564052	-0.000911867	0.862943	post_infection_24h
neurons	AC016831.6	0.642433	-0.000535246	0.925466	post_infection_24h
neurons	AC016831.7	0.0838566	-0.00561168	0.273658	post_infection_24h
neurons	AC016876.1	0.367958	-0.0027277	0.684888	post_infection_24h
neurons	AC016876.3	0.952498	-0.000235887	1	post_infection_24h
neurons	AC016907.2	0.497729	0.00102603	0.80788	post_infection_24h
neurons	AC016909.2	0.227416	0.000250049	0.514765	post_infection_24h
neurons	AC016910.1	0.903292	0.000154745	1	post_infection_24h
neurons	AC016924.1	0.873502	1.61436e-05	1	post_infection_24h
neurons	AC016957.2	0.711494	-0.00117309	0.94779	post_infection_24h
neurons	AC017002.1	0.129717	-0.000251182	0.364077	post_infection_24h
neurons	AC017033.1	0.965637	-9.68973e-05	1	post_infection_24h
neurons	AC017053.1	0.67972	-0.000519651	0.934532	post_infection_24h
neurons	AC017071.1	0.99268	-0.000201453	1	post_infection_24h
neurons	AC017074.1	0.941335	1.61884e-05	1	post_infection_24h
neurons	AC017076.1	0.983651	-2.28681e-05	1	post_infection_24h
neurons	AC017083.1	0.00041656	-0.0182265	0.00439798	post_infection_24h
neurons	AC017083.2	0.866638	-0.000610646	0.999019	post_infection_24h
neurons	AC017083.3	0.68412	-0.000205841	0.936698	post_infection_24h
neurons	AC017100.1	0.654749	-0.00139507	0.927738	post_infection_24h
neurons	AC017101.1	0.975586	0.00020588	1	post_infection_24h
neurons	AC017104.3	0.350365	0.000639218	0.665061	post_infection_24h
neurons	AC018362.1	0.792743	-3.56793e-05	0.98478	post_infection_24h
neurons	AC018362.2	0.13766	0.00203395	0.377854	post_infection_24h
neurons	AC018410.1	0.0251987	-0.00124792	0.119051	post_infection_24h
neurons	AC018413.1	0.66111	-0.000437344	0.927856	post_infection_24h
neurons	AC018442.2	0.987864	-9.12206e-06	1	post_infection_24h
neurons	AC018521.2	1	-1.92344e-05	1	post_infection_24h
neurons	AC018521.4	0.908265	0.00020333	1	post_infection_24h
neurons	AC018521.7	0.931739	-5.41099e-05	1	post_infection_24h
neurons	AC018529.2	0.474728	-6.85972e-05	0.789229	post_infection_24h
neurons	AC018541.1	0.839535	-0.000221057	0.98978	post_infection_24h
neurons	AC018557.1	1.76218e-15	0.0274995	1.26613e-13	post_infection_24h
neurons	AC018557.2	0.159878	0.00024503	0.414963	post_infection_24h
neurons	AC018630.2	0.963901	7.07874e-05	1	post_infection_24h
neurons	AC018635.2	0.133789	-0.00283599	0.371389	post_infection_24h
neurons	AC018638.6	0.246752	0.00203604	0.539741	post_infection_24h
neurons	AC018638.7	0.424517	-0.0010449	0.742615	post_infection_24h
neurons	AC018643.1	0.0852397	-0.00367002	0.276654	post_infection_24h
neurons	AC018645.2	0.416302	0.00129413	0.735588	post_infection_24h
neurons	AC018647.1	0.92171	-0.000136562	1	post_infection_24h
neurons	AC018647.2	0.223746	-0.00261793	0.509677	post_infection_24h
neurons	AC018648.1	0.776186	-0.000406019	0.979796	post_infection_24h
neurons	AC018653.3	0.00232637	-0.00335029	0.018597	post_infection_24h
neurons	AC018682.1	0.98447	-0.000113374	1	post_infection_24h
neurons	AC018682.2	0.78719	-0.000178605	0.983855	post_infection_24h
neurons	AC018690.1	0.321768	-0.00119212	0.631588	post_infection_24h
neurons	AC018695.2	0.347975	0.000372088	0.662702	post_infection_24h
neurons	AC018695.4	0.923584	-0.000104139	1	post_infection_24h
neurons	AC018716.2	0.593702	-0.000414869	0.888867	post_infection_24h
neurons	AC018754.1	0.434862	-0.000502687	0.752727	post_infection_24h
neurons	AC018761.2	0.0619388	0.00166616	0.222549	post_infection_24h
neurons	AC018781.1	0.00535771	-0.00345602	0.036746	post_infection_24h
neurons	AC018797.2	0.651645	0.000617479	0.927738	post_infection_24h
neurons	AC018809.2	0.97711	0.000188194	1	post_infection_24h
neurons	AC018845.3	0.96319	-8.55944e-05	1	post_infection_24h
neurons	AC018904.1	0.210443	0.00063556	0.491543	post_infection_24h
neurons	AC019069.1	0.125663	-0.00304557	0.356588	post_infection_24h
neurons	AC019077.1	0.817048	0.000323831	0.986495	post_infection_24h
neurons	AC019080.4	0.992232	1.35831e-05	1	post_infection_24h
neurons	AC019117.2	0.992782	-3.70992e-05	1	post_infection_24h
neurons	AC019118.2	0.150396	-0.000477558	0.399538	post_infection_24h
neurons	AC019129.2	0.0580535	-0.00233633	0.213447	post_infection_24h
neurons	AC019131.2	0.363001	0.00083012	0.679774	post_infection_24h
neurons	AC019171.1	0.882385	-0.000191487	1	post_infection_24h
neurons	AC019186.1	0.682355	-0.000511068	0.935563	post_infection_24h
neurons	AC019197.1	0.862172	0.000182303	0.997525	post_infection_24h
neurons	AC019205.1	0.789822	-0.0010431	0.984012	post_infection_24h
neurons	AC019257.1	0.815703	-0.000637764	0.986495	post_infection_24h
neurons	AC019257.2	0.625173	-0.000409718	0.914442	post_infection_24h
neurons	AC020594.1	0.976226	-0.000178147	1	post_infection_24h
neurons	AC020634.1	0.851584	0.000277036	0.993163	post_infection_24h
neurons	AC020637.1	0.805647	3.94088e-05	0.986495	post_infection_24h
neurons	AC020651.1	0.992381	-7.51943e-05	1	post_infection_24h
neurons	AC020656.1	0.506304	-0.00127807	0.815565	post_infection_24h
neurons	AC020656.2	0.92803	-1.21698e-05	1	post_infection_24h
neurons	AC020659.2	0.393656	0.000634764	0.713409	post_infection_24h
neurons	AC020661.1	0.449908	0.000436031	0.767333	post_infection_24h
neurons	AC020661.3	0.887748	-0.000301903	1	post_infection_24h
neurons	AC020663.2	0.0514738	0.000449871	0.19673	post_infection_24h
neurons	AC020741.1	0.532542	-0.000133138	0.836871	post_infection_24h
neurons	AC020765.2	0.00168241	-0.0137353	0.0141743	post_infection_24h
neurons	AC020892.1	0.846674	0.000273132	0.991553	post_infection_24h
neurons	AC020907.3	0.659309	0.000309476	0.927738	post_infection_24h
neurons	AC020907.4	0.371974	0.000557991	0.689475	post_infection_24h
neurons	AC020908.3	0.893135	-1.13407e-05	1	post_infection_24h
neurons	AC020909.2	0.961567	6.25359e-05	1	post_infection_24h
neurons	AC020909.3	0.290147	0.00128355	0.594718	post_infection_24h
neurons	AC020910.4	0.620416	-0.00295634	0.910746	post_infection_24h
neurons	AC020911.1	0.652538	-0.00102941	0.927738	post_infection_24h
neurons	AC020911.2	0.703762	0.000385831	0.944146	post_infection_24h
neurons	AC020912.1	0.38752	5.5619e-05	0.706453	post_infection_24h
neurons	AC020913.1	0.948409	4.06086e-05	1	post_infection_24h
neurons	AC020913.2	0.073167	0.000391095	0.249164	post_infection_24h
neurons	AC020915.1	0.484546	-0.000454566	0.798142	post_infection_24h
neurons	AC020915.3	0.85668	0.000865194	0.995622	post_infection_24h
neurons	AC020915.5	0.903808	3.99548e-05	1	post_infection_24h
neurons	AC020916.1	0.135131	0.00199725	0.37382	post_infection_24h
neurons	AC020917.2	0.833041	0.000172657	0.988624	post_infection_24h
neurons	AC020917.3	0.282155	0.00148347	0.585841	post_infection_24h
neurons	AC020922.1	0.163666	0.000194771	0.420603	post_infection_24h
neurons	AC020922.2	0.164213	0.000258555	0.421789	post_infection_24h
neurons	AC020922.4	0.973047	-9.3236e-05	1	post_infection_24h
neurons	AC020928.1	0.0343173	-0.00464346	0.147854	post_infection_24h
neurons	AC020928.2	0.316736	0.00374486	0.62488	post_infection_24h
neurons	AC020928.3	0.187205	-0.0012838	0.458516	post_infection_24h
neurons	AC020934.1	0.87921	3.82219e-06	1	post_infection_24h
neurons	AC020978.2	0.942477	0.000145315	1	post_infection_24h
neurons	AC020978.5	0.762194	0.000588717	0.973806	post_infection_24h
neurons	AC021016.3	0.643832	-0.0002734	0.925856	post_infection_24h
neurons	AC021028.1	0.08054	0.000123317	0.265786	post_infection_24h
neurons	AC021072.1	0.867671	3.30496e-05	0.9995	post_infection_24h
neurons	AC021086.1	0.824396	-0.000219103	0.986668	post_infection_24h
neurons	AC021087.1	0.493747	-0.000873089	0.804843	post_infection_24h
neurons	AC021092.1	0.12941	-0.00836872	0.363353	post_infection_24h
neurons	AC021097.1	0.416368	0.00180875	0.735588	post_infection_24h
neurons	AC021127.1	0.357865	-0.00041513	0.673827	post_infection_24h
neurons	AC021151.1	0.986457	4.6283e-05	1	post_infection_24h
neurons	AC021205.3	0.970666	0.00011997	1	post_infection_24h
neurons	AC021224.1	0.999409	-4.37944e-06	1	post_infection_24h
neurons	AC021242.3	0.531299	-0.0013771	0.836182	post_infection_24h
neurons	AC021321.1	0.419557	-0.00180279	0.738433	post_infection_24h
neurons	AC021422.1	0.113399	0.000340149	0.33358	post_infection_24h
neurons	AC021439.1	0.372686	-0.000801203	0.689969	post_infection_24h
neurons	AC021483.2	0.772344	-0.000213732	0.978136	post_infection_24h
neurons	AC021504.1	0.0648229	0.00883362	0.229443	post_infection_24h
neurons	AC021683.2	0.190059	-0.000686535	0.462345	post_infection_24h
neurons	AC021683.3	0.408586	-0.00126572	0.72859	post_infection_24h
neurons	AC021739.2	0.651515	-0.00100316	0.927738	post_infection_24h
neurons	AC021739.3	0.935398	-0.000143257	1	post_infection_24h
neurons	AC021739.4	0.93693	0.000359115	1	post_infection_24h
neurons	AC021752.1	0.352454	-0.00182701	0.667523	post_infection_24h
neurons	AC021755.3	0.375044	-0.000706226	0.692393	post_infection_24h
neurons	AC021851.1	0.262233	-0.00262121	0.560829	post_infection_24h
neurons	AC021915.2	0.810092	-0.000132949	0.986495	post_infection_24h
neurons	AC021979.2	0.458393	4.09853e-05	0.774521	post_infection_24h
neurons	AC022001.2	0.490087	0.000131855	0.802095	post_infection_24h
neurons	AC022001.3	0.762419	0.000248047	0.973841	post_infection_24h
neurons	AC022007.1	0.866178	-0.00031791	0.998871	post_infection_24h
neurons	AC022021.1	0.340928	-0.00120175	0.65458	post_infection_24h
neurons	AC022028.2	0.0621331	0.000386671	0.223114	post_infection_24h
neurons	AC022031.2	0.147056	-0.000226616	0.394572	post_infection_24h
neurons	AC022075.1	0.576628	0.000400741	0.873349	post_infection_24h
neurons	AC022079.2	0.222687	0.000798789	0.508037	post_infection_24h
neurons	AC022087.1	0.076819	0.00475691	0.257185	post_infection_24h
neurons	AC022098.1	0.170533	0.00146303	0.431922	post_infection_24h
neurons	AC022098.3	0.955773	-8.8624e-05	1	post_infection_24h
neurons	AC022098.4	0.483014	0.000307443	0.796433	post_infection_24h
neurons	AC022101.1	0.686522	0.000333003	0.937153	post_infection_24h
neurons	AC022113.1	0.44878	8.25054e-05	0.766372	post_infection_24h
neurons	AC022113.2	0.503133	-0.000474653	0.81357	post_infection_24h
neurons	AC022140.1	0.2032	0.000204488	0.480718	post_infection_24h
neurons	AC022144.1	0.964776	-0.000115595	1	post_infection_24h
neurons	AC022146.2	0.765887	0.000398001	0.97495	post_infection_24h
neurons	AC022148.1	0.381532	-0.00186359	0.699722	post_infection_24h
neurons	AC022150.1	0.313785	0.000780252	0.621364	post_infection_24h
neurons	AC022154.1	0.822175	0.0010851	0.986495	post_infection_24h
neurons	AC022165.1	0.436723	-0.000692172	0.754491	post_infection_24h
neurons	AC022167.1	0.394895	0.000102514	0.714498	post_infection_24h
neurons	AC022167.2	0.773306	-0.000786198	0.978779	post_infection_24h
neurons	AC022167.3	0.994943	-1.78177e-05	1	post_infection_24h
neurons	AC022167.4	0.999205	3.18195e-06	1	post_infection_24h
neurons	AC022167.5	0.440641	0.000309587	0.758891	post_infection_24h
neurons	AC022182.1	0.994083	0.000209205	1	post_infection_24h
neurons	AC022182.2	0.512256	0.000720214	0.820416	post_infection_24h
neurons	AC022188.1	0.861537	8.69722e-05	0.997409	post_infection_24h
neurons	AC022211.2	0.383475	0.000527123	0.701742	post_infection_24h
neurons	AC022239.1	0.0362541	-0.000442598	0.153796	post_infection_24h
neurons	AC022274.1	0.477914	-0.00068613	0.792181	post_infection_24h
neurons	AC022296.3	0.172094	-0.000366494	0.434225	post_infection_24h
neurons	AC022306.2	0.765577	0.000653081	0.974918	post_infection_24h
neurons	AC022364.1	0.381692	-0.00204962	0.699801	post_infection_24h
neurons	AC022382.1	0.187542	-0.00217961	0.45892	post_infection_24h
neurons	AC022395.1	0.510379	0.00101097	0.818712	post_infection_24h
neurons	AC022400.6	0.795558	-0.000685297	0.985419	post_infection_24h
neurons	AC022400.7	0.600434	0.000611381	0.895089	post_infection_24h
neurons	AC022509.3	0.267799	-0.00017535	0.567625	post_infection_24h
neurons	AC022517.1	0.205662	0.00214291	0.48406	post_infection_24h
neurons	AC022523.1	0.419955	-0.000626263	0.73876	post_infection_24h
neurons	AC022540.1	0.313859	0.000814562	0.621392	post_infection_24h
neurons	AC022558.2	0.373597	0.0001209	0.690935	post_infection_24h
neurons	AC022558.3	0.325025	-0.000683396	0.635821	post_infection_24h
neurons	AC022601.1	0.668933	0.000624113	0.930484	post_infection_24h
neurons	AC022613.1	0.888609	-7.13966e-05	1	post_infection_24h
neurons	AC022613.2	0.454641	0.00137818	0.771725	post_infection_24h
neurons	AC022639.1	0.004088	-0.00366593	0.0296118	post_infection_24h
neurons	AC022679.1	0.230547	-0.000636429	0.518915	post_infection_24h
neurons	AC022679.2	0.475506	-0.000475326	0.789864	post_infection_24h
neurons	AC022726.2	0.0285027	0.000555074	0.130089	post_infection_24h
neurons	AC022762.2	0.301649	-0.00349417	0.608289	post_infection_24h
neurons	AC022784.3	0.967013	0.000121558	1	post_infection_24h
neurons	AC022784.7	0.841189	-0.000304533	0.989922	post_infection_24h
neurons	AC022858.1	0.483195	-5.48208e-05	0.796607	post_infection_24h
neurons	AC022872.1	0.984903	-3.90852e-05	1	post_infection_24h
neurons	AC022893.1	0.756468	0.000845505	0.971049	post_infection_24h
neurons	AC022893.2	0.76809	0.00135934	0.976252	post_infection_24h
neurons	AC022916.1	0.00636667	-0.00197893	0.0424116	post_infection_24h
neurons	AC022929.2	0.177836	-0.000960191	0.443692	post_infection_24h
neurons	AC022960.1	0.694485	0.000517159	0.940325	post_infection_24h
neurons	AC022966.1	0.985649	5.59659e-05	1	post_infection_24h
neurons	AC022973.3	0.0267882	0.0014589	0.124217	post_infection_24h
neurons	AC023024.1	0.00795549	-0.00496585	0.0504401	post_infection_24h
neurons	AC023034.1	0.927646	0.00045873	1	post_infection_24h
neurons	AC023043.1	0.330303	0.00167309	0.642579	post_infection_24h
neurons	AC023055.1	0.964608	-3.51715e-05	1	post_infection_24h
neurons	AC023136.1	0.102109	0.000468326	0.311085	post_infection_24h
neurons	AC023154.1	0.926259	6.56443e-05	1	post_infection_24h
neurons	AC023157.3	5.24495e-05	-0.0167378	0.000745224	post_infection_24h
neurons	AC023302.1	0.416454	-0.000796389	0.735594	post_infection_24h
neurons	AC023355.1	0.163178	-0.00183281	0.419777	post_infection_24h
neurons	AC023389.1	0.840224	-0.000152004	0.98978	post_infection_24h
neurons	AC023481.1	0.741325	-0.000446493	0.96294	post_infection_24h
neurons	AC023509.2	0.739739	0.000602706	0.961637	post_infection_24h
neurons	AC023509.3	0.272531	0.00071022	0.573599	post_infection_24h
neurons	AC023509.4	0.000484261	-0.0126042	0.00498126	post_infection_24h
neurons	AC023510.2	0.958465	-0.000105542	1	post_infection_24h
neurons	AC023590.1	0.410827	0.000193206	0.730515	post_infection_24h
neurons	AC023632.2	0.944619	-0.000397588	1	post_infection_24h
neurons	AC023632.5	0.871371	-0.000105538	1	post_infection_24h
neurons	AC023794.7	0.344651	-7.06739e-05	0.658882	post_infection_24h
neurons	AC023813.3	0.789265	7.94922e-05	0.984012	post_infection_24h
neurons	AC023830.2	0.636652	-0.000190467	0.921328	post_infection_24h
neurons	AC023855.1	0.815887	-0.000422607	0.986495	post_infection_24h
neurons	AC023886.1	0.0544074	0.00470187	0.204522	post_infection_24h
neurons	AC023906.3	0.638207	-0.00109275	0.921976	post_infection_24h
neurons	AC023906.4	0.542357	-0.000433448	0.84472	post_infection_24h
neurons	AC023906.5	0.913931	0.00044399	1	post_infection_24h
neurons	AC023908.3	0.764492	-0.00158295	0.97457	post_infection_24h
neurons	AC023946.1	0.47457	-0.000534029	0.789075	post_infection_24h
neurons	AC023983.1	0.683892	2.44472e-05	0.9366	post_infection_24h
neurons	AC023983.2	0.916891	-0.000422276	1	post_infection_24h
neurons	AC024060.1	0.817702	-0.00121236	0.986495	post_infection_24h
neurons	AC024075.3	0.958476	0.000309107	1	post_infection_24h
neurons	AC024243.1	0.789917	-0.000536428	0.984012	post_infection_24h
neurons	AC024257.3	0.691922	-0.000262828	0.938979	post_infection_24h
neurons	AC024257.4	0.458123	-0.000383584	0.774174	post_infection_24h
neurons	AC024257.5	0.988161	-6.44572e-05	1	post_infection_24h
neurons	AC024267.1	0.93698	0.000142667	1	post_infection_24h
neurons	AC024267.3	0.849078	-6.05503e-05	0.992233	post_infection_24h
neurons	AC024267.5	1	-2.43551e-06	1	post_infection_24h
neurons	AC024267.6	0.921916	7.39919e-05	1	post_infection_24h
neurons	AC024270.4	0.119125	-0.000684996	0.344988	post_infection_24h
neurons	AC024337.1	0.64	-0.00044135	0.923388	post_infection_24h
neurons	AC024337.2	0.068103	-0.00567157	0.237066	post_infection_24h
neurons	AC024361.2	0.400502	-0.00199168	0.720483	post_infection_24h
neurons	AC024475.1	0.66174	0.000362533	0.927866	post_infection_24h
neurons	AC024560.1	0.715069	-0.000612669	0.9496	post_infection_24h
neurons	AC024560.3	0.0651893	-0.00240422	0.230341	post_infection_24h
neurons	AC024575.1	0.910423	-0.000477068	1	post_infection_24h
neurons	AC024581.1	0.0116413	-0.000690262	0.0674312	post_infection_24h
neurons	AC024600.1	0.955161	-1.06992e-05	1	post_infection_24h
neurons	AC024610.2	0.101155	-0.00433591	0.308961	post_infection_24h
neurons	AC024614.4	0.0673582	-0.00219057	0.235253	post_infection_24h
neurons	AC024884.2	0.180451	-0.00015658	0.44801	post_infection_24h
neurons	AC024896.1	0.0744619	0.00184281	0.252214	post_infection_24h
neurons	AC024901.1	0.363168	-0.000736685	0.679926	post_infection_24h
neurons	AC024909.2	0.00673375	-0.00168135	0.0442246	post_infection_24h
neurons	AC024933.1	0.366285	0.000614108	0.683631	post_infection_24h
neurons	AC024940.1	0.180734	-0.00198536	0.44848	post_infection_24h
neurons	AC024941.1	0.275852	-0.000142066	0.577956	post_infection_24h
neurons	AC024941.2	0.977824	0.000108232	1	post_infection_24h
neurons	AC025031.2	0.901836	-0.000313704	1	post_infection_24h
neurons	AC025031.4	0.124758	-0.00150625	0.354691	post_infection_24h
neurons	AC025034.1	0.0972103	-0.00128778	0.301441	post_infection_24h
neurons	AC025038.1	0.555422	-0.000274645	0.854972	post_infection_24h
neurons	AC025043.1	0.0513101	0.000917932	0.196323	post_infection_24h
neurons	AC025048.4	0.928762	0.00015508	1	post_infection_24h
neurons	AC025154.2	0.897143	3.1866e-05	1	post_infection_24h
neurons	AC025159.1	0.000193766	-0.016222	0.00231114	post_infection_24h
neurons	AC025164.1	7.26098e-33	-0.0827758	1.5558e-30	post_infection_24h
neurons	AC025165.1	0.887932	-0.000114984	1	post_infection_24h
neurons	AC025165.2	0.203581	0.00118037	0.480998	post_infection_24h
neurons	AC025165.3	0.38901	-0.000120149	0.707929	post_infection_24h
neurons	AC025165.4	0.505204	0.000682419	0.814744	post_infection_24h
neurons	AC025165.5	0.0683312	-0.00358259	0.237585	post_infection_24h
neurons	AC025166.1	0.59583	0.000726346	0.890943	post_infection_24h
neurons	AC025171.2	0.413997	0.000590763	0.733596	post_infection_24h
neurons	AC025171.3	0.0334039	-0.00457776	0.145166	post_infection_24h
neurons	AC025171.4	0.583836	-0.000891218	0.880317	post_infection_24h
neurons	AC025171.5	0.0768764	-0.000324886	0.257306	post_infection_24h
neurons	AC025175.1	0.433311	0.00058137	0.751505	post_infection_24h
neurons	AC025176.1	0.972144	0.000244289	1	post_infection_24h
neurons	AC025178.1	0.101345	-0.000286071	0.309308	post_infection_24h
neurons	AC025181.2	0.0113848	-0.0105581	0.0663616	post_infection_24h
neurons	AC025211.1	0.424061	2.49222e-05	0.742114	post_infection_24h
neurons	AC025219.1	0.437352	-0.000266334	0.755192	post_infection_24h
neurons	AC025253.1	0.607596	0.000722509	0.900744	post_infection_24h
neurons	AC025257.1	0.957672	-0.000135354	1	post_infection_24h
neurons	AC025259.1	0.828245	0.000196426	0.986673	post_infection_24h
neurons	AC025259.3	0.160799	0.00161379	0.416228	post_infection_24h
neurons	AC025262.1	0.0461083	0.00103557	0.182696	post_infection_24h
neurons	AC025263.1	0.0203313	-0.00373662	0.10218	post_infection_24h
neurons	AC025265.1	0.41228	8.83588e-05	0.732014	post_infection_24h
neurons	AC025283.2	0.0636397	0.00218889	0.226629	post_infection_24h
neurons	AC025287.2	0.2942	-0.0024663	0.599542	post_infection_24h
neurons	AC025287.3	0.884392	-0.000538007	1	post_infection_24h
neurons	AC025287.4	0.267999	0.00120366	0.567846	post_infection_24h
neurons	AC025370.1	0.489089	8.11443e-05	0.801385	post_infection_24h
neurons	AC025423.1	0.724748	-0.000503457	0.95453	post_infection_24h
neurons	AC025423.4	0.999371	-4.75058e-05	1	post_infection_24h
neurons	AC025430.1	0.19402	-0.000525667	0.467826	post_infection_24h
neurons	AC025569.1	0.905329	-0.000203236	1	post_infection_24h
neurons	AC025576.1	0.430925	0.000894624	0.748859	post_infection_24h
neurons	AC025580.1	0.0638501	0.000270603	0.227091	post_infection_24h
neurons	AC025580.2	0.0982257	0.00036331	0.303492	post_infection_24h
neurons	AC025580.3	0.86005	0.000677878	0.996884	post_infection_24h
neurons	AC025682.1	0.4843	-0.00059435	0.798004	post_infection_24h
neurons	AC025741.1	0.0489359	-0.000311247	0.190222	post_infection_24h
neurons	AC025752.1	0.690132	-0.000253351	0.938426	post_infection_24h
neurons	AC025754.2	0.655929	-0.000490984	0.927738	post_infection_24h
neurons	AC025871.1	0.0859835	0.000366058	0.277819	post_infection_24h
neurons	AC025887.2	0.024692	0.00233797	0.117492	post_infection_24h
neurons	AC025917.1	1	-3.41292e-05	1	post_infection_24h
neurons	AC026150.3	0.848076	-0.000106036	0.992062	post_infection_24h
neurons	AC026191.1	1	3.32478e-05	1	post_infection_24h
neurons	AC026202.2	0.440057	0.000236017	0.758274	post_infection_24h
neurons	AC026202.3	0.0876314	-0.000213543	0.28126	post_infection_24h
neurons	AC026250.1	0.545244	-0.00161494	0.847129	post_infection_24h
neurons	AC026254.2	1	1.79796e-05	1	post_infection_24h
neurons	AC026304.1	0.0276464	-0.00523785	0.127208	post_infection_24h
neurons	AC026316.5	0.448486	4.94519e-05	0.766253	post_infection_24h
neurons	AC026333.4	0.347736	-0.000628446	0.662587	post_infection_24h
neurons	AC026358.1	0.702703	0.000191334	0.943488	post_infection_24h
neurons	AC026367.1	0.800551	-0.000422645	0.986174	post_infection_24h
neurons	AC026367.2	0.507651	-0.00127645	0.816309	post_infection_24h
neurons	AC026367.3	0.190153	-0.00400051	0.462386	post_infection_24h
neurons	AC026369.1	0.344097	-0.00012891	0.658136	post_infection_24h
neurons	AC026391.1	0.996147	0.000121267	1	post_infection_24h
neurons	AC026401.1	0.635605	-0.000926577	0.920533	post_infection_24h
neurons	AC026401.3	0.02314	0.0034406	0.112116	post_infection_24h
neurons	AC026412.3	0.962775	-0.00034419	1	post_infection_24h
neurons	AC026427.1	0.286176	-0.000490872	0.589675	post_infection_24h
neurons	AC026458.2	0.393937	-0.000637292	0.713649	post_infection_24h
neurons	AC026464.4	0.859076	-9.81889e-05	0.996429	post_infection_24h
neurons	AC026469.1	0.558936	4.00071e-05	0.857963	post_infection_24h
neurons	AC026471.1	0.0115174	-0.0153043	0.0669399	post_infection_24h
neurons	AC026471.2	0.00303393	-0.00622787	0.0231666	post_infection_24h
neurons	AC026471.3	0.249264	-0.000759905	0.542373	post_infection_24h
neurons	AC026471.4	0.269002	-0.00390585	0.569119	post_infection_24h
neurons	AC026471.5	0.239561	-0.000741999	0.530448	post_infection_24h
neurons	AC026585.1	0.247776	0.00150884	0.541098	post_infection_24h
neurons	AC026691.1	0.982223	-0.000107913	1	post_infection_24h
neurons	AC026704.1	0.718164	0.000367108	0.951298	post_infection_24h
neurons	AC026725.1	0.646058	0.000439561	0.927031	post_infection_24h
neurons	AC026726.1	0.0603019	-0.000392135	0.218733	post_infection_24h
neurons	AC026740.1	0.639638	-0.000295129	0.9232	post_infection_24h
neurons	AC026741.1	0.798468	-0.000549586	0.985874	post_infection_24h
neurons	AC026785.2	0.936719	-3.93906e-05	1	post_infection_24h
neurons	AC026790.1	0.407156	-0.00248315	0.727298	post_infection_24h
neurons	AC026801.2	0.885437	-0.000170916	1	post_infection_24h
neurons	AC026894.1	0.860593	0.000313469	0.997146	post_infection_24h
neurons	AC026954.2	0.68865	0.00044981	0.938218	post_infection_24h
neurons	AC026979.2	9.55236e-06	-0.024932	0.000164919	post_infection_24h
neurons	AC026979.3	0.741576	0.000406313	0.962953	post_infection_24h
neurons	AC027018.1	0.846598	-0.000221936	0.99154	post_infection_24h
neurons	AC027020.2	0.391868	-0.00134195	0.711243	post_infection_24h
neurons	AC027031.2	0.0291281	-0.031544	0.131964	post_infection_24h
neurons	AC027097.1	0.332094	0.00147091	0.644632	post_infection_24h
neurons	AC027097.2	0.372729	0.00116714	0.689969	post_infection_24h
neurons	AC027228.1	0.882666	-0.000165758	1	post_infection_24h
neurons	AC027228.2	0.104906	-0.00160438	0.31671	post_infection_24h
neurons	AC027237.2	0.962617	0.000121586	1	post_infection_24h
neurons	AC027237.3	0.497908	-4.76585e-05	0.808073	post_infection_24h
neurons	AC027271.1	0.844975	-0.000474896	0.990811	post_infection_24h
neurons	AC027288.3	0.171688	0.0029641	0.433731	post_infection_24h
neurons	AC027290.1	0.0601327	-0.000359311	0.218464	post_infection_24h
neurons	AC027307.1	0.691805	-0.000643742	0.938979	post_infection_24h
neurons	AC027307.2	0.367405	-0.000747515	0.684548	post_infection_24h
neurons	AC027307.3	0.970178	-0.000549761	1	post_infection_24h
neurons	AC027319.1	0.00176779	0.00223699	0.0147765	post_infection_24h
neurons	AC027338.1	0.832384	7.39566e-05	0.988624	post_infection_24h
neurons	AC027338.2	0.41772	0.000323134	0.736658	post_infection_24h
neurons	AC027575.2	0.828989	-0.000339977	0.987054	post_infection_24h
neurons	AC027601.1	0.843868	6.3788e-05	0.990406	post_infection_24h
neurons	AC027601.3	0.231919	0.00126487	0.520734	post_infection_24h
neurons	AC027601.4	0.786961	0.00104801	0.983836	post_infection_24h
neurons	AC027644.3	0.0471807	-0.00783033	0.185613	post_infection_24h
neurons	AC027644.4	0.463415	-8.49242e-05	0.779239	post_infection_24h
neurons	AC027682.1	0.331855	-0.0019536	0.644272	post_infection_24h
neurons	AC027682.2	0.150942	0.00147358	0.40052	post_infection_24h
neurons	AC027682.3	0.995335	4.46958e-05	1	post_infection_24h
neurons	AC027682.4	0.834784	0.000865562	0.988722	post_infection_24h
neurons	AC027682.6	0.515443	-0.000681262	0.822665	post_infection_24h
neurons	AC027698.1	0.881586	0.000276067	1	post_infection_24h
neurons	AC027702.1	0.89743	-0.000344124	1	post_infection_24h
neurons	AC027796.3	0.941201	-6.42744e-05	1	post_infection_24h
neurons	AC027796.4	0.0675105	-0.000271435	0.235653	post_infection_24h
neurons	AC027801.1	0.999823	9.15419e-06	1	post_infection_24h
neurons	AC027801.3	0.0827053	0.000327692	0.270957	post_infection_24h
neurons	AC032011.1	0.28782	-0.0010254	0.591726	post_infection_24h
neurons	AC032044.1	0.563633	0.000505135	0.862576	post_infection_24h
neurons	AC034102.4	0.1944	0.00136139	0.468347	post_infection_24h
neurons	AC034102.5	0.642049	-0.000444979	0.925121	post_infection_24h
neurons	AC034102.6	0.828104	-0.000168894	0.986673	post_infection_24h
neurons	AC034102.8	0.90952	0.000271079	1	post_infection_24h
neurons	AC034111.1	0.044533	-0.00689799	0.178117	post_infection_24h
neurons	AC034187.1	1	1.68361e-05	1	post_infection_24h
neurons	AC034198.2	0.27342	0.00096542	0.574515	post_infection_24h
neurons	AC034229.1	0.762484	0.000258383	0.973873	post_infection_24h
neurons	AC034229.4	0.992882	0.000108256	1	post_infection_24h
neurons	AC034231.1	0.960842	-3.82233e-05	1	post_infection_24h
neurons	AC034236.2	0.109073	-0.00684753	0.324594	post_infection_24h
neurons	AC034236.3	0.960249	8.39331e-05	1	post_infection_24h
neurons	AC035140.1	0.182905	-0.000280512	0.451486	post_infection_24h
neurons	AC036103.1	0.897341	0.000330589	1	post_infection_24h
neurons	AC036108.1	0.903749	0.000208621	1	post_infection_24h
neurons	AC036108.2	0.0756315	-0.0010421	0.254487	post_infection_24h
neurons	AC036108.3	0.439967	0.00072251	0.758174	post_infection_24h
neurons	AC036108.4	0.185666	-0.00167674	0.455818	post_infection_24h
neurons	AC036176.1	0.971172	-0.000918493	1	post_infection_24h
neurons	AC036214.1	0.715464	-0.00123906	0.949616	post_infection_24h
neurons	AC037450.1	0.940495	-0.000174516	1	post_infection_24h
neurons	AC037459.2	0.274884	0.00143623	0.576381	post_infection_24h
neurons	AC037459.3	0.754711	-0.000793089	0.969868	post_infection_24h
neurons	AC037487.1	0.851051	-0.000390437	0.993163	post_infection_24h
neurons	AC037487.2	0.814765	-6.4143e-05	0.986495	post_infection_24h
neurons	AC040162.1	0.347957	0.0022483	0.662702	post_infection_24h
neurons	AC040162.3	0.267164	-0.000762694	0.566725	post_infection_24h
neurons	AC040169.1	0.053434	-0.00626415	0.202129	post_infection_24h
neurons	AC040934.1	0.217617	-0.00020079	0.50153	post_infection_24h
neurons	AC040970.1	0.500091	-0.000703644	0.810508	post_infection_24h
neurons	AC040977.1	0.165258	-0.00351724	0.423479	post_infection_24h
neurons	AC044781.1	0.598807	-0.000364379	0.893619	post_infection_24h
neurons	AC044802.1	0.966412	-0.000160944	1	post_infection_24h
neurons	AC044802.2	0.537951	0.000134283	0.841026	post_infection_24h
neurons	AC044839.1	0.876629	0.000183196	1	post_infection_24h
neurons	AC044849.1	0.226541	-0.00452144	0.513656	post_infection_24h
neurons	AC046130.1	0.0440484	-0.00269577	0.176443	post_infection_24h
neurons	AC046136.1	0.434962	0.000349755	0.752792	post_infection_24h
neurons	AC046143.1	0.330393	-0.00120625	0.642579	post_infection_24h
neurons	AC046143.2	0.217981	0.00024294	0.501793	post_infection_24h
neurons	AC046158.1	0.701605	0.00040517	0.942991	post_infection_24h
neurons	AC046168.1	0.916878	-0.00016552	1	post_infection_24h
neurons	AC046168.2	0.697608	-0.000577077	0.941469	post_infection_24h
neurons	AC048341.1	0.0450451	0.00727964	0.179626	post_infection_24h
neurons	AC048341.2	6.93816e-05	-0.0118148	0.000958008	post_infection_24h
neurons	AC048344.1	0.521704	0.000149202	0.828745	post_infection_24h
neurons	AC048382.1	0.580106	0.00121375	0.876771	post_infection_24h
neurons	AC048382.5	0.164288	-0.00142082	0.421893	post_infection_24h
neurons	AC048382.6	0.381038	-0.00128094	0.699327	post_infection_24h
neurons	AC051619.4	0.698036	0.000347808	0.941681	post_infection_24h
neurons	AC051619.5	0.845652	0.000132102	0.99106	post_infection_24h
neurons	AC053503.2	0.93091	0.000268225	1	post_infection_24h
neurons	AC053513.1	0.918092	-0.0003839	1	post_infection_24h
neurons	AC053527.1	0.993575	6.75685e-05	1	post_infection_24h
neurons	AC055713.1	0.493211	-3.72945e-05	0.804579	post_infection_24h
neurons	AC055764.2	0.640592	-0.000668151	0.923909	post_infection_24h
neurons	AC055811.1	0.822942	-0.000244236	0.986495	post_infection_24h
neurons	AC055811.3	0.368818	-0.00095269	0.686061	post_infection_24h
neurons	AC055822.1	0.54801	0.000721356	0.849612	post_infection_24h
neurons	AC055855.1	0.752051	0.000388086	0.969161	post_infection_24h
neurons	AC058791.1	0.668825	-0.00128923	0.930484	post_infection_24h
neurons	AC060780.1	0.000835789	-0.0207248	0.00793091	post_infection_24h
neurons	AC060834.2	0.855068	0.000399935	0.994712	post_infection_24h
neurons	AC061961.1	1	-0.00010355	1	post_infection_24h
neurons	AC061975.1	0.683698	-0.000293834	0.936454	post_infection_24h
neurons	AC061975.7	0.468717	2.9712e-05	0.784398	post_infection_24h
neurons	AC061992.1	0.910153	3.34539e-05	1	post_infection_24h
neurons	AC062017.1	0.719491	-0.0016093	0.951908	post_infection_24h
neurons	AC062028.1	0.88133	0.00028962	1	post_infection_24h
neurons	AC062029.1	1.12903e-08	-0.0225883	3.54641e-07	post_infection_24h
neurons	AC063926.1	0.635891	-0.000375495	0.92067	post_infection_24h
neurons	AC063943.1	0.263109	0.000773846	0.562045	post_infection_24h
neurons	AC063944.1	0.0187566	0.000518906	0.0963911	post_infection_24h
neurons	AC063944.3	0.957333	-0.000334958	1	post_infection_24h
neurons	AC063948.1	0.77182	0.000140712	0.977977	post_infection_24h
neurons	AC063962.1	0.996853	0.000105821	1	post_infection_24h
neurons	AC064801.1	0.13351	-0.0015497	0.371107	post_infection_24h
neurons	AC064807.1	0.90571	-0.00113118	1	post_infection_24h
neurons	AC064807.2	0.909605	-0.000249078	1	post_infection_24h
neurons	AC064807.4	0.805909	-0.00032033	0.986495	post_infection_24h
neurons	AC064836.2	0.630124	0.000383052	0.917194	post_infection_24h
neurons	AC064836.3	0.0246733	-0.00813342	0.117436	post_infection_24h
neurons	AC066612.1	0.513775	-4.02017e-05	0.82126	post_infection_24h
neurons	AC067735.1	0.0468072	-0.00125714	0.184811	post_infection_24h
neurons	AC067747.1	0.760943	0.00052958	0.972977	post_infection_24h
neurons	AC067750.1	0.0353231	-0.00521352	0.150727	post_infection_24h
neurons	AC067773.1	0.965793	3.97877e-05	1	post_infection_24h
neurons	AC067817.2	0.706607	0.000580223	0.945543	post_infection_24h
neurons	AC067838.1	0.634256	-0.000997913	0.919773	post_infection_24h
neurons	AC067852.2	0.712421	-0.00159986	0.948341	post_infection_24h
neurons	AC067863.1	0.836416	-0.000354212	0.988988	post_infection_24h
neurons	AC067930.1	0.716942	0.000452559	0.950247	post_infection_24h
neurons	AC067930.2	0.0751138	0.000749275	0.253392	post_infection_24h
neurons	AC067930.3	0.511957	-0.000754297	0.820039	post_infection_24h
neurons	AC067968.2	0.874779	0.000144384	1	post_infection_24h
neurons	AC068025.1	0.486957	-0.000369715	0.799887	post_infection_24h
neurons	AC068025.2	0.795604	0.000717478	0.985419	post_infection_24h
neurons	AC068057.1	0.876085	0.00050346	1	post_infection_24h
neurons	AC068189.1	0.956636	-2.5352e-05	1	post_infection_24h
neurons	AC068196.1	0.855004	0.000209836	0.994707	post_infection_24h
neurons	AC068205.1	0.60715	-0.0012908	0.900351	post_infection_24h
neurons	AC068234.2	0.55282	0.000576429	0.853308	post_infection_24h
neurons	AC068234.3	0.203142	-0.00126278	0.480627	post_infection_24h
neurons	AC068282.1	0.696272	0.000614269	0.940988	post_infection_24h
neurons	AC068338.2	0.0144985	-0.00373425	0.0797468	post_infection_24h
neurons	AC068338.3	0.0207851	-0.00560196	0.103895	post_infection_24h
neurons	AC068385.1	0.993871	5.0886e-05	1	post_infection_24h
neurons	AC068389.1	0.0688411	0.000653701	0.23889	post_infection_24h
neurons	AC068389.3	0.832642	0.000230706	0.988624	post_infection_24h
neurons	AC068389.4	0.419941	-0.000802679	0.73876	post_infection_24h
neurons	AC068418.1	0.978301	0.000168924	1	post_infection_24h
neurons	AC068418.2	0.870714	1.53044e-05	1	post_infection_24h
neurons	AC068473.5	0.142117	-0.00577197	0.385805	post_infection_24h
neurons	AC068490.1	0.337317	-0.000104231	0.650405	post_infection_24h
neurons	AC068491.3	0.267844	-0.000586204	0.567669	post_infection_24h
neurons	AC068492.1	0.870209	0.000119676	1	post_infection_24h
neurons	AC068506.1	0.464645	0.000509324	0.780413	post_infection_24h
neurons	AC068512.1	0.868173	-0.000193674	0.999683	post_infection_24h
neurons	AC068535.1	0.956885	-0.000138125	1	post_infection_24h
neurons	AC068580.4	0.59395	-0.000874699	0.889044	post_infection_24h
neurons	AC068620.1	0.00420704	-0.00539506	0.0303185	post_infection_24h
neurons	AC068620.2	0.212347	-0.0019492	0.494416	post_infection_24h
neurons	AC068631.1	0.840637	0.000471086	0.98978	post_infection_24h
neurons	AC068722.1	0.473322	-0.000338172	0.788145	post_infection_24h
neurons	AC068722.2	0.952418	3.37756e-05	1	post_infection_24h
neurons	AC068724.1	0.974178	2.06696e-05	1	post_infection_24h
neurons	AC068724.3	0.525666	0.000890585	0.83234	post_infection_24h
neurons	AC068756.1	0.960621	0.00012501	1	post_infection_24h
neurons	AC068768.1	0.392555	0.000653465	0.71203	post_infection_24h
neurons	AC068768.2	0.135522	-0.000874068	0.374297	post_infection_24h
neurons	AC068790.8	0.442112	5.45589e-05	0.760124	post_infection_24h
neurons	AC068790.9	0.388201	-0.00188085	0.7071	post_infection_24h
neurons	AC068831.1	0.499513	0.00106645	0.809949	post_infection_24h
neurons	AC068831.4	0.12295	0.000806361	0.351381	post_infection_24h
neurons	AC068831.6	0.537287	-0.000985805	0.840481	post_infection_24h
neurons	AC068831.7	0.754317	0.000436086	0.969752	post_infection_24h
neurons	AC068870.2	0.820068	0.000582544	0.986495	post_infection_24h
neurons	AC068888.1	0.659797	-0.00125656	0.927738	post_infection_24h
neurons	AC068896.1	0.957249	0.00016032	1	post_infection_24h
neurons	AC068987.2	0.120824	-0.00107419	0.347708	post_infection_24h
neurons	AC068987.4	0.914169	0.000236668	1	post_infection_24h
neurons	AC069133.1	0.0256944	-0.000659297	0.120748	post_infection_24h
neurons	AC069148.1	0.309447	-0.00214189	0.616949	post_infection_24h
neurons	AC069185.1	8.23244e-05	-0.0233775	0.00111177	post_infection_24h
neurons	AC069200.1	0.991674	-7.89646e-05	1	post_infection_24h
neurons	AC069213.1	0.612045	-0.000351397	0.904059	post_infection_24h
neurons	AC069222.1	0.600468	-0.000639885	0.895089	post_infection_24h
neurons	AC069224.1	1.49106e-06	-0.0199052	3.05312e-05	post_infection_24h
neurons	AC069228.1	0.954129	0.000164901	1	post_infection_24h
neurons	AC069234.1	0.117385	0.000197395	0.341663	post_infection_24h
neurons	AC069234.2	0.620821	0.000645988	0.911054	post_infection_24h
neurons	AC069234.4	0.188602	-0.000637294	0.460388	post_infection_24h
neurons	AC069234.5	0.415818	-0.000793054	0.73514	post_infection_24h
neurons	AC069257.3	0.964766	-9.90896e-05	1	post_infection_24h
neurons	AC069281.1	0.955591	0.000142402	1	post_infection_24h
neurons	AC069287.2	0.323074	0.000700798	0.633221	post_infection_24h
neurons	AC069294.1	0.329872	-0.000721032	0.642085	post_infection_24h
neurons	AC069307.1	0.774617	-0.000316383	0.979258	post_infection_24h
neurons	AC069368.1	0.196831	0.000769585	0.471554	post_infection_24h
neurons	AC069503.1	0.651	0.000845992	0.927738	post_infection_24h
neurons	AC069503.2	0.915745	0.000120517	1	post_infection_24h
neurons	AC069544.1	0.672864	-0.00324217	0.93114	post_infection_24h
neurons	AC072039.2	0.320504	-0.00104267	0.629674	post_infection_24h
neurons	AC072061.1	0.325038	-0.00297752	0.635821	post_infection_24h
neurons	AC073046.1	0.648136	-0.000897922	0.927738	post_infection_24h
neurons	AC073050.1	0.0179316	-0.00320179	0.0934267	post_infection_24h
neurons	AC073052.2	0.630126	0.00108567	0.917194	post_infection_24h
neurons	AC073073.2	0.971484	0.000129088	1	post_infection_24h
neurons	AC073111.5	0.516358	0.00513842	0.82337	post_infection_24h
neurons	AC073133.2	0.218322	-0.000158375	0.502256	post_infection_24h
neurons	AC073167.1	0.870361	2.02251e-05	1	post_infection_24h
neurons	AC073195.1	8.7348e-07	-0.016728	1.87998e-05	post_infection_24h
neurons	AC073254.1	0.991857	-4.56936e-05	1	post_infection_24h
neurons	AC073263.1	0.00760528	-0.00174961	0.0486957	post_infection_24h
neurons	AC073263.2	0.0763746	-0.00479351	0.256305	post_infection_24h
neurons	AC073283.1	0.56928	9.61438e-05	0.867402	post_infection_24h
neurons	AC073314.1	0.531604	-0.00048077	0.836295	post_infection_24h
neurons	AC073316.3	0.954823	0.000134917	1	post_infection_24h
neurons	AC073320.1	0.379573	-0.00267837	0.697741	post_infection_24h
neurons	AC073321.1	0.315158	-0.00148814	0.623098	post_infection_24h
neurons	AC073332.1	0.659883	0.000646682	0.927738	post_infection_24h
neurons	AC073333.1	0.715232	0.00039107	0.949616	post_infection_24h
neurons	AC073335.2	0.205562	-0.00175408	0.483968	post_infection_24h
neurons	AC073342.1	0.334766	-0.00142455	0.647358	post_infection_24h
neurons	AC073342.2	0.0423223	-0.0013104	0.171445	post_infection_24h
neurons	AC073343.2	0.738453	0.000141735	0.960973	post_infection_24h
neurons	AC073349.1	0.771513	0.000590566	0.977976	post_infection_24h
neurons	AC073352.1	0.0470896	-0.00283632	0.185468	post_infection_24h
neurons	AC073352.2	0.958221	-9.49999e-05	1	post_infection_24h
neurons	AC073365.1	1	2.53969e-05	1	post_infection_24h
neurons	AC073389.1	0.038504	-0.00933463	0.159976	post_infection_24h
neurons	AC073389.2	0.34122	0.000522467	0.65488	post_infection_24h
neurons	AC073389.3	0.392794	-0.00113064	0.712278	post_infection_24h
neurons	AC073486.1	0.951622	0.000105114	1	post_infection_24h
neurons	AC073508.3	0.909476	-0.000572288	1	post_infection_24h
neurons	AC073529.1	0.626879	-0.000408901	0.915409	post_infection_24h
neurons	AC073534.2	0.524139	0.00198995	0.83084	post_infection_24h
neurons	AC073575.1	0.229903	0.000155923	0.518195	post_infection_24h
neurons	AC073575.2	0.85477	-0.00029796	0.994703	post_infection_24h
neurons	AC073591.1	0.333511	-0.00120477	0.645869	post_infection_24h
neurons	AC073592.1	0.863007	0.000663949	0.997661	post_infection_24h
neurons	AC073610.3	0.786508	-0.00085683	0.983836	post_infection_24h
neurons	AC073611.1	0.763319	-0.000376049	0.974317	post_infection_24h
neurons	AC073641.1	0.0206541	0.00247926	0.103456	post_infection_24h
neurons	AC073651.1	0.0370309	0.00172586	0.156043	post_infection_24h
neurons	AC073655.1	0.306948	-0.000279576	0.614	post_infection_24h
neurons	AC073655.2	0.963778	7.8962e-05	1	post_infection_24h
neurons	AC073657.1	0.113018	0.000640749	0.332951	post_infection_24h
neurons	AC073842.2	0.487804	-0.000487791	0.800815	post_infection_24h
neurons	AC073864.1	0.0532406	0.0013054	0.201748	post_infection_24h
neurons	AC073869.3	0.516868	-0.000471835	0.823898	post_infection_24h
neurons	AC073869.5	0.0694053	-0.000392466	0.240345	post_infection_24h
neurons	AC073878.1	0.575748	-0.000509037	0.872771	post_infection_24h
neurons	AC073878.2	0.787115	0.000254656	0.983836	post_infection_24h
neurons	AC073896.1	1	5.79986e-05	1	post_infection_24h
neurons	AC073896.2	0.14373	0.00283442	0.388603	post_infection_24h
neurons	AC073896.3	0.06619	0.00480613	0.232534	post_infection_24h
neurons	AC073896.5	0.804198	-0.000264978	0.986495	post_infection_24h
neurons	AC073911.1	0.752666	-0.000904558	0.969381	post_infection_24h
neurons	AC073912.1	0.432883	-0.000145258	0.751307	post_infection_24h
neurons	AC073912.2	0.24393	-0.000395675	0.536115	post_infection_24h
neurons	AC073934.1	0.105782	-0.00032888	0.318393	post_infection_24h
neurons	AC073957.1	0.064496	-0.000412351	0.228589	post_infection_24h
neurons	AC073957.2	0.892239	-0.000267546	1	post_infection_24h
neurons	AC073957.3	0.639896	-0.000205755	0.923375	post_infection_24h
neurons	AC074029.3	0.96923	5.77277e-05	1	post_infection_24h
neurons	AC074032.1	0.00708339	0.00673337	0.0460171	post_infection_24h
neurons	AC074044.1	0.0108088	-0.00408672	0.0637643	post_infection_24h
neurons	AC074050.4	0.439377	-0.0016716	0.757428	post_infection_24h
neurons	AC074099.1	0.583099	0.000338352	0.8798	post_infection_24h
neurons	AC074117.1	0.99325	0.000173074	1	post_infection_24h
neurons	AC074135.1	0.609249	-0.000246841	0.901903	post_infection_24h
neurons	AC074138.1	0.590478	0.000131829	0.886175	post_infection_24h
neurons	AC074143.1	0.151274	-0.000185581	0.401181	post_infection_24h
neurons	AC074286.1	0.734431	-0.00039992	0.959533	post_infection_24h
neurons	AC074351.1	0.99249	-3.39432e-05	1	post_infection_24h
neurons	AC074366.1	0.818399	-0.000206289	0.986495	post_infection_24h
neurons	AC074387.1	0.109114	-0.00298929	0.324675	post_infection_24h
neurons	AC074389.1	0.798252	2.96687e-05	0.985874	post_infection_24h
neurons	AC076968.1	0.702536	-0.000382724	0.943426	post_infection_24h
neurons	AC078777.1	0.391077	0.00120287	0.710398	post_infection_24h
neurons	AC078778.1	0.388969	0.000891355	0.707914	post_infection_24h
neurons	AC078785.1	0.279489	0.00125788	0.582573	post_infection_24h
neurons	AC078785.2	0.944355	8.48162e-05	1	post_infection_24h
neurons	AC078795.1	0.82314	0.000607987	0.986495	post_infection_24h
neurons	AC078795.2	0.386971	-0.00250278	0.705946	post_infection_24h
neurons	AC078795.3	0.767301	0.000807184	0.97556	post_infection_24h
neurons	AC078802.1	0.499455	-0.00097087	0.809949	post_infection_24h
neurons	AC078842.1	0.990831	2.2623e-05	1	post_infection_24h
neurons	AC078842.2	0.783993	-0.000251203	0.982724	post_infection_24h
neurons	AC078846.1	0.060052	0.00675385	0.218296	post_infection_24h
neurons	AC078864.2	0.329687	-0.000623028	0.641776	post_infection_24h
neurons	AC078883.1	0.531576	-0.000527991	0.836295	post_infection_24h
neurons	AC078883.2	0.554494	-0.000140307	0.854421	post_infection_24h
neurons	AC078883.3	0.463887	-0.000304233	0.779754	post_infection_24h
neurons	AC078909.1	0.0465768	-0.00574074	0.184082	post_infection_24h
neurons	AC078909.2	0.724989	-0.00114048	0.954628	post_infection_24h
neurons	AC079035.1	0.93214	0.000239432	1	post_infection_24h
neurons	AC079061.1	0.433206	0.00063205	0.751487	post_infection_24h
neurons	AC079089.1	0.674875	0.0017101	0.931708	post_infection_24h
neurons	AC079117.1	0.737151	0.000240728	0.960247	post_infection_24h
neurons	AC079145.1	0.857016	-0.000155376	0.995772	post_infection_24h
neurons	AC079148.1	0.122547	-0.00338315	0.350655	post_infection_24h
neurons	AC079154.1	0.930633	0.000174857	1	post_infection_24h
neurons	AC079174.2	0.473394	-0.00236933	0.788145	post_infection_24h
neurons	AC079193.2	0.994854	7.49941e-05	1	post_infection_24h
neurons	AC079203.2	0.89922	0.000184011	1	post_infection_24h
neurons	AC079209.2	0.883853	0.000162501	1	post_infection_24h
neurons	AC079296.1	0.49601	7.97806e-05	0.806836	post_infection_24h
neurons	AC079298.3	0.749386	0.000238365	0.967649	post_infection_24h
neurons	AC079305.1	0.169688	0.0013359	0.430403	post_infection_24h
neurons	AC079315.1	0.32268	-0.0039337	0.632602	post_infection_24h
neurons	AC079322.1	0.945844	7.55064e-05	1	post_infection_24h
neurons	AC079328.2	0.529794	0.000345331	0.835238	post_infection_24h
neurons	AC079336.5	0.68607	-0.000247774	0.937116	post_infection_24h
neurons	AC079341.2	0.137579	-0.00144861	0.37776	post_infection_24h
neurons	AC079354.1	0.672787	-0.000682281	0.931116	post_infection_24h
neurons	AC079354.3	0.895565	-0.000141378	1	post_infection_24h
neurons	AC079385.1	0.982562	7.73337e-05	1	post_infection_24h
neurons	AC079385.2	0.950675	-0.000102142	1	post_infection_24h
neurons	AC079385.3	0.0627312	-0.00121837	0.224589	post_infection_24h
neurons	AC079411.1	0.827682	-0.000209939	0.986673	post_infection_24h
neurons	AC079447.1	0.278063	-0.00195958	0.580487	post_infection_24h
neurons	AC079601.1	0.932541	0.00027774	1	post_infection_24h
neurons	AC079610.1	0.661947	0.000393151	0.928034	post_infection_24h
neurons	AC079610.2	0.00919171	-0.00322722	0.0563142	post_infection_24h
neurons	AC079630.1	0.12755	-0.00071893	0.359771	post_infection_24h
neurons	AC079742.1	0.151663	0.000273398	0.401767	post_infection_24h
neurons	AC079766.1	0.922362	1.10168e-05	1	post_infection_24h
neurons	AC079807.1	0.992721	-6.25859e-05	1	post_infection_24h
neurons	AC079834.2	0.652761	-0.0012745	0.927738	post_infection_24h
neurons	AC079848.1	0.18587	0.000294489	0.456224	post_infection_24h
neurons	AC079907.1	0.900534	0.000129155	1	post_infection_24h
neurons	AC079921.2	0.0227073	0.00058351	0.110444	post_infection_24h
neurons	AC079922.2	0.268744	-0.00162722	0.568973	post_infection_24h
neurons	AC079942.1	0.111493	-0.00017208	0.329631	post_infection_24h
neurons	AC079950.1	0.356734	-0.000273757	0.672392	post_infection_24h
neurons	AC080013.1	0.893741	-0.00045571	1	post_infection_24h
neurons	AC080013.5	0.0438619	-0.00254223	0.17599	post_infection_24h
neurons	AC080013.6	0.935314	-0.000312426	1	post_infection_24h
neurons	AC080038.1	0.0469246	0.00388698	0.185061	post_infection_24h
neurons	AC080038.2	0.938996	-6.25664e-05	1	post_infection_24h
neurons	AC080078.2	0.252604	0.000111378	0.547624	post_infection_24h
neurons	AC080112.1	0.19011	-0.000813136	0.462352	post_infection_24h
neurons	AC080129.2	0.961107	0.000128512	1	post_infection_24h
neurons	AC080162.1	0.901005	-0.000207852	1	post_infection_24h
neurons	AC080188.1	0.416534	-0.000623188	0.735594	post_infection_24h
neurons	AC082651.3	1	2.00321e-05	1	post_infection_24h
neurons	AC083798.2	0.359812	0.00167801	0.676153	post_infection_24h
neurons	AC083805.1	0.898707	0.000336484	1	post_infection_24h
neurons	AC083805.3	0.160699	0.000195303	0.416015	post_infection_24h
neurons	AC083806.2	0.997479	3.44241e-05	1	post_infection_24h
neurons	AC083806.3	0.192885	0.000224106	0.466196	post_infection_24h
neurons	AC083829.2	0.792104	-0.000252113	0.98478	post_infection_24h
neurons	AC083836.1	0.991952	5.34731e-06	1	post_infection_24h
neurons	AC083843.2	0.0338402	-0.00313318	0.146453	post_infection_24h
neurons	AC083843.3	0.283559	0.00491156	0.58756	post_infection_24h
neurons	AC083867.1	0.798065	4.42077e-05	0.985874	post_infection_24h
neurons	AC083880.1	1.65679e-05	-0.0137224	0.000271582	post_infection_24h
neurons	AC083949.1	0.0223671	0.000590876	0.109298	post_infection_24h
neurons	AC083964.1	0.921519	-0.000218955	1	post_infection_24h
neurons	AC083973.1	0.104453	-0.00280189	0.315777	post_infection_24h
neurons	AC084018.1	0.207502	0.00018629	0.487102	post_infection_24h
neurons	AC084018.2	0.532674	-0.00170474	0.836975	post_infection_24h
neurons	AC084024.3	0.449184	0.000388928	0.76676	post_infection_24h
neurons	AC084033.3	0.606046	-0.00991484	0.899549	post_infection_24h
neurons	AC084035.1	0.865495	-5.01554e-05	0.998612	post_infection_24h
neurons	AC084036.1	0.789383	-0.00125453	0.984012	post_infection_24h
neurons	AC084082.1	0.569157	0.000665211	0.867324	post_infection_24h
neurons	AC084337.2	0.863855	-0.000197034	0.99816	post_infection_24h
neurons	AC084346.2	0.719589	0.000300676	0.951908	post_infection_24h
neurons	AC084357.2	0.328895	-0.000810085	0.640702	post_infection_24h
neurons	AC084756.1	0.0819246	0.00100055	0.269134	post_infection_24h
neurons	AC084782.1	0.753797	-0.000507763	0.969517	post_infection_24h
neurons	AC084782.2	0.266548	-0.000359897	0.566172	post_infection_24h
neurons	AC084782.3	0.992678	2.17359e-05	1	post_infection_24h
neurons	AC084809.1	0.970104	0.000141375	1	post_infection_24h
neurons	AC084809.2	0.804744	0.000109828	0.986495	post_infection_24h
neurons	AC084816.1	0.816276	-0.000493039	0.986495	post_infection_24h
neurons	AC084824.5	0.988722	3.17046e-05	1	post_infection_24h
neurons	AC084855.1	0.264074	0.000443845	0.563361	post_infection_24h
neurons	AC084855.2	0.478107	-0.00101982	0.792181	post_infection_24h
neurons	AC084876.1	0.457109	-0.000239504	0.773268	post_infection_24h
neurons	AC087071.1	0.9771	-9.16178e-05	1	post_infection_24h
neurons	AC087071.2	0.88056	0.000142674	1	post_infection_24h
neurons	AC087164.1	0.526714	-0.00060285	0.832952	post_infection_24h
neurons	AC087190.1	0.257012	0.0041491	0.553958	post_infection_24h
neurons	AC087203.3	0.756904	-0.000569924	0.971086	post_infection_24h
neurons	AC087222.1	0.929249	-0.000247996	1	post_infection_24h
neurons	AC087239.1	0.000129625	-0.0126592	0.00163664	post_infection_24h
neurons	AC087241.1	0.867776	0.000185429	0.9995	post_infection_24h
neurons	AC087241.3	7.48148e-06	-0.00974848	0.000131725	post_infection_24h
neurons	AC087257.1	0.660268	-0.000321454	0.927738	post_infection_24h
neurons	AC087258.1	0.157636	-0.000203881	0.411145	post_infection_24h
neurons	AC087276.2	0.227227	0.00047847	0.514605	post_infection_24h
neurons	AC087280.2	0.0382731	-0.00137829	0.15932	post_infection_24h
neurons	AC087286.2	0.304967	-0.00098851	0.611666	post_infection_24h
neurons	AC087286.3	0.24121	-0.000164299	0.532783	post_infection_24h
neurons	AC087289.2	0.815621	0.000249466	0.986495	post_infection_24h
neurons	AC087289.4	0.815011	-0.000124623	0.986495	post_infection_24h
neurons	AC087292.1	0.989577	4.5519e-05	1	post_infection_24h
neurons	AC087294.1	0.0663053	-0.00160861	0.232869	post_infection_24h
neurons	AC087354.1	0.896657	-0.000171423	1	post_infection_24h
neurons	AC087362.1	0.943746	-4.85182e-05	1	post_infection_24h
neurons	AC087362.2	0.739448	-0.000317884	0.961509	post_infection_24h
neurons	AC087386.1	0.0410318	-0.00280678	0.167814	post_infection_24h
neurons	AC087392.3	0.662756	-0.000634606	0.928142	post_infection_24h
neurons	AC087392.5	0.549107	-0.000450907	0.850324	post_infection_24h
neurons	AC087393.2	6.13759e-06	0.0116174	0.000110495	post_infection_24h
neurons	AC087457.1	0.778105	-9.1824e-05	0.980414	post_infection_24h
neurons	AC087463.3	0.72947	-7.15048e-05	0.957015	post_infection_24h
neurons	AC087473.1	0.768319	-0.00045692	0.976337	post_infection_24h
neurons	AC087477.2	0.00218951	-0.00539637	0.0176677	post_infection_24h
neurons	AC087482.1	0.216623	-0.00102198	0.500202	post_infection_24h
neurons	AC087491.1	0.00715011	-0.00186039	0.0463001	post_infection_24h
neurons	AC087500.1	0.373762	0.00422506	0.691134	post_infection_24h
neurons	AC087500.2	0.406078	0.000572979	0.726004	post_infection_24h
neurons	AC087521.1	0.167985	-0.00257805	0.427696	post_infection_24h
neurons	AC087521.2	0.882264	-0.000388336	1	post_infection_24h
neurons	AC087521.4	0.0914295	0.000298259	0.289344	post_infection_24h
neurons	AC087564.1	0.992727	-3.10889e-05	1	post_infection_24h
neurons	AC087623.1	0.521181	0.000149718	0.828409	post_infection_24h
neurons	AC087623.2	0.604922	0.000279306	0.898853	post_infection_24h
neurons	AC087623.3	0.0124428	-0.00457522	0.0711087	post_infection_24h
neurons	AC087623.4	0.968609	0.000146656	1	post_infection_24h
neurons	AC087632.1	0.996423	-9.62952e-05	1	post_infection_24h
neurons	AC087672.2	0.337992	0.000825555	0.65134	post_infection_24h
neurons	AC087741.1	0.989018	4.17593e-05	1	post_infection_24h
neurons	AC087741.2	0.576453	0.000331596	0.873341	post_infection_24h
neurons	AC087742.1	0.474978	-0.00100749	0.789348	post_infection_24h
neurons	AC087749.1	1	9.68182e-05	1	post_infection_24h
neurons	AC087752.4	0.702972	0.000863443	0.943613	post_infection_24h
neurons	AC089984.1	0.158287	0.00155442	0.412007	post_infection_24h
neurons	AC090001.1	0.909	0.000156967	1	post_infection_24h
neurons	AC090061.1	0.333208	-0.00224355	0.645803	post_infection_24h
neurons	AC090114.2	0.430051	0.00260516	0.747906	post_infection_24h
neurons	AC090136.3	0.309979	-0.000515064	0.617541	post_infection_24h
neurons	AC090150.1	0.891668	-0.000224383	1	post_infection_24h
neurons	AC090152.1	0.10622	-0.00116072	0.319182	post_infection_24h
neurons	AC090186.1	0.981227	8.3187e-05	1	post_infection_24h
neurons	AC090192.2	0.99061	4.69684e-05	1	post_infection_24h
neurons	AC090198.1	0.797535	-0.000700038	0.985874	post_infection_24h
neurons	AC090204.1	0.21764	0.000450627	0.50153	post_infection_24h
neurons	AC090229.1	0.541312	0.00119845	0.843752	post_infection_24h
neurons	AC090236.1	0.781461	-0.000380764	0.981234	post_infection_24h
neurons	AC090241.3	0.958344	0.000221017	1	post_infection_24h
neurons	AC090260.1	0.894793	-1.42968e-05	1	post_infection_24h
neurons	AC090360.1	0.401069	0.00312453	0.721225	post_infection_24h
neurons	AC090377.1	0.218911	-0.000164061	0.502892	post_infection_24h
neurons	AC090409.1	0.919621	2.10107e-05	1	post_infection_24h
neurons	AC090409.2	0.938181	0.000107304	1	post_infection_24h
neurons	AC090425.2	0.966073	0.000183858	1	post_infection_24h
neurons	AC090510.1	0.38077	-0.000884954	0.699075	post_infection_24h
neurons	AC090510.2	0.973893	-0.000111689	1	post_infection_24h
neurons	AC090510.3	0.405938	0.000314015	0.725963	post_infection_24h
neurons	AC090515.2	0.24598	-0.00139189	0.538843	post_infection_24h
neurons	AC090517.4	0.0872091	-0.00388699	0.280535	post_infection_24h
neurons	AC090519.2	0.492391	0.000131446	0.804055	post_infection_24h
neurons	AC090527.3	0.327794	-0.00230211	0.639285	post_infection_24h
neurons	AC090568.2	0.0306817	-0.00465221	0.136884	post_infection_24h
neurons	AC090589.2	0.523973	-0.00134658	0.83084	post_infection_24h
neurons	AC090607.1	0.995031	1.19085e-05	1	post_infection_24h
neurons	AC090607.5	0.474012	-0.000678727	0.788783	post_infection_24h
neurons	AC090617.3	0.482154	0.0004308	0.795872	post_infection_24h
neurons	AC090617.5	0.856286	0.000151979	0.995358	post_infection_24h
neurons	AC090625.2	0.103647	-0.00245668	0.314294	post_infection_24h
neurons	AC090651.1	0.936565	7.11172e-05	1	post_infection_24h
neurons	AC090673.1	0.00683311	0.0027149	0.0447546	post_infection_24h
neurons	AC090680.1	0.283047	-9.05268e-05	0.586983	post_infection_24h
neurons	AC090739.1	0.55043	-0.00100294	0.851512	post_infection_24h
neurons	AC090772.3	0.319873	0.000402805	0.628793	post_infection_24h
neurons	AC090774.3	0.897322	0.00042063	1	post_infection_24h
neurons	AC090825.1	0.862078	0.000187531	0.997525	post_infection_24h
neurons	AC090826.2	0.0165646	-0.00285452	0.0883694	post_infection_24h
neurons	AC090844.2	0.970622	-5.71505e-05	1	post_infection_24h
neurons	AC090844.3	0.954674	0.000148951	1	post_infection_24h
neurons	AC090907.2	0.748297	-0.000600647	0.966999	post_infection_24h
neurons	AC090912.1	0.938217	2.55045e-05	1	post_infection_24h
neurons	AC090912.2	0.858029	-6.94737e-05	0.996102	post_infection_24h
neurons	AC090921.1	0.0350717	-0.000571067	0.150015	post_infection_24h
neurons	AC090922.1	0.895447	-3.13647e-06	1	post_infection_24h
neurons	AC090948.1	0.950191	-8.69014e-05	1	post_infection_24h
neurons	AC090948.2	0.300337	0.000328784	0.606894	post_infection_24h
neurons	AC090948.3	0.972019	-0.000168315	1	post_infection_24h
neurons	AC090970.2	0.531121	-0.000613676	0.836012	post_infection_24h
neurons	AC090971.1	0.919527	-0.000236304	1	post_infection_24h
neurons	AC090971.2	0.104866	0.000350158	0.316631	post_infection_24h
neurons	AC090985.1	0.0613921	0.000178049	0.221281	post_infection_24h
neurons	AC091045.1	0.0299618	0.000699424	0.134724	post_infection_24h
neurons	AC091053.1	0.64228	-0.000401476	0.925399	post_infection_24h
neurons	AC091057.2	0.320336	-0.00138802	0.629506	post_infection_24h
neurons	AC091057.3	0.474201	-0.000478541	0.788845	post_infection_24h
neurons	AC091057.4	0.161534	0.000255102	0.417258	post_infection_24h
neurons	AC091057.6	0.288725	-0.000407908	0.593018	post_infection_24h
neurons	AC091078.1	0.972369	-7.88826e-05	1	post_infection_24h
neurons	AC091100.1	0.84278	-1.48282e-05	0.989998	post_infection_24h
neurons	AC091132.1	0.542181	0.000985642	0.844612	post_infection_24h
neurons	AC091132.5	0.370149	-0.00160748	0.687571	post_infection_24h
neurons	AC091133.1	0.854605	-0.000272835	0.994657	post_infection_24h
neurons	AC091133.2	0.416353	-0.00104848	0.735588	post_infection_24h
neurons	AC091138.1	0.084197	-0.00126564	0.274235	post_infection_24h
neurons	AC091152.2	0.073248	-0.00326389	0.249405	post_infection_24h
neurons	AC091153.2	0.241736	0.000162522	0.533441	post_infection_24h
neurons	AC091153.3	0.912635	0.000382523	1	post_infection_24h
neurons	AC091167.5	0.795398	-0.000530569	0.985419	post_infection_24h
neurons	AC091167.6	0.314282	-0.000536312	0.621916	post_infection_24h
neurons	AC091180.2	0.618882	0.000350804	0.909282	post_infection_24h
neurons	AC091180.3	0.99524	-6.79167e-05	1	post_infection_24h
neurons	AC091180.4	0.953545	3.06616e-06	1	post_infection_24h
neurons	AC091185.1	0.783814	1.81166e-05	0.982603	post_infection_24h
neurons	AC091198.1	0.544846	-0.000524296	0.846786	post_infection_24h
neurons	AC091271.1	2.72316e-09	-0.0436337	9.47106e-08	post_infection_24h
neurons	AC091488.1	0.6181	-0.000760489	0.908895	post_infection_24h
neurons	AC091551.1	0.350067	-0.000346041	0.664838	post_infection_24h
neurons	AC091563.1	0.0444603	-0.00141944	0.177856	post_infection_24h
neurons	AC091564.4	0.938886	0.000222647	1	post_infection_24h
neurons	AC091729.3	2.40127e-07	-0.0155901	5.85032e-06	post_infection_24h
neurons	AC091736.1	0.85624	-0.000190123	0.995353	post_infection_24h
neurons	AC091826.2	0.551586	-0.00167837	0.852457	post_infection_24h
neurons	AC091849.2	0.981503	-0.000101016	1	post_infection_24h
neurons	AC091891.2	0.69529	-0.000561208	0.940325	post_infection_24h
neurons	AC091932.1	1	1.88249e-05	1	post_infection_24h
neurons	AC091946.1	0.185789	-0.00193471	0.456072	post_infection_24h
neurons	AC091946.2	0.904673	-0.00010633	1	post_infection_24h
neurons	AC091948.1	1.19832e-06	-0.0128841	2.50499e-05	post_infection_24h
neurons	AC091959.3	0.039535	-0.00504642	0.163242	post_infection_24h
neurons	AC091982.3	0.235756	-0.0016973	0.52561	post_infection_24h
neurons	AC091987.1	0.967689	-3.92341e-05	1	post_infection_24h
neurons	AC092040.1	0.0424719	-0.00704865	0.171879	post_infection_24h
neurons	AC092053.2	0.351072	-0.000990064	0.665954	post_infection_24h
neurons	AC092053.3	0.522591	0.00106609	0.8296	post_infection_24h
neurons	AC092069.1	2.19983e-19	0.0356366	2.25605e-17	post_infection_24h
neurons	AC092070.3	0.532108	0.00163803	0.836632	post_infection_24h
neurons	AC092111.1	0.2442	-0.00155753	0.536511	post_infection_24h
neurons	AC092111.2	0.997825	6.30448e-05	1	post_infection_24h
neurons	AC092115.2	0.666982	0.000492691	0.929442	post_infection_24h
neurons	AC092115.3	0.471701	0.000511648	0.786431	post_infection_24h
neurons	AC092117.1	0.0397109	-0.0035495	0.163714	post_infection_24h
neurons	AC092118.1	0.824853	-0.000749473	0.986673	post_infection_24h
neurons	AC092118.2	0.943166	0.000314308	1	post_infection_24h
neurons	AC092119.2	0.0937838	-0.00184676	0.294238	post_infection_24h
neurons	AC092119.3	0.641425	-0.000827196	0.924721	post_infection_24h
neurons	AC092123.1	0.569664	0.000519198	0.867622	post_infection_24h
neurons	AC092127.1	0.694167	-0.000781943	0.940325	post_infection_24h
neurons	AC092127.2	0.991833	-0.00012242	1	post_infection_24h
neurons	AC092140.1	0.389395	0.00183069	0.708308	post_infection_24h
neurons	AC092140.2	0.745244	-0.00035263	0.965158	post_infection_24h
neurons	AC092143.2	0.155121	0.000186258	0.407331	post_infection_24h
neurons	AC092145.1	0.38492	-0.000109302	0.703634	post_infection_24h
neurons	AC092159.2	0.222912	-0.000138229	0.508405	post_infection_24h
neurons	AC092164.1	0.8459	-0.000424543	0.991125	post_infection_24h
neurons	AC092171.1	0.535453	2.73913e-05	0.839472	post_infection_24h
neurons	AC092171.2	0.141599	0.00263816	0.384835	post_infection_24h
neurons	AC092171.3	0.153473	-0.00341459	0.404907	post_infection_24h
neurons	AC092171.4	0.000607041	-0.0120869	0.00606485	post_infection_24h
neurons	AC092171.5	0.935283	-0.000588599	1	post_infection_24h
neurons	AC092192.1	0.957632	1.44076e-05	1	post_infection_24h
neurons	AC092198.1	0.0526522	0.00029978	0.199992	post_infection_24h
neurons	AC092279.1	0.676685	0.00307716	0.932831	post_infection_24h
neurons	AC092287.1	0.800008	-0.000556676	0.98604	post_infection_24h
neurons	AC092295.2	0.388022	-0.00126914	0.706936	post_infection_24h
neurons	AC092301.1	0.676573	0.000230702	0.932831	post_infection_24h
neurons	AC092329.1	0.735922	-0.00040545	0.960054	post_infection_24h
neurons	AC092329.3	0.742836	-0.000594106	0.963755	post_infection_24h
neurons	AC092335.1	0.875546	2.30299e-05	1	post_infection_24h
neurons	AC092337.1	0.995482	-0.000115346	1	post_infection_24h
neurons	AC092338.1	0.702499	0.00027043	0.943426	post_infection_24h
neurons	AC092338.2	0.0299764	-0.00685979	0.134765	post_infection_24h
neurons	AC092354.1	0.0534544	0.00156527	0.202143	post_infection_24h
neurons	AC092354.2	0.987189	6.12834e-05	1	post_infection_24h
neurons	AC092364.1	0.000811392	-0.00123722	0.00774842	post_infection_24h
neurons	AC092368.3	0.214296	-0.00020372	0.49707	post_infection_24h
neurons	AC092375.2	0.774229	-0.000475436	0.978956	post_infection_24h
neurons	AC092376.1	0.818491	0.000180562	0.986495	post_infection_24h
neurons	AC092376.2	0.493114	-0.000629196	0.80454	post_infection_24h
neurons	AC092378.1	0.977499	-4.40206e-05	1	post_infection_24h
neurons	AC092384.1	0.066094	-0.000962823	0.232433	post_infection_24h
neurons	AC092384.2	0.196817	-0.000497537	0.471554	post_infection_24h
neurons	AC092436.4	0.359472	0.000121209	0.675801	post_infection_24h
neurons	AC092490.1	0.944464	-3.52934e-05	1	post_infection_24h
neurons	AC092535.1	0.471896	-0.000442684	0.786647	post_infection_24h
neurons	AC092535.4	0.86711	-0.000422764	0.999275	post_infection_24h
neurons	AC092574.1	0.643255	0.000510809	0.925743	post_infection_24h
neurons	AC092587.1	0.805283	0.00038694	0.986495	post_infection_24h
neurons	AC092614.1	0.350666	7.63816e-05	0.665451	post_infection_24h
neurons	AC092620.1	0.446082	-0.000333318	0.764061	post_infection_24h
neurons	AC092620.3	0.940735	-4.32828e-05	1	post_infection_24h
neurons	AC092647.5	0.883104	0.000162069	1	post_infection_24h
neurons	AC092653.1	0.701309	-0.000388936	0.942792	post_infection_24h
neurons	AC092667.1	0.0418229	-0.00484948	0.170021	post_infection_24h
neurons	AC092675.1	0.850366	-1.70519e-06	0.992659	post_infection_24h
neurons	AC092681.2	0.0300825	0.000375772	0.13514	post_infection_24h
neurons	AC092681.3	0.983596	-0.000214868	1	post_infection_24h
neurons	AC092683.1	0.28885	-0.00376399	0.593122	post_infection_24h
neurons	AC092683.2	1	1.11803e-06	1	post_infection_24h
neurons	AC092687.3	0.633285	-0.000561496	0.919582	post_infection_24h
neurons	AC092691.1	0.0608303	-0.00467402	0.220049	post_infection_24h
neurons	AC092718.1	0.000320733	-0.00666011	0.00354394	post_infection_24h
neurons	AC092718.2	0.969623	1.03368e-05	1	post_infection_24h
neurons	AC092718.3	0.918535	0.000367801	1	post_infection_24h
neurons	AC092718.5	0.0896554	-0.0030998	0.285844	post_infection_24h
neurons	AC092718.6	0.218325	-0.0014446	0.502256	post_infection_24h
neurons	AC092718.8	0.827196	0.000414955	0.986673	post_infection_24h
neurons	AC092720.1	0.953124	0.000193347	1	post_infection_24h
neurons	AC092720.2	0.920488	0.000289248	1	post_infection_24h
neurons	AC092745.1	0.976611	-1.25388e-05	1	post_infection_24h
neurons	AC092747.4	0.035908	-0.00955254	0.152787	post_infection_24h
neurons	AC092757.3	0.112359	0.000924585	0.331477	post_infection_24h
neurons	AC092794.1	0.0228131	-0.00467458	0.110891	post_infection_24h
neurons	AC092794.2	0.882587	-0.000145685	1	post_infection_24h
neurons	AC092802.1	0.0390801	-0.00104188	0.161977	post_infection_24h
neurons	AC092803.2	0.0350717	-0.0106428	0.150015	post_infection_24h
neurons	AC092807.2	0.60493	0.00035648	0.898853	post_infection_24h
neurons	AC092807.3	0.154742	-0.000761395	0.40692	post_infection_24h
neurons	AC092809.4	0.734116	0.000707573	0.959486	post_infection_24h
neurons	AC092811.2	0.191743	-0.000204803	0.464957	post_infection_24h
neurons	AC092835.1	0.0329609	-0.00914661	0.143948	post_infection_24h
neurons	AC092849.1	0.824294	0.000247892	0.986668	post_infection_24h
neurons	AC092894.1	0.937738	-6.7154e-05	1	post_infection_24h
neurons	AC092903.2	0.354208	-0.00150008	0.669366	post_infection_24h
neurons	AC092910.3	0.0516394	-0.00531215	0.197175	post_infection_24h
neurons	AC092953.2	0.00262886	0.00466476	0.0205745	post_infection_24h
neurons	AC092954.2	0.883365	2.48729e-05	1	post_infection_24h
neurons	AC092958.1	1	7.91205e-05	1	post_infection_24h
neurons	AC093010.2	0.0795215	-0.00173785	0.263149	post_infection_24h
neurons	AC093110.1	0.742946	0.000340286	0.963758	post_infection_24h
neurons	AC093151.2	0.2163	0.000205692	0.499833	post_infection_24h
neurons	AC093151.3	0.213967	-0.000549314	0.496449	post_infection_24h
neurons	AC093157.1	0.000613021	0.0131835	0.00611442	post_infection_24h
neurons	AC093157.2	0.979486	-5.48491e-05	1	post_infection_24h
neurons	AC093158.1	0.218788	-0.000697024	0.502823	post_infection_24h
neurons	AC093159.1	0.910767	0.00015674	1	post_infection_24h
neurons	AC093227.1	0.798897	0.000999524	0.985874	post_infection_24h
neurons	AC093249.2	0.870659	-0.000180479	1	post_infection_24h
neurons	AC093249.6	0.219799	0.00261776	0.504115	post_infection_24h
neurons	AC093274.1	0.786815	-0.000584975	0.983836	post_infection_24h
neurons	AC093297.2	0.278408	-0.00502426	0.580972	post_infection_24h
neurons	AC093323.1	0.02315	-0.0182374	0.112131	post_infection_24h
neurons	AC093330.1	0.993221	-1.99598e-05	1	post_infection_24h
neurons	AC093382.1	0.99554	4.63485e-05	1	post_infection_24h
neurons	AC093390.1	0.485316	0.00024849	0.798807	post_infection_24h
neurons	AC093390.2	0.984791	-3.80678e-05	1	post_infection_24h
neurons	AC093424.1	0.262339	-0.00114845	0.560914	post_infection_24h
neurons	AC093426.1	0.494509	-0.000125676	0.805414	post_infection_24h
neurons	AC093462.1	0.66424	-0.00134256	0.928745	post_infection_24h
neurons	AC093484.2	0.804593	8.79962e-05	0.986495	post_infection_24h
neurons	AC093484.3	0.498457	0.00061414	0.808678	post_infection_24h
neurons	AC093484.4	0.806659	0.000192662	0.986495	post_infection_24h
neurons	AC093495.1	0.984461	-0.000109571	1	post_infection_24h
neurons	AC093503.2	1.09004e-05	0.00687915	0.000185261	post_infection_24h
neurons	AC093512.1	0.478797	-0.00153367	0.792808	post_infection_24h
neurons	AC093512.2	0.759418	7.13706e-06	0.972389	post_infection_24h
neurons	AC093525.3	0.288602	0.00122776	0.592867	post_infection_24h
neurons	AC093525.4	0.118004	-0.000836419	0.342798	post_infection_24h
neurons	AC093525.6	0.260489	0.000801648	0.558932	post_infection_24h
neurons	AC093525.7	0.710889	0.0017401	0.947245	post_infection_24h
neurons	AC093567.1	0.21886	-0.000171987	0.502892	post_infection_24h
neurons	AC093591.2	0.461663	0.00168425	0.777419	post_infection_24h
neurons	AC093620.1	0.466024	0.000963708	0.781745	post_infection_24h
neurons	AC093627.4	0.334887	-0.00124734	0.647541	post_infection_24h
neurons	AC093627.5	0.0130178	-0.00601475	0.0736103	post_infection_24h
neurons	AC093635.1	2.03614e-05	-0.0120794	0.000325105	post_infection_24h
neurons	AC093668.1	0.0784238	0.000363679	0.260811	post_infection_24h
neurons	AC093668.3	0.469245	-0.00021358	0.784622	post_infection_24h
neurons	AC093673.1	0.0285164	-0.00617264	0.130115	post_infection_24h
neurons	AC093673.2	0.955261	-0.000668871	1	post_infection_24h
neurons	AC093677.2	0.222549	-0.00397605	0.507915	post_infection_24h
neurons	AC093752.2	0.502876	-0.000662346	0.813264	post_infection_24h
neurons	AC093752.3	0.723799	-0.000277119	0.953991	post_infection_24h
neurons	AC093772.1	0.983693	-7.46685e-05	1	post_infection_24h
neurons	AC093788.1	0.445851	-0.00092446	0.763926	post_infection_24h
neurons	AC093797.1	0.888449	0.000142464	1	post_infection_24h
neurons	AC093799.1	0.665054	-0.000601208	0.928833	post_infection_24h
neurons	AC093802.1	0.513699	-0.000802529	0.82126	post_infection_24h
neurons	AC093827.4	0.286577	0.000669182	0.590173	post_infection_24h
neurons	AC093835.1	0.780318	-0.000634835	0.980629	post_infection_24h
neurons	AC093849.1	0.980544	-3.59138e-05	1	post_infection_24h
neurons	AC093901.1	0.568964	-0.000840131	0.867221	post_infection_24h
neurons	AC095033.1	1	-1.01346e-05	1	post_infection_24h
neurons	AC095055.1	0.736823	-0.00237734	0.960054	post_infection_24h
neurons	AC095060.1	0.198833	0.000233355	0.474502	post_infection_24h
neurons	AC096536.1	0.173454	-0.000777525	0.436554	post_infection_24h
neurons	AC096536.3	0.966356	0.000131632	1	post_infection_24h
neurons	AC096564.1	0.422954	-0.000337981	0.741154	post_infection_24h
neurons	AC096564.2	0.818319	-0.000385634	0.986495	post_infection_24h
neurons	AC096576.3	0.977142	2.8356e-05	1	post_infection_24h
neurons	AC096586.1	0.978348	0.000237115	1	post_infection_24h
neurons	AC096586.2	0.858153	0.000288529	0.996102	post_infection_24h
neurons	AC096637.2	0.947747	-7.66704e-05	1	post_infection_24h
neurons	AC096642.1	0.184267	0.00352692	0.453263	post_infection_24h
neurons	AC096659.1	0.541829	0.000331412	0.844332	post_infection_24h
neurons	AC096667.1	0.19011	-0.0025933	0.462352	post_infection_24h
neurons	AC096733.2	0.00321981	-0.00681573	0.0243751	post_infection_24h
neurons	AC096734.2	0.458163	-0.000438488	0.774186	post_infection_24h
neurons	AC096887.1	0.942382	0.000101314	1	post_infection_24h
neurons	AC096992.2	0.20141	0.00394205	0.478274	post_infection_24h
neurons	AC097103.2	9.88709e-05	-0.0125199	0.00129656	post_infection_24h
neurons	AC097347.1	0.119889	-0.000249636	0.346428	post_infection_24h
neurons	AC097358.2	0.468022	-0.000595963	0.78389	post_infection_24h
neurons	AC097359.2	0.879146	-0.000266497	1	post_infection_24h
neurons	AC097359.3	0.763596	-0.000306938	0.9744	post_infection_24h
neurons	AC097376.2	0.0856573	-0.0147161	0.277148	post_infection_24h
neurons	AC097381.1	0.761225	-0.000360358	0.972977	post_infection_24h
neurons	AC097382.2	0.979473	0.000162343	1	post_infection_24h
neurons	AC097460.1	0.74546	-0.000218547	0.965272	post_infection_24h
neurons	AC097461.1	0.850105	-0.000236995	0.992499	post_infection_24h
neurons	AC097467.3	0.907477	-0.000488728	1	post_infection_24h
neurons	AC097468.3	0.542462	0.00110157	0.84472	post_infection_24h
neurons	AC097478.1	0.0754226	0.00204755	0.253998	post_infection_24h
neurons	AC097478.2	0.911294	1.85446e-05	1	post_infection_24h
neurons	AC097478.3	0.975158	7.71618e-05	1	post_infection_24h
neurons	AC097478.4	0.172177	0.000181418	0.434342	post_infection_24h
neurons	AC097505.1	0.763928	-0.000322895	0.9744	post_infection_24h
neurons	AC097515.1	0.969156	0.000215061	1	post_infection_24h
neurons	AC097532.2	0.227689	-0.00561565	0.515189	post_infection_24h
neurons	AC097534.1	0.220635	-0.000423002	0.505326	post_infection_24h
neurons	AC097534.2	0.118823	0.0146516	0.344387	post_infection_24h
neurons	AC097537.1	0.0804729	0.000446582	0.265656	post_infection_24h
neurons	AC097634.1	0.423883	-0.00128284	0.74202	post_infection_24h
neurons	AC097634.2	0.152552	0.000356285	0.40332	post_infection_24h
neurons	AC097634.3	0.904993	4.11255e-05	1	post_infection_24h
neurons	AC097641.2	0.592105	0.00038482	0.887695	post_infection_24h
neurons	AC097662.1	0.221532	-0.00124513	0.506474	post_infection_24h
neurons	AC097724.1	0.823535	-0.000694113	0.986495	post_infection_24h
neurons	AC098479.1	0.526421	-0.000395772	0.832738	post_infection_24h
neurons	AC098484.1	0.202341	-0.000190004	0.479157	post_infection_24h
neurons	AC098484.2	0.832867	-0.00057114	0.988624	post_infection_24h
neurons	AC098484.3	0.456382	-0.000421045	0.772701	post_infection_24h
neurons	AC098487.1	0.00582022	-0.010384	0.0392838	post_infection_24h
neurons	AC098617.1	0.973262	3.84376e-05	1	post_infection_24h
neurons	AC098650.1	0.388017	0.000141803	0.706936	post_infection_24h
neurons	AC098818.2	0.554402	-0.00258314	0.854373	post_infection_24h
neurons	AC098828.2	0.841058	0.000456981	0.989883	post_infection_24h
neurons	AC098829.1	0.651321	0.00038034	0.927738	post_infection_24h
neurons	AC098850.1	0.621323	-0.000231386	0.911512	post_infection_24h
neurons	AC098850.2	0.825414	-0.000374507	0.986673	post_infection_24h
neurons	AC098850.3	0.0142044	-0.0060944	0.0785154	post_infection_24h
neurons	AC098864.1	0.31024	0.00064617	0.617751	post_infection_24h
neurons	AC098934.4	7.70223e-05	-0.00493255	0.00104724	post_infection_24h
neurons	AC098936.1	0.52823	-0.00162456	0.834088	post_infection_24h
neurons	AC099329.3	0.441379	0.000309538	0.759516	post_infection_24h
neurons	AC099489.1	0.347706	-0.000581975	0.662587	post_infection_24h
neurons	AC099489.3	0.949608	-0.000186732	1	post_infection_24h
neurons	AC099508.1	0.53562	0.000548181	0.839516	post_infection_24h
neurons	AC099518.2	0.822195	0.000174169	0.986495	post_infection_24h
neurons	AC099518.4	0.183145	-0.000655172	0.451801	post_infection_24h
neurons	AC099518.5	0.962462	0.000149824	1	post_infection_24h
neurons	AC099521.1	0.456613	-0.00187487	0.772819	post_infection_24h
neurons	AC099522.2	7.23184e-05	-0.0184589	0.000992279	post_infection_24h
neurons	AC099524.1	0.850013	3.16138e-05	0.992489	post_infection_24h
neurons	AC099550.1	0.0479216	0.00252193	0.187422	post_infection_24h
neurons	AC099568.2	0.991122	-0.000152804	1	post_infection_24h
neurons	AC099669.1	0.858601	0.000215489	0.996359	post_infection_24h
neurons	AC099676.1	0.709967	0.00022214	0.946807	post_infection_24h
neurons	AC099778.1	0.0259998	-0.0113827	0.121674	post_infection_24h
neurons	AC099791.2	0.0510022	-0.00564538	0.195738	post_infection_24h
neurons	AC099792.1	0.0984106	0.00303962	0.303776	post_infection_24h
neurons	AC099794.1	0.46919	-0.000399938	0.784588	post_infection_24h
neurons	AC099811.3	0.0156395	0.000551648	0.0846068	post_infection_24h
neurons	AC099811.4	0.0986276	0.00223198	0.304263	post_infection_24h
neurons	AC099850.1	0.0511844	-0.00240698	0.196124	post_infection_24h
neurons	AC100778.3	0.284068	-0.00205811	0.588033	post_infection_24h
neurons	AC100786.1	0.71596	0.00131648	0.949942	post_infection_24h
neurons	AC100788.1	0.619658	0.000642749	0.91007	post_infection_24h
neurons	AC100791.2	0.585787	-0.00098126	0.882227	post_infection_24h
neurons	AC100793.2	0.924294	-0.000226589	1	post_infection_24h
neurons	AC100793.3	0.987584	3.41345e-05	1	post_infection_24h
neurons	AC100793.4	0.0770642	-0.00252976	0.25779	post_infection_24h
neurons	AC100797.4	0.00711551	-0.00462635	0.0461758	post_infection_24h
neurons	AC100800.1	0.259328	0.000151554	0.557448	post_infection_24h
neurons	AC100803.1	0.311488	-0.000865743	0.619136	post_infection_24h
neurons	AC100803.3	0.140053	0.00147938	0.38183	post_infection_24h
neurons	AC100810.1	0.988219	0.000413005	1	post_infection_24h
neurons	AC100810.3	0.490324	-0.000877916	0.802209	post_infection_24h
neurons	AC100812.1	0.252222	-0.00181255	0.546974	post_infection_24h
neurons	AC100814.1	0.0316963	-0.00318963	0.140108	post_infection_24h
neurons	AC100821.2	0.744972	0.000333522	0.964979	post_infection_24h
neurons	AC100827.4	0.896577	0.000397368	1	post_infection_24h
neurons	AC100830.1	0.0315006	0.00294515	0.1395	post_infection_24h
neurons	AC100830.2	0.7621	0.000700865	0.973797	post_infection_24h
neurons	AC100830.3	0.836224	-0.000118945	0.988988	post_infection_24h
neurons	AC100835.2	0.936033	-0.000173451	1	post_infection_24h
neurons	AC100847.1	0.865725	0.000701871	0.998734	post_infection_24h
neurons	AC100861.2	0.0185384	-0.000636177	0.0955921	post_infection_24h
neurons	AC102953.2	0.45248	-0.0031517	0.769762	post_infection_24h
neurons	AC103591.3	0.625909	-0.00138867	0.914773	post_infection_24h
neurons	AC103691.1	0.799639	-0.000882499	0.98604	post_infection_24h
neurons	AC103691.2	0.454989	9.25128e-05	0.771892	post_infection_24h
neurons	AC103706.1	0.0112408	0.00787272	0.0657781	post_infection_24h
neurons	AC103724.3	0.38756	-0.00151154	0.706453	post_infection_24h
neurons	AC103724.4	0.90186	-0.000583933	1	post_infection_24h
neurons	AC103736.1	0.00213219	-0.0101367	0.0172983	post_infection_24h
neurons	AC103739.1	0.0926465	0.000379325	0.291905	post_infection_24h
neurons	AC103739.2	0.997494	-3.16185e-05	1	post_infection_24h
neurons	AC103740.1	0.962037	0.000130538	1	post_infection_24h
neurons	AC103746.1	0.0779876	-0.00100039	0.259797	post_infection_24h
neurons	AC103808.1	0.747609	0.000207023	0.966713	post_infection_24h
neurons	AC103810.2	0.947198	0.0002418	1	post_infection_24h
neurons	AC103810.5	0.298292	0.00135708	0.605004	post_infection_24h
neurons	AC103858.2	1	7.50413e-06	1	post_infection_24h
neurons	AC103876.1	0.855543	-0.000425502	0.995114	post_infection_24h
neurons	AC103923.1	0.0920021	0.00183299	0.2907	post_infection_24h
neurons	AC103952.1	0.533069	-0.00238413	0.837341	post_infection_24h
neurons	AC103957.2	0.671956	-0.000302736	0.931116	post_infection_24h
neurons	AC103974.1	0.972414	8.83495e-05	1	post_infection_24h
neurons	AC104009.1	1	1.77548e-05	1	post_infection_24h
neurons	AC104024.1	0.832867	-5.98606e-05	0.988624	post_infection_24h
neurons	AC104035.1	0.905337	5.75023e-05	1	post_infection_24h
neurons	AC104041.1	0.913428	0.000739677	1	post_infection_24h
neurons	AC104073.4	0.342156	0.000534965	0.656025	post_infection_24h
neurons	AC104076.1	0.141964	0.000344811	0.385435	post_infection_24h
neurons	AC104109.2	0.994599	1.24333e-05	1	post_infection_24h
neurons	AC104109.3	0.793097	0.000302546	0.98478	post_infection_24h
neurons	AC104113.1	0.626193	0.000508121	0.91502	post_infection_24h
neurons	AC104116.1	0.0935999	0.00194718	0.293853	post_infection_24h
neurons	AC104117.3	0.981896	2.08146e-06	1	post_infection_24h
neurons	AC104117.5	0.0933935	-0.000393536	0.293435	post_infection_24h
neurons	AC104118.1	0.911543	-0.000304833	1	post_infection_24h
neurons	AC104134.1	0.867418	-0.000368591	0.999438	post_infection_24h
neurons	AC104135.1	0.728547	0.000425988	0.956957	post_infection_24h
neurons	AC104137.1	0.8747	0.000136721	1	post_infection_24h
neurons	AC104170.2	0.111967	0.000266416	0.330705	post_infection_24h
neurons	AC104184.1	0.0142484	-0.00428649	0.0786233	post_infection_24h
neurons	AC104187.1	0.36683	-0.00197966	0.683962	post_infection_24h
neurons	AC104316.2	0.978118	-0.000259173	1	post_infection_24h
neurons	AC104365.3	0.743242	-0.000241457	0.963917	post_infection_24h
neurons	AC104389.4	0.144566	0.00146192	0.390246	post_infection_24h
neurons	AC104407.1	0.836316	-5.17758e-05	0.988988	post_infection_24h
neurons	AC104423.1	0.985129	2.08267e-05	1	post_infection_24h
neurons	AC104452.1	0.0705553	-0.00114846	0.243169	post_infection_24h
neurons	AC104458.1	0.470571	0.000327615	0.78571	post_infection_24h
neurons	AC104463.2	0.420034	-0.000472888	0.73876	post_infection_24h
neurons	AC104472.3	0.64255	0.00104787	0.925466	post_infection_24h
neurons	AC104506.1	0.0643223	-0.00633774	0.228276	post_infection_24h
neurons	AC104532.2	0.435026	0.00250187	0.752848	post_infection_24h
neurons	AC104561.1	0.940968	-0.000213701	1	post_infection_24h
neurons	AC104564.4	0.200578	-0.000177306	0.477134	post_infection_24h
neurons	AC104590.1	0.0528964	-0.00188768	0.200602	post_infection_24h
neurons	AC104596.1	0.969161	0.000158869	1	post_infection_24h
neurons	AC104653.1	0.977189	-0.000153356	1	post_infection_24h
neurons	AC104653.2	0.915966	-0.000120565	1	post_infection_24h
neurons	AC104667.2	0.713219	-0.00036391	0.948508	post_infection_24h
neurons	AC104695.3	0.343761	0.000801866	0.657778	post_infection_24h
neurons	AC104758.2	0.927617	1.48846e-05	1	post_infection_24h
neurons	AC104785.1	0.977549	4.69846e-05	1	post_infection_24h
neurons	AC104794.2	0.24345	-0.00151598	0.535648	post_infection_24h
neurons	AC104794.4	0.983731	4.79771e-05	1	post_infection_24h
neurons	AC104806.2	0.806973	-0.000447465	0.986495	post_infection_24h
neurons	AC104809.1	0.487517	-0.000262383	0.800519	post_infection_24h
neurons	AC104825.1	0.620955	-0.00164699	0.911138	post_infection_24h
neurons	AC104827.1	0.0163262	-0.00090448	0.0874797	post_infection_24h
neurons	AC104836.1	0.691738	-0.0010131	0.938979	post_infection_24h
neurons	AC104938.1	0.871335	-0.000206053	1	post_infection_24h
neurons	AC104958.2	0.289528	-0.00010741	0.594108	post_infection_24h
neurons	AC104964.1	0.597393	-0.000337196	0.892111	post_infection_24h
neurons	AC104964.4	0.253681	-0.00338018	0.548898	post_infection_24h
neurons	AC104982.1	0.539057	-0.000648815	0.84174	post_infection_24h
neurons	AC104984.1	0.586161	-0.000289192	0.882538	post_infection_24h
neurons	AC104984.3	0.121103	0.00398116	0.348156	post_infection_24h
neurons	AC104984.4	0.168165	0.000193631	0.427955	post_infection_24h
neurons	AC104984.6	0.579819	-0.000496969	0.876579	post_infection_24h
neurons	AC104985.1	0.808321	0.000510985	0.986495	post_infection_24h
neurons	AC104985.2	0.000285525	-0.00522663	0.0032154	post_infection_24h
neurons	AC104986.2	0.0280245	-0.00932611	0.128518	post_infection_24h
neurons	AC105020.1	0.980725	4.51234e-05	1	post_infection_24h
neurons	AC105020.2	0.949814	-0.00014467	1	post_infection_24h
neurons	AC105020.3	0.805094	-0.000143506	0.986495	post_infection_24h
neurons	AC105020.5	0.304551	-0.000495296	0.611374	post_infection_24h
neurons	AC105020.6	0.264845	-0.00187048	0.564067	post_infection_24h
neurons	AC105094.2	0.634275	0.000778242	0.919773	post_infection_24h
neurons	AC105118.1	0.0290893	0.00132342	0.131864	post_infection_24h
neurons	AC105206.2	0.484195	0.000157735	0.797947	post_infection_24h
neurons	AC105219.4	0.521454	-0.000290891	0.82867	post_infection_24h
neurons	AC105271.1	0.889729	-0.0002645	1	post_infection_24h
neurons	AC105285.1	0.969701	0.000139425	1	post_infection_24h
neurons	AC105339.3	0.723965	0.000499317	0.953991	post_infection_24h
neurons	AC105345.1	0.403781	-0.00234206	0.724156	post_infection_24h
neurons	AC105345.2	0.0363377	0.000612054	0.153879	post_infection_24h
neurons	AC105383.1	7.56972e-08	-0.0143325	2.0643e-06	post_infection_24h
neurons	AC105402.3	0.973478	0.000171341	1	post_infection_24h
neurons	AC105411.1	0.856984	0.000114625	0.995772	post_infection_24h
neurons	AC105760.1	0.457282	0.000528396	0.773405	post_infection_24h
neurons	AC105760.2	0.0723557	0.00238949	0.24742	post_infection_24h
neurons	AC105935.2	0.653471	0.000344304	0.927738	post_infection_24h
neurons	AC105942.1	0.407762	-0.00284348	0.727907	post_infection_24h
neurons	AC106028.4	0.871965	-0.000221609	1	post_infection_24h
neurons	AC106038.1	0.187877	-0.00112987	0.459085	post_infection_24h
neurons	AC106047.1	0.847322	-0.000398112	0.991894	post_infection_24h
neurons	AC106052.1	0.854706	0.000380749	0.994703	post_infection_24h
neurons	AC106707.1	6.47031e-06	0.014451	0.000115446	post_infection_24h
neurons	AC106739.1	0.641641	0.000196753	0.924978	post_infection_24h
neurons	AC106745.1	0.858731	8.94968e-06	0.996365	post_infection_24h
neurons	AC106772.1	0.0542798	-0.00035239	0.20417	post_infection_24h
neurons	AC106779.1	0.288516	-0.00195048	0.592793	post_infection_24h
neurons	AC106782.2	0.998842	-2.22976e-05	1	post_infection_24h
neurons	AC106782.6	1	1.40105e-05	1	post_infection_24h
neurons	AC106789.1	0.73418	-0.000215453	0.959486	post_infection_24h
neurons	AC106791.1	0.373406	-0.000594227	0.690775	post_infection_24h
neurons	AC106795.2	0.988093	7.69011e-05	1	post_infection_24h
neurons	AC106795.3	0.976817	1.05894e-05	1	post_infection_24h
neurons	AC106795.5	0.457374	-0.000694108	0.773452	post_infection_24h
neurons	AC106820.2	0.889701	0.00038668	1	post_infection_24h
neurons	AC106820.3	0.435114	-0.000810247	0.752892	post_infection_24h
neurons	AC106864.2	0.942089	1.88046e-05	1	post_infection_24h
neurons	AC106869.1	0.370547	-0.00196625	0.687942	post_infection_24h
neurons	AC106881.1	0.295502	-0.000942851	0.600949	post_infection_24h
neurons	AC106886.3	0.120373	-0.00496107	0.347016	post_infection_24h
neurons	AC106886.5	0.789709	-0.00023981	0.984012	post_infection_24h
neurons	AC106897.1	0.840358	0.000891828	0.98978	post_infection_24h
neurons	AC107032.2	0.995844	-0.000107315	1	post_infection_24h
neurons	AC107067.1	0.20529	-0.000680817	0.483565	post_infection_24h
neurons	AC107068.1	0.542807	-0.00289543	0.84504	post_infection_24h
neurons	AC107068.2	0.765832	0.000182199	0.97495	post_infection_24h
neurons	AC107081.2	0.987807	-1.02145e-05	1	post_infection_24h
neurons	AC107214.1	0.358501	0.00105204	0.674452	post_infection_24h
neurons	AC107214.2	0.21598	-0.00320899	0.499383	post_infection_24h
neurons	AC107241.1	0.442768	-0.00037265	0.760979	post_infection_24h
neurons	AC107294.1	0.819484	0.000103618	0.986495	post_infection_24h
neurons	AC107294.2	0.798303	-0.00059272	0.985874	post_infection_24h
neurons	AC107294.3	0.405924	-0.000594581	0.725963	post_infection_24h
neurons	AC107373.2	0.06786	-0.00165643	0.236461	post_infection_24h
neurons	AC107375.1	0.216628	-0.00515379	0.500202	post_infection_24h
neurons	AC107464.1	0.258289	-0.00259063	0.556111	post_infection_24h
neurons	AC107464.3	0.556405	-0.00146384	0.855991	post_infection_24h
neurons	AC107871.1	0.286713	-0.00216329	0.590249	post_infection_24h
neurons	AC107871.2	0.3782	-0.000125037	0.696442	post_infection_24h
neurons	AC107884.1	0.200701	0.000670328	0.477157	post_infection_24h
neurons	AC107886.1	0.959332	-4.80657e-05	1	post_infection_24h
neurons	AC107926.1	0.644359	-0.000626096	0.92617	post_infection_24h
neurons	AC107952.2	0.0862763	-0.00336529	0.278474	post_infection_24h
neurons	AC107958.2	0.334585	-0.000107968	0.647143	post_infection_24h
neurons	AC107959.1	0.174318	0.000432171	0.437812	post_infection_24h
neurons	AC107959.2	0.633662	2.53788e-05	0.919582	post_infection_24h
neurons	AC107959.4	0.298629	0.000361458	0.60524	post_infection_24h
neurons	AC107982.3	0.605319	-0.00095324	0.89888	post_infection_24h
neurons	AC108047.1	0.910904	-0.000265775	1	post_infection_24h
neurons	AC108058.1	0.955181	0.000174569	1	post_infection_24h
neurons	AC108062.1	0.997224	1.47911e-05	1	post_infection_24h
neurons	AC108125.1	0.49497	-5.92496e-05	0.805799	post_infection_24h
neurons	AC108134.2	0.193476	-0.00253705	0.467013	post_infection_24h
neurons	AC108174.1	0.890968	-0.000295066	1	post_infection_24h
neurons	AC108451.1	0.569646	0.000269354	0.867622	post_infection_24h
neurons	AC108463.3	0.652382	-0.000205465	0.927738	post_infection_24h
neurons	AC108471.2	0.684974	0.00204981	0.936981	post_infection_24h
neurons	AC108472.1	0.523371	-0.000524116	0.830239	post_infection_24h
neurons	AC108488.1	0.832705	-0.000151388	0.988624	post_infection_24h
neurons	AC108673.2	0.497076	-0.00019665	0.807522	post_infection_24h
neurons	AC108673.3	0.0028335	0.0153998	0.0218441	post_infection_24h
neurons	AC108860.2	0.604327	-6.96869e-05	0.898331	post_infection_24h
neurons	AC108866.1	0.662468	0.000706872	0.928142	post_infection_24h
neurons	AC109322.1	0.0513585	-0.00389926	0.196477	post_infection_24h
neurons	AC109347.1	1.12203e-07	-0.0209347	2.92998e-06	post_infection_24h
neurons	AC109347.2	0.391039	-0.000457237	0.710383	post_infection_24h
neurons	AC109361.1	0.650604	-0.000334854	0.927738	post_infection_24h
neurons	AC109454.2	0.850237	0.000470799	0.992589	post_infection_24h
neurons	AC109460.1	0.814433	-0.000585912	0.986495	post_infection_24h
neurons	AC109460.2	0.00533648	0.0042813	0.0366318	post_infection_24h
neurons	AC109466.1	0.586973	-0.000946554	0.883312	post_infection_24h
neurons	AC109587.1	0.239717	0.000893365	0.530547	post_infection_24h
neurons	AC109597.2	0.953467	-0.000159767	1	post_infection_24h
neurons	AC109809.1	0.703927	-0.000340412	0.944146	post_infection_24h
neurons	AC109826.1	0.18118	0.000119908	0.449217	post_infection_24h
neurons	AC110015.1	0.920437	0.00017768	1	post_infection_24h
neurons	AC110079.2	0.0714276	-0.00232935	0.24526	post_infection_24h
neurons	AC110285.1	0.427269	-0.00102936	0.745012	post_infection_24h
neurons	AC110285.2	0.270005	-0.00197676	0.570084	post_infection_24h
neurons	AC110285.4	0.760926	0.000224569	0.972977	post_infection_24h
neurons	AC110285.5	0.0538827	-0.00287149	0.203218	post_infection_24h
neurons	AC110285.6	5.81356e-08	-0.0292188	1.61849e-06	post_infection_24h
neurons	AC110491.1	0.42703	-0.000751991	0.744972	post_infection_24h
neurons	AC110491.3	0.0941543	0.000966647	0.295053	post_infection_24h
neurons	AC110597.1	0.926793	-0.000589997	1	post_infection_24h
neurons	AC110597.3	0.467683	-0.000804899	0.783757	post_infection_24h
neurons	AC110615.1	0.947234	-0.000226742	1	post_infection_24h
neurons	AC110716.2	0.889211	-7.58899e-05	1	post_infection_24h
neurons	AC110769.2	0.47777	-0.00346797	0.792106	post_infection_24h
neurons	AC110792.2	0.188933	-0.000756929	0.460604	post_infection_24h
neurons	AC110792.3	0.670772	0.000290322	0.930727	post_infection_24h
neurons	AC110813.1	0.581666	-0.000227763	0.878411	post_infection_24h
neurons	AC110995.1	0.979302	1.67536e-05	1	post_infection_24h
neurons	AC111170.1	0.984054	-2.15603e-05	1	post_infection_24h
neurons	AC111182.1	0.936601	-0.00017015	1	post_infection_24h
neurons	AC112220.2	0.243096	-0.00112651	0.53528	post_infection_24h
neurons	AC112220.4	0.261277	-0.000984161	0.559672	post_infection_24h
neurons	AC112236.1	0.298526	0.00157282	0.60524	post_infection_24h
neurons	AC112236.2	0.0641205	-0.00192206	0.227872	post_infection_24h
neurons	AC112250.2	0.971143	0.000141986	1	post_infection_24h
neurons	AC112484.1	0.865394	1.50843e-05	0.998612	post_infection_24h
neurons	AC112484.3	0.118894	-0.00140335	0.344551	post_infection_24h
neurons	AC112487.1	0.391706	-0.000573298	0.71115	post_infection_24h
neurons	AC112503.1	0.869902	-0.000234766	1	post_infection_24h
neurons	AC112503.2	0.124311	0.000740932	0.35384	post_infection_24h
neurons	AC112907.1	0.681692	0.000457296	0.935216	post_infection_24h
neurons	AC112907.3	4.84132e-07	-0.0168345	1.10021e-05	post_infection_24h
neurons	AC113349.1	0.0617222	0.0028001	0.22207	post_infection_24h
neurons	AC113349.2	0.472654	0.00129607	0.787582	post_infection_24h
neurons	AC113382.1	0.392468	-0.000506109	0.711955	post_infection_24h
neurons	AC113383.1	0.360039	-0.00103467	0.676337	post_infection_24h
neurons	AC113414.1	0.777716	0.000245209	0.980252	post_infection_24h
neurons	AC113423.2	0.892899	7.94017e-06	1	post_infection_24h
neurons	AC114271.1	0.622457	-0.000199714	0.912528	post_infection_24h
neurons	AC114284.1	0.956275	-9.22434e-05	1	post_infection_24h
neurons	AC114316.2	0.289006	0.000559573	0.593341	post_infection_24h
neurons	AC114341.1	0.900549	8.40152e-05	1	post_infection_24h
neurons	AC114488.2	0.202256	-0.000201662	0.479004	post_infection_24h
neurons	AC114488.3	0.00797164	-0.000888153	0.0505158	post_infection_24h
neurons	AC114489.1	0.0257493	0.00172246	0.120903	post_infection_24h
neurons	AC114490.2	0.77954	-0.000279981	0.980601	post_infection_24h
neurons	AC114490.3	0.00167907	-0.00500813	0.0141582	post_infection_24h
neurons	AC114689.3	0.118662	-0.00124784	0.344127	post_infection_24h
neurons	AC114730.2	0.956713	-4.9535e-05	1	post_infection_24h
neurons	AC114760.2	0.799038	0.000417184	0.985874	post_infection_24h
neurons	AC114763.1	0.945467	-0.000196496	1	post_infection_24h
neurons	AC114781.2	0.169274	0.000227697	0.429874	post_infection_24h
neurons	AC114803.1	0.000984269	0.00498435	0.0090883	post_infection_24h
neurons	AC114810.1	0.857664	0.000227031	0.996023	post_infection_24h
neurons	AC114811.2	0.0280533	-0.00511328	0.1286	post_infection_24h
neurons	AC114939.1	0.992263	0.000104004	1	post_infection_24h
neurons	AC114947.2	3.04783e-19	0.0338379	3.06033e-17	post_infection_24h
neurons	AC114956.1	0.734217	-0.000672264	0.959486	post_infection_24h
neurons	AC115102.1	0.0319851	0.000384799	0.140995	post_infection_24h
neurons	AC115618.1	0.0750715	0.00133996	0.253349	post_infection_24h
neurons	AC116036.2	0.119056	-0.000235835	0.344915	post_infection_24h
neurons	AC116158.1	0.787267	0.000544054	0.983899	post_infection_24h
neurons	AC116158.2	0.64274	0.000457667	0.925502	post_infection_24h
neurons	AC116351.2	0.993622	2.70902e-05	1	post_infection_24h
neurons	AC116366.1	0.11833	0.00150522	0.343454	post_infection_24h
neurons	AC116366.3	0.0351174	-0.00715174	0.150115	post_infection_24h
neurons	AC116407.1	0.0307233	-0.00151119	0.136925	post_infection_24h
neurons	AC116407.2	0.444184	-0.00219019	0.762211	post_infection_24h
neurons	AC116447.1	0.614875	0.000547954	0.90594	post_infection_24h
neurons	AC116535.1	0.891281	-0.00014432	1	post_infection_24h
neurons	AC116565.1	0.813452	0.000965759	0.986495	post_infection_24h
neurons	AC116565.2	0.781056	-0.000531411	0.981097	post_infection_24h
neurons	AC116609.1	0.285128	-0.00164582	0.589049	post_infection_24h
neurons	AC116609.2	0.977916	-8.05998e-05	1	post_infection_24h
neurons	AC116609.3	0.766439	-0.000718091	0.975143	post_infection_24h
neurons	AC116614.1	0.613231	-0.000534461	0.9049	post_infection_24h
neurons	AC116651.1	0.965123	-0.000169019	1	post_infection_24h
neurons	AC116667.1	0.402678	0.000343011	0.723098	post_infection_24h
neurons	AC116913.1	0.066651	-0.00209102	0.233647	post_infection_24h
neurons	AC116914.2	0.858148	0.000256701	0.996102	post_infection_24h
neurons	AC117382.2	0.591728	-0.00145423	0.887297	post_infection_24h
neurons	AC117394.2	0.481738	5.54751e-05	0.795468	post_infection_24h
neurons	AC117395.1	0.854453	-0.000163467	0.994611	post_infection_24h
neurons	AC117402.1	0.107297	0.00107109	0.321237	post_infection_24h
neurons	AC117490.2	0.943665	-0.000161186	1	post_infection_24h
neurons	AC117498.1	0.937579	0.00011232	1	post_infection_24h
neurons	AC117498.2	0.873204	-0.000235713	1	post_infection_24h
neurons	AC117503.1	0.105042	0.00292029	0.31704	post_infection_24h
neurons	AC117944.1	0.924086	0.000177297	1	post_infection_24h
neurons	AC118549.1	0.0669844	-0.0196754	0.234362	post_infection_24h
neurons	AC118553.1	0.194975	-0.00210733	0.468823	post_infection_24h
neurons	AC118553.2	0.126144	-0.00466948	0.35753	post_infection_24h
neurons	AC118658.1	0.686041	-0.000280891	0.937116	post_infection_24h
neurons	AC118754.1	0.787747	-2.17238e-05	0.98395	post_infection_24h
neurons	AC118758.3	0.441476	7.80535e-05	0.759574	post_infection_24h
neurons	AC119150.1	0.0708691	0.000401125	0.243796	post_infection_24h
neurons	AC119396.2	0.482458	0.0011014	0.796177	post_infection_24h
neurons	AC119403.1	0.762351	0.000561988	0.973806	post_infection_24h
neurons	AC119674.1	0.536326	-0.000255773	0.839963	post_infection_24h
neurons	AC119674.2	0.601909	0.000358869	0.896235	post_infection_24h
neurons	AC120024.1	0.936778	-0.000227231	1	post_infection_24h
neurons	AC120042.1	0.592499	0.000761002	0.887898	post_infection_24h
neurons	AC120042.2	0.309876	-0.000518167	0.617538	post_infection_24h
neurons	AC120042.3	0.500263	0.00346501	0.810676	post_infection_24h
neurons	AC120049.1	0.926809	-0.000320856	1	post_infection_24h
neurons	AC120053.1	0.15993	-0.0061568	0.415054	post_infection_24h
neurons	AC120114.1	0.137742	-0.00320341	0.377986	post_infection_24h
neurons	AC120114.3	0.990209	-8.60657e-06	1	post_infection_24h
neurons	AC120193.1	0.65442	-0.000114921	0.927738	post_infection_24h
neurons	AC120349.1	0.190249	-0.000668155	0.462521	post_infection_24h
neurons	AC120498.10	0.295783	0.000577643	0.601338	post_infection_24h
neurons	AC120498.8	0.927554	1.40768e-05	1	post_infection_24h
neurons	AC120498.9	0.356211	-0.00155715	0.671618	post_infection_24h
neurons	AC121247.1	0.980891	1.15501e-05	1	post_infection_24h
neurons	AC121333.1	0.0345418	-0.00026859	0.148481	post_infection_24h
neurons	AC121338.2	0.505625	-0.00120642	0.815018	post_infection_24h
neurons	AC121761.1	0.911527	0.000382482	1	post_infection_24h
neurons	AC122108.2	0.447037	-0.000623161	0.764919	post_infection_24h
neurons	AC122129.1	0.0548481	0.00304083	0.20576	post_infection_24h
neurons	AC123595.1	0.976491	-7.92547e-05	1	post_infection_24h
neurons	AC123768.3	0.381991	-0.00104577	0.700101	post_infection_24h
neurons	AC123768.4	0.719742	-0.00035458	0.951908	post_infection_24h
neurons	AC124016.1	2.5034e-05	-0.0267091	0.000388594	post_infection_24h
neurons	AC124016.2	0.23117	0.00449575	0.519536	post_infection_24h
neurons	AC124045.1	0.688148	-0.00188456	0.937932	post_infection_24h
neurons	AC124066.1	0.567502	-0.000767523	0.865981	post_infection_24h
neurons	AC124068.2	0.823714	-0.000635652	0.986495	post_infection_24h
neurons	AC124242.1	0.830397	-0.000494142	0.987994	post_infection_24h
neurons	AC124254.1	0.820976	0.000224029	0.986495	post_infection_24h
neurons	AC124283.1	3.13076e-07	0.0200753	7.41679e-06	post_infection_24h
neurons	AC124312.1	0.000382329	-0.0278616	0.00408509	post_infection_24h
neurons	AC124312.2	0.559057	-0.0010969	0.858036	post_infection_24h
neurons	AC124312.3	0.633406	0.000538476	0.919582	post_infection_24h
neurons	AC124319.2	0.183707	-0.00166336	0.452583	post_infection_24h
neurons	AC124319.3	0.952186	0.00023954	1	post_infection_24h
neurons	AC124798.1	0.98893	0.000356196	1	post_infection_24h
neurons	AC124804.1	0.905226	0.000151135	1	post_infection_24h
neurons	AC124944.1	0.196892	0.000644224	0.471559	post_infection_24h
neurons	AC124947.1	0.653512	0.000167266	0.927738	post_infection_24h
neurons	AC125494.2	0.581636	-0.000908506	0.878411	post_infection_24h
neurons	AC125494.3	0.922622	-2.77382e-05	1	post_infection_24h
neurons	AC125603.4	0.843721	-0.000206962	0.990394	post_infection_24h
neurons	AC125611.4	0.593968	0.000455104	0.889044	post_infection_24h
neurons	AC125613.1	0.135904	0.000282642	0.374736	post_infection_24h
neurons	AC125616.1	0.870934	-0.000356959	1	post_infection_24h
neurons	AC125807.2	0.608149	-0.000359215	0.901003	post_infection_24h
neurons	AC126118.1	0.813973	0.000597357	0.986495	post_infection_24h
neurons	AC126175.1	1	-1.1519e-06	1	post_infection_24h
neurons	AC126283.1	0.00432759	-0.00678211	0.0309548	post_infection_24h
neurons	AC126323.2	0.574614	-0.00058662	0.872026	post_infection_24h
neurons	AC126407.1	0.904033	-0.000131599	1	post_infection_24h
neurons	AC126614.1	0.198519	-0.00329217	0.473941	post_infection_24h
neurons	AC126696.3	0.369828	-0.000433134	0.687302	post_infection_24h
neurons	AC126755.2	0.991668	-4.97481e-05	1	post_infection_24h
neurons	AC126755.3	0.998057	-1.62214e-05	1	post_infection_24h
neurons	AC126763.1	0.320681	-0.00114235	0.629866	post_infection_24h
neurons	AC126773.2	0.249607	-0.000145739	0.542798	post_infection_24h
neurons	AC126773.4	0.921506	0.000245227	1	post_infection_24h
neurons	AC127002.1	0.0967965	-0.00279328	0.300507	post_infection_24h
neurons	AC127024.2	0.837405	-0.000806015	0.989381	post_infection_24h
neurons	AC127024.3	0.69452	-0.000343333	0.940325	post_infection_24h
neurons	AC127024.5	0.169281	-0.00176035	0.429874	post_infection_24h
neurons	AC127024.6	0.19386	-0.00129661	0.467703	post_infection_24h
neurons	AC127070.1	0.000121307	-0.0085258	0.00154765	post_infection_24h
neurons	AC127070.2	0.154956	-0.000947483	0.407076	post_infection_24h
neurons	AC127164.1	0.967653	0.00022117	1	post_infection_24h
neurons	AC127459.2	0.524653	2.14682e-05	0.831119	post_infection_24h
neurons	AC127496.1	0.576604	0.00106385	0.873349	post_infection_24h
neurons	AC127496.5	0.0221846	-0.00565687	0.108736	post_infection_24h
neurons	AC127521.1	0.706162	-0.000559166	0.945465	post_infection_24h
neurons	AC127537.1	0.118204	-0.00285586	0.343254	post_infection_24h
neurons	AC128687.2	0.0950079	-0.00125945	0.29672	post_infection_24h
neurons	AC129492.1	0.289864	-0.00243954	0.594544	post_infection_24h
neurons	AC129492.4	0.243394	-0.000199121	0.535574	post_infection_24h
neurons	AC129510.2	0.381721	-0.000420377	0.699801	post_infection_24h
neurons	AC130324.1	0.991048	-0.000159588	1	post_infection_24h
neurons	AC130324.2	0.92937	-0.000171589	1	post_infection_24h
neurons	AC130324.3	0.0312125	-0.00303087	0.138403	post_infection_24h
neurons	AC130343.2	0.148972	-0.0032546	0.397445	post_infection_24h
neurons	AC130352.1	0.954667	7.70924e-05	1	post_infection_24h
neurons	AC130456.3	0.999003	-1.48802e-05	1	post_infection_24h
neurons	AC130456.5	0.270596	0.00111123	0.57103	post_infection_24h
neurons	AC130466.1	0.93472	-0.000267524	1	post_infection_24h
neurons	AC130469.1	0.670839	-0.000356058	0.930727	post_infection_24h
neurons	AC130650.2	0.199122	-0.00536285	0.475004	post_infection_24h
neurons	AC130710.1	0.0598315	0.000351176	0.217796	post_infection_24h
neurons	AC131009.2	0.956886	-0.000195015	1	post_infection_24h
neurons	AC131011.1	0.950557	9.4337e-06	1	post_infection_24h
neurons	AC131097.1	0.889194	-0.00024834	1	post_infection_24h
neurons	AC131097.2	0.326092	8.61748e-05	0.637157	post_infection_24h
neurons	AC131159.2	0.82266	-0.000135197	0.986495	post_infection_24h
neurons	AC131212.1	0.441792	-0.00310299	0.759845	post_infection_24h
neurons	AC131235.3	0.924941	7.37377e-05	1	post_infection_24h
neurons	AC131235.4	0.32488	-0.00108417	0.635668	post_infection_24h
neurons	AC131238.1	0.892051	-5.42865e-05	1	post_infection_24h
neurons	AC131254.1	0.926504	1.47679e-05	1	post_infection_24h
neurons	AC131571.1	0.925074	-0.000140604	1	post_infection_24h
neurons	AC131934.1	0.971401	0.000121436	1	post_infection_24h
neurons	AC131971.1	0.939614	0.000268016	1	post_infection_24h
neurons	AC132192.1	0.941792	-0.00121408	1	post_infection_24h
neurons	AC132192.2	9.8993e-07	-0.0269253	2.10606e-05	post_infection_24h
neurons	AC132807.2	0.975571	5.75219e-06	1	post_infection_24h
neurons	AC132872.1	0.000194965	-0.0142893	0.00232312	post_infection_24h
neurons	AC132872.2	0.316822	-0.000783536	0.624998	post_infection_24h
neurons	AC132872.3	0.238126	0.000391763	0.528782	post_infection_24h
neurons	AC132938.1	0.657266	-0.000553676	0.927738	post_infection_24h
neurons	AC132938.3	0.84937	-7.2579e-06	0.992233	post_infection_24h
neurons	AC133528.1	0.956366	-6.8408e-05	1	post_infection_24h
neurons	AC133540.1	0.566198	0.000727413	0.864683	post_infection_24h
neurons	AC133550.1	0.230586	0.00143493	0.518953	post_infection_24h
neurons	AC133550.2	0.771384	0.00201727	0.977953	post_infection_24h
neurons	AC133785.1	0.298558	-0.0001233	0.60524	post_infection_24h
neurons	AC133794.1	0.926902	-0.000250781	1	post_infection_24h
neurons	AC133919.1	0.0712555	-0.00660446	0.244855	post_infection_24h
neurons	AC133919.2	1.77515e-05	-0.00236117	0.000288423	post_infection_24h
neurons	AC134312.5	0.196289	-0.000228942	0.471055	post_infection_24h
neurons	AC134407.1	0.606567	0.000296865	0.900099	post_infection_24h
neurons	AC134772.1	0.723363	0.000597612	0.953701	post_infection_24h
neurons	AC135012.1	0.711733	-0.000409298	0.947897	post_infection_24h
neurons	AC135048.3	0.24669	-0.000985492	0.539741	post_infection_24h
neurons	AC135050.1	0.157003	0.00357997	0.410093	post_infection_24h
neurons	AC135050.3	0.809904	-0.00046271	0.986495	post_infection_24h
neurons	AC135178.2	0.104047	0.000259435	0.31495	post_infection_24h
neurons	AC135178.3	0.661386	-0.00049168	0.927856	post_infection_24h
neurons	AC135178.4	0.146985	-0.000170877	0.394469	post_infection_24h
neurons	AC135178.5	0.843916	0.000565156	0.990406	post_infection_24h
neurons	AC135279.3	0.618816	-0.000332974	0.909282	post_infection_24h
neurons	AC135457.1	0.00577022	0.00340509	0.0390491	post_infection_24h
neurons	AC135507.1	0.7826	0.000869952	0.981695	post_infection_24h
neurons	AC135782.1	0.93755	-0.000174985	1	post_infection_24h
neurons	AC135782.3	0.179738	0.000244079	0.447027	post_infection_24h
neurons	AC135803.1	0.640786	-0.000213565	0.924133	post_infection_24h
neurons	AC136352.3	0.996632	-3.72762e-06	1	post_infection_24h
neurons	AC136469.1	0.0267626	0.000537813	0.12413	post_infection_24h
neurons	AC136475.1	0.546299	-0.00142729	0.848055	post_infection_24h
neurons	AC136475.3	0.507182	0.00048287	0.816102	post_infection_24h
neurons	AC136604.3	0.24075	0.000759992	0.532148	post_infection_24h
neurons	AC136624.2	0.78507	0.000361627	0.983293	post_infection_24h
neurons	AC136944.1	0.801752	-0.000231492	0.986495	post_infection_24h
neurons	AC136944.2	0.27485	-0.00293052	0.576359	post_infection_24h
neurons	AC137590.2	0.520322	0.00053455	0.82753	post_infection_24h
neurons	AC137630.1	0.124972	-0.00321242	0.35513	post_infection_24h
neurons	AC137630.2	0.149272	-0.00252401	0.398036	post_infection_24h
neurons	AC137630.3	0.011812	-0.00508071	0.0681571	post_infection_24h
neurons	AC137630.4	0.116003	-0.000825424	0.338789	post_infection_24h
neurons	AC137723.1	0.316665	-0.00360521	0.62488	post_infection_24h
neurons	AC137767.1	0.532573	0.00185863	0.836871	post_infection_24h
neurons	AC137834.2	0.660612	0.000780997	0.927738	post_infection_24h
neurons	AC137932.1	0.782482	-0.0003776	0.981695	post_infection_24h
neurons	AC137932.3	0.0793877	0.00717682	0.262815	post_infection_24h
neurons	AC138028.1	0.786093	0.000520345	0.983661	post_infection_24h
neurons	AC138028.2	0.900834	-0.000235311	1	post_infection_24h
neurons	AC138028.4	0.555193	0.000325383	0.854839	post_infection_24h
neurons	AC138035.1	0.760797	-0.000551191	0.972977	post_infection_24h
neurons	AC138123.1	0.81391	-9.49472e-05	0.986495	post_infection_24h
neurons	AC138150.1	0.00460423	-0.00664516	0.032584	post_infection_24h
neurons	AC138207.2	0.981187	-0.000125557	1	post_infection_24h
neurons	AC138207.7	0.586912	0.00117511	0.883275	post_infection_24h
neurons	AC138230.1	0.924024	0.000280442	1	post_infection_24h
neurons	AC138331.1	0.566899	0.000614235	0.865408	post_infection_24h
neurons	AC138356.1	0.806741	-0.000546097	0.986495	post_infection_24h
neurons	AC138393.3	0.903916	-0.00013951	1	post_infection_24h
neurons	AC138627.1	0.641898	-0.000778606	0.92507	post_infection_24h
neurons	AC138647.1	1	2.31384e-06	1	post_infection_24h
neurons	AC138696.2	0.280384	-0.00306884	0.583731	post_infection_24h
neurons	AC138894.1	0.846501	-0.000357157	0.991522	post_infection_24h
neurons	AC138904.1	0.725096	0.00104164	0.954628	post_infection_24h
neurons	AC138904.3	0.258774	0.00135599	0.556656	post_infection_24h
neurons	AC138932.5	0.498444	0.000232736	0.808678	post_infection_24h
neurons	AC138956.2	0.972407	8.54817e-05	1	post_infection_24h
neurons	AC138969.1	0.00457104	-0.00695506	0.0324065	post_infection_24h
neurons	AC139100.1	0.787653	0.000171612	0.98395	post_infection_24h
neurons	AC139491.7	0.845123	9.21029e-05	0.990811	post_infection_24h
neurons	AC139530.1	0.546981	-0.00464544	0.84862	post_infection_24h
neurons	AC139530.3	0.0763934	-0.00200389	0.256332	post_infection_24h
neurons	AC139749.1	0.169481	-0.000617056	0.430073	post_infection_24h
neurons	AC139792.1	0.521787	-0.000229447	0.828822	post_infection_24h
neurons	AC139795.2	0.00241037	-0.0088504	0.01916	post_infection_24h
neurons	AC139795.3	0.201002	-0.00311374	0.477637	post_infection_24h
neurons	AC139887.1	0.302602	-8.21274e-05	0.60947	post_infection_24h
neurons	AC139887.2	0.303734	-0.00600487	0.610491	post_infection_24h
neurons	AC139887.4	0.146917	0.00208715	0.39435	post_infection_24h
neurons	AC140125.2	0.802717	-0.000324893	0.986495	post_infection_24h
neurons	AC140481.1	0.53786	-7.84064e-06	0.840938	post_infection_24h
neurons	AC140725.1	0.909346	-0.000199415	1	post_infection_24h
neurons	AC140912.1	0.313523	-0.00254357	0.621093	post_infection_24h
neurons	AC141002.1	0.617349	-0.000887485	0.908014	post_infection_24h
neurons	AC141424.1	0.909096	-0.000558234	1	post_infection_24h
neurons	AC141586.2	0.83038	0.00058399	0.987994	post_infection_24h
neurons	AC141586.3	0.918372	0.000392591	1	post_infection_24h
neurons	AC141928.1	0.87575	0.00040996	1	post_infection_24h
neurons	AC142472.1	0.00499434	-0.00485203	0.0347303	post_infection_24h
neurons	AC144450.1	0.96618	-0.000143313	1	post_infection_24h
neurons	AC144652.1	8.48102e-12	-0.0395995	4.33961e-10	post_infection_24h
neurons	AC144831.1	0.721464	0.000134517	0.952832	post_infection_24h
neurons	AC145124.1	0.00639557	-0.0120429	0.0425627	post_infection_24h
neurons	AC145207.2	0.292327	0.00124043	0.597197	post_infection_24h
neurons	AC145207.3	0.848801	0.000102896	0.992233	post_infection_24h
neurons	AC145207.4	0.360283	0.000351082	0.676585	post_infection_24h
neurons	AC145207.5	0.529003	0.00247781	0.83468	post_infection_24h
neurons	AC145207.6	0.258008	0.0015023	0.555705	post_infection_24h
neurons	AC145207.8	0.444865	7.09575e-05	0.762726	post_infection_24h
neurons	AC145285.2	0.958111	0.000177376	1	post_infection_24h
neurons	AC145285.3	0.91983	0.000219907	1	post_infection_24h
neurons	AC145285.6	0.0262128	-0.00298339	0.12232	post_infection_24h
neurons	AC145343.1	0.648206	-0.000216496	0.927738	post_infection_24h
neurons	AC145422.1	0.965358	-0.000123253	1	post_infection_24h
neurons	AC146944.4	0.650985	0.000989756	0.927738	post_infection_24h
neurons	AC147067.1	0.837424	-0.000204677	0.989381	post_infection_24h
neurons	AC147651.1	0.0114128	-0.000781275	0.0664398	post_infection_24h
neurons	AC174065.1	0.288798	-0.00115868	0.593066	post_infection_24h
neurons	AC211433.2	0.894312	-0.000499404	1	post_infection_24h
neurons	AC211476.2	0.244747	-0.00235192	0.53724	post_infection_24h
neurons	AC211486.2	0.301399	-0.0010143	0.607967	post_infection_24h
neurons	AC211486.5	0.266706	0.00282485	0.566407	post_infection_24h
neurons	AC226118.1	0.879743	8.6833e-05	1	post_infection_24h
neurons	AC231533.1	0.978584	0.000114285	1	post_infection_24h
neurons	AC231981.1	0.00087451	-0.0142552	0.00822033	post_infection_24h
neurons	AC232271.1	0.527741	-0.0010395	0.833707	post_infection_24h
neurons	AC233266.2	0.226729	-0.00112396	0.513982	post_infection_24h
neurons	AC233280.1	1.17229e-07	-0.029943	3.05127e-06	post_infection_24h
neurons	AC233296.1	0.0657835	-0.00420486	0.231715	post_infection_24h
neurons	AC233723.1	0.643078	0.000762037	0.925715	post_infection_24h
neurons	AC233992.3	0.175297	-0.00290947	0.439558	post_infection_24h
neurons	AC234582.1	0.792958	0.00107159	0.98478	post_infection_24h
neurons	AC234772.2	0.476746	-0.000771203	0.791269	post_infection_24h
neurons	AC234772.3	0.223868	-0.000916618	0.509685	post_infection_24h
neurons	AC235565.2	0.17617	0.000146491	0.440894	post_infection_24h
neurons	AC236972.3	0.900778	1.76132e-05	1	post_infection_24h
neurons	AC239585.2	0.467662	-0.00165112	0.783757	post_infection_24h
neurons	AC239798.2	0.519532	5.43663e-05	0.826663	post_infection_24h
neurons	AC239799.2	0.291204	-0.000405227	0.596087	post_infection_24h
neurons	AC239800.2	0.180317	-0.00105925	0.447918	post_infection_24h
neurons	AC239800.3	0.0171634	-0.00419304	0.0907843	post_infection_24h
neurons	AC239802.2	0.462543	-0.000439481	0.778408	post_infection_24h
neurons	AC239803.1	0.506298	-0.0005212	0.815565	post_infection_24h
neurons	AC239803.2	0.86121	-0.000494916	0.997217	post_infection_24h
neurons	AC239803.3	0.248148	-0.000806071	0.541342	post_infection_24h
neurons	AC239804.1	0.631739	0.000542134	0.918594	post_infection_24h
neurons	AC239809.3	0.24734	0.000262075	0.54049	post_infection_24h
neurons	AC239868.2	0.674664	-0.000861946	0.931672	post_infection_24h
neurons	AC239868.3	0.0417987	-0.00675247	0.169985	post_infection_24h
neurons	AC240274.1	0.349697	-0.00501187	0.664364	post_infection_24h
neurons	AC240565.1	0.538547	0.000953149	0.841655	post_infection_24h
neurons	AC240565.2	0.825549	-0.000259781	0.986673	post_infection_24h
neurons	AC242426.2	0.00593205	-0.00810088	0.0399095	post_infection_24h
neurons	AC242988.1	0.814391	-1.0928e-05	0.986495	post_infection_24h
neurons	AC243562.3	0.0250688	0.000505033	0.118683	post_infection_24h
neurons	AC243571.2	0.460061	0.000110755	0.776124	post_infection_24h
neurons	AC243585.2	0.211394	0.00105232	0.493101	post_infection_24h
neurons	AC243654.1	0.299269	0.000700049	0.605859	post_infection_24h
neurons	AC243772.2	0.164959	-0.00137704	0.422981	post_infection_24h
neurons	AC243829.1	0.801932	0.000237563	0.986495	post_infection_24h
neurons	AC243965.2	0.937047	-0.000226041	1	post_infection_24h
neurons	AC244021.1	0.991044	-2.99327e-06	1	post_infection_24h
neurons	AC244090.1	0.429587	-0.00316211	0.747462	post_infection_24h
neurons	AC244197.2	0.951961	0.000169282	1	post_infection_24h
neurons	AC244197.3	0.988039	-8.52696e-05	1	post_infection_24h
neurons	AC244453.2	0.94504	1.02132e-05	1	post_infection_24h
neurons	AC244517.1	0.954181	0.000589242	1	post_infection_24h
neurons	AC244517.11	0.488643	-0.000233067	0.801282	post_infection_24h
neurons	AC244517.12	0.310006	0.000650964	0.617541	post_infection_24h
neurons	AC244517.5	0.0878094	6.82117e-05	0.281793	post_infection_24h
neurons	AC244517.6	0.943721	-1.87737e-05	1	post_infection_24h
neurons	AC245014.1	0.92158	-0.000308292	1	post_infection_24h
neurons	AC245014.3	0.405617	-0.00126625	0.725731	post_infection_24h
neurons	AC245041.2	0.946647	0.000184464	1	post_infection_24h
neurons	AC245052.4	0.435625	0.000987726	0.753506	post_infection_24h
neurons	AC245052.7	0.903856	-2.75514e-05	1	post_infection_24h
neurons	AC245060.2	0.992695	-1.67729e-06	1	post_infection_24h
neurons	AC245060.5	4.25804e-05	0.0328647	0.00062236	post_infection_24h
neurons	AC245060.6	0.0447672	0.00900474	0.178845	post_infection_24h
neurons	AC245100.7	0.599643	-0.000136395	0.894399	post_infection_24h
neurons	AC245140.2	0.251567	-0.00444332	0.545899	post_infection_24h
neurons	AC245140.3	0.775337	0.000216879	0.979446	post_infection_24h
neurons	AC245297.2	0.292725	-0.00143014	0.597704	post_infection_24h
neurons	AC245297.3	0.000175469	-0.0164966	0.0021321	post_infection_24h
neurons	AC245452.1	0.270743	0.0015326	0.57124	post_infection_24h
neurons	AC245595.1	0.162301	-0.000593157	0.418626	post_infection_24h
neurons	AC245884.10	0.894333	0.000435955	1	post_infection_24h
neurons	AC245884.8	0.468611	-0.00138888	0.78433	post_infection_24h
neurons	AC246785.3	0.214904	-0.0012461	0.498079	post_infection_24h
neurons	AC253536.6	0.994895	8.65512e-05	1	post_infection_24h
neurons	AC254562.2	0.392341	-0.00101025	0.711886	post_infection_24h
neurons	AC254562.3	0.524033	-0.00049359	0.83084	post_infection_24h
neurons	AC254629.1	0.00120319	-0.00324244	0.0107539	post_infection_24h
neurons	AC254633.1	0.571945	0.000175575	0.869641	post_infection_24h
neurons	ACAA1	0.110291	-0.015246	0.327298	post_infection_24h
neurons	ACAA2	0.000217812	0.0141331	0.0025648	post_infection_24h
neurons	ACACA	0.110328	0.0111302	0.327356	post_infection_24h
neurons	ACACB	0.448475	0.00233492	0.766253	post_infection_24h
neurons	ACAD10	0.00567953	-0.00464799	0.0385783	post_infection_24h
neurons	ACAD11	0.873402	-0.000861765	1	post_infection_24h
neurons	ACAD8	0.0391615	-0.0113525	0.162202	post_infection_24h
neurons	ACAD9	0.660957	0.00343537	0.927856	post_infection_24h
neurons	ACADL	0.925767	0.000164142	1	post_infection_24h
neurons	ACADM	0.0525685	0.00930785	0.199737	post_infection_24h
neurons	ACADS	0.713643	-0.000578657	0.948809	post_infection_24h
neurons	ACADSB	0.248465	-0.00591707	0.54155	post_infection_24h
neurons	ACADVL	0.422624	-0.00430158	0.740843	post_infection_24h
neurons	ACAP1	0.809755	0.000609153	0.986495	post_infection_24h
neurons	ACAP2	0.00233132	-0.0358262	0.018618	post_infection_24h
neurons	ACAP3	9.41727e-11	-0.0713222	3.99992e-09	post_infection_24h
neurons	ACAT1	0.000118183	0.0289735	0.00151262	post_infection_24h
neurons	ACAT2	3.39889e-06	0.0901036	6.48384e-05	post_infection_24h
neurons	ACBD3	0.101054	0.0149731	0.308929	post_infection_24h
neurons	ACBD3-AS1	0.531959	0.000355626	0.836486	post_infection_24h
neurons	ACBD4	0.114444	-0.00553289	0.335791	post_infection_24h
neurons	ACBD5	0.476153	-0.00327048	0.790557	post_infection_24h
neurons	ACBD6	8.00601e-07	0.048335	1.73872e-05	post_infection_24h
neurons	ACBD7	0.924353	-0.000194723	1	post_infection_24h
neurons	ACCS	0.686104	5.56394e-05	0.937116	post_infection_24h
neurons	ACD	0.0254441	-0.0181166	0.119891	post_infection_24h
neurons	ACE	0.333329	-0.00125593	0.645866	post_infection_24h
neurons	ACE2	0.120974	-0.000259497	0.347889	post_infection_24h
neurons	ACER1	0.61675	-0.000303136	0.907522	post_infection_24h
neurons	ACER2	0.973039	0.000207325	1	post_infection_24h
neurons	ACER3	0.347895	-0.00174125	0.662702	post_infection_24h
neurons	ACHE	0.61173	-0.00191205	0.903848	post_infection_24h
neurons	ACIN1	0.147718	-0.0239655	0.39534	post_infection_24h
neurons	ACKR1	1.55526e-06	-0.013284	3.15763e-05	post_infection_24h
neurons	ACKR2	0.771337	-0.000754134	0.977953	post_infection_24h
neurons	ACKR3	0.0199643	0.00604664	0.100885	post_infection_24h
neurons	ACKR4	0.428536	0.000891332	0.7463	post_infection_24h
neurons	ACLY	2.24427e-05	0.0486749	0.000353167	post_infection_24h
neurons	ACMSD	0.651784	0.000390931	0.927738	post_infection_24h
neurons	ACO1	0.229275	0.00646448	0.517452	post_infection_24h
neurons	ACO2	0.165387	-0.0139967	0.423656	post_infection_24h
neurons	ACOT1	0.726974	-0.000178226	0.955957	post_infection_24h
neurons	ACOT11	0.163179	-0.00165924	0.419777	post_infection_24h
neurons	ACOT12	0.895867	-0.000400055	1	post_infection_24h
neurons	ACOT13	3.35467e-06	0.0354031	6.40966e-05	post_infection_24h
neurons	ACOT2	0.100178	-0.00260747	0.307274	post_infection_24h
neurons	ACOT4	0.662248	0.000836385	0.928078	post_infection_24h
neurons	ACOT6	0.749068	-0.000251502	0.967499	post_infection_24h
neurons	ACOT7	0.00661987	0.0206944	0.0436679	post_infection_24h
neurons	ACOT8	0.0704563	-0.0108516	0.242933	post_infection_24h
neurons	ACOT9	0.173845	0.00842046	0.437218	post_infection_24h
neurons	ACOX1	0.0485279	0.010693	0.189114	post_infection_24h
neurons	ACOX2	0.917564	8.76394e-05	1	post_infection_24h
neurons	ACOX3	0.524279	-0.00409358	0.83084	post_infection_24h
neurons	ACOXL	0.920325	-5.32559e-05	1	post_infection_24h
neurons	ACP1	0.133621	-0.0297888	0.371112	post_infection_24h
neurons	ACP2	0.0402412	-0.00652248	0.165417	post_infection_24h
neurons	ACP5	0.506405	-0.000346262	0.815618	post_infection_24h
neurons	ACP6	0.115102	-0.002824	0.337227	post_infection_24h
neurons	ACP7	0.0888533	0.000376692	0.28408	post_infection_24h
neurons	ACR	0.330434	-0.0014396	0.642605	post_infection_24h
neurons	ACRBP	0.408253	-0.000719968	0.728312	post_infection_24h
neurons	ACRV1	0.785753	-2.79311e-05	0.983544	post_infection_24h
neurons	ACSBG1	0.999096	1.97501e-05	1	post_infection_24h
neurons	ACSF2	0.923218	0.000222055	1	post_infection_24h
neurons	ACSF3	0.221037	-0.00658037	0.505715	post_infection_24h
neurons	ACSL1	0.23556	-0.00510644	0.525417	post_infection_24h
neurons	ACSL3	0.125265	-0.0293664	0.355668	post_infection_24h
neurons	ACSL4	0.440374	-0.0140237	0.758608	post_infection_24h
neurons	ACSL5	0.499028	0.00119318	0.809392	post_infection_24h
neurons	ACSL6	0.000204091	-0.0128945	0.00241985	post_infection_24h
neurons	ACSM2A	0.960173	2.2924e-05	1	post_infection_24h
neurons	ACSM3	0.920895	0.000185119	1	post_infection_24h
neurons	ACSM6	0.367909	-0.00050207	0.684888	post_infection_24h
neurons	ACSS1	0.804897	-0.000263551	0.986495	post_infection_24h
neurons	ACSS2	0.000266376	-0.0235035	0.00303811	post_infection_24h
neurons	ACSS3	0.0903069	0.00194949	0.287162	post_infection_24h
neurons	ACTA1	0.225133	-0.00089027	0.511526	post_infection_24h
neurons	ACTA2	0.272104	0.00161269	0.573105	post_infection_24h
neurons	ACTA2-AS1	0.986751	2.90438e-05	1	post_infection_24h
neurons	ACTB	1.55085e-33	0.143737	3.44605e-31	post_infection_24h
neurons	ACTC1	0.0261427	-0.000475603	0.122105	post_infection_24h
neurons	ACTG1	0.0192161	0.0301734	0.0981071	post_infection_24h
neurons	ACTG2	0.966206	3.32272e-05	1	post_infection_24h
neurons	ACTL10	0.880474	-6.88111e-05	1	post_infection_24h
neurons	ACTL6A	0.0783377	0.0139738	0.260669	post_infection_24h
neurons	ACTL6B	0.273108	0.0041841	0.574161	post_infection_24h
neurons	ACTN1	0.00436923	-0.0157956	0.0312248	post_infection_24h
neurons	ACTN1-AS1	0.908035	2.05969e-06	1	post_infection_24h
neurons	ACTN2	0.918141	-0.000376096	1	post_infection_24h
neurons	ACTN3	0.0954454	-0.000422402	0.297699	post_infection_24h
neurons	ACTN4	0.469471	0.00532001	0.784738	post_infection_24h
neurons	ACTR10	0.0897835	0.00918498	0.286139	post_infection_24h
neurons	ACTR1A	0.0567326	-0.00442308	0.210625	post_infection_24h
neurons	ACTR1B	0.316116	-0.00598873	0.624232	post_infection_24h
neurons	ACTR2	0.333055	0.0144886	0.645661	post_infection_24h
neurons	ACTR3	0.0080166	0.0301744	0.0507125	post_infection_24h
neurons	ACTR3B	0.895148	6.67687e-05	1	post_infection_24h
neurons	ACTR3C	0.67914	-0.000905047	0.934251	post_infection_24h
neurons	ACTR5	0.0099828	-0.0138019	0.0599744	post_infection_24h
neurons	ACTR6	0.471567	0.00502304	0.786345	post_infection_24h
neurons	ACTR8	0.00103483	-0.0177334	0.00944611	post_infection_24h
neurons	ACTRT3	0.0397226	-0.000546901	0.163735	post_infection_24h
neurons	ACVR1	0.731097	0.00125667	0.958316	post_infection_24h
neurons	ACVR1B	0.834254	-0.00391257	0.988624	post_infection_24h
neurons	ACVR1C	0.858947	-1.27122e-05	0.996375	post_infection_24h
neurons	ACVR2A	0.315626	-0.0161074	0.623747	post_infection_24h
neurons	ACVR2B	0.283377	-0.0175443	0.58742	post_infection_24h
neurons	ACVR2B-AS1	0.945738	0.000269403	1	post_infection_24h
neurons	ACY1	0.982569	-0.000132727	1	post_infection_24h
neurons	ACYP1	0.00117023	-0.0383978	0.0104905	post_infection_24h
neurons	ACYP2	0.506501	0.00361135	0.815664	post_infection_24h
neurons	AD000090.1	0.287532	-0.000120416	0.591275	post_infection_24h
neurons	AD000671.3	0.860605	0.00025707	0.997146	post_infection_24h
neurons	ADA	0.000521418	0.00853149	0.00531112	post_infection_24h
neurons	ADA2	0.292998	-0.00092766	0.597956	post_infection_24h
neurons	ADAL	0.493935	-0.00616217	0.804934	post_infection_24h
neurons	ADAM10	0.337095	0.00127237	0.650081	post_infection_24h
neurons	ADAM11	0.266304	-0.00162043	0.565973	post_infection_24h
neurons	ADAM12	0.174184	-0.00236407	0.437626	post_infection_24h
neurons	ADAM15	0.325621	-0.0046527	0.63653	post_infection_24h
neurons	ADAM17	0.0418666	0.0116887	0.17006	post_infection_24h
neurons	ADAM19	0.907796	-0.000372283	1	post_infection_24h
neurons	ADAM20	0.583797	-0.00263186	0.880317	post_infection_24h
neurons	ADAM21	0.659549	0.000472831	0.927738	post_infection_24h
neurons	ADAM22	0.0265103	-0.0133015	0.123148	post_infection_24h
neurons	ADAM23	8.83794e-09	-0.0447516	2.83168e-07	post_infection_24h
neurons	ADAM28	0.706187	-0.000779187	0.945465	post_infection_24h
neurons	ADAM29	0.378787	0.00055652	0.697096	post_infection_24h
neurons	ADAM32	0.0812232	-0.00343295	0.2676	post_infection_24h
neurons	ADAM8	0.00779387	-0.00579907	0.0495857	post_infection_24h
neurons	ADAM9	0.000140621	-0.0231323	0.00175487	post_infection_24h
neurons	ADAMTS1	0.258907	-0.00412512	0.556893	post_infection_24h
neurons	ADAMTS10	0.0177515	-0.0111752	0.0927901	post_infection_24h
neurons	ADAMTS12	0.828235	0.000188106	0.986673	post_infection_24h
neurons	ADAMTS13	0.0347581	-0.00567877	0.149217	post_infection_24h
neurons	ADAMTS15	0.948301	-7.37929e-05	1	post_infection_24h
neurons	ADAMTS16	0.977572	-0.000196728	1	post_infection_24h
neurons	ADAMTS17	0.0133096	-0.00155373	0.0748016	post_infection_24h
neurons	ADAMTS18	0.332491	0.00253791	0.645165	post_infection_24h
neurons	ADAMTS19	6.04579e-06	-0.0119817	0.000109088	post_infection_24h
neurons	ADAMTS19-AS1	0.382362	0.000732848	0.700399	post_infection_24h
neurons	ADAMTS2	0.181627	0.00244367	0.44986	post_infection_24h
neurons	ADAMTS20	0.0188941	-0.00429132	0.0969471	post_infection_24h
neurons	ADAMTS3	0.01024	-0.0101322	0.0610989	post_infection_24h
neurons	ADAMTS4	0.226117	0.000199889	0.512985	post_infection_24h
neurons	ADAMTS5	0.035986	0.00428626	0.152987	post_infection_24h
neurons	ADAMTS6	0.699143	-0.00078638	0.942163	post_infection_24h
neurons	ADAMTS7	0.00658207	-0.00983705	0.0434543	post_infection_24h
neurons	ADAMTS8	0.390131	0.000868953	0.709163	post_infection_24h
neurons	ADAMTS9	0.11974	0.00527284	0.346249	post_infection_24h
neurons	ADAMTS9-AS1	0.999494	1.00558e-06	1	post_infection_24h
neurons	ADAMTS9-AS2	0.442882	0.0027111	0.761066	post_infection_24h
neurons	ADAMTSL1	0.865296	7.94456e-05	0.998612	post_infection_24h
neurons	ADAMTSL2	0.481755	-0.000447816	0.795468	post_infection_24h
neurons	ADAMTSL3	0.847137	-0.000329407	0.991833	post_infection_24h
neurons	ADAMTSL4	0.947209	-2.89347e-05	1	post_infection_24h
neurons	ADAMTSL5	0.800226	0.000229483	0.986126	post_infection_24h
neurons	ADAP1	0.194834	-0.002673	0.468748	post_infection_24h
neurons	ADAP2	0.328313	-0.000662103	0.639925	post_infection_24h
neurons	ADAR	0.00017826	-0.0494983	0.00215908	post_infection_24h
neurons	ADARB1	0.350774	-0.00339479	0.665602	post_infection_24h
neurons	ADARB2	0.997832	-3.02887e-05	1	post_infection_24h
neurons	ADAT1	0.00201877	-0.02031	0.0165233	post_infection_24h
neurons	ADAT2	0.16476	0.0034378	0.422652	post_infection_24h
neurons	ADAT3	0.689767	-9.39847e-05	0.938426	post_infection_24h
neurons	ADCK1	0.339592	-0.00349888	0.653351	post_infection_24h
neurons	ADCK2	0.119571	0.0033724	0.345928	post_infection_24h
neurons	ADCK5	0.476999	-0.0026685	0.79136	post_infection_24h
neurons	ADCY1	8.54423e-05	-0.0242254	0.0011455	post_infection_24h
neurons	ADCY10	0.921454	0.000243146	1	post_infection_24h
neurons	ADCY2	8.52598e-07	-0.0139642	1.8433e-05	post_infection_24h
neurons	ADCY3	0.0372137	-0.00641306	0.156587	post_infection_24h
neurons	ADCY5	0.191128	-0.00902997	0.463863	post_infection_24h
neurons	ADCY6	0.130065	-0.00903578	0.364554	post_infection_24h
neurons	ADCY7	0.787007	0.00043091	0.983836	post_infection_24h
neurons	ADCY8	0.00678678	-0.004422	0.0444997	post_infection_24h
neurons	ADCY9	0.187746	-0.00674566	0.458957	post_infection_24h
neurons	ADCYAP1	0.141624	-0.00250425	0.38486	post_infection_24h
neurons	ADCYAP1R1	0.862118	0.00111641	0.997525	post_infection_24h
neurons	ADD1	0.0718757	-0.0268881	0.24634	post_infection_24h
neurons	ADD2	0.00296654	-0.0253504	0.0227157	post_infection_24h
neurons	ADD3	0.484452	0.00164836	0.798096	post_infection_24h
neurons	ADGRA1	0.706971	0.000377557	0.945543	post_infection_24h
neurons	ADGRA1-AS1	0.6012	-0.00126318	0.895679	post_infection_24h
neurons	ADGRA2	0.783107	-0.000704256	0.982075	post_infection_24h
neurons	ADGRA3	0.0223394	-0.00221706	0.109208	post_infection_24h
neurons	ADGRB2	0.875895	0.000516209	1	post_infection_24h
neurons	ADGRB3	1.23737e-09	-0.0585852	4.49235e-08	post_infection_24h
neurons	ADGRD1	0.720392	2.22411e-06	0.952241	post_infection_24h
neurons	ADGRD2	0.143124	0.000957397	0.387488	post_infection_24h
neurons	ADGRE2	0.0736621	-0.0009785	0.250551	post_infection_24h
neurons	ADGRE5	0.285248	-0.00104928	0.589049	post_infection_24h
neurons	ADGRF1	0.191844	0.00016344	0.464957	post_infection_24h
neurons	ADGRF3	0.710042	-0.000753826	0.946829	post_infection_24h
neurons	ADGRG1	0.0540294	0.0146774	0.203479	post_infection_24h
neurons	ADGRG2	0.507806	-0.000766337	0.8164	post_infection_24h
neurons	ADGRG3	0.994449	-9.39175e-05	1	post_infection_24h
neurons	ADGRG6	0.848276	-0.000275729	0.992198	post_infection_24h
neurons	ADGRL1	0.551657	-0.0103795	0.852513	post_infection_24h
neurons	ADGRL2	3.37325e-09	-0.0324515	1.15316e-07	post_infection_24h
neurons	ADGRL3	5.00708e-39	-0.109034	1.29204e-36	post_infection_24h
neurons	ADGRL3-AS1	0.954481	-8.35679e-05	1	post_infection_24h
neurons	ADGRV1	0.471574	-0.00699445	0.786345	post_infection_24h
neurons	ADH4	0.884705	-0.000158316	1	post_infection_24h
neurons	ADH5	0.000988409	0.0448618	0.00912301	post_infection_24h
neurons	ADHFE1	0.771506	-0.000620525	0.977976	post_infection_24h
neurons	ADI1	0.0152441	-0.0103887	0.0829354	post_infection_24h
neurons	ADIPOR1	0.00063873	-0.0245878	0.00632614	post_infection_24h
neurons	ADIPOR2	0.760013	0.0053081	0.97284	post_infection_24h
neurons	ADK	0.00673225	0.0270961	0.0442246	post_infection_24h
neurons	ADM	0.811869	0.0013979	0.986495	post_infection_24h
neurons	ADM2	0.291395	0.00184592	0.596235	post_infection_24h
neurons	ADM5	0.643916	-0.00123934	0.925857	post_infection_24h
neurons	ADNP	0.000231601	0.0548398	0.00269281	post_infection_24h
neurons	ADNP-AS1	0.534948	0.000759441	0.839119	post_infection_24h
neurons	ADNP2	0.0432571	-0.0210285	0.174401	post_infection_24h
neurons	ADO	0.0162992	-0.00667982	0.0874072	post_infection_24h
neurons	ADORA1	0.238762	-0.00414936	0.529313	post_infection_24h
neurons	ADORA2A-AS1	0.5658	0.00125768	0.864315	post_infection_24h
neurons	ADORA2B	0.882194	0.000219917	1	post_infection_24h
neurons	ADPGK	0.506861	-0.00309954	0.816024	post_infection_24h
neurons	ADPGK-AS1	0.62149	0.000716686	0.9117	post_infection_24h
neurons	ADPRH	0.968466	5.6052e-05	1	post_infection_24h
neurons	ADPRHL1	0.0650063	-0.00248242	0.229986	post_infection_24h
neurons	ADPRHL2	0.323351	-0.0101539	0.633534	post_infection_24h
neurons	ADPRM	0.0112635	-0.0120677	0.0658629	post_infection_24h
neurons	ADRA1A	0.6444	-0.00119334	0.926172	post_infection_24h
neurons	ADRA1B	0.900086	8.94889e-05	1	post_infection_24h
neurons	ADRA1D	0.488976	-6.21356e-05	0.801369	post_infection_24h
neurons	ADRA2A	0.513603	0.00222612	0.82126	post_infection_24h
neurons	ADRA2B	0.119929	0.000163634	0.346495	post_infection_24h
neurons	ADRA2C	0.665604	-0.000740562	0.92887	post_infection_24h
neurons	ADRB1	0.483356	0.00180899	0.796784	post_infection_24h
neurons	ADRB2	0.13434	-0.00286963	0.372446	post_infection_24h
neurons	ADRB3	0.933912	7.87996e-05	1	post_infection_24h
neurons	ADRM1	0.423673	-0.0126366	0.74176	post_infection_24h
neurons	ADSL	0.306949	-0.00366249	0.614	post_infection_24h
neurons	ADSS	0.00218138	0.0104417	0.017614	post_infection_24h
neurons	ADSSL1	0.820481	-0.000161053	0.986495	post_infection_24h
neurons	ADTRP	0.264911	0.000186033	0.564095	post_infection_24h
neurons	AEBP1	0.0748011	0.00618693	0.252842	post_infection_24h
neurons	AEBP2	0.221905	-0.012387	0.507168	post_infection_24h
neurons	AEN	0.745493	0.00428264	0.965272	post_infection_24h
neurons	AES	6.92997e-05	0.00724328	0.000957429	post_infection_24h
neurons	AF001548.2	0.972904	3.27444e-05	1	post_infection_24h
neurons	AF038458.2	0.0252109	-0.00391803	0.119051	post_infection_24h
neurons	AF064858.1	0.956452	1.13518e-05	1	post_infection_24h
neurons	AF064860.2	0.557311	-0.000197291	0.85676	post_infection_24h
neurons	AF067845.2	0.835058	-0.000180445	0.988722	post_infection_24h
neurons	AF106564.1	0.000475702	-0.0204399	0.00491429	post_infection_24h
neurons	AF111167.2	0.749923	0.000342503	0.968082	post_infection_24h
neurons	AF117829.1	0.196215	-0.00457584	0.470963	post_infection_24h
neurons	AF121898.1	0.0648016	-0.000421629	0.229435	post_infection_24h
neurons	AF127577.1	0.751378	0.000912119	0.968767	post_infection_24h
neurons	AF127577.4	0.558225	0.00136444	0.857358	post_infection_24h
neurons	AF129075.2	0.219075	-0.00182043	0.503097	post_infection_24h
neurons	AF129408.1	0.398862	0.00140302	0.718826	post_infection_24h
neurons	AF131215.3	0.933972	0.000251808	1	post_infection_24h
neurons	AF131215.7	0.11537	-0.00155442	0.337641	post_infection_24h
neurons	AF131216.1	0.208625	0.00305796	0.488877	post_infection_24h
neurons	AF131216.3	0.964617	-8.38805e-05	1	post_infection_24h
neurons	AF131216.4	0.658258	-0.000712082	0.927738	post_infection_24h
neurons	AF165147.1	0.795005	-0.000616986	0.985363	post_infection_24h
neurons	AF186192.1	0.897974	-0.00013162	1	post_infection_24h
neurons	AF186192.3	0.845601	-0.000174019	0.991049	post_infection_24h
neurons	AF196972.1	0.991349	1.39241e-05	1	post_infection_24h
neurons	AF213884.3	0.626516	-0.000611232	0.915146	post_infection_24h
neurons	AF230666.1	0.0618029	0.00185838	0.222227	post_infection_24h
neurons	AF233439.1	1	0.000123432	1	post_infection_24h
neurons	AF279873.3	0.735839	-0.000479249	0.960054	post_infection_24h
neurons	AF287957.1	0.620281	0.000532607	0.910706	post_infection_24h
neurons	AFAP1	0.0155233	-0.0258561	0.084092	post_infection_24h
neurons	AFAP1-AS1	0.87149	7.76297e-05	1	post_infection_24h
neurons	AFAP1L1	0.808892	0.000228606	0.986495	post_infection_24h
neurons	AFAP1L2	0.000335813	-0.0083785	0.00367641	post_infection_24h
neurons	AFDN	0.00987144	-0.0397759	0.0594959	post_infection_24h
neurons	AFDN-DT	0.00103483	-0.0232671	0.00944611	post_infection_24h
neurons	AFF1	0.0111541	-0.0091152	0.0653506	post_infection_24h
neurons	AFF2	8.05731e-16	-0.0486783	6.00495e-14	post_infection_24h
neurons	AFF3	9.2068e-09	-0.061105	2.94201e-07	post_infection_24h
neurons	AFF4	1.4948e-06	-0.0816905	3.05556e-05	post_infection_24h
neurons	AFG1L	0.00223073	-0.00198928	0.0179558	post_infection_24h
neurons	AFG3L2	0.00985463	0.0111714	0.0594799	post_infection_24h
neurons	AFMID	9.15465e-21	0.0595865	1.02183e-18	post_infection_24h
neurons	AFTPH	0.00916459	-0.0265616	0.0562385	post_infection_24h
neurons	AGA	0.976636	0.000361821	1	post_infection_24h
neurons	AGAP1	0.0127091	0.0335175	0.0723077	post_infection_24h
neurons	AGAP2	0.107828	-0.00849083	0.322261	post_infection_24h
neurons	AGAP2-AS1	0.911376	-0.000487235	1	post_infection_24h
neurons	AGAP3	1.79315e-09	0.0394431	6.37513e-08	post_infection_24h
neurons	AGAP4	0.00156349	-0.0131675	0.0133052	post_infection_24h
neurons	AGAP5	0.153771	-0.00432725	0.405427	post_infection_24h
neurons	AGAP6	0.0451544	-0.0111061	0.179943	post_infection_24h
neurons	AGAP9	0.0517039	-0.0103796	0.197295	post_infection_24h
neurons	AGBL1	0.108258	-0.00126895	0.323131	post_infection_24h
neurons	AGBL2	0.129154	0.000486956	0.362761	post_infection_24h
neurons	AGBL3	0.956641	-0.000574233	1	post_infection_24h
neurons	AGBL4	0.581551	-0.00114077	0.878347	post_infection_24h
neurons	AGBL5	0.902006	-0.00157575	1	post_infection_24h
neurons	AGBL5-AS1	0.425727	-0.000903961	0.743837	post_infection_24h
neurons	AGER	0.369749	-0.00381586	0.687246	post_infection_24h
neurons	AGFG1	0.197107	-0.0153288	0.471837	post_infection_24h
neurons	AGFG2	0.66541	0.000952017	0.928833	post_infection_24h
neurons	AGGF1	0.0199412	-0.0135151	0.100848	post_infection_24h
neurons	AGK	0.228279	-0.00829193	0.516134	post_infection_24h
neurons	AGL	0.000953122	-0.0237007	0.00885179	post_infection_24h
neurons	AGMAT	0.427091	-0.000511183	0.744972	post_infection_24h
neurons	AGO1	0.262303	0.00662429	0.560914	post_infection_24h
neurons	AGO2	0.115309	0.0191352	0.337501	post_infection_24h
neurons	AGO3	0.386532	0.0115102	0.7054	post_infection_24h
neurons	AGO4	0.0154628	-0.0169997	0.0838209	post_infection_24h
neurons	AGPAT1	0.919372	-0.00243905	1	post_infection_24h
neurons	AGPAT2	0.757935	0.00125216	0.971701	post_infection_24h
neurons	AGPAT3	0.148027	0.00503949	0.395822	post_infection_24h
neurons	AGPAT4	0.899313	0.00196045	1	post_infection_24h
neurons	AGPAT5	0.144029	0.000139167	0.389193	post_infection_24h
neurons	AGPS	0.799781	0.000777177	0.98604	post_infection_24h
neurons	AGR2	0.990647	-4.43146e-05	1	post_infection_24h
neurons	AGRN	0.468536	-0.00681348	0.784314	post_infection_24h
neurons	AGRP	0.646505	-0.000630375	0.927317	post_infection_24h
neurons	AGT	0.928646	-3.40686e-05	1	post_infection_24h
neurons	AGTPBP1	0.23196	-0.0110706	0.520776	post_infection_24h
neurons	AGTRAP	0.00448386	0.00757441	0.0318692	post_infection_24h
neurons	AGXT	0.0651396	0.000562307	0.230292	post_infection_24h
neurons	AHCTF1	0.165804	-0.0123619	0.424241	post_infection_24h
neurons	AHCY	0.0271803	0.0152951	0.125558	post_infection_24h
neurons	AHCYL1	0.720678	0.0069761	0.95226	post_infection_24h
neurons	AHCYL2	0.00400296	0.0139359	0.0291453	post_infection_24h
neurons	AHDC1	0.0275894	0.0241434	0.127056	post_infection_24h
neurons	AHI1	0.000218108	-0.0280782	0.00256576	post_infection_24h
neurons	AHNAK	0.135337	-0.0035501	0.374074	post_infection_24h
neurons	AHNAK2	0.5694	0.00291043	0.86753	post_infection_24h
neurons	AHR	0.284238	0.00280684	0.588035	post_infection_24h
neurons	AHRR	0.820517	-0.000786957	0.986495	post_infection_24h
neurons	AHSA1	0.025074	-0.0348792	0.118684	post_infection_24h
neurons	AHSG	0.474277	-0.000565828	0.788916	post_infection_24h
neurons	AHSP	0.998173	-4.73083e-05	1	post_infection_24h
neurons	AICDA	0.831525	0.000167521	0.988376	post_infection_24h
neurons	AIDA	0.285706	0.0101911	0.58944	post_infection_24h
neurons	AIF1	0.943932	0.000404146	1	post_infection_24h
neurons	AIF1L	0.283886	0.00319452	0.587808	post_infection_24h
neurons	AIFM1	0.000193351	0.0246875	0.00230733	post_infection_24h
neurons	AIFM2	0.0813847	-0.00471794	0.268058	post_infection_24h
neurons	AIFM3	0.813685	0.000191815	0.986495	post_infection_24h
neurons	AIG1	0.0765519	-0.0151888	0.256649	post_infection_24h
neurons	AIM2	0.0468704	0.00687774	0.184966	post_infection_24h
neurons	AIMP1	0.000299589	0.0426511	0.00334708	post_infection_24h
neurons	AIMP2	0.251535	0.00564957	0.545881	post_infection_24h
neurons	AIP	0.0249309	0.0206779	0.118271	post_infection_24h
neurons	AIPL1	0.0628703	-0.00144268	0.22492	post_infection_24h
neurons	AIRE	0.999584	-8.12255e-06	1	post_infection_24h
neurons	AIRN	0.174068	0.00171124	0.437507	post_infection_24h
neurons	AJ003147.2	0.754362	-0.000309904	0.969752	post_infection_24h
neurons	AJ011932.1	0.0054849	-0.00195742	0.0375325	post_infection_24h
neurons	AJ239322.1	0.940343	-6.92977e-05	1	post_infection_24h
neurons	AJAP1	0.00372185	-0.00566125	0.0275076	post_infection_24h
neurons	AJM1	0.184974	-0.00567474	0.454582	post_infection_24h
neurons	AJUBA	0.831192	-5.12745e-05	0.988376	post_infection_24h
neurons	AK1	0.788986	0.00281076	0.984012	post_infection_24h
neurons	AK2	0.695299	0.0045823	0.940325	post_infection_24h
neurons	AK3	0.592103	-0.00353035	0.887695	post_infection_24h
neurons	AK4	2.48102e-10	0.0356242	9.98986e-09	post_infection_24h
neurons	AK5	5.16613e-05	-0.0150105	0.000736642	post_infection_24h
neurons	AK6	0.334628	0.0118578	0.647143	post_infection_24h
neurons	AK7	0.361559	0.000966222	0.677936	post_infection_24h
neurons	AK8	0.880589	-0.000242467	1	post_infection_24h
neurons	AK9	0.000609787	-0.012578	0.00608975	post_infection_24h
neurons	AKAP1	0.311883	0.0083598	0.619482	post_infection_24h
neurons	AKAP10	0.827967	-0.000987048	0.986673	post_infection_24h
neurons	AKAP11	1.4661e-05	-0.0517413	0.000242968	post_infection_24h
neurons	AKAP12	0.547733	-0.00684321	0.849457	post_infection_24h
neurons	AKAP13	0.206411	-0.0148176	0.4853	post_infection_24h
neurons	AKAP14	0.192658	0.00769036	0.465693	post_infection_24h
neurons	AKAP17A	0.00518807	-0.0309306	0.0358077	post_infection_24h
neurons	AKAP2	0.947015	-0.000227675	1	post_infection_24h
neurons	AKAP3	0.242543	-0.00114884	0.534634	post_infection_24h
neurons	AKAP5	3.77261e-16	-0.0474382	2.90176e-14	post_infection_24h
neurons	AKAP6	6.40165e-07	-0.0523203	1.42643e-05	post_infection_24h
neurons	AKAP7	0.000858225	-0.0113718	0.00810535	post_infection_24h
neurons	AKAP8	0.352087	0.00393671	0.667092	post_infection_24h
neurons	AKAP8L	0.0396061	0.0395935	0.163423	post_infection_24h
neurons	AKAP9	0.805816	-0.00786559	0.986495	post_infection_24h
neurons	AKIP1	0.0679932	-0.00966484	0.236753	post_infection_24h
neurons	AKIRIN1	4.83885e-14	0.109798	3.12158e-12	post_infection_24h
neurons	AKIRIN2	0.117267	0.0135845	0.341402	post_infection_24h
neurons	AKNA	0.907639	0.00043467	1	post_infection_24h
neurons	AKNAD1	6.96097e-05	-0.00771262	0.000959502	post_infection_24h
neurons	AKR1A1	0.000355399	0.0390347	0.00384702	post_infection_24h
neurons	AKR1B1	0.962755	0.0018187	1	post_infection_24h
neurons	AKR1C1	0.501022	0.00597419	0.811218	post_infection_24h
neurons	AKR1C2	0.790561	-0.00212961	0.984042	post_infection_24h
neurons	AKR1C3	0.260741	-0.00175862	0.559186	post_infection_24h
neurons	AKR1E2	0.425062	-0.000596656	0.743162	post_infection_24h
neurons	AKR7A2	0.0438593	-0.00254901	0.17599	post_infection_24h
neurons	AKR7A3	0.926052	0.000455828	1	post_infection_24h
neurons	AKT1	0.0221291	-0.00366872	0.108578	post_infection_24h
neurons	AKT1S1	0.0587148	-0.0098423	0.215219	post_infection_24h
neurons	AKT2	0.0743326	-0.0162133	0.251989	post_infection_24h
neurons	AKT3	0.802836	-0.00732368	0.986495	post_infection_24h
neurons	AKTIP	0.0101742	-0.0158317	0.0607967	post_infection_24h
neurons	AL008635.1	0.982545	4.02962e-06	1	post_infection_24h
neurons	AL008638.3	0.708544	-0.000805816	0.946339	post_infection_24h
neurons	AL008638.5	0.926557	-9.88877e-05	1	post_infection_24h
neurons	AL008718.2	0.987463	-4.91573e-05	1	post_infection_24h
neurons	AL008721.1	0.539078	-3.20019e-05	0.84174	post_infection_24h
neurons	AL008723.1	0.962392	0.000155346	1	post_infection_24h
neurons	AL008723.3	0.923972	-0.000455516	1	post_infection_24h
neurons	AL008729.1	0.675187	0.00118469	0.93175	post_infection_24h
neurons	AL008729.2	0.0549142	0.0029523	0.205943	post_infection_24h
neurons	AL009176.1	0.0106874	0.000525736	0.0632336	post_infection_24h
neurons	AL009178.3	0.228712	-0.00142838	0.516675	post_infection_24h
neurons	AL009179.1	0.449993	-0.00156963	0.767351	post_infection_24h
neurons	AL009181.1	0.94267	1.63188e-05	1	post_infection_24h
neurons	AL020994.2	0.0504639	0.00152588	0.194076	post_infection_24h
neurons	AL020995.1	0.05796	0.00141938	0.213234	post_infection_24h
neurons	AL020996.1	0.0314764	-0.00548194	0.139419	post_infection_24h
neurons	AL021068.1	0.0187501	-0.00730075	0.0963911	post_infection_24h
neurons	AL021368.1	0.766885	-0.000791297	0.975296	post_infection_24h
neurons	AL021368.2	0.113743	-0.00824569	0.334266	post_infection_24h
neurons	AL021368.3	0.552732	-0.00150143	0.853308	post_infection_24h
neurons	AL021392.1	0.992196	4.49299e-05	1	post_infection_24h
neurons	AL021396.1	0.221537	-0.00222219	0.506474	post_infection_24h
neurons	AL021408.1	0.387282	-3.40879e-05	0.706283	post_infection_24h
neurons	AL021453.1	1.35982e-13	-0.0496156	8.38893e-12	post_infection_24h
neurons	AL021707.1	0.816444	0.000588955	0.986495	post_infection_24h
neurons	AL021707.2	0.494604	0.000633333	0.805414	post_infection_24h
neurons	AL021707.3	0.0406835	0.000251522	0.166864	post_infection_24h
neurons	AL021707.4	0.197011	0.00108092	0.471749	post_infection_24h
neurons	AL021707.5	0.106916	0.00168164	0.32052	post_infection_24h
neurons	AL021707.6	0.95598	-0.000301891	1	post_infection_24h
neurons	AL021707.7	0.239414	-0.0012068	0.530232	post_infection_24h
neurons	AL021807.1	0.0565973	-0.00243275	0.210339	post_infection_24h
neurons	AL021937.1	0.835251	0.00017762	0.988722	post_infection_24h
neurons	AL021997.3	0.94169	2.87421e-05	1	post_infection_24h
neurons	AL022068.1	0.874121	0.00014804	1	post_infection_24h
neurons	AL022069.1	0.0506771	-0.00866434	0.194615	post_infection_24h
neurons	AL022157.1	0.100161	-0.00316563	0.307274	post_infection_24h
neurons	AL022238.2	0.417993	0.00451248	0.736706	post_infection_24h
neurons	AL022238.3	0.554156	0.000502755	0.85424	post_infection_24h
neurons	AL022238.4	0.916159	-0.000324581	1	post_infection_24h
neurons	AL022318.1	0.937916	-7.77378e-05	1	post_infection_24h
neurons	AL022322.1	0.962716	0.000336215	1	post_infection_24h
neurons	AL022322.2	0.925521	0.000372221	1	post_infection_24h
neurons	AL022323.1	0.994404	5.09694e-05	1	post_infection_24h
neurons	AL022323.3	0.355911	0.00135453	0.671264	post_infection_24h
neurons	AL022323.4	0.47893	0.00295344	0.792928	post_infection_24h
neurons	AL022323.5	0.868582	-5.84773e-06	0.999969	post_infection_24h
neurons	AL022324.3	0.993941	-2.17145e-05	1	post_infection_24h
neurons	AL022326.1	0.731291	6.16736e-05	0.958479	post_infection_24h
neurons	AL022328.1	0.764864	0.000532276	0.974578	post_infection_24h
neurons	AL022328.2	0.67142	-0.0007634	0.930892	post_infection_24h
neurons	AL022328.3	0.0857918	-0.00247757	0.277433	post_infection_24h
neurons	AL022328.4	0.399359	-0.00206972	0.719399	post_infection_24h
neurons	AL022329.2	0.144254	0.000719956	0.38971	post_infection_24h
neurons	AL022334.2	0.798559	-7.58564e-05	0.985874	post_infection_24h
neurons	AL022337.1	0.858523	1.81186e-05	0.996317	post_infection_24h
neurons	AL022341.1	0.906383	0.000312995	1	post_infection_24h
neurons	AL022341.2	0.964677	0.000235327	1	post_infection_24h
neurons	AL022476.1	0.930933	0.000189038	1	post_infection_24h
neurons	AL023284.4	0.903073	0.00040699	1	post_infection_24h
neurons	AL023581.2	0.4094	0.00058695	0.729229	post_infection_24h
neurons	AL023583.1	0.519827	-0.000669904	0.826969	post_infection_24h
neurons	AL023584.2	0.443755	-0.0011415	0.76202	post_infection_24h
neurons	AL023755.1	0.0606654	0.000330376	0.219751	post_infection_24h
neurons	AL023802.1	0.359764	0.000447001	0.676139	post_infection_24h
neurons	AL023803.1	0.836712	-0.000140191	0.989134	post_infection_24h
neurons	AL023803.2	0.992208	7.56659e-05	1	post_infection_24h
neurons	AL023806.1	0.581897	-0.000185706	0.878705	post_infection_24h
neurons	AL023806.2	0.426427	0.0007805	0.744464	post_infection_24h
neurons	AL023881.1	0.7241	0.000203513	0.953991	post_infection_24h
neurons	AL024498.1	0.965368	-0.000146691	1	post_infection_24h
neurons	AL024498.2	0.985837	-6.57967e-05	1	post_infection_24h
neurons	AL024507.2	0.0233591	-0.00854387	0.112859	post_infection_24h
neurons	AL024508.2	0.0292635	-0.00207057	0.132378	post_infection_24h
neurons	AL031008.1	0.19506	0.000187085	0.468949	post_infection_24h
neurons	AL031055.1	0.948954	1.26675e-05	1	post_infection_24h
neurons	AL031058.1	0.114129	-0.000222583	0.335018	post_infection_24h
neurons	AL031118.1	0.449806	-0.0015904	0.767333	post_infection_24h
neurons	AL031123.2	0.402131	-0.000551105	0.722276	post_infection_24h
neurons	AL031186.1	0.737211	-0.000204388	0.960247	post_infection_24h
neurons	AL031280.1	0.443956	0.00141351	0.762123	post_infection_24h
neurons	AL031281.2	0.138933	-0.00157495	0.379881	post_infection_24h
neurons	AL031283.1	0.771606	0.000361278	0.977976	post_infection_24h
neurons	AL031283.2	0.782567	-0.000449247	0.981695	post_infection_24h
neurons	AL031428.1	0.995566	3.07227e-06	1	post_infection_24h
neurons	AL031430.1	0.926991	1.47065e-05	1	post_infection_24h
neurons	AL031432.1	0.888867	-0.000252332	1	post_infection_24h
neurons	AL031432.3	0.096429	-0.00413809	0.299754	post_infection_24h
neurons	AL031432.5	0.429536	-0.000844036	0.747462	post_infection_24h
neurons	AL031587.1	0.825838	0.000427669	0.986673	post_infection_24h
neurons	AL031587.3	0.095623	0.00170407	0.29806	post_infection_24h
neurons	AL031587.4	0.0800277	-0.00111158	0.264475	post_infection_24h
neurons	AL031590.1	0.835101	-0.000244227	0.988722	post_infection_24h
neurons	AL031594.1	0.895559	-0.000414609	1	post_infection_24h
neurons	AL031595.2	0.935813	-0.000353313	1	post_infection_24h
neurons	AL031600.3	0.595283	-0.000544146	0.890624	post_infection_24h
neurons	AL031658.1	0.551795	-0.000649316	0.852561	post_infection_24h
neurons	AL031663.3	0.115285	0.00162959	0.337501	post_infection_24h
neurons	AL031665.2	0.0363186	-0.000975417	0.153838	post_infection_24h
neurons	AL031666.1	0.0111061	-0.00348191	0.0651329	post_infection_24h
neurons	AL031666.2	0.485254	-0.000767277	0.798807	post_infection_24h
neurons	AL031670.1	0.562797	-0.00039411	0.861957	post_infection_24h
neurons	AL031673.1	0.576808	-0.000211555	0.873497	post_infection_24h
neurons	AL031705.1	0.987101	7.70041e-05	1	post_infection_24h
neurons	AL031708.1	0.218514	0.00405742	0.502512	post_infection_24h
neurons	AL031709.1	0.396687	-0.000207027	0.716233	post_infection_24h
neurons	AL031710.1	0.897278	2.36689e-05	1	post_infection_24h
neurons	AL031714.1	0.00514005	0.007035	0.0355171	post_infection_24h
neurons	AL031717.1	0.621689	-0.000375087	0.911937	post_infection_24h
neurons	AL031728.1	0.974682	7.45512e-05	1	post_infection_24h
neurons	AL031731.1	0.462507	-0.0011235	0.778403	post_infection_24h
neurons	AL031772.1	0.353043	-0.000954419	0.66815	post_infection_24h
neurons	AL031775.1	0.86166	-0.000830867	0.997409	post_infection_24h
neurons	AL031775.2	0.733605	0.00023303	0.959486	post_infection_24h
neurons	AL031777.3	4.27073e-06	-0.0154111	8.0007e-05	post_infection_24h
neurons	AL031846.2	0.564397	-0.00185446	0.863103	post_infection_24h
neurons	AL031847.1	0.866204	0.00025229	0.998871	post_infection_24h
neurons	AL031848.2	0.155543	-0.00513983	0.408007	post_infection_24h
neurons	AL031963.1	0.633692	-0.000409114	0.919582	post_infection_24h
neurons	AL031963.3	0.000527111	-0.0124911	0.00535773	post_infection_24h
neurons	AL031985.4	0.427778	-0.000972572	0.745466	post_infection_24h
neurons	AL032819.1	0.422054	-0.00133102	0.740167	post_infection_24h
neurons	AL033384.2	0.546623	-0.000337313	0.848301	post_infection_24h
neurons	AL033527.2	0.929742	-0.000215122	1	post_infection_24h
neurons	AL033527.3	0.130265	-0.000247016	0.364944	post_infection_24h
neurons	AL033527.5	0.56552	-0.000367598	0.864142	post_infection_24h
neurons	AL033528.2	0.417081	-0.000472136	0.736288	post_infection_24h
neurons	AL034380.1	0.0329314	0.000324518	0.143872	post_infection_24h
neurons	AL034399.2	0.563971	0.000718218	0.862929	post_infection_24h
neurons	AL034405.1	0.568048	-0.000408839	0.866571	post_infection_24h
neurons	AL034417.2	0.0119806	-0.00390908	0.068975	post_infection_24h
neurons	AL034417.3	0.542021	0.00123843	0.8445	post_infection_24h
neurons	AL034417.4	0.674262	0.000817987	0.931599	post_infection_24h
neurons	AL034549.1	0.403056	-0.00230384	0.723397	post_infection_24h
neurons	AL034550.1	0.527061	0.000434643	0.833042	post_infection_24h
neurons	AL034550.2	0.653979	0.000753491	0.927738	post_infection_24h
neurons	AL035071.1	0.787774	3.54312e-05	0.98395	post_infection_24h
neurons	AL035252.2	0.976999	-7.02302e-05	1	post_infection_24h
neurons	AL035252.3	0.720553	-0.000967061	0.952246	post_infection_24h
neurons	AL035409.1	0.0526177	0.000575832	0.199892	post_infection_24h
neurons	AL035412.1	0.405174	-0.00014912	0.725476	post_infection_24h
neurons	AL035413.1	0.588772	-0.000130836	0.884743	post_infection_24h
neurons	AL035420.2	0.554667	0.000388874	0.854557	post_infection_24h
neurons	AL035420.3	0.977523	7.31899e-05	1	post_infection_24h
neurons	AL035425.1	0.0174479	-0.00529223	0.091884	post_infection_24h
neurons	AL035425.2	0.486339	-0.000471344	0.799611	post_infection_24h
neurons	AL035427.1	0.952681	3.60756e-05	1	post_infection_24h
neurons	AL035448.1	0.932141	0.000214635	1	post_infection_24h
neurons	AL035461.2	0.062649	0.00226525	0.224408	post_infection_24h
neurons	AL035530.2	0.550972	-8.47524e-05	0.851891	post_infection_24h
neurons	AL035563.1	5.40268e-06	-0.0161286	9.8746e-05	post_infection_24h
neurons	AL035587.1	0.416645	-0.00288875	0.735736	post_infection_24h
neurons	AL035681.1	0.878632	0.000534993	1	post_infection_24h
neurons	AL035701.1	0.758202	-0.000214552	0.971701	post_infection_24h
neurons	AL035706.1	0.849626	6.31218e-05	0.992233	post_infection_24h
neurons	AL049543.1	0.348884	-0.00127091	0.663455	post_infection_24h
neurons	AL049597.2	0.183891	-0.00192156	0.452851	post_infection_24h
neurons	AL049629.1	0.616518	1.69728e-05	0.907265	post_infection_24h
neurons	AL049629.2	0.677468	-0.000458007	0.933289	post_infection_24h
neurons	AL049697.1	0.636796	-0.000777163	0.921424	post_infection_24h
neurons	AL049712.1	0.797617	-0.000283383	0.985874	post_infection_24h
neurons	AL049749.1	0.146825	-0.00189929	0.394172	post_infection_24h
neurons	AL049775.1	0.279623	0.00106817	0.582738	post_infection_24h
neurons	AL049775.3	0.938705	-7.92939e-05	1	post_infection_24h
neurons	AL049777.1	0.000412189	0.00633055	0.00435951	post_infection_24h
neurons	AL049779.1	0.991949	1.67331e-05	1	post_infection_24h
neurons	AL049780.1	0.948041	-0.000355625	1	post_infection_24h
neurons	AL049780.2	0.8758	4.61693e-05	1	post_infection_24h
neurons	AL049795.1	0.213592	-0.00161377	0.496198	post_infection_24h
neurons	AL049830.3	0.706874	0.000614969	0.945543	post_infection_24h
neurons	AL049835.1	0.924368	-0.000186509	1	post_infection_24h
neurons	AL049840.1	0.560296	-8.69793e-05	0.859222	post_infection_24h
neurons	AL049840.2	0.456925	-0.00102875	0.773129	post_infection_24h
neurons	AL049875.1	0.969018	0.000100224	1	post_infection_24h
neurons	AL050341.2	0.0019056	-0.0223092	0.0157637	post_infection_24h
neurons	AL050343.1	0.925947	-0.000287574	1	post_infection_24h
neurons	AL050343.2	0.237409	-0.000745047	0.527971	post_infection_24h
neurons	AL050403.2	0.918975	-0.000122592	1	post_infection_24h
neurons	AL050404.1	0.350268	7.60099e-05	0.665061	post_infection_24h
neurons	AL078459.1	0.0393234	-0.00195533	0.162648	post_infection_24h
neurons	AL078581.1	0.00466501	0.00267494	0.0328885	post_infection_24h
neurons	AL078581.3	0.394237	7.25639e-05	0.713922	post_infection_24h
neurons	AL078604.2	0.633448	0.000407113	0.919582	post_infection_24h
neurons	AL078605.1	0.116232	-0.00147029	0.339261	post_infection_24h
neurons	AL078612.1	0.408063	-8.89132e-05	0.728171	post_infection_24h
neurons	AL078612.2	0.721095	-2.25155e-06	0.952542	post_infection_24h
neurons	AL078639.1	7.12801e-40	-0.20018	1.96618e-37	post_infection_24h
neurons	AL078644.2	0.249795	-0.00279728	0.543086	post_infection_24h
neurons	AL080250.1	0.0394316	-0.00315421	0.163011	post_infection_24h
neurons	AL080276.2	0.60599	-0.00206288	0.899549	post_infection_24h
neurons	AL080317.1	0.54788	-0.000403187	0.849567	post_infection_24h
neurons	AL080317.2	0.881058	5.23325e-05	1	post_infection_24h
neurons	AL080317.3	0.0819481	0.00530654	0.269138	post_infection_24h
neurons	AL096677.1	0.0448872	0.000468544	0.179169	post_infection_24h
neurons	AL096678.1	0.223898	-0.000169769	0.509685	post_infection_24h
neurons	AL096701.3	0.48212	-0.000956471	0.795872	post_infection_24h
neurons	AL096711.2	0.931797	0.000757209	1	post_infection_24h
neurons	AL096803.3	0.0249713	-0.00294628	0.118361	post_infection_24h
neurons	AL096828.3	0.901336	-0.000174066	1	post_infection_24h
neurons	AL096865.1	0.910366	0.000193922	1	post_infection_24h
neurons	AL096869.2	0.540354	-0.000368935	0.842842	post_infection_24h
neurons	AL109613.1	0.264554	-0.000639786	0.563784	post_infection_24h
neurons	AL109615.2	0.248661	0.000209247	0.541616	post_infection_24h
neurons	AL109615.3	0.854242	-0.000639029	0.994575	post_infection_24h
neurons	AL109741.1	0.249513	-0.000630377	0.542747	post_infection_24h
neurons	AL109811.1	0.642392	0.00115814	0.925466	post_infection_24h
neurons	AL109811.2	0.450119	-0.000932209	0.767402	post_infection_24h
neurons	AL109811.3	0.420155	0.00181127	0.73876	post_infection_24h
neurons	AL109811.4	0.261859	-0.000145816	0.560328	post_infection_24h
neurons	AL109910.2	0.928514	0.000277029	1	post_infection_24h
neurons	AL109917.1	0.879995	0.000702499	1	post_infection_24h
neurons	AL109935.1	0.838354	4.46334e-05	0.989759	post_infection_24h
neurons	AL109936.6	0.894822	-0.000321381	1	post_infection_24h
neurons	AL109947.1	0.927625	1.56765e-05	1	post_infection_24h
neurons	AL109955.1	0.0375327	0.0034752	0.157329	post_infection_24h
neurons	AL109976.1	0.74157	-0.000521219	0.962953	post_infection_24h
neurons	AL110115.2	0.968934	0.000335505	1	post_infection_24h
neurons	AL110505.1	1	-5.88269e-06	1	post_infection_24h
neurons	AL117209.1	0.0462525	-0.00118318	0.18315	post_infection_24h
neurons	AL117328.2	0.995946	4.92891e-06	1	post_infection_24h
neurons	AL117332.1	0.751867	0.000517497	0.96908	post_infection_24h
neurons	AL117335.1	0.862453	-0.000472064	0.99757	post_infection_24h
neurons	AL117336.1	0.99021	9.88609e-06	1	post_infection_24h
neurons	AL117336.3	0.0498807	0.0058455	0.19276	post_infection_24h
neurons	AL117339.4	0.567061	-0.000723635	0.865505	post_infection_24h
neurons	AL117339.5	0.0619326	-0.00384088	0.222549	post_infection_24h
neurons	AL117350.1	0.0829063	-0.000880916	0.271505	post_infection_24h
neurons	AL117379.1	0.0114212	-0.0041151	0.0664609	post_infection_24h
neurons	AL118506.1	0.118774	-0.00310969	0.344387	post_infection_24h
neurons	AL118516.1	4.83429e-11	-0.0767455	2.14442e-09	post_infection_24h
neurons	AL118556.1	0.24272	-0.000443443	0.534898	post_infection_24h
neurons	AL118558.3	0.000102942	-0.0111277	0.00134261	post_infection_24h
neurons	AL118558.4	0.572102	0.000131941	0.869769	post_infection_24h
neurons	AL121574.1	0.655869	-0.000130426	0.927738	post_infection_24h
neurons	AL121583.1	0.834853	-0.000221627	0.988722	post_infection_24h
neurons	AL121594.1	0.134856	0.000138915	0.373274	post_infection_24h
neurons	AL121601.1	0.28558	-0.000600379	0.589434	post_infection_24h
neurons	AL121603.2	0.624901	-0.00173574	0.914246	post_infection_24h
neurons	AL121652.1	0.217031	0.00186296	0.50051	post_infection_24h
neurons	AL121655.1	0.124986	-0.000294783	0.35513	post_infection_24h
neurons	AL121658.1	0.526737	-0.00308557	0.832952	post_infection_24h
neurons	AL121672.2	0.562656	0.000422448	0.861796	post_infection_24h
neurons	AL121748.2	0.316306	8.63157e-05	0.624413	post_infection_24h
neurons	AL121749.1	0.896	0.000170568	1	post_infection_24h
neurons	AL121753.1	0.662768	-0.000690686	0.928142	post_infection_24h
neurons	AL121757.1	0.970207	-9.6706e-05	1	post_infection_24h
neurons	AL121761.1	0.204374	-0.000713737	0.482258	post_infection_24h
neurons	AL121761.2	0.593648	-0.00116521	0.888843	post_infection_24h
neurons	AL121768.1	0.748295	0.000169213	0.966999	post_infection_24h
neurons	AL121772.1	0.538799	0.000976799	0.84174	post_infection_24h
neurons	AL121772.2	0.32811	-0.000526523	0.639693	post_infection_24h
neurons	AL121772.3	0.821864	-0.000744875	0.986495	post_infection_24h
neurons	AL121781.1	0.815573	0.000104278	0.986495	post_infection_24h
neurons	AL121782.1	0.733754	0.000137152	0.959486	post_infection_24h
neurons	AL121787.1	0.0725144	-0.000301378	0.247821	post_infection_24h
neurons	AL121790.1	0.951529	-0.000203236	1	post_infection_24h
neurons	AL121809.1	0.117685	-0.00209108	0.34219	post_infection_24h
neurons	AL121821.1	0.531443	-0.000353706	0.836295	post_infection_24h
neurons	AL121827.1	0.131811	-0.000963719	0.36791	post_infection_24h
neurons	AL121827.2	0.987321	-0.000162119	1	post_infection_24h
neurons	AL121829.1	1	-4.4128e-06	1	post_infection_24h
neurons	AL121829.2	0.554428	-0.00114483	0.854373	post_infection_24h
neurons	AL121832.1	0.441413	-0.000461713	0.75952	post_infection_24h
neurons	AL121832.2	0.241363	-0.0030343	0.532913	post_infection_24h
neurons	AL121845.1	0.523033	-0.00101442	0.829813	post_infection_24h
neurons	AL121845.4	0.212712	-0.000501831	0.494889	post_infection_24h
neurons	AL121885.2	0.0843379	-0.000469277	0.274544	post_infection_24h
neurons	AL121890.2	0.519461	-0.00118075	0.826605	post_infection_24h
neurons	AL121890.3	0.373701	-0.000968601	0.691075	post_infection_24h
neurons	AL121890.4	0.917221	-0.000249645	1	post_infection_24h
neurons	AL121890.5	0.0841619	-0.00159709	0.274195	post_infection_24h
neurons	AL121894.2	0.843506	0.000208178	0.990238	post_infection_24h
neurons	AL121895.1	0.285955	0.00053444	0.589581	post_infection_24h
neurons	AL121899.1	0.524302	0.000209249	0.83084	post_infection_24h
neurons	AL121900.1	0.90903	-0.000201077	1	post_infection_24h
neurons	AL121906.1	0.875269	4.31789e-05	1	post_infection_24h
neurons	AL121906.2	0.872655	-0.000210686	1	post_infection_24h
neurons	AL121917.1	0.970624	0.000193068	1	post_infection_24h
neurons	AL121917.2	0.258133	-0.000563599	0.555876	post_infection_24h
neurons	AL121928.1	0.474544	0.00101574	0.789075	post_infection_24h
neurons	AL121929.2	0.386888	-0.00277909	0.705941	post_infection_24h
neurons	AL121936.1	0.267439	6.61286e-05	0.567061	post_infection_24h
neurons	AL121944.1	0.455474	-0.00340332	0.772138	post_infection_24h
neurons	AL121983.1	0.161257	-0.00199025	0.417054	post_infection_24h
neurons	AL121983.2	0.0221251	-0.000662302	0.108578	post_infection_24h
neurons	AL121985.1	0.990396	1.54781e-05	1	post_infection_24h
neurons	AL121987.2	0.89916	0.000361517	1	post_infection_24h
neurons	AL121989.1	0.392235	0.000386992	0.711747	post_infection_24h
neurons	AL121990.1	0.674906	-0.000438973	0.931708	post_infection_24h
neurons	AL121992.1	0.102693	-0.00206302	0.312228	post_infection_24h
neurons	AL121992.2	0.349028	-0.000395984	0.663578	post_infection_24h
neurons	AL122035.1	0.530999	-0.000431536	0.835876	post_infection_24h
neurons	AL122035.2	0.161911	0.00184492	0.417891	post_infection_24h
neurons	AL122058.1	0.513316	-0.000606583	0.821172	post_infection_24h
neurons	AL122125.1	0.284948	-0.000596174	0.589042	post_infection_24h
neurons	AL132639.2	0.687763	-0.00125834	0.93779	post_infection_24h
neurons	AL132639.3	0.949954	5.36959e-05	1	post_infection_24h
neurons	AL132655.2	0.687933	0.000586961	0.937863	post_infection_24h
neurons	AL132656.2	0.30255	0.0015114	0.609418	post_infection_24h
neurons	AL132657.1	0.600597	0.00055874	0.895225	post_infection_24h
neurons	AL132780.1	0.778752	-0.000359752	0.980509	post_infection_24h
neurons	AL132780.2	0.66982	-0.000713544	0.930484	post_infection_24h
neurons	AL132989.2	0.712935	0.000636426	0.948448	post_infection_24h
neurons	AL132996.1	0.907501	0.0004046	1	post_infection_24h
neurons	AL133215.1	0.751965	5.95148e-05	0.969103	post_infection_24h
neurons	AL133215.2	0.0555311	-0.0018841	0.207672	post_infection_24h
neurons	AL133230.1	0.478947	0.000577208	0.792928	post_infection_24h
neurons	AL133245.1	0.753291	0.00119967	0.969517	post_infection_24h
neurons	AL133255.1	0.973138	-0.00010859	1	post_infection_24h
neurons	AL133279.1	0.958691	-8.43104e-06	1	post_infection_24h
neurons	AL133279.3	0.326965	0.000127185	0.63829	post_infection_24h
neurons	AL133284.1	0.93705	2.88325e-05	1	post_infection_24h
neurons	AL133299.1	0.396837	-0.00079732	0.716233	post_infection_24h
neurons	AL133338.1	0.95091	0.000946177	1	post_infection_24h
neurons	AL133342.1	0.485309	0.00071316	0.798807	post_infection_24h
neurons	AL133343.2	0.995549	-1.6599e-05	1	post_infection_24h
neurons	AL133346.1	0.191288	-0.0010498	0.464158	post_infection_24h
neurons	AL133351.1	0.15578	-0.000174861	0.40839	post_infection_24h
neurons	AL133353.1	0.91491	0.000224713	1	post_infection_24h
neurons	AL133367.1	0.0739651	-0.00440419	0.251241	post_infection_24h
neurons	AL133370.1	0.871662	0.000236681	1	post_infection_24h
neurons	AL133375.1	0.911133	7.26174e-05	1	post_infection_24h
neurons	AL133396.2	0.474149	0.000402184	0.788814	post_infection_24h
neurons	AL133406.3	0.901012	-8.92594e-05	1	post_infection_24h
neurons	AL133410.1	0.714057	-0.00114413	0.949019	post_infection_24h
neurons	AL133410.2	0.799428	0.000548607	0.98604	post_infection_24h
neurons	AL133415.1	0.693906	-0.000149858	0.940227	post_infection_24h
neurons	AL133453.1	0.0500161	0.00916284	0.192926	post_infection_24h
neurons	AL133465.1	0.688768	-0.000516131	0.938218	post_infection_24h
neurons	AL133492.1	0.786891	0.000266911	0.983836	post_infection_24h
neurons	AL133523.1	0.000219844	-0.00819105	0.00258238	post_infection_24h
neurons	AL133551.1	0.22272	0.00129907	0.508065	post_infection_24h
neurons	AL135744.1	0.188464	-0.00126009	0.460239	post_infection_24h
neurons	AL135786.2	0.751754	0.000145441	0.968987	post_infection_24h
neurons	AL135787.1	0.982546	0.000102553	1	post_infection_24h
neurons	AL135791.1	0.98307	-0.000212415	1	post_infection_24h
neurons	AL135818.2	0.934186	0.000174211	1	post_infection_24h
neurons	AL135905.1	6.6984e-06	-0.0118856	0.000118897	post_infection_24h
neurons	AL135925.1	1.05784e-09	-0.0536541	3.90554e-08	post_infection_24h
neurons	AL135999.1	0.000674129	-0.0140138	0.00663294	post_infection_24h
neurons	AL135999.2	0.699035	0.00014923	0.942163	post_infection_24h
neurons	AL135999.3	0.50332	-0.000347999	0.813817	post_infection_24h
neurons	AL136038.3	0.00132963	-0.00942137	0.0116625	post_infection_24h
neurons	AL136038.5	0.379851	-0.00184144	0.698143	post_infection_24h
neurons	AL136040.1	0.000169243	-0.0112922	0.00206797	post_infection_24h
neurons	AL136084.3	0.954627	1.02936e-05	1	post_infection_24h
neurons	AL136088.1	0.00196337	0.00464398	0.0161581	post_infection_24h
neurons	AL136115.1	0.543837	-0.000188726	0.845883	post_infection_24h
neurons	AL136115.2	0.601837	0.00140853	0.896183	post_infection_24h
neurons	AL136131.3	0.00551638	-0.00107905	0.0377049	post_infection_24h
neurons	AL136141.1	0.459739	0.00116834	0.775867	post_infection_24h
neurons	AL136162.1	0.201673	-0.00404653	0.478425	post_infection_24h
neurons	AL136172.1	0.996032	2.54994e-05	1	post_infection_24h
neurons	AL136295.2	0.285737	-0.00153999	0.589454	post_infection_24h
neurons	AL136295.5	0.777867	0.00131575	0.980371	post_infection_24h
neurons	AL136295.6	0.272259	0.00207988	0.573347	post_infection_24h
neurons	AL136298.1	0.414884	-0.000631382	0.734406	post_infection_24h
neurons	AL136301.1	0.407821	-0.000489276	0.727907	post_infection_24h
neurons	AL136304.1	0.75015	-0.000454698	0.968271	post_infection_24h
neurons	AL136307.1	0.0941462	-0.000296455	0.295053	post_infection_24h
neurons	AL136309.2	0.105745	-0.000978052	0.318323	post_infection_24h
neurons	AL136317.2	0.908708	-0.000145103	1	post_infection_24h
neurons	AL136322.1	0.009425	0.000706723	0.0574501	post_infection_24h
neurons	AL136366.1	0.132469	0.00172735	0.369306	post_infection_24h
neurons	AL136373.1	0.924619	0.000253793	1	post_infection_24h
neurons	AL136382.1	0.738557	-0.000330926	0.960973	post_infection_24h
neurons	AL136418.1	0.864358	-0.000245593	0.99818	post_infection_24h
neurons	AL136454.1	0.416379	-0.000145697	0.735588	post_infection_24h
neurons	AL136526.1	0.21815	0.00170852	0.502125	post_infection_24h
neurons	AL136531.1	0.988996	9.18547e-05	1	post_infection_24h
neurons	AL136531.2	0.513387	0.000411162	0.821172	post_infection_24h
neurons	AL136964.1	0.955411	-0.000148857	1	post_infection_24h
neurons	AL136980.1	0.286849	-0.000111008	0.590428	post_infection_24h
neurons	AL136988.2	1	-5.47057e-07	1	post_infection_24h
neurons	AL137002.2	1	7.48722e-06	1	post_infection_24h
neurons	AL137003.1	0.186544	-0.00147301	0.45741	post_infection_24h
neurons	AL137003.2	0.0532352	-0.0048287	0.201748	post_infection_24h
neurons	AL137025.1	0.972068	0.000107732	1	post_infection_24h
neurons	AL137067.1	0.682757	-0.000483516	0.935846	post_infection_24h
neurons	AL137077.2	0.000853992	-0.00943565	0.00807519	post_infection_24h
neurons	AL137145.1	0.657352	0.00260954	0.927738	post_infection_24h
neurons	AL137145.2	0.104489	0.00639378	0.315811	post_infection_24h
neurons	AL137186.2	0.97863	3.92637e-05	1	post_infection_24h
neurons	AL137230.1	0.876278	-0.000211933	1	post_infection_24h
neurons	AL137246.1	0.635118	-0.000382737	0.920252	post_infection_24h
neurons	AL137246.2	0.766186	-0.000160276	0.97502	post_infection_24h
neurons	AL137779.1	0.979148	8.73858e-05	1	post_infection_24h
neurons	AL137779.2	0.640339	0.000307263	0.923655	post_infection_24h
neurons	AL137784.2	0.236443	-0.00131582	0.526537	post_infection_24h
neurons	AL137786.1	0.604903	-0.00122483	0.898853	post_infection_24h
neurons	AL137796.1	0.378684	-0.000348522	0.696976	post_infection_24h
neurons	AL137798.1	0.509919	0.000522659	0.818346	post_infection_24h
neurons	AL137802.2	1.10832e-07	-0.0321434	2.89732e-06	post_infection_24h
neurons	AL137847.2	0.0304674	0.000581495	0.136316	post_infection_24h
neurons	AL137856.1	0.404531	0.00048601	0.724953	post_infection_24h
neurons	AL138478.1	0.680437	0.000576667	0.934856	post_infection_24h
neurons	AL138689.2	0.928641	-1.41027e-05	1	post_infection_24h
neurons	AL138690.1	0.461883	-0.0009126	0.777604	post_infection_24h
neurons	AL138694.1	0.510122	-0.000655746	0.818583	post_infection_24h
neurons	AL138724.1	0.609558	-0.000779447	0.902056	post_infection_24h
neurons	AL138731.1	0.412473	0.000231861	0.732194	post_infection_24h
neurons	AL138752.2	0.880618	6.32761e-05	1	post_infection_24h
neurons	AL138762.1	0.00262947	-0.00892216	0.0205745	post_infection_24h
neurons	AL138781.1	0.00932771	-0.00103202	0.0570164	post_infection_24h
neurons	AL138781.2	0.267007	0.000593087	0.5666	post_infection_24h
neurons	AL138820.1	0.323102	0.0023709	0.633221	post_infection_24h
neurons	AL138826.1	3.15822e-26	-0.0756942	4.70712e-24	post_infection_24h
neurons	AL138828.1	0.95604	0.000215648	1	post_infection_24h
neurons	AL138831.2	0.394515	-0.000556234	0.714102	post_infection_24h
neurons	AL138885.3	0.12088	-0.00287823	0.347745	post_infection_24h
neurons	AL138889.1	0.0359223	0.000481103	0.152821	post_infection_24h
neurons	AL138895.1	0.241176	-0.000112776	0.532783	post_infection_24h
neurons	AL138899.1	0.0598062	-0.00039583	0.217762	post_infection_24h
neurons	AL138916.2	0.118267	-0.000316807	0.343355	post_infection_24h
neurons	AL138921.1	0.124543	0.000474251	0.35424	post_infection_24h
neurons	AL138921.2	0.328336	0.00043991	0.639925	post_infection_24h
neurons	AL138960.1	0.038018	-0.0015117	0.158505	post_infection_24h
neurons	AL138963.1	0.96018	-6.43728e-05	1	post_infection_24h
neurons	AL138963.3	0.983905	7.94117e-05	1	post_infection_24h
neurons	AL138966.2	0.010302	-0.0070776	0.0613465	post_infection_24h
neurons	AL138976.2	0.916271	-0.000362671	1	post_infection_24h
neurons	AL138995.1	0.308743	-0.0009998	0.616201	post_infection_24h
neurons	AL139011.1	0.75167	-0.000240311	0.96893	post_infection_24h
neurons	AL139011.2	0.834742	-0.000596641	0.988722	post_infection_24h
neurons	AL139022.1	0.582075	0.000726888	0.878862	post_infection_24h
neurons	AL139022.2	0.675937	-0.000513424	0.93241	post_infection_24h
neurons	AL139041.1	0.956297	-3.44037e-05	1	post_infection_24h
neurons	AL139082.1	0.782244	-0.000304029	0.981695	post_infection_24h
neurons	AL139089.1	0.000455437	-0.0177991	0.00474786	post_infection_24h
neurons	AL139095.4	0.21422	-0.000211432	0.496989	post_infection_24h
neurons	AL139099.1	0.869536	-0.000319267	1	post_infection_24h
neurons	AL139124.1	0.91469	-2.87339e-05	1	post_infection_24h
neurons	AL139130.1	0.609082	0.00103858	0.901836	post_infection_24h
neurons	AL139147.1	0.0272861	0.00281277	0.125901	post_infection_24h
neurons	AL139158.2	0.781223	0.000502458	0.981097	post_infection_24h
neurons	AL139193.2	0.81485	-0.000248208	0.986495	post_infection_24h
neurons	AL139220.2	0.669935	-0.00103384	0.930484	post_infection_24h
neurons	AL139240.1	0.00812329	-0.000877494	0.0512602	post_infection_24h
neurons	AL139246.5	0.0483279	-0.00482564	0.18852	post_infection_24h
neurons	AL139260.1	0.99177	-0.000122802	1	post_infection_24h
neurons	AL139260.3	0.888137	0.000265157	1	post_infection_24h
neurons	AL139274.2	0.000119682	-0.0171958	0.00152935	post_infection_24h
neurons	AL139286.2	0.48198	-0.000727739	0.795718	post_infection_24h
neurons	AL139289.1	0.0378927	0.000357918	0.158197	post_infection_24h
neurons	AL139289.2	0.193091	-0.00113531	0.466571	post_infection_24h
neurons	AL139300.1	0.465754	0.000492872	0.781511	post_infection_24h
neurons	AL139300.2	0.772494	-0.000265929	0.978275	post_infection_24h
neurons	AL139317.3	0.869928	0.000304975	1	post_infection_24h
neurons	AL139339.1	0.11746	-0.000242755	0.341768	post_infection_24h
neurons	AL139339.2	0.699021	-0.000454271	0.942163	post_infection_24h
neurons	AL139353.1	0.763684	0.000918457	0.9744	post_infection_24h
neurons	AL139353.2	0.911875	0.000198377	1	post_infection_24h
neurons	AL139384.1	0.508701	-0.000196924	0.817043	post_infection_24h
neurons	AL139384.2	0.0307437	-0.00320795	0.136932	post_infection_24h
neurons	AL139385.1	0.722264	-0.000557429	0.953243	post_infection_24h
neurons	AL139390.1	0.827953	-8.95387e-05	0.986673	post_infection_24h
neurons	AL139393.1	0.170913	-0.00019506	0.43247	post_infection_24h
neurons	AL139393.2	0.00577175	-0.00855481	0.0390491	post_infection_24h
neurons	AL139397.1	0.784569	-0.000327549	0.983018	post_infection_24h
neurons	AL139398.1	0.262059	0.000248283	0.560658	post_infection_24h
neurons	AL139412.1	0.983696	0.000196069	1	post_infection_24h
neurons	AL139423.1	0.98911	8.60667e-05	1	post_infection_24h
neurons	AL139424.1	0.401095	-0.000581109	0.721225	post_infection_24h
neurons	AL139424.2	0.521614	-0.00237847	0.828727	post_infection_24h
neurons	AL139424.3	0.182457	0.00472092	0.450798	post_infection_24h
neurons	AL157373.2	0.908758	0.000165184	1	post_infection_24h
neurons	AL157392.1	0.80302	0.000217069	0.986495	post_infection_24h
neurons	AL157392.4	0.872521	-4.99344e-05	1	post_infection_24h
neurons	AL157392.5	0.786366	-0.000810606	0.983836	post_infection_24h
neurons	AL157395.1	0.236084	-0.000155447	0.525988	post_infection_24h
neurons	AL157400.1	0.929956	0.000112685	1	post_infection_24h
neurons	AL157400.2	0.860735	0.000274424	0.997148	post_infection_24h
neurons	AL157400.3	0.451795	-0.000688762	0.769004	post_infection_24h
neurons	AL157400.4	0.437356	-0.00138711	0.755192	post_infection_24h
neurons	AL157700.1	0.758167	-6.56049e-05	0.971701	post_infection_24h
neurons	AL157756.1	0.838122	-0.000193986	0.989638	post_infection_24h
neurons	AL157778.1	0.477335	-0.00147157	0.791699	post_infection_24h
neurons	AL157786.1	0.560636	-0.00122347	0.859654	post_infection_24h
neurons	AL157823.2	0.906733	-6.78082e-05	1	post_infection_24h
neurons	AL157834.2	0.974107	0.000130474	1	post_infection_24h
neurons	AL157838.1	0.799194	0.000151838	0.985874	post_infection_24h
neurons	AL157871.1	0.771225	-8.50815e-05	0.977906	post_infection_24h
neurons	AL157871.2	0.74183	0.000125105	0.963179	post_infection_24h
neurons	AL157888.1	0.827338	-0.000484154	0.986673	post_infection_24h
neurons	AL157895.1	0.384839	0.000130442	0.703593	post_infection_24h
neurons	AL157896.1	0.290777	-0.00011328	0.595601	post_infection_24h
neurons	AL157904.1	0.429133	0.000955619	0.747014	post_infection_24h
neurons	AL157912.1	0.640379	0.000626883	0.923657	post_infection_24h
neurons	AL157935.1	0.688788	0.000675813	0.938218	post_infection_24h
neurons	AL157935.2	0.496236	8.41941e-05	0.806898	post_infection_24h
neurons	AL157938.2	0.371207	-0.000907752	0.688571	post_infection_24h
neurons	AL157938.3	0.378976	0.0056548	0.697239	post_infection_24h
neurons	AL158055.1	0.769712	-0.000185517	0.976969	post_infection_24h
neurons	AL158063.1	0.333998	-0.000513901	0.646428	post_infection_24h
neurons	AL158070.1	0.95022	-3.90133e-05	1	post_infection_24h
neurons	AL158071.3	0.580237	-0.000244287	0.876822	post_infection_24h
neurons	AL158071.4	0.203506	-0.000230839	0.480998	post_infection_24h
neurons	AL158071.5	0.359638	-0.000737541	0.676009	post_infection_24h
neurons	AL158151.1	0.793884	-0.00134128	0.984953	post_infection_24h
neurons	AL158151.3	0.742779	0.00102089	0.963755	post_infection_24h
neurons	AL158151.4	0.854953	-0.00122811	0.994707	post_infection_24h
neurons	AL158152.1	0.0143648	0.00685609	0.0790954	post_infection_24h
neurons	AL158152.2	0.820494	-0.000904154	0.986495	post_infection_24h
neurons	AL158154.2	0.0844393	-0.00300836	0.274688	post_infection_24h
neurons	AL158163.1	0.355452	-0.00178555	0.670714	post_infection_24h
neurons	AL158163.2	0.726851	-0.000464521	0.955957	post_infection_24h
neurons	AL158196.1	0.376414	-0.00115449	0.693942	post_infection_24h
neurons	AL158207.2	0.980399	-1.72585e-05	1	post_infection_24h
neurons	AL158212.2	0.0172486	0.00208228	0.091074	post_infection_24h
neurons	AL158801.2	0.749113	0.00035239	0.967505	post_infection_24h
neurons	AL158834.2	0.994289	-6.92486e-06	1	post_infection_24h
neurons	AL158835.1	0.63364	-0.00107946	0.919582	post_infection_24h
neurons	AL158840.1	0.395565	0.000612634	0.715247	post_infection_24h
neurons	AL159163.1	0.606631	-0.000437419	0.900119	post_infection_24h
neurons	AL159169.2	0.216052	-0.00186342	0.499403	post_infection_24h
neurons	AL159169.3	0.999408	2.98685e-05	1	post_infection_24h
neurons	AL159174.1	0.486554	-0.00031531	0.799611	post_infection_24h
neurons	AL160006.1	0.614915	-0.000645004	0.90594	post_infection_24h
neurons	AL160163.1	0.369936	5.30828e-05	0.68745	post_infection_24h
neurons	AL160191.1	0.395326	-0.000554772	0.715033	post_infection_24h
neurons	AL160270.1	0.66566	-0.000238802	0.92887	post_infection_24h
neurons	AL160272.1	0.401341	-0.000120366	0.72156	post_infection_24h
neurons	AL160291.1	0.207479	-0.000890399	0.487094	post_infection_24h
neurons	AL160313.1	0.982812	0.000180898	1	post_infection_24h
neurons	AL160408.2	0.4575	0.00168661	0.773495	post_infection_24h
neurons	AL160412.1	1	-5.22339e-06	1	post_infection_24h
neurons	AL161421.1	0.305884	-0.00273007	0.612671	post_infection_24h
neurons	AL161431.1	0.985362	-4.66764e-05	1	post_infection_24h
neurons	AL161457.2	0.840926	0.000124645	0.989836	post_infection_24h
neurons	AL161669.3	0.28724	-0.000527597	0.590879	post_infection_24h
neurons	AL161729.1	0.0981918	-0.000898939	0.303457	post_infection_24h
neurons	AL161729.2	0.801534	1.71573e-05	0.986495	post_infection_24h
neurons	AL161729.4	0.955909	-4.35503e-05	1	post_infection_24h
neurons	AL161734.1	0.10375	-0.00127685	0.31441	post_infection_24h
neurons	AL161747.2	0.261295	0.000703547	0.559672	post_infection_24h
neurons	AL161756.1	0.0259275	-0.00520983	0.121525	post_infection_24h
neurons	AL161756.3	0.255999	0.000802906	0.552505	post_infection_24h
neurons	AL161772.1	0.725056	0.0026852	0.954628	post_infection_24h
neurons	AL161785.2	0.504028	-0.000127771	0.813975	post_infection_24h
neurons	AL161785.3	0.898338	-0.000353333	1	post_infection_24h
neurons	AL161909.2	0.175877	0.000860174	0.440343	post_infection_24h
neurons	AL161937.2	0.908921	8.30455e-06	1	post_infection_24h
neurons	AL161938.1	0.933594	-0.000282648	1	post_infection_24h
neurons	AL162171.1	0.105123	-0.0016149	0.317207	post_infection_24h
neurons	AL162171.2	0.776097	-0.000565432	0.979736	post_infection_24h
neurons	AL162231.1	0.0627091	0.0142271	0.224555	post_infection_24h
neurons	AL162231.2	0.418234	-0.00251703	0.73697	post_infection_24h
neurons	AL162253.1	0.991361	4.07461e-06	1	post_infection_24h
neurons	AL162258.2	0.426716	0.000549205	0.744642	post_infection_24h
neurons	AL162274.1	0.982099	-0.00018616	1	post_infection_24h
neurons	AL162274.2	0.748917	0.000909779	0.967408	post_infection_24h
neurons	AL162293.1	0.352854	0.0001184	0.667966	post_infection_24h
neurons	AL162311.1	0.684618	-0.000297937	0.936919	post_infection_24h
neurons	AL162311.3	0.229271	-0.00154435	0.517452	post_infection_24h
neurons	AL162377.1	0.0582611	-0.00386253	0.213981	post_infection_24h
neurons	AL162377.3	0.00100994	0.00577917	0.00927891	post_infection_24h
neurons	AL162411.1	0.55918	0.00232982	0.858115	post_infection_24h
neurons	AL162412.1	0.360994	-0.00166758	0.677337	post_infection_24h
neurons	AL162426.1	0.847107	-0.000808496	0.991833	post_infection_24h
neurons	AL162430.2	0.920381	-5.50743e-05	1	post_infection_24h
neurons	AL162431.2	0.213027	-0.00151115	0.49541	post_infection_24h
neurons	AL162457.1	0.727118	-0.000355181	0.956026	post_infection_24h
neurons	AL162497.1	1	5.94289e-05	1	post_infection_24h
neurons	AL162511.1	1	-5.71585e-08	1	post_infection_24h
neurons	AL162586.1	0.888501	-9.32873e-05	1	post_infection_24h
neurons	AL162595.2	0.852533	7.23824e-05	0.99369	post_infection_24h
neurons	AL162713.1	0.493779	-0.000908192	0.804843	post_infection_24h
neurons	AL162741.1	0.447608	0.00066823	0.765328	post_infection_24h
neurons	AL163051.1	0.526364	-0.00294536	0.83273	post_infection_24h
neurons	AL352977.2	0.13968	0.000214286	0.381173	post_infection_24h
neurons	AL353135.1	0.554107	-0.000970389	0.85424	post_infection_24h
neurons	AL353194.1	0.00185807	-0.0123646	0.0154184	post_infection_24h
neurons	AL353588.1	0.811534	-0.000275111	0.986495	post_infection_24h
neurons	AL353593.1	0.936435	-0.00024044	1	post_infection_24h
neurons	AL353596.1	0.83658	0.000610543	0.989041	post_infection_24h
neurons	AL353622.1	0.204186	-0.000483734	0.481958	post_infection_24h
neurons	AL353622.2	1	-6.88897e-05	1	post_infection_24h
neurons	AL353626.1	0.758507	-0.000344748	0.971701	post_infection_24h
neurons	AL353658.1	0.516643	-0.000567503	0.823649	post_infection_24h
neurons	AL353708.1	0.0844302	-0.00349874	0.274688	post_infection_24h
neurons	AL353708.3	0.000541896	-0.00923962	0.0054871	post_infection_24h
neurons	AL353719.1	0.131313	-0.00235094	0.367236	post_infection_24h
neurons	AL353751.1	0.896429	0.000432716	1	post_infection_24h
neurons	AL353759.1	0.94122	0.000176441	1	post_infection_24h
neurons	AL353771.1	0.032074	0.00042019	0.141219	post_infection_24h
neurons	AL353803.1	0.847708	0.000244113	0.992062	post_infection_24h
neurons	AL353803.2	2.806e-06	-0.00515965	5.44178e-05	post_infection_24h
neurons	AL353804.1	0.840578	0.000505178	0.98978	post_infection_24h
neurons	AL353807.2	0.838891	0.000256952	0.98978	post_infection_24h
neurons	AL354694.1	0.86233	0.000153535	0.997525	post_infection_24h
neurons	AL354696.2	0.735446	-0.000478739	0.960054	post_infection_24h
neurons	AL354707.1	0.259967	-0.000362316	0.558321	post_infection_24h
neurons	AL354707.2	0.708269	-0.000219507	0.94626	post_infection_24h
neurons	AL354710.2	0.930468	-2.87461e-05	1	post_infection_24h
neurons	AL354733.2	0.0154709	0.000886019	0.0838463	post_infection_24h
neurons	AL354733.3	0.454836	0.00510627	0.771796	post_infection_24h
neurons	AL354760.1	0.863965	0.000327573	0.99818	post_infection_24h
neurons	AL354793.1	0.935142	0.000647411	1	post_infection_24h
neurons	AL354809.1	0.979751	5.84098e-05	1	post_infection_24h
neurons	AL354811.1	0.287406	0.00132864	0.591068	post_infection_24h
neurons	AL354836.1	0.804543	0.00016249	0.986495	post_infection_24h
neurons	AL354864.1	0.153929	0.000127482	0.405672	post_infection_24h
neurons	AL354872.2	0.284172	0.00106926	0.588035	post_infection_24h
neurons	AL354892.2	0.00949042	0.00293664	0.0577755	post_infection_24h
neurons	AL354919.1	0.786201	-0.00010446	0.983746	post_infection_24h
neurons	AL354920.1	0.411434	0.00195669	0.73099	post_infection_24h
neurons	AL354949.1	0.942199	0.000283119	1	post_infection_24h
neurons	AL354950.1	0.94921	3.46906e-05	1	post_infection_24h
neurons	AL354956.1	0.896511	-0.000174006	1	post_infection_24h
neurons	AL354977.2	0.0274034	-0.00179622	0.126345	post_infection_24h
neurons	AL354989.1	0.205455	0.000254164	0.483857	post_infection_24h
neurons	AL354993.1	0.976062	-9.24024e-05	1	post_infection_24h
neurons	AL355001.1	0.616963	-0.000574278	0.907678	post_infection_24h
neurons	AL355001.2	0.511081	-0.00166852	0.819355	post_infection_24h
neurons	AL355073.2	0.952557	0.000257667	1	post_infection_24h
neurons	AL355075.1	0.00466781	-0.0038089	0.0328885	post_infection_24h
neurons	AL355075.2	0.820473	0.000151368	0.986495	post_infection_24h
neurons	AL355075.3	0.132654	0.000282388	0.369779	post_infection_24h
neurons	AL355075.4	3.12582e-17	-0.0549964	2.66005e-15	post_infection_24h
neurons	AL355102.3	0.90179	0.000172379	1	post_infection_24h
neurons	AL355297.3	0.427187	-0.000674646	0.744977	post_infection_24h
neurons	AL355297.4	0.89761	-0.000399364	1	post_infection_24h
neurons	AL355304.1	0.979542	8.86926e-05	1	post_infection_24h
neurons	AL355306.2	1	2.74187e-05	1	post_infection_24h
neurons	AL355312.2	0.998198	9.60087e-05	1	post_infection_24h
neurons	AL355312.4	0.793464	1.57669e-05	0.984823	post_infection_24h
neurons	AL355338.1	0.907967	0.000776661	1	post_infection_24h
neurons	AL355340.1	0.821033	-0.000227259	0.986495	post_infection_24h
neurons	AL355353.1	0.0864962	-0.00230641	0.278959	post_infection_24h
neurons	AL355385.1	0.773827	0.000217991	0.978779	post_infection_24h
neurons	AL355388.2	0.214436	-0.00112513	0.497298	post_infection_24h
neurons	AL355432.1	0.694599	8.34032e-05	0.940325	post_infection_24h
neurons	AL355472.1	5.25885e-07	-0.0289099	1.18834e-05	post_infection_24h
neurons	AL355472.4	0.365565	-0.000496075	0.682922	post_infection_24h
neurons	AL355483.2	0.756721	-0.000314507	0.971049	post_infection_24h
neurons	AL355483.4	0.862805	-0.000154274	0.99757	post_infection_24h
neurons	AL355488.1	0.169382	-0.00424386	0.429959	post_infection_24h
neurons	AL355490.2	0.751659	-0.000286955	0.96893	post_infection_24h
neurons	AL355574.1	0.801629	-0.000212041	0.986495	post_infection_24h
neurons	AL355802.2	0.790303	-0.000451467	0.984012	post_infection_24h
neurons	AL355810.1	0.968345	0.000161028	1	post_infection_24h
neurons	AL355816.1	0.955213	-4.68568e-06	1	post_infection_24h
neurons	AL355816.2	0.0201257	0.003097	0.101508	post_infection_24h
neurons	AL355834.1	0.0917053	0.000381436	0.289915	post_infection_24h
neurons	AL355916.1	0.466418	0.00063186	0.782297	post_infection_24h
neurons	AL355922.2	0.936957	0.000215143	1	post_infection_24h
neurons	AL355981.1	1	-2.69882e-05	1	post_infection_24h
neurons	AL356019.2	0.621838	-0.00135433	0.9121	post_infection_24h
neurons	AL356020.1	0.613797	0.000293292	0.905174	post_infection_24h
neurons	AL356056.1	0.505867	0.000933803	0.81519	post_infection_24h
neurons	AL356056.2	0.370963	-0.00279745	0.688346	post_infection_24h
neurons	AL356258.1	0.986621	-6.60236e-05	1	post_infection_24h
neurons	AL356275.1	0.763609	0.000509594	0.9744	post_infection_24h
neurons	AL356356.1	0.926571	3.01202e-05	1	post_infection_24h
neurons	AL356417.1	0.576502	-0.000637727	0.873349	post_infection_24h
neurons	AL356417.3	0.983729	0.000119611	1	post_infection_24h
neurons	AL356441.1	0.0353296	-0.00471299	0.150727	post_infection_24h
neurons	AL356479.1	0.000189255	0.0118217	0.00226521	post_infection_24h
neurons	AL356481.1	0.681685	-0.000186541	0.935216	post_infection_24h
neurons	AL356481.3	0.625268	-2.20748e-06	0.914442	post_infection_24h
neurons	AL356488.2	0.0156762	-0.00329431	0.0847473	post_infection_24h
neurons	AL356488.3	0.000177032	-0.0135192	0.00214675	post_infection_24h
neurons	AL356489.1	0.670721	0.000419607	0.930726	post_infection_24h
neurons	AL356489.2	0.863218	-0.000513528	0.99775	post_infection_24h
neurons	AL356489.3	0.101437	0.0021287	0.30943	post_infection_24h
neurons	AL356512.1	0.0267917	-0.00394259	0.124217	post_infection_24h
neurons	AL356599.1	0.584967	0.0029479	0.881463	post_infection_24h
neurons	AL356608.1	0.895352	-8.40525e-05	1	post_infection_24h
neurons	AL356740.1	0.976466	0.00021185	1	post_infection_24h
neurons	AL356753.1	0.8181	-0.000351053	0.986495	post_infection_24h
neurons	AL356756.1	0.953164	0.000129638	1	post_infection_24h
neurons	AL356961.1	0.862257	-0.000215439	0.997525	post_infection_24h
neurons	AL357033.1	0.918773	-0.000320674	1	post_infection_24h
neurons	AL357033.2	0.747613	-0.000129693	0.966713	post_infection_24h
neurons	AL357054.3	0.691564	-0.000326726	0.938979	post_infection_24h
neurons	AL357054.4	0.998296	-3.36477e-05	1	post_infection_24h
neurons	AL357055.3	0.736667	-0.000568592	0.960054	post_infection_24h
neurons	AL357060.1	0.976007	-9.59835e-05	1	post_infection_24h
neurons	AL357078.1	0.719537	0.000246711	0.951908	post_infection_24h
neurons	AL357078.3	0.86501	-0.000151446	0.998581	post_infection_24h
neurons	AL357079.1	0.832191	0.000416967	0.988624	post_infection_24h
neurons	AL357093.1	0.540202	-0.000594177	0.842733	post_infection_24h
neurons	AL357093.2	0.0577784	-0.00208643	0.212761	post_infection_24h
neurons	AL357153.1	0.0790469	0.000325358	0.261914	post_infection_24h
neurons	AL357153.2	0.517668	-0.000752755	0.824627	post_infection_24h
neurons	AL357314.1	0.0658088	0.000295189	0.23177	post_infection_24h
neurons	AL357497.1	0.476479	0.00199394	0.790935	post_infection_24h
neurons	AL357552.2	0.798095	0.000338589	0.985874	post_infection_24h
neurons	AL357556.4	0.600757	-0.000626265	0.895408	post_infection_24h
neurons	AL357568.1	0.897136	0.000292461	1	post_infection_24h
neurons	AL357673.1	0.286319	-0.000839488	0.589819	post_infection_24h
neurons	AL358072.1	0.0777344	-0.00187718	0.259458	post_infection_24h
neurons	AL358075.1	0.823235	-0.000289063	0.986495	post_infection_24h
neurons	AL358075.2	0.699963	-0.000443516	0.942538	post_infection_24h
neurons	AL358113.1	0.973594	-1.22393e-05	1	post_infection_24h
neurons	AL358115.1	0.152411	-0.000412442	0.403171	post_infection_24h
neurons	AL358216.1	0.835013	-0.000331616	0.988722	post_infection_24h
neurons	AL358333.2	0.681613	3.43331e-05	0.935216	post_infection_24h
neurons	AL358333.3	0.167536	-0.00224127	0.426943	post_infection_24h
neurons	AL358334.2	0.626179	-0.000369068	0.91502	post_infection_24h
neurons	AL358472.2	0.201779	-0.0033449	0.478603	post_infection_24h
neurons	AL358472.3	0.928643	-3.2322e-05	1	post_infection_24h
neurons	AL358472.4	0.00023707	-0.00840286	0.00274708	post_infection_24h
neurons	AL358472.5	0.0726852	-0.00408473	0.248087	post_infection_24h
neurons	AL358473.1	0.163184	-0.00318756	0.419777	post_infection_24h
neurons	AL358781.1	1.18165e-06	0.0149649	2.47229e-05	post_infection_24h
neurons	AL358781.2	0.847721	-0.000334599	0.992062	post_infection_24h
neurons	AL358790.1	0.0534873	-0.0014138	0.202235	post_infection_24h
neurons	AL358852.1	0.81322	-0.000838412	0.986495	post_infection_24h
neurons	AL358933.1	0.0347993	-0.00598394	0.149287	post_infection_24h
neurons	AL358937.1	0.998001	1.73139e-05	1	post_infection_24h
neurons	AL359076.1	0.910102	-0.000246771	1	post_infection_24h
neurons	AL359091.1	0.944302	-1.3165e-05	1	post_infection_24h
neurons	AL359091.4	0.971993	-3.43132e-06	1	post_infection_24h
neurons	AL359182.1	0.980084	0.00011686	1	post_infection_24h
neurons	AL359198.1	0.310432	-0.00178211	0.617877	post_infection_24h
neurons	AL359220.1	0.413764	0.0011946	0.733401	post_infection_24h
neurons	AL359232.1	0.992826	9.652e-05	1	post_infection_24h
neurons	AL359258.2	0.607735	-0.000912387	0.900829	post_infection_24h
neurons	AL359265.3	0.213462	-0.00119484	0.496045	post_infection_24h
neurons	AL359317.1	0.449084	-4.33631e-05	0.766728	post_infection_24h
neurons	AL359317.2	0.741903	0.00069649	0.963187	post_infection_24h
neurons	AL359378.1	0.298799	-0.000102241	0.605294	post_infection_24h
neurons	AL359397.2	0.524375	-9.06806e-05	0.830898	post_infection_24h
neurons	AL359399.1	0.00407813	0.000494694	0.0295581	post_infection_24h
neurons	AL359504.2	0.0149745	-0.0151118	0.0817463	post_infection_24h
neurons	AL359513.1	0.0277756	-0.00956883	0.127644	post_infection_24h
neurons	AL359541.1	0.897786	0.000183024	1	post_infection_24h
neurons	AL359551.1	0.342404	0.000450141	0.656206	post_infection_24h
neurons	AL359643.2	0.985232	3.39591e-05	1	post_infection_24h
neurons	AL359643.3	0.810141	0.000274393	0.986495	post_infection_24h
neurons	AL359644.1	0.472774	-0.000418087	0.787632	post_infection_24h
neurons	AL359694.2	0.640914	0.000357249	0.924263	post_infection_24h
neurons	AL359710.1	0.365287	-0.000444572	0.68251	post_infection_24h
neurons	AL359711.2	0.136947	-0.00196837	0.376672	post_infection_24h
neurons	AL359715.1	0.900913	0.000241326	1	post_infection_24h
neurons	AL359715.2	0.984916	0.000149887	1	post_infection_24h
neurons	AL359715.3	0.752407	0.000384443	0.969357	post_infection_24h
neurons	AL359736.1	0.409567	0.000937519	0.729463	post_infection_24h
neurons	AL359764.1	0.201167	-0.00170284	0.477929	post_infection_24h
neurons	AL359851.1	0.678296	0.000261966	0.933892	post_infection_24h
neurons	AL359853.1	0.0372506	0.000342685	0.156604	post_infection_24h
neurons	AL359881.1	0.33262	-0.0019864	0.645192	post_infection_24h
neurons	AL359881.2	0.563459	-0.000851078	0.862475	post_infection_24h
neurons	AL359881.3	0.922249	-0.000434322	1	post_infection_24h
neurons	AL359915.2	0.255138	-0.00207254	0.551158	post_infection_24h
neurons	AL359921.1	0.922156	7.39917e-05	1	post_infection_24h
neurons	AL359921.2	0.421477	0.00135813	0.739587	post_infection_24h
neurons	AL359922.2	0.860862	0.00016285	0.997157	post_infection_24h
neurons	AL359962.2	0.99675	-6.10037e-05	1	post_infection_24h
neurons	AL360004.1	0.998707	-1.74303e-05	1	post_infection_24h
neurons	AL360012.1	0.809923	-0.00062347	0.986495	post_infection_24h
neurons	AL360091.3	0.728767	0.000461696	0.957015	post_infection_24h
neurons	AL360093.1	0.527377	0.000477399	0.833398	post_infection_24h
neurons	AL360181.2	0.395327	-0.00134931	0.715033	post_infection_24h
neurons	AL360182.2	0.409279	-0.000100182	0.729113	post_infection_24h
neurons	AL360219.1	0.636706	5.68609e-05	0.92135	post_infection_24h
neurons	AL360268.1	0.000112463	-0.0051003	0.00144713	post_infection_24h
neurons	AL360270.1	0.308201	0.0021151	0.615473	post_infection_24h
neurons	AL360270.3	0.291381	-0.00148877	0.596235	post_infection_24h
neurons	AL365181.1	0.0696795	-0.00176112	0.240889	post_infection_24h
neurons	AL365181.2	0.404321	-0.000949626	0.724745	post_infection_24h
neurons	AL365181.3	0.790034	-0.00037052	0.984012	post_infection_24h
neurons	AL365181.4	0.812242	0.000419604	0.986495	post_infection_24h
neurons	AL365184.1	0.108793	0.000859152	0.324117	post_infection_24h
neurons	AL365184.2	0.83148	-0.000188797	0.988376	post_infection_24h
neurons	AL365203.2	0.832569	-0.000710125	0.988624	post_infection_24h
neurons	AL365204.1	0.980146	-0.000193867	1	post_infection_24h
neurons	AL365205.1	0.479344	-0.00194284	0.793222	post_infection_24h
neurons	AL365205.3	0.642691	-0.000182321	0.925502	post_infection_24h
neurons	AL365226.1	0.264619	-0.0016685	0.563872	post_infection_24h
neurons	AL365255.1	0.980997	1.34337e-05	1	post_infection_24h
neurons	AL365259.1	0.808762	0.000291497	0.986495	post_infection_24h
neurons	AL365356.1	0.945701	0.00023358	1	post_infection_24h
neurons	AL365361.1	0.238387	-0.00561126	0.529171	post_infection_24h
neurons	AL390037.1	0.983593	2.04104e-05	1	post_infection_24h
neurons	AL390067.1	0.213276	-0.00103349	0.495709	post_infection_24h
neurons	AL390115.1	0.492333	-4.64364e-05	0.804016	post_infection_24h
neurons	AL390198.1	0.433377	-0.000634327	0.751505	post_infection_24h
neurons	AL390208.1	0.902547	0.000182105	1	post_infection_24h
neurons	AL390728.5	0.336867	-0.000834212	0.649693	post_infection_24h
neurons	AL390728.6	0.302699	0.00044387	0.609564	post_infection_24h
neurons	AL390729.1	0.333742	-0.00154653	0.646263	post_infection_24h
neurons	AL390763.1	0.940585	-0.000116138	1	post_infection_24h
neurons	AL390838.1	0.963705	-2.84217e-05	1	post_infection_24h
neurons	AL390860.1	0.542531	-0.000526546	0.84472	post_infection_24h
neurons	AL390955.2	0.929829	0.000254237	1	post_infection_24h
neurons	AL390957.1	0.0307122	-0.00435639	0.136918	post_infection_24h
neurons	AL390961.2	0.988599	-2.9953e-05	1	post_infection_24h
neurons	AL391069.2	0.885162	-0.000180316	1	post_infection_24h
neurons	AL391069.3	0.350279	0.00157802	0.665061	post_infection_24h
neurons	AL391069.4	0.0276784	-0.00205461	0.127271	post_infection_24h
neurons	AL391095.1	0.0403251	-0.00137119	0.165706	post_infection_24h
neurons	AL391095.3	0.718171	0.000347244	0.951298	post_infection_24h
neurons	AL391097.1	0.929158	-2.11275e-05	1	post_infection_24h
neurons	AL391121.1	0.309037	0.00423257	0.616603	post_infection_24h
neurons	AL391244.3	0.501035	-0.00201887	0.811218	post_infection_24h
neurons	AL391261.2	0.781189	-1.28935e-05	0.981097	post_infection_24h
neurons	AL391262.1	0.874574	0.000303949	1	post_infection_24h
neurons	AL391294.1	0.379042	0.000673364	0.697298	post_infection_24h
neurons	AL391335.1	0.0678329	0.00248371	0.236461	post_infection_24h
neurons	AL391422.3	0.180728	-0.00173611	0.44848	post_infection_24h
neurons	AL391650.1	0.780107	0.000368361	0.980629	post_infection_24h
neurons	AL391684.1	0.0172818	-0.00660998	0.0912093	post_infection_24h
neurons	AL391807.1	2.28135e-09	-0.0394887	8.0158e-08	post_infection_24h
neurons	AL391834.1	0.691059	0.00105207	0.938808	post_infection_24h
neurons	AL391834.2	0.417611	-0.00178692	0.736628	post_infection_24h
neurons	AL391987.2	0.712882	-0.000368427	0.948448	post_infection_24h
neurons	AL391988.1	0.852457	-0.000651037	0.99369	post_infection_24h
neurons	AL392046.1	0.647678	-0.000300335	0.927738	post_infection_24h
neurons	AL392172.1	0.028105	-0.0054777	0.128739	post_infection_24h
neurons	AL441883.1	0.917077	-0.000986921	1	post_infection_24h
neurons	AL441992.1	0.944231	0.000259194	1	post_infection_24h
neurons	AL442128.2	0.0847781	-0.0034972	0.275604	post_infection_24h
neurons	AL442663.3	0.0262239	-0.0025588	0.122341	post_infection_24h
neurons	AL445209.1	0.265255	-5.835e-05	0.564575	post_infection_24h
neurons	AL445228.2	0.136371	-0.00309392	0.375709	post_infection_24h
neurons	AL445231.1	0.194545	0.000816698	0.468474	post_infection_24h
neurons	AL445248.1	0.13905	0.00274034	0.380017	post_infection_24h
neurons	AL445309.1	0.409604	0.000421972	0.729472	post_infection_24h
neurons	AL445433.2	0.835964	-3.77552e-05	0.988988	post_infection_24h
neurons	AL445472.1	0.0726154	-0.00380207	0.247954	post_infection_24h
neurons	AL445483.1	0.206957	0.00202933	0.486202	post_infection_24h
neurons	AL445488.1	0.978364	5.75252e-05	1	post_infection_24h
neurons	AL445490.1	0.0702663	-0.00124456	0.242449	post_infection_24h
neurons	AL445524.1	0.766745	-0.000307074	0.975296	post_infection_24h
neurons	AL445623.2	0.00955173	0.00431266	0.0580457	post_infection_24h
neurons	AL445647.1	0.570018	-0.000312312	0.86803	post_infection_24h
neurons	AL445686.2	0.314379	-0.0011109	0.621916	post_infection_24h
neurons	AL445985.1	0.154332	0.000145114	0.406282	post_infection_24h
neurons	AL449106.1	0.495272	-0.000976476	0.806111	post_infection_24h
neurons	AL449266.1	0.958299	0.000216392	1	post_infection_24h
neurons	AL449403.1	0.444844	6.86635e-05	0.762726	post_infection_24h
neurons	AL450306.1	1.49078e-09	0.0221986	5.34763e-08	post_infection_24h
neurons	AL450311.2	0.604861	-2.64882e-05	0.898853	post_infection_24h
neurons	AL450326.1	0.61647	0.000756104	0.907265	post_infection_24h
neurons	AL450344.2	0.970058	8.47103e-05	1	post_infection_24h
neurons	AL450384.1	0.37954	-0.00047084	0.697732	post_infection_24h
neurons	AL450384.2	0.00390964	-0.0125347	0.0286135	post_infection_24h
neurons	AL450442.1	0.224543	-0.00020085	0.510764	post_infection_24h
neurons	AL450469.1	1	1.33284e-05	1	post_infection_24h
neurons	AL450998.2	0.0020718	-0.0150027	0.0168768	post_infection_24h
neurons	AL451007.2	0.93238	-0.000147192	1	post_infection_24h
neurons	AL451007.3	0.524193	-0.000756453	0.83084	post_infection_24h
neurons	AL451050.2	8.20477e-07	-0.0104419	1.77866e-05	post_infection_24h
neurons	AL451062.1	1	-1.6547e-05	1	post_infection_24h
neurons	AL451062.3	0.117889	-0.00108196	0.342619	post_infection_24h
neurons	AL451064.1	0.606656	-5.99264e-05	0.900119	post_infection_24h
neurons	AL451069.1	0.260216	-0.000131641	0.558607	post_infection_24h
neurons	AL451069.2	0.494362	0.000877518	0.805355	post_infection_24h
neurons	AL451069.3	0.205771	0.000201357	0.484174	post_infection_24h
neurons	AL451070.1	0.857233	-1.88987e-05	0.99588	post_infection_24h
neurons	AL451074.2	0.253238	-0.00302051	0.548459	post_infection_24h
neurons	AL451074.6	0.819948	-0.000157434	0.986495	post_infection_24h
neurons	AL451085.1	0.00668738	-0.0111087	0.0440164	post_infection_24h
neurons	AL451085.2	0.000192022	-0.00969916	0.00229376	post_infection_24h
neurons	AL451165.2	0.292287	-0.00404823	0.597165	post_infection_24h
neurons	AL512274.1	0.621168	0.000331887	0.91134	post_infection_24h
neurons	AL512303.1	0.501505	7.61852e-05	0.811703	post_infection_24h
neurons	AL512306.2	0.0607315	-0.000426339	0.219924	post_infection_24h
neurons	AL512306.3	0.216095	0.000198924	0.499455	post_infection_24h
neurons	AL512343.2	0.72732	0.000497991	0.95603	post_infection_24h
neurons	AL512353.1	1	-6.77919e-06	1	post_infection_24h
neurons	AL512357.1	0.00667722	0.00169246	0.0439737	post_infection_24h
neurons	AL512380.1	0.291522	-0.000529044	0.596364	post_infection_24h
neurons	AL512380.2	0.19784	0.00220199	0.472802	post_infection_24h
neurons	AL512408.1	0.150206	-0.00129176	0.399229	post_infection_24h
neurons	AL512413.1	0.745638	2.98002e-05	0.965297	post_infection_24h
neurons	AL512598.1	0.461563	5.54343e-05	0.777419	post_infection_24h
neurons	AL512604.3	0.0988346	-0.00367378	0.304785	post_infection_24h
neurons	AL512622.1	0.919778	0.000108783	1	post_infection_24h
neurons	AL512625.1	0.971768	-0.000384771	1	post_infection_24h
neurons	AL512625.2	0.537272	0.000620478	0.840481	post_infection_24h
neurons	AL512625.3	0.161143	-0.00133578	0.416893	post_infection_24h
neurons	AL512634.1	0.006672	0.000864243	0.0439513	post_infection_24h
neurons	AL512770.1	0.494097	0.00125079	0.80507	post_infection_24h
neurons	AL512791.2	0.223344	-0.00312511	0.509143	post_infection_24h
neurons	AL513128.2	0.153335	-0.00173599	0.404589	post_infection_24h
neurons	AL513217.1	0.722247	-0.000316805	0.953243	post_infection_24h
neurons	AL513218.1	0.841595	0.000352617	0.989927	post_infection_24h
neurons	AL513314.2	0.774277	-0.00130256	0.978956	post_infection_24h
neurons	AL513318.2	0.882935	0.000567168	1	post_infection_24h
neurons	AL513320.1	0.304266	-0.00263894	0.610875	post_infection_24h
neurons	AL513327.1	0.158344	0.00110044	0.412007	post_infection_24h
neurons	AL513327.3	0.773685	-4.14289e-05	0.978779	post_infection_24h
neurons	AL513329.1	0.569748	-0.000836205	0.867675	post_infection_24h
neurons	AL513365.2	0.12111	-0.000217672	0.348156	post_infection_24h
neurons	AL513548.1	0.612575	0.00135112	0.904316	post_infection_24h
neurons	AL513548.3	0.364437	0.00105618	0.681505	post_infection_24h
neurons	AL513550.1	0.246092	-0.00167679	0.538982	post_infection_24h
neurons	AL583722.2	0.306504	-0.00137407	0.613519	post_infection_24h
neurons	AL583808.2	0.984924	0.000159727	1	post_infection_24h
neurons	AL583810.1	0.992578	-7.4822e-05	1	post_infection_24h
neurons	AL583810.2	0.566197	-0.000272241	0.864683	post_infection_24h
neurons	AL583839.1	0.013819	-0.00375883	0.0769214	post_infection_24h
neurons	AL583856.2	0.993015	2.61971e-05	1	post_infection_24h
neurons	AL583859.2	0.767291	0.000278216	0.97556	post_infection_24h
neurons	AL589740.1	0.534916	-0.00135092	0.839119	post_infection_24h
neurons	AL589765.1	0.945638	0.000100156	1	post_infection_24h
neurons	AL589765.4	0.982666	6.64471e-05	1	post_infection_24h
neurons	AL589765.5	0.8704	-2.01436e-05	1	post_infection_24h
neurons	AL589765.6	0.353345	-0.00104609	0.668501	post_infection_24h
neurons	AL589765.7	0.586759	0.000198675	0.883133	post_infection_24h
neurons	AL589826.2	0.859757	0.000470702	0.996784	post_infection_24h
neurons	AL589843.1	0.288561	-9.72224e-05	0.592833	post_infection_24h
neurons	AL590004.4	0.487782	-0.000325906	0.800815	post_infection_24h
neurons	AL590079.1	0.945392	5.5492e-05	1	post_infection_24h
neurons	AL590096.1	0.737833	-0.00042661	0.960776	post_infection_24h
neurons	AL590132.1	0.213258	-0.00116069	0.495709	post_infection_24h
neurons	AL590133.1	0.034138	-0.00167034	0.147371	post_infection_24h
neurons	AL590133.2	0.12368	0.000122022	0.352617	post_infection_24h
neurons	AL590282.2	0.734896	-0.000191713	0.959827	post_infection_24h
neurons	AL590399.1	0.712311	-0.000501839	0.948313	post_infection_24h
neurons	AL590428.1	0.83522	-2.72215e-05	0.988722	post_infection_24h
neurons	AL590434.1	0.673348	-0.0013501	0.931355	post_infection_24h
neurons	AL590490.1	0.162931	0.000243255	0.419655	post_infection_24h
neurons	AL590560.1	1	-4.97692e-05	1	post_infection_24h
neurons	AL590617.2	0.255733	-0.000895378	0.552144	post_infection_24h
neurons	AL590666.1	0.86095	-0.000359426	0.9972	post_infection_24h
neurons	AL590666.3	0.53164	0.000836661	0.836295	post_infection_24h
neurons	AL590705.1	0.571587	-0.00135019	0.869316	post_infection_24h
neurons	AL590708.1	0.0747119	-0.00361157	0.252704	post_infection_24h
neurons	AL590714.1	0.810017	-0.000571192	0.986495	post_infection_24h
neurons	AL590723.1	0.873738	0.000423087	1	post_infection_24h
neurons	AL590727.1	1	3.89161e-06	1	post_infection_24h
neurons	AL590787.1	0.188806	-0.00069072	0.460567	post_infection_24h
neurons	AL590822.2	0.0892752	0.0039983	0.284935	post_infection_24h
neurons	AL590867.1	0.977563	6.44593e-06	1	post_infection_24h
neurons	AL590999.1	0.935294	0.0001715	1	post_infection_24h
neurons	AL591163.1	0.184265	-0.000702697	0.453263	post_infection_24h
neurons	AL591167.1	0.613303	0.000668259	0.9049	post_infection_24h
neurons	AL591212.1	0.0767841	0.000402378	0.25714	post_infection_24h
neurons	AL591222.1	0.74308	-0.00108245	0.963759	post_infection_24h
neurons	AL591368.1	0.869852	-0.000206132	1	post_infection_24h
neurons	AL591441.1	0.848828	0.000325335	0.992233	post_infection_24h
neurons	AL591503.1	0.889761	1.26953e-05	1	post_infection_24h
neurons	AL591721.1	0.0150434	0.000918389	0.0820665	post_infection_24h
neurons	AL591767.1	0.0636409	0.000411561	0.226629	post_infection_24h
neurons	AL591770.1	0.251613	-0.000686259	0.5459	post_infection_24h
neurons	AL591845.1	0.658305	0.00248576	0.927738	post_infection_24h
neurons	AL591846.2	0.0221706	-0.00708336	0.108715	post_infection_24h
neurons	AL591848.3	0.776867	0.000256342	0.979832	post_infection_24h
neurons	AL591848.4	0.63842	0.000640765	0.922218	post_infection_24h
neurons	AL591885.1	0.825366	-0.000287335	0.986673	post_infection_24h
neurons	AL591895.1	0.990564	-2.97936e-05	1	post_infection_24h
neurons	AL592071.1	0.996208	7.42282e-05	1	post_infection_24h
neurons	AL592078.1	0.407501	3.00752e-05	0.727727	post_infection_24h
neurons	AL592148.3	0.965536	-0.000385717	1	post_infection_24h
neurons	AL592182.2	0.75314	-0.000148045	0.969517	post_infection_24h
neurons	AL592183.1	0.582224	-0.00162285	0.878867	post_infection_24h
neurons	AL592211.1	0.44215	-0.000800577	0.760134	post_infection_24h
neurons	AL592295.4	0.154105	0.00114955	0.405996	post_infection_24h
neurons	AL592301.1	0.662923	-0.000432847	0.928142	post_infection_24h
neurons	AL592430.1	0.0456141	0.000568891	0.181293	post_infection_24h
neurons	AL592494.3	0.324276	-0.00236292	0.634849	post_infection_24h
neurons	AL596094.1	0.101197	-0.00168184	0.309051	post_infection_24h
neurons	AL596202.1	0.342644	0.00190387	0.656352	post_infection_24h
neurons	AL596220.1	0.743818	-0.00091205	0.964195	post_infection_24h
neurons	AL596223.1	0.153299	0.000244624	0.404565	post_infection_24h
neurons	AL596257.1	0.987535	3.94498e-05	1	post_infection_24h
neurons	AL596325.1	0.177242	-0.00236163	0.442699	post_infection_24h
neurons	AL596451.1	0.809399	0.000588645	0.986495	post_infection_24h
neurons	AL603756.1	0.368044	-0.00162799	0.684994	post_infection_24h
neurons	AL603832.2	0.0916061	-0.00123714	0.289754	post_infection_24h
neurons	AL603839.3	0.623103	0.000807179	0.91284	post_infection_24h
neurons	AL603910.1	0.264682	0.00100649	0.563957	post_infection_24h
neurons	AL606469.1	0.187841	-0.00108066	0.459044	post_infection_24h
neurons	AL606491.1	0.631487	0.000251057	0.918456	post_infection_24h
neurons	AL606534.1	0.996234	5.9684e-05	1	post_infection_24h
neurons	AL606534.2	0.889399	6.39613e-05	1	post_infection_24h
neurons	AL606760.1	0.0577568	0.00174243	0.212758	post_infection_24h
neurons	AL606760.2	0.73273	-0.000388591	0.959385	post_infection_24h
neurons	AL606760.3	0.0491904	-0.00631252	0.190922	post_infection_24h
neurons	AL606763.1	0.592244	-0.000704435	0.887738	post_infection_24h
neurons	AL606807.1	1	-2.20473e-07	1	post_infection_24h
neurons	AL606970.4	0.584121	-0.000304349	0.880567	post_infection_24h
neurons	AL607028.1	1	-2.52588e-05	1	post_infection_24h
neurons	AL626787.1	0.407239	0.000475138	0.727369	post_infection_24h
neurons	AL627171.1	0.000759067	-0.0157359	0.00733337	post_infection_24h
neurons	AL627171.2	2.35216e-05	-0.0032852	0.000367256	post_infection_24h
neurons	AL627309.1	0.922931	-0.000190812	1	post_infection_24h
neurons	AL627309.3	0.709126	0.000302165	0.946421	post_infection_24h
neurons	AL627422.2	0.899153	0.000394196	1	post_infection_24h
neurons	AL645465.1	0.0716907	-0.00241709	0.245811	post_infection_24h
neurons	AL645504.1	0.737897	0.000645935	0.960776	post_infection_24h
neurons	AL645568.1	0.435086	-0.00209958	0.752892	post_infection_24h
neurons	AL645608.1	0.387523	0.000662249	0.706453	post_infection_24h
neurons	AL645608.2	0.145476	0.000208726	0.391735	post_infection_24h
neurons	AL645608.3	0.799184	-0.000343687	0.985874	post_infection_24h
neurons	AL645608.5	0.956152	-0.000131853	1	post_infection_24h
neurons	AL645608.7	0.938759	-3.53143e-05	1	post_infection_24h
neurons	AL645608.8	0.894094	0.000297466	1	post_infection_24h
neurons	AL645634.2	0.261236	-0.000187082	0.559672	post_infection_24h
neurons	AL645728.1	0.0138847	-0.0154192	0.0771484	post_infection_24h
neurons	AL645937.4	0.966651	8.27268e-05	1	post_infection_24h
neurons	AL645939.4	0.335887	-0.000119104	0.648649	post_infection_24h
neurons	AL645940.1	0.800901	-0.000947902	0.986286	post_infection_24h
neurons	AL662796.1	0.194605	-0.00379998	0.468513	post_infection_24h
neurons	AL662797.1	0.0879537	0.00327423	0.28203	post_infection_24h
neurons	AL662844.4	0.000368831	-0.0136688	0.0039704	post_infection_24h
neurons	AL662884.4	0.305776	-0.00327512	0.612625	post_infection_24h
neurons	AL662890.1	0.446289	-0.00251284	0.764184	post_infection_24h
neurons	AL662907.3	0.0719324	0.000985612	0.246418	post_infection_24h
neurons	AL669831.2	0.885128	-6.59785e-06	1	post_infection_24h
neurons	AL669831.5	0.91681	-0.000478295	1	post_infection_24h
neurons	AL669970.3	0.193313	0.000952202	0.466854	post_infection_24h
neurons	AL670729.3	0.912744	8.27893e-05	1	post_infection_24h
neurons	AL671710.1	0.582544	-0.000736188	0.879294	post_infection_24h
neurons	AL672032.1	0.298744	-0.00063756	0.605257	post_infection_24h
neurons	AL672277.1	0.939482	-0.000504476	1	post_infection_24h
neurons	AL683813.1	0.180913	0.0125341	0.448739	post_infection_24h
neurons	AL691403.2	0.757104	0.00028917	0.971163	post_infection_24h
neurons	AL691432.2	0.035931	-0.0104324	0.152831	post_infection_24h
neurons	AL691447.2	0.898347	0.000384965	1	post_infection_24h
neurons	AL731533.2	0.564963	-0.000526141	0.863676	post_infection_24h
neurons	AL731537.1	0.779836	-0.000353043	0.980629	post_infection_24h
neurons	AL731544.1	0.912417	-0.000215063	1	post_infection_24h
neurons	AL731555.1	0.963895	-3.98281e-05	1	post_infection_24h
neurons	AL731563.3	0.525156	0.00164615	0.831751	post_infection_24h
neurons	AL731566.1	0.73442	0.000533999	0.959533	post_infection_24h
neurons	AL731566.2	0.960557	9.89273e-05	1	post_infection_24h
neurons	AL731569.1	0.334624	-0.00251758	0.647143	post_infection_24h
neurons	AL731571.1	0.989651	2.67802e-05	1	post_infection_24h
neurons	AL731577.1	0.637378	-0.00111256	0.921742	post_infection_24h
neurons	AL731661.1	0.707886	0.00056601	0.946093	post_infection_24h
neurons	AL732292.2	0.951854	0.000393884	1	post_infection_24h
neurons	AL772363.1	0.716081	-0.000491177	0.950051	post_infection_24h
neurons	AL805961.2	0.38796	-0.00055868	0.70693	post_infection_24h
neurons	AL807761.4	0.119228	0.00147417	0.345186	post_infection_24h
neurons	AL845472.1	0.927871	-0.00038694	1	post_infection_24h
neurons	AL928654.1	0.448552	0.00288142	0.766255	post_infection_24h
neurons	AL928654.2	0.420377	0.00111544	0.73876	post_infection_24h
neurons	AL928921.2	0.952255	0.000197402	1	post_infection_24h
neurons	AL928970.1	0.221065	-0.00477085	0.505731	post_infection_24h
neurons	AL929472.2	0.626784	0.000569729	0.915327	post_infection_24h
neurons	ALAD	0.763523	-0.00204892	0.9744	post_infection_24h
neurons	ALAS1	0.677204	0.00249728	0.933031	post_infection_24h
neurons	ALAS2	0.109484	0.000103379	0.325475	post_infection_24h
neurons	ALB	0.268045	-0.00059432	0.567895	post_infection_24h
neurons	ALCAM	1.09285e-19	-0.0420721	1.15534e-17	post_infection_24h
neurons	ALDH16A1	0.873249	-0.000943219	1	post_infection_24h
neurons	ALDH18A1	0.00268916	0.0161536	0.0209732	post_infection_24h
neurons	ALDH1A2	0.127575	0.000190829	0.359801	post_infection_24h
neurons	ALDH1B1	0.488291	0.0014218	0.80123	post_infection_24h
neurons	ALDH1L1	0.0270334	0.00275913	0.125072	post_infection_24h
neurons	ALDH1L2	0.0971551	-0.0076262	0.301309	post_infection_24h
neurons	ALDH2	0.0349589	0.0183635	0.149656	post_infection_24h
neurons	ALDH3A1	0.938573	-7.58887e-05	1	post_infection_24h
neurons	ALDH3A2	0.995949	-0.000417107	1	post_infection_24h
neurons	ALDH3B1	0.840519	-0.000399018	0.98978	post_infection_24h
neurons	ALDH4A1	0.435381	0.000522606	0.753159	post_infection_24h
neurons	ALDH5A1	0.784596	-0.00248965	0.983018	post_infection_24h
neurons	ALDH6A1	0.282877	0.00481407	0.58668	post_infection_24h
neurons	ALDH7A1	0.433156	-0.00459465	0.751455	post_infection_24h
neurons	ALDH8A1	0.382212	-0.0025386	0.700339	post_infection_24h
neurons	ALDH9A1	0.187145	-0.0021742	0.458419	post_infection_24h
neurons	ALDOA	0.493282	8.03235e-05	0.804579	post_infection_24h
neurons	ALDOB	0.818606	0.000534027	0.986495	post_infection_24h
neurons	ALDOC	0.0927904	0.0157705	0.292229	post_infection_24h
neurons	ALG1	0.168797	-0.00398366	0.429109	post_infection_24h
neurons	ALG10	0.00324403	-0.0140224	0.0245507	post_infection_24h
neurons	ALG10B	0.553378	-0.0058636	0.853769	post_infection_24h
neurons	ALG11	0.493995	-0.0030155	0.804977	post_infection_24h
neurons	ALG12	0.183402	-0.00529919	0.45211	post_infection_24h
neurons	ALG13	0.00100778	-0.0303926	0.00927686	post_infection_24h
neurons	ALG13-AS1	0.933404	-0.000233904	1	post_infection_24h
neurons	ALG14	0.304598	0.00458374	0.611374	post_infection_24h
neurons	ALG1L	0.513373	0.00122982	0.821172	post_infection_24h
neurons	ALG1L2	0.475797	-0.00217449	0.790131	post_infection_24h
neurons	ALG2	0.0677721	-0.0147588	0.23636	post_infection_24h
neurons	ALG3	0.210463	0.00644258	0.491543	post_infection_24h
neurons	ALG5	0.0515561	0.0175248	0.196982	post_infection_24h
neurons	ALG6	0.461371	-0.00413355	0.777419	post_infection_24h
neurons	ALG8	0.744801	-0.0024548	0.964897	post_infection_24h
neurons	ALG9	0.0298334	-0.0139783	0.134197	post_infection_24h
neurons	ALK	0.119364	-0.00192989	0.345496	post_infection_24h
neurons	ALKAL1	0.693007	-0.000299971	0.939698	post_infection_24h
neurons	ALKAL2	0.14103	-0.0033724	0.383774	post_infection_24h
neurons	ALKBH1	0.257353	-0.0045279	0.554593	post_infection_24h
neurons	ALKBH2	0.44357	0.0107647	0.761909	post_infection_24h
neurons	ALKBH3	0.0175907	-0.0134951	0.0922715	post_infection_24h
neurons	ALKBH3-AS1	0.985729	5.08953e-05	1	post_infection_24h
neurons	ALKBH4	0.0211976	0.00631344	0.105408	post_infection_24h
neurons	ALKBH5	0.812812	-0.00363749	0.986495	post_infection_24h
neurons	ALKBH6	0.182701	-0.00224186	0.451077	post_infection_24h
neurons	ALKBH7	0.862081	6.50013e-05	0.997525	post_infection_24h
neurons	ALKBH8	0.168973	-0.00248944	0.429511	post_infection_24h
neurons	ALLC	0.76524	-0.000388137	0.974747	post_infection_24h
neurons	ALMS1	0.069683	-0.00733944	0.240889	post_infection_24h
neurons	ALOX12-AS1	0.566174	-0.00217163	0.864683	post_infection_24h
neurons	ALOX12B	0.367887	-0.00144043	0.684888	post_infection_24h
neurons	ALOX15	0.0556729	0.000902492	0.208008	post_infection_24h
neurons	ALOX5	0.617055	-2.77424e-05	0.907691	post_infection_24h
neurons	ALOX5AP	0.0566349	0.000311933	0.210423	post_infection_24h
neurons	ALOXE3	0.497323	-0.0012706	0.807751	post_infection_24h
neurons	ALPK1	0.000547734	0.00991486	0.0055392	post_infection_24h
neurons	ALPK2	0.381611	0.000119601	0.69977	post_infection_24h
neurons	ALPK3	0.672514	-0.00118889	0.931116	post_infection_24h
neurons	ALPL	0.860463	0.000571668	0.997146	post_infection_24h
neurons	ALS2	0.000348974	-0.021424	0.00379116	post_infection_24h
neurons	ALS2CL	0.0562645	-0.00134294	0.209534	post_infection_24h
neurons	ALS2CR12	0.703788	-0.000760201	0.944146	post_infection_24h
neurons	ALX3	0.975556	0.000135012	1	post_infection_24h
neurons	ALX4	0.807966	-0.000230431	0.986495	post_infection_24h
neurons	ALYREF	0.0380374	-0.0188807	0.158546	post_infection_24h
neurons	AMACR	0.0225352	-0.00368032	0.109874	post_infection_24h
neurons	AMBP	0.656821	-0.00080382	0.927738	post_infection_24h
neurons	AMBRA1	0.144954	-0.00685067	0.390812	post_infection_24h
neurons	AMD1	0.028223	-0.0157355	0.129058	post_infection_24h
neurons	AMDHD1	0.583099	0.000392685	0.8798	post_infection_24h
neurons	AMDHD2	0.122999	-0.00449096	0.351481	post_infection_24h
neurons	AMER1	0.531202	0.00285388	0.836085	post_infection_24h
neurons	AMER2	0.000107939	-0.0572739	0.00139882	post_infection_24h
neurons	AMER3	0.881068	-0.000991156	1	post_infection_24h
neurons	AMFR	0.023031	0.0131104	0.111702	post_infection_24h
neurons	AMH	1.11602e-11	-0.0352606	5.56802e-10	post_infection_24h
neurons	AMHR2	0.329243	-7.55856e-05	0.641121	post_infection_24h
neurons	AMIGO1	0.00478878	-0.00673282	0.0335732	post_infection_24h
neurons	AMIGO2	0.36013	-0.000506916	0.676402	post_infection_24h
neurons	AMMECR1	0.964366	0.000717395	1	post_infection_24h
neurons	AMMECR1L	0.238016	0.000884602	0.528683	post_infection_24h
neurons	AMN	0.503654	0.000674007	0.813834	post_infection_24h
neurons	AMN1	0.022224	0.0187991	0.108843	post_infection_24h
neurons	AMOT	0.105924	-0.00697801	0.318662	post_infection_24h
neurons	AMOTL1	0.745635	0.00426324	0.965297	post_infection_24h
neurons	AMOTL2	0.106371	-0.0114203	0.319487	post_infection_24h
neurons	AMPD2	0.223775	-0.00838669	0.509685	post_infection_24h
neurons	AMPD3	0.720232	0.00047391	0.952241	post_infection_24h
neurons	AMPH	0.596482	-0.00308189	0.891362	post_infection_24h
neurons	AMT	0.503929	-0.00160481	0.813975	post_infection_24h
neurons	AMY2B	0.236123	-0.00270203	0.525988	post_infection_24h
neurons	AMZ1	0.419121	-0.00231713	0.737989	post_infection_24h
neurons	AMZ2	0.0095471	-0.0288175	0.0580409	post_infection_24h
neurons	ANAPC1	0.00268168	-0.0215201	0.0209217	post_infection_24h
neurons	ANAPC10	0.172748	0.00553922	0.435379	post_infection_24h
neurons	ANAPC11	0.0469472	0.0443481	0.185114	post_infection_24h
neurons	ANAPC13	0.871576	0.00177686	1	post_infection_24h
neurons	ANAPC15	0.0527395	0.00456705	0.200165	post_infection_24h
neurons	ANAPC16	3.97416e-08	0.0699497	1.14218e-06	post_infection_24h
neurons	ANAPC2	3.1321e-05	-0.0149407	0.00047273	post_infection_24h
neurons	ANAPC4	0.0309122	-0.0134577	0.137464	post_infection_24h
neurons	ANAPC5	0.0664662	-0.0296733	0.233264	post_infection_24h
neurons	ANAPC7	0.364525	0.0062307	0.681617	post_infection_24h
neurons	ANG	0.9537	0.000130682	1	post_infection_24h
neurons	ANGEL1	0.786936	-0.000900907	0.983836	post_infection_24h
neurons	ANGEL2	0.0934507	-0.00410566	0.29352	post_infection_24h
neurons	ANGPT1	0.207093	-0.000263094	0.486433	post_infection_24h
neurons	ANGPT2	0.975194	-0.000616588	1	post_infection_24h
neurons	ANGPT4	0.0857015	-0.000312616	0.277216	post_infection_24h
neurons	ANGPTL1	0.653825	-0.000289067	0.927738	post_infection_24h
neurons	ANGPTL2	0.223645	-0.00263792	0.509496	post_infection_24h
neurons	ANGPTL3	0.660312	-0.000367569	0.927738	post_infection_24h
neurons	ANGPTL4	0.048396	-0.00408984	0.188755	post_infection_24h
neurons	ANGPTL6	0.876674	0.00016459	1	post_infection_24h
neurons	ANGPTL7	0.99884	-9.45568e-06	1	post_infection_24h
neurons	ANGPTL8	0.0210769	-0.00241497	0.104899	post_infection_24h
neurons	ANK1	0.0270767	-0.004194	0.125224	post_infection_24h
neurons	ANK2	1.03539e-05	-0.0599103	0.000176724	post_infection_24h
neurons	ANK3	8.45809e-17	-0.135887	6.95128e-15	post_infection_24h
neurons	ANKAR	0.939514	-0.000664561	1	post_infection_24h
neurons	ANKDD1A	0.433925	0.00447476	0.751974	post_infection_24h
neurons	ANKDD1B	0.892906	4.33813e-05	1	post_infection_24h
neurons	ANKEF1	0.801653	-0.000703975	0.986495	post_infection_24h
neurons	ANKFN1	0.890524	0.000300942	1	post_infection_24h
neurons	ANKFY1	0.543552	-0.00575224	0.845638	post_infection_24h
neurons	ANKH	0.625008	-0.00665997	0.914347	post_infection_24h
neurons	ANKHD1	0.440367	-0.00401089	0.758608	post_infection_24h
neurons	ANKHD1-EIF4EBP3	0.167513	-0.00165774	0.426929	post_infection_24h
neurons	ANKIB1	1.93339e-05	-0.0385647	0.000310558	post_infection_24h
neurons	ANKLE1	0.0646419	-0.00444076	0.229072	post_infection_24h
neurons	ANKLE2	0.248958	-0.017711	0.541951	post_infection_24h
neurons	ANKMY1	0.609578	-0.00143653	0.902056	post_infection_24h
neurons	ANKMY2	0.057664	0.0033941	0.212718	post_infection_24h
neurons	ANKRA2	2.00009e-07	-0.04801	4.94827e-06	post_infection_24h
neurons	ANKRD10	0.0195607	-0.0235692	0.0994316	post_infection_24h
neurons	ANKRD11	0.112751	0.0257093	0.332407	post_infection_24h
neurons	ANKRD12	0.000133577	0.0764152	0.00168095	post_infection_24h
neurons	ANKRD13A	0.0264383	-0.0123888	0.122966	post_infection_24h
neurons	ANKRD13B	0.000280481	0.0348657	0.0031725	post_infection_24h
neurons	ANKRD13C	0.126588	-0.0134048	0.358197	post_infection_24h
neurons	ANKRD13D	0.0267063	-0.0205834	0.123917	post_infection_24h
neurons	ANKRD16	0.0342158	-0.0129759	0.147576	post_infection_24h
neurons	ANKRD17	0.903345	0.000458563	1	post_infection_24h
neurons	ANKRD18A	0.0682824	-0.00155546	0.237484	post_infection_24h
neurons	ANKRD18B	0.989111	-1.03018e-05	1	post_infection_24h
neurons	ANKRD20A3	0.249576	-0.000820155	0.542798	post_infection_24h
neurons	ANKRD20A4	0.653055	-0.000970678	0.927738	post_infection_24h
neurons	ANKRD20A8P	0.205503	-0.00119839	0.483924	post_infection_24h
neurons	ANKRD22	0.490446	0.000103326	0.802302	post_infection_24h
neurons	ANKRD23	0.185597	-0.00241851	0.455743	post_infection_24h
neurons	ANKRD24	0.695434	0.00024419	0.940333	post_infection_24h
neurons	ANKRD26	0.216946	-0.0127089	0.50041	post_infection_24h
neurons	ANKRD27	0.267346	-0.00602815	0.566914	post_infection_24h
neurons	ANKRD28	0.423013	0.00151213	0.741154	post_infection_24h
neurons	ANKRD29	0.826197	0.000154971	0.986673	post_infection_24h
neurons	ANKRD30B	0.845025	0.000143574	0.990811	post_infection_24h
neurons	ANKRD30BL	0.979719	-9.51312e-06	1	post_infection_24h
neurons	ANKRD31	0.148566	-0.00292879	0.396683	post_infection_24h
neurons	ANKRD33	0.790518	-0.000326756	0.984042	post_infection_24h
neurons	ANKRD33B	8.07992e-08	0.0220977	2.18546e-06	post_infection_24h
neurons	ANKRD33B-AS1	0.054514	0.000249563	0.204817	post_infection_24h
neurons	ANKRD34A	0.0363538	-0.00555244	0.15392	post_infection_24h
neurons	ANKRD34B	0.928003	0.000275936	1	post_infection_24h
neurons	ANKRD34C-AS1	0.00840193	-0.00085308	0.0527411	post_infection_24h
neurons	ANKRD35	0.999672	2.37253e-05	1	post_infection_24h
neurons	ANKRD36	1.46811e-30	-0.127837	2.84126e-28	post_infection_24h
neurons	ANKRD36B	2.3367e-16	-0.0746703	1.83256e-14	post_infection_24h
neurons	ANKRD36C	5.97401e-25	-0.134439	8.28695e-23	post_infection_24h
neurons	ANKRD37	0.522814	0.00601851	0.829684	post_infection_24h
neurons	ANKRD39	0.0432871	0.016057	0.174472	post_infection_24h
neurons	ANKRD40	0.158271	0.00738888	0.412007	post_infection_24h
neurons	ANKRD42	0.766486	-0.00114548	0.975143	post_infection_24h
neurons	ANKRD44	0.00354783	-0.0219567	0.0264084	post_infection_24h
neurons	ANKRD45	0.0559358	0.00633253	0.208763	post_infection_24h
neurons	ANKRD46	0.0320828	-0.0276391	0.141219	post_infection_24h
neurons	ANKRD49	2.8564e-06	-0.0448288	5.51028e-05	post_infection_24h
neurons	ANKRD50	0.2423	-0.00429384	0.534485	post_infection_24h
neurons	ANKRD52	0.186996	-0.00793515	0.458238	post_infection_24h
neurons	ANKRD53	0.741251	-0.00014884	0.96294	post_infection_24h
neurons	ANKRD54	0.000168014	-0.0290727	0.00205504	post_infection_24h
neurons	ANKRD55	0.73134	-0.000641407	0.958479	post_infection_24h
neurons	ANKRD6	0.140345	-0.00470288	0.382422	post_infection_24h
neurons	ANKRD61	0.779406	0.000253816	0.980601	post_infection_24h
neurons	ANKRD62	0.669862	0.000497368	0.930484	post_infection_24h
neurons	ANKRD65	0.961748	0.000179563	1	post_infection_24h
neurons	ANKRD7	0.351865	-0.00144321	0.666882	post_infection_24h
neurons	ANKRD9	0.481381	-0.00378324	0.795312	post_infection_24h
neurons	ANKS1A	0.52281	-0.00666984	0.829684	post_infection_24h
neurons	ANKS1B	2.55217e-23	-0.0825798	3.36522e-21	post_infection_24h
neurons	ANKS3	0.00152266	-0.0266353	0.0130188	post_infection_24h
neurons	ANKS4B	0.0632799	0.000344706	0.225791	post_infection_24h
neurons	ANKS6	0.937605	-0.000915156	1	post_infection_24h
neurons	ANKZF1	0.50007	-0.00346967	0.810508	post_infection_24h
neurons	ANLN	0.339691	0.00289219	0.653351	post_infection_24h
neurons	ANO10	1.09333e-07	-0.0313176	2.86438e-06	post_infection_24h
neurons	ANO2	0.568401	-0.000375976	0.866953	post_infection_24h
neurons	ANO3	0.54045	-0.000447406	0.842901	post_infection_24h
neurons	ANO4	0.0080064	-0.0087375	0.0506826	post_infection_24h
neurons	ANO5	0.274265	-0.00395976	0.575584	post_infection_24h
neurons	ANO6	0.865376	0.00157285	0.998612	post_infection_24h
neurons	ANO7	0.738914	0.000668265	0.961213	post_infection_24h
neurons	ANO8	0.00834041	-0.0181353	0.052451	post_infection_24h
neurons	ANOS1	5.22699e-09	-0.0165695	1.74704e-07	post_infection_24h
neurons	ANP32A	1.9562e-62	0.2771	8.85752e-60	post_infection_24h
neurons	ANP32B	3.7025e-26	0.141819	5.45109e-24	post_infection_24h
neurons	ANP32E	2.51623e-14	0.0731466	1.64536e-12	post_infection_24h
neurons	ANPEP	0.0853675	-0.00195727	0.276842	post_infection_24h
neurons	ANTXR1	0.837353	0.00208066	0.989381	post_infection_24h
neurons	ANTXR2	0.309169	0.000964639	0.616666	post_infection_24h
neurons	ANXA1	0.454456	-0.000505521	0.771675	post_infection_24h
neurons	ANXA11	0.778239	-0.000850325	0.98046	post_infection_24h
neurons	ANXA13	0.765038	3.19821e-05	0.974696	post_infection_24h
neurons	ANXA2	0.769944	-0.000179152	0.97716	post_infection_24h
neurons	ANXA2R	0.390167	0.000380618	0.709175	post_infection_24h
neurons	ANXA3	0.15742	-0.000213839	0.410805	post_infection_24h
neurons	ANXA4	0.356149	-0.00170717	0.671553	post_infection_24h
neurons	ANXA5	0.131916	0.00972817	0.368021	post_infection_24h
neurons	ANXA6	0.903097	-0.00035131	1	post_infection_24h
neurons	ANXA7	0.305043	0.0092021	0.611749	post_infection_24h
neurons	ANXA8	0.859638	5.87385e-05	0.996695	post_infection_24h
neurons	AOAH	0.687234	-0.000194046	0.937668	post_infection_24h
neurons	AOC2	0.408083	0.00259881	0.728171	post_infection_24h
neurons	AOC3	0.817302	-0.0010483	0.986495	post_infection_24h
neurons	AOX1	0.320054	-0.00106927	0.629097	post_infection_24h
neurons	AP000221.1	0.862871	-7.42596e-05	0.99757	post_infection_24h
neurons	AP000223.1	0.181028	-0.00108116	0.448931	post_infection_24h
neurons	AP000229.1	0.934775	0.000216049	1	post_infection_24h
neurons	AP000238.1	0.986898	7.42959e-05	1	post_infection_24h
neurons	AP000251.1	0.880785	-0.000668465	1	post_infection_24h
neurons	AP000253.1	0.961312	0.000256152	1	post_infection_24h
neurons	AP000254.1	0.610631	-0.000983411	0.902892	post_infection_24h
neurons	AP000255.1	0.981779	0.00014959	1	post_infection_24h
neurons	AP000265.1	0.651138	0.000681102	0.927738	post_infection_24h
neurons	AP000275.2	0.869617	0.000229979	1	post_infection_24h
neurons	AP000317.1	0.870293	0.000173642	1	post_infection_24h
neurons	AP000322.1	0.0802968	-0.00129534	0.265164	post_infection_24h
neurons	AP000322.2	0.532315	0.000109406	0.836777	post_infection_24h
neurons	AP000345.2	0.240444	-0.000801021	0.531715	post_infection_24h
neurons	AP000350.4	0.710588	-0.000375344	0.947109	post_infection_24h
neurons	AP000350.5	4.53246e-05	-0.0147153	0.000657618	post_infection_24h
neurons	AP000350.7	0.959388	-0.000192438	1	post_infection_24h
neurons	AP000355.1	0.472853	-0.000610099	0.78764	post_infection_24h
neurons	AP000356.2	0.76603	-0.000489286	0.97502	post_infection_24h
neurons	AP000426.1	0.396851	-0.000460593	0.716233	post_infection_24h
neurons	AP000442.1	0.503954	-0.000677425	0.813975	post_infection_24h
neurons	AP000442.2	0.213215	0.00130076	0.495709	post_infection_24h
neurons	AP000462.1	0.866515	6.47503e-05	0.998925	post_infection_24h
neurons	AP000462.3	0.0116714	-0.00355951	0.0675565	post_infection_24h
neurons	AP000477.1	0.446865	7.06086e-05	0.764898	post_infection_24h
neurons	AP000487.1	0.0970748	0.00162912	0.30113	post_infection_24h
neurons	AP000487.2	0.12188	0.00125746	0.349573	post_infection_24h
neurons	AP000542.2	0.8742	0.000232274	1	post_infection_24h
neurons	AP000550.1	0.349099	0.0006616	0.663578	post_infection_24h
neurons	AP000552.1	0.76736	5.27182e-05	0.975564	post_infection_24h
neurons	AP000553.3	0.190372	0.000430775	0.462684	post_infection_24h
neurons	AP000640.1	0.416511	-0.000756703	0.735594	post_infection_24h
neurons	AP000646.1	0.285271	-0.0018394	0.589049	post_infection_24h
neurons	AP000654.1	0.932646	0.000198732	1	post_infection_24h
neurons	AP000692.2	0.152404	-0.00458781	0.403171	post_infection_24h
neurons	AP000695.2	0.0897056	-0.000249258	0.285928	post_infection_24h
neurons	AP000704.1	0.827535	0.000379226	0.986673	post_infection_24h
neurons	AP000721.2	0.918082	0.000447595	1	post_infection_24h
neurons	AP000757.1	0.810563	0.000662473	0.986495	post_infection_24h
neurons	AP000763.4	0.984469	3.97682e-05	1	post_infection_24h
neurons	AP000766.1	0.987102	-0.00036389	1	post_infection_24h
neurons	AP000769.2	0.0568294	-0.00151463	0.21082	post_infection_24h
neurons	AP000769.3	0.572515	-0.000362447	0.870076	post_infection_24h
neurons	AP000777.3	0.0367939	0.000321724	0.15529	post_infection_24h
neurons	AP000781.1	0.769033	-0.000376409	0.976743	post_infection_24h
neurons	AP000785.2	1	-1.62064e-05	1	post_infection_24h
neurons	AP000787.1	0.00954853	-0.00529212	0.0580409	post_infection_24h
neurons	AP000790.4	0.247533	0.000203999	0.540719	post_infection_24h
neurons	AP000802.1	0.984964	1.33279e-05	1	post_infection_24h
neurons	AP000842.1	0.452654	0.000702894	0.76981	post_infection_24h
neurons	AP000842.2	0.798139	-0.000302223	0.985874	post_infection_24h
neurons	AP000842.3	0.108036	-0.000919132	0.322631	post_infection_24h
neurons	AP000845.1	0.489145	-0.00206444	0.801385	post_infection_24h
neurons	AP000866.1	0.819006	0.000397647	0.986495	post_infection_24h
neurons	AP000866.2	0.00483615	0.00533015	0.0337967	post_infection_24h
neurons	AP000873.3	0.133694	0.000158982	0.371221	post_infection_24h
neurons	AP000879.1	0.115156	0.000205201	0.337344	post_infection_24h
neurons	AP000880.1	0.113202	0.000988001	0.333286	post_infection_24h
neurons	AP000894.4	0.742751	-0.00115893	0.963755	post_infection_24h
neurons	AP000911.1	0.139159	-0.00479673	0.38012	post_infection_24h
neurons	AP000911.2	0.496758	0.000108572	0.807342	post_infection_24h
neurons	AP000919.2	0.138937	-0.00236396	0.379881	post_infection_24h
neurons	AP000936.1	0.760621	-0.000431112	0.972977	post_infection_24h
neurons	AP000941.1	0.857962	0.000418955	0.996102	post_infection_24h
neurons	AP000962.1	0.410605	0.000942232	0.73039	post_infection_24h
neurons	AP001001.1	0.238703	0.00113801	0.529313	post_infection_24h
neurons	AP001010.1	0.293598	5.21158e-05	0.598773	post_infection_24h
neurons	AP001020.1	0.546959	0.000432797	0.84862	post_infection_24h
neurons	AP001020.3	0.842204	-4.2319e-05	0.989998	post_infection_24h
neurons	AP001029.2	0.359089	0.00268817	0.675346	post_infection_24h
neurons	AP001033.1	0.167815	-0.000468315	0.427427	post_infection_24h
neurons	AP001056.2	0.991853	-6.45828e-05	1	post_infection_24h
neurons	AP001059.2	0.112366	-0.000296611	0.331477	post_infection_24h
neurons	AP001059.3	1	1.76752e-05	1	post_infection_24h
neurons	AP001062.1	0.250129	2.81813e-05	0.543565	post_infection_24h
neurons	AP001065.1	0.242342	-0.00359146	0.534485	post_infection_24h
neurons	AP001092.1	0.977096	-8.84935e-06	1	post_infection_24h
neurons	AP001107.1	0.229847	0.00166783	0.518166	post_infection_24h
neurons	AP001107.2	0.141256	0.00184545	0.384206	post_infection_24h
neurons	AP001107.7	0.17931	0.00116304	0.446471	post_infection_24h
neurons	AP001107.9	0.298449	0.00298396	0.60517	post_infection_24h
neurons	AP001157.1	7.29225e-07	0.0258358	1.59817e-05	post_infection_24h
neurons	AP001160.1	0.0600455	-0.011217	0.218296	post_infection_24h
neurons	AP001160.2	0.502399	0.00122325	0.812821	post_infection_24h
neurons	AP001160.3	0.0855459	-0.00384135	0.277011	post_infection_24h
neurons	AP001172.1	0.944753	-0.000117721	1	post_infection_24h
neurons	AP001178.3	0.413168	-0.00119873	0.732886	post_infection_24h
neurons	AP001198.1	0.0934572	0.000388968	0.29352	post_infection_24h
neurons	AP001266.1	0.617618	-6.19999e-05	0.908354	post_infection_24h
neurons	AP001267.1	0.0903839	0.00243828	0.287289	post_infection_24h
neurons	AP001267.2	0.225715	-0.00269591	0.512461	post_infection_24h
neurons	AP001267.3	0.43385	-0.00100093	0.751898	post_infection_24h
neurons	AP001269.4	0.0139823	-0.00613796	0.0776011	post_infection_24h
neurons	AP001273.2	0.931011	-5.61774e-06	1	post_infection_24h
neurons	AP001318.2	0.718754	0.00136583	0.951577	post_infection_24h
neurons	AP001330.1	0.861071	-0.000153804	0.9972	post_infection_24h
neurons	AP001330.5	0.36952	-0.000704887	0.68689	post_infection_24h
neurons	AP001347.1	0.0988229	-0.00146425	0.304785	post_infection_24h
neurons	AP001350.1	0.880823	0.000293277	1	post_infection_24h
neurons	AP001372.1	0.611259	-2.12759e-05	0.903374	post_infection_24h
neurons	AP001412.1	0.0240356	-0.00555723	0.1152	post_infection_24h
neurons	AP001432.1	0.77362	3.34251e-05	0.978779	post_infection_24h
neurons	AP001437.1	0.00710528	-0.00587758	0.0461219	post_infection_24h
neurons	AP001439.1	0.252149	-0.000158019	0.546867	post_infection_24h
neurons	AP001453.1	0.848761	-0.000358649	0.992233	post_infection_24h
neurons	AP001453.2	0.894253	-6.58863e-05	1	post_infection_24h
neurons	AP001453.4	0.957704	-0.000148687	1	post_infection_24h
neurons	AP001462.1	0.165583	-0.0047133	0.423947	post_infection_24h
neurons	AP001468.1	0.95269	0.000108684	1	post_infection_24h
neurons	AP001469.1	0.947298	-0.000137463	1	post_infection_24h
neurons	AP001469.2	0.697879	-0.000322754	0.941622	post_infection_24h
neurons	AP001469.3	0.700805	0.00131033	0.942538	post_infection_24h
neurons	AP001496.2	0.95781	0.000252192	1	post_infection_24h
neurons	AP001505.1	0.854571	-0.000756357	0.994657	post_infection_24h
neurons	AP001527.1	0.37591	0.000100932	0.693397	post_infection_24h
neurons	AP001527.2	0.19185	0.00230755	0.464957	post_infection_24h
neurons	AP001528.1	0.942631	-9.89749e-05	1	post_infection_24h
neurons	AP001528.2	0.110591	-0.00156835	0.327865	post_infection_24h
neurons	AP001596.1	0.131658	0.000241815	0.367695	post_infection_24h
neurons	AP001626.1	0.913612	-0.000264424	1	post_infection_24h
neurons	AP001627.1	0.0959845	0.000387878	0.298798	post_infection_24h
neurons	AP001628.1	0.901821	-0.000137123	1	post_infection_24h
neurons	AP001628.2	0.758823	-0.000230981	0.971799	post_infection_24h
neurons	AP001636.3	0.647565	0.000947108	0.927738	post_infection_24h
neurons	AP001781.1	0.763314	-0.000357128	0.974317	post_infection_24h
neurons	AP001781.2	0.279849	-0.000104912	0.583021	post_infection_24h
neurons	AP001783.1	0.398262	0.000543786	0.718177	post_infection_24h
neurons	AP001816.1	0.570939	-0.00486976	0.868881	post_infection_24h
neurons	AP001830.1	0.520694	-0.00041108	0.827744	post_infection_24h
neurons	AP001893.1	0.868265	6.48913e-05	0.999694	post_infection_24h
neurons	AP001922.5	0.951284	0.000156395	1	post_infection_24h
neurons	AP001972.3	0.155243	-0.00200459	0.407473	post_infection_24h
neurons	AP001979.2	0.157807	0.000206524	0.411368	post_infection_24h
neurons	AP001993.1	0.257491	0.000456333	0.554742	post_infection_24h
neurons	AP002026.1	0.887649	0.000370472	1	post_infection_24h
neurons	AP002336.2	0.627998	0.000557264	0.916142	post_infection_24h
neurons	AP002360.1	0.0306744	-0.00301286	0.136877	post_infection_24h
neurons	AP002360.2	0.947021	0.000311233	1	post_infection_24h
neurons	AP002360.3	0.0149353	-0.00515838	0.0815511	post_infection_24h
neurons	AP002373.1	0.918476	0.000128552	1	post_infection_24h
neurons	AP002387.2	0.392427	-0.0103223	0.711935	post_infection_24h
neurons	AP002433.1	0.839422	9.7229e-05	0.98978	post_infection_24h
neurons	AP002449.1	0.599772	0.000483894	0.89443	post_infection_24h
neurons	AP002478.1	0.485202	0.00033409	0.798784	post_infection_24h
neurons	AP002490.1	0.50872	0.00169483	0.817043	post_infection_24h
neurons	AP002495.2	0.0178916	-0.00700711	0.0932453	post_infection_24h
neurons	AP002748.3	0.555278	0.00118548	0.85486	post_infection_24h
neurons	AP002807.1	0.997553	2.99775e-05	1	post_infection_24h
neurons	AP002812.2	0.892542	-0.000172006	1	post_infection_24h
neurons	AP002812.5	0.393266	-0.00067487	0.712863	post_infection_24h
neurons	AP002833.1	0.86893	3.68505e-05	1	post_infection_24h
neurons	AP002852.1	0.572405	-0.000741678	0.870009	post_infection_24h
neurons	AP002884.1	0.127738	-0.00334318	0.360126	post_infection_24h
neurons	AP002884.3	0.349095	-0.000401558	0.663578	post_infection_24h
neurons	AP002884.4	0.361426	0.00201384	0.677882	post_infection_24h
neurons	AP002893.1	0.57825	-0.000513702	0.875107	post_infection_24h
neurons	AP002907.1	0.132149	-0.00133531	0.368628	post_infection_24h
neurons	AP002954.1	0.131527	0.000237982	0.367583	post_infection_24h
neurons	AP002986.1	0.716382	-0.000510238	0.950155	post_infection_24h
neurons	AP002990.1	0.929577	0.000286953	1	post_infection_24h
neurons	AP002992.1	0.0714954	0.000382963	0.245457	post_infection_24h
neurons	AP003025.2	0.564582	0.00160882	0.863267	post_infection_24h
neurons	AP003027.1	0.638198	-0.000124124	0.921976	post_infection_24h
neurons	AP003031.2	0.188902	-0.00109806	0.460604	post_infection_24h
neurons	AP003063.1	0.285462	-0.000888391	0.589291	post_infection_24h
neurons	AP003064.1	0.962338	7.02475e-05	1	post_infection_24h
neurons	AP003068.1	0.809411	0.000549504	0.986495	post_infection_24h
neurons	AP003068.2	0.988982	-0.00014529	1	post_infection_24h
neurons	AP003071.2	0.262656	-0.000114896	0.561335	post_infection_24h
neurons	AP003086.1	0.834262	-0.000253402	0.988624	post_infection_24h
neurons	AP003108.1	0.825266	0.000131129	0.986673	post_infection_24h
neurons	AP003108.2	0.00885378	-0.00961374	0.0547814	post_infection_24h
neurons	AP003119.2	0.693075	0.00140696	0.939737	post_infection_24h
neurons	AP003170.3	0.246721	-0.000162985	0.539741	post_infection_24h
neurons	AP003170.4	0.888834	0.000159324	1	post_infection_24h
neurons	AP003306.2	0.15584	-0.00324316	0.408458	post_infection_24h
neurons	AP003352.1	0.0369601	0.00449894	0.1558	post_infection_24h
neurons	AP003354.1	0.955037	5.28684e-05	1	post_infection_24h
neurons	AP003354.2	0.965743	-4.99115e-05	1	post_infection_24h
neurons	AP003355.2	0.675058	-0.000695288	0.93175	post_infection_24h
neurons	AP003390.1	0.735412	-0.00023213	0.960054	post_infection_24h
neurons	AP003392.1	0.985351	-0.000138479	1	post_infection_24h
neurons	AP003392.3	0.656702	0.000448561	0.927738	post_infection_24h
neurons	AP003392.4	0.153894	-0.00280047	0.405663	post_infection_24h
neurons	AP003392.5	0.881438	-8.95935e-05	1	post_infection_24h
neurons	AP003392.6	0.0751689	-0.00047115	0.253464	post_infection_24h
neurons	AP003393.1	0.963705	-0.000209487	1	post_infection_24h
neurons	AP003419.2	0.831624	-0.000238436	0.988386	post_infection_24h
neurons	AP003465.1	0.0167216	-0.000707819	0.0889932	post_infection_24h
neurons	AP003469.4	0.123851	-0.00260564	0.352823	post_infection_24h
neurons	AP003481.1	0.985666	-1.84103e-05	1	post_infection_24h
neurons	AP003486.1	0.799122	-0.00118652	0.985874	post_infection_24h
neurons	AP003559.1	0.692229	-0.000697295	0.939227	post_infection_24h
neurons	AP003680.1	0.438763	-0.00176211	0.756534	post_infection_24h
neurons	AP003692.1	0.706366	-8.52529e-05	0.945473	post_infection_24h
neurons	AP003696.1	0.0414053	0.00199106	0.168791	post_infection_24h
neurons	AP003716.1	0.808918	-0.000405282	0.986495	post_infection_24h
neurons	AP003721.1	0.899492	-0.000381067	1	post_infection_24h
neurons	AP003721.3	0.9539	-8.53737e-05	1	post_infection_24h
neurons	AP003721.4	0.234323	0.00069042	0.523876	post_infection_24h
neurons	AP003733.3	0.0783197	-0.00146109	0.260646	post_infection_24h
neurons	AP003774.1	0.457707	-0.000546546	0.773692	post_infection_24h
neurons	AP003774.3	0.681205	-0.000207051	0.935216	post_infection_24h
neurons	AP004147.1	0.19978	0.00153984	0.475999	post_infection_24h
neurons	AP004609.1	0.370574	9.22268e-05	0.687942	post_infection_24h
neurons	AP004609.3	0.532373	-9.50727e-06	0.836777	post_infection_24h
neurons	AP005019.1	0.990695	-2.54998e-05	1	post_infection_24h
neurons	AP005131.1	0.142628	0.00138958	0.386886	post_infection_24h
neurons	AP005205.2	0.8814	0.000403254	1	post_infection_24h
neurons	AP005233.2	0.000155574	-0.00387059	0.00192347	post_infection_24h
neurons	AP005328.1	0.495296	-0.000423294	0.806111	post_infection_24h
neurons	AP005328.2	0.262384	0.000170499	0.560952	post_infection_24h
neurons	AP005329.1	0.00280947	-0.00327782	0.021693	post_infection_24h
neurons	AP005329.3	0.108308	-0.00242869	0.3232	post_infection_24h
neurons	AP005432.2	0.852521	-0.000332773	0.99369	post_infection_24h
neurons	AP005482.1	0.034829	0.000280899	0.149362	post_infection_24h
neurons	AP005671.1	0.819505	0.000212478	0.986495	post_infection_24h
neurons	AP005717.1	0.000652036	-0.00652525	0.00644463	post_infection_24h
neurons	AP005899.1	0.948205	-1.19424e-05	1	post_infection_24h
neurons	AP006216.1	0.466451	-0.000299193	0.782297	post_infection_24h
neurons	AP006284.1	0.643554	0.000599593	0.925743	post_infection_24h
neurons	AP006333.1	0.660464	0.000732755	0.927738	post_infection_24h
neurons	AP006333.2	0.016438	0.00283534	0.0879355	post_infection_24h
neurons	AP006545.2	0.247201	-0.00274802	0.540235	post_infection_24h
neurons	AP006621.1	0.274502	-9.92796e-05	0.575882	post_infection_24h
neurons	AP006621.3	0.266971	-0.00117376	0.5666	post_infection_24h
neurons	AP006623.1	0.6014	-0.00119519	0.895724	post_infection_24h
neurons	AP1AR	0.0241749	0.0272476	0.115671	post_infection_24h
neurons	AP1B1	0.778344	0.00255868	0.980509	post_infection_24h
neurons	AP1G1	0.000658404	-0.0382619	0.00650222	post_infection_24h
neurons	AP1G2	8.00709e-05	-0.0198886	0.00108439	post_infection_24h
neurons	AP1M1	0.000661944	-0.0243868	0.00653264	post_infection_24h
neurons	AP1M2	0.972815	2.06788e-05	1	post_infection_24h
neurons	AP1S1	0.0622768	0.0206518	0.223502	post_infection_24h
neurons	AP1S2	1.75257e-10	-0.108933	7.20176e-09	post_infection_24h
neurons	AP1S3	0.667351	-0.000947451	0.929619	post_infection_24h
neurons	AP2A1	0.0173215	-0.00640787	0.0913786	post_infection_24h
neurons	AP2A2	0.0218024	-0.0193515	0.107395	post_infection_24h
neurons	AP2B1	0.134243	0.00301996	0.372353	post_infection_24h
neurons	AP2M1	0.00655947	0.00397649	0.0433409	post_infection_24h
neurons	AP2S1	0.0145478	0.0136049	0.0798721	post_infection_24h
neurons	AP3B1	0.00161566	-0.0194644	0.0136957	post_infection_24h
neurons	AP3B2	0.0155664	-0.0137332	0.0842687	post_infection_24h
neurons	AP3D1	4.79052e-06	-0.0485148	8.86986e-05	post_infection_24h
neurons	AP3M1	0.0271393	-0.016996	0.125441	post_infection_24h
neurons	AP3M2	0.246773	-0.0105998	0.539741	post_infection_24h
neurons	AP3S1	0.112278	-0.00242679	0.331339	post_infection_24h
neurons	AP3S2	0.0942331	-0.00999553	0.295184	post_infection_24h
neurons	AP4B1	0.204616	-0.00633997	0.482544	post_infection_24h
neurons	AP4B1-AS1	0.94923	0.000204037	1	post_infection_24h
neurons	AP4E1	0.0360641	-0.00675675	0.153153	post_infection_24h
neurons	AP4M1	0.752244	0.00172713	0.969305	post_infection_24h
neurons	AP4S1	0.101425	-0.00665236	0.30943	post_infection_24h
neurons	AP5B1	0.218746	-0.0040998	0.502795	post_infection_24h
neurons	AP5M1	2.1116e-05	-0.0299874	0.0003358	post_infection_24h
neurons	AP5S1	0.438062	-0.00152769	0.75576	post_infection_24h
neurons	AP5Z1	0.346864	-0.00403966	0.661742	post_infection_24h
neurons	APAF1	0.0255488	-0.0130016	0.120267	post_infection_24h
neurons	APBA1	0.0289398	-0.010629	0.131384	post_infection_24h
neurons	APBA2	0.176204	-0.0123398	0.440906	post_infection_24h
neurons	APBA3	0.883161	-0.00115771	1	post_infection_24h
neurons	APBB1	0.0915185	-0.0156576	0.289553	post_infection_24h
neurons	APBB2	0.0191575	-0.0140139	0.0979633	post_infection_24h
neurons	APBB3	0.00133844	-0.0214468	0.0117269	post_infection_24h
neurons	APC	0.000288008	-0.0429743	0.00323427	post_infection_24h
neurons	APC2	0.0360235	-0.00551698	0.153061	post_infection_24h
neurons	APCDD1	0.288174	0.00144394	0.592139	post_infection_24h
neurons	APCDD1L	0.635632	-0.000299155	0.920533	post_infection_24h
neurons	APEH	0.245797	0.00631523	0.53864	post_infection_24h
neurons	APEX1	1.24498e-06	0.0667332	2.59153e-05	post_infection_24h
neurons	APEX2	0.40536	-0.00278746	0.725524	post_infection_24h
neurons	APH1A	0.00333614	-0.024386	0.0250738	post_infection_24h
neurons	APH1B	0.130046	-0.00335321	0.364554	post_infection_24h
neurons	API5	0.00874172	-0.00435297	0.0542638	post_infection_24h
neurons	APIP	0.10443	0.0103446	0.315749	post_infection_24h
neurons	APLF	0.923253	-0.000120885	1	post_infection_24h
neurons	APLN	0.967919	0.000283542	1	post_infection_24h
neurons	APLNR	0.994855	1.16707e-05	1	post_infection_24h
neurons	APLP1	0.0116153	-0.0118197	0.0673618	post_infection_24h
neurons	APLP2	3.12217e-07	0.0845195	7.40375e-06	post_infection_24h
neurons	APMAP	0.0075718	-0.0177266	0.0485072	post_infection_24h
neurons	APOA1	0.390281	-0.00313585	0.709273	post_infection_24h
neurons	APOA2	0.834393	-9.26397e-05	0.988664	post_infection_24h
neurons	APOBEC2	0.495042	0.000501622	0.805862	post_infection_24h
neurons	APOBEC3A	0.420023	0.000761389	0.73876	post_infection_24h
neurons	APOBEC3C	0.639914	0.0006291	0.923375	post_infection_24h
neurons	APOBEC3D	0.0456618	0.000511847	0.181452	post_infection_24h
neurons	APOBEC3F	0.933423	5.5571e-05	1	post_infection_24h
neurons	APOBEC3G	0.364662	-0.000692676	0.681661	post_infection_24h
neurons	APOBEC3H	0.123949	-0.00023569	0.352977	post_infection_24h
neurons	APOBEC4	0.548226	6.01716e-05	0.849893	post_infection_24h
neurons	APOC1	0.159522	-0.00430546	0.414352	post_infection_24h
neurons	APOE	0.000384101	-0.0244663	0.00410038	post_infection_24h
neurons	APOF	0.0390651	-0.00123875	0.161942	post_infection_24h
neurons	APOL1	0.557557	0.000447198	0.856884	post_infection_24h
neurons	APOL2	0.119608	0.00218028	0.34595	post_infection_24h
neurons	APOL4	0.766799	0.000308376	0.975296	post_infection_24h
neurons	APOL6	0.578469	0.000257569	0.875234	post_infection_24h
neurons	APOLD1	0.212008	-0.00564833	0.494122	post_infection_24h
neurons	APOM	0.153294	-0.00119691	0.404565	post_infection_24h
neurons	APOO	0.0778248	0.00632961	0.259588	post_infection_24h
neurons	APOOL	0.217615	-0.00246699	0.50153	post_infection_24h
neurons	APOPT1	0.00226914	0.026955	0.0182151	post_infection_24h
neurons	APP	0.367302	0.024427	0.684516	post_infection_24h
neurons	APPBP2	0.706264	-0.00572036	0.945465	post_infection_24h
neurons	APPL1	0.72973	0.0105733	0.957257	post_infection_24h
neurons	APPL2	0.639576	-0.00411321	0.9232	post_infection_24h
neurons	APRT	4.72843e-09	0.0421241	1.58482e-07	post_infection_24h
neurons	APTR	0.10018	0.00426494	0.307274	post_infection_24h
neurons	APTX	0.43041	-0.00782412	0.748205	post_infection_24h
neurons	AQP1	0.412888	-0.000331655	0.73266	post_infection_24h
neurons	AQP10	0.434173	-0.00120412	0.752168	post_infection_24h
neurons	AQP11	0.948899	-0.000814873	1	post_infection_24h
neurons	AQP3	0.804092	-0.000323529	0.986495	post_infection_24h
neurons	AQP4	0.867854	0.000277004	0.9995	post_infection_24h
neurons	AQP4-AS1	0.228871	-0.000638772	0.516886	post_infection_24h
neurons	AQP5	0.980915	-5.03717e-05	1	post_infection_24h
neurons	AQP6	0.611159	0.000100852	0.903282	post_infection_24h
neurons	AQP7	0.480773	-0.000209978	0.794873	post_infection_24h
neurons	AQP8	0.545973	-0.00104526	0.847714	post_infection_24h
neurons	AQR	0.0263686	-0.0244922	0.122801	post_infection_24h
neurons	AR	0.876641	0.000961877	1	post_infection_24h
neurons	ARAF	0.13684	0.0057233	0.376463	post_infection_24h
neurons	ARAP1	0.24898	-0.00194965	0.541951	post_infection_24h
neurons	ARAP1-AS2	1	4.79191e-05	1	post_infection_24h
neurons	ARAP2	0.775321	-4.9686e-05	0.979446	post_infection_24h
neurons	ARAP3	2.41281e-09	-0.0182022	8.42832e-08	post_infection_24h
neurons	ARCN1	0.549215	0.00824572	0.850349	post_infection_24h
neurons	AREG	0.132224	-0.00117499	0.368723	post_infection_24h
neurons	AREL1	0.0739894	-0.00989503	0.251243	post_infection_24h
neurons	ARF1	0.317221	-0.0280655	0.625682	post_infection_24h
neurons	ARF3	0.0365187	0.00742918	0.154482	post_infection_24h
neurons	ARF4	0.561043	-0.00414052	0.860203	post_infection_24h
neurons	ARF4-AS1	0.131646	-0.00158713	0.367695	post_infection_24h
neurons	ARF5	1.67483e-08	-0.0577488	5.12659e-07	post_infection_24h
neurons	ARF6	0.000347824	0.0243469	0.00378209	post_infection_24h
neurons	ARFGAP1	0.000636271	-0.0239882	0.0063096	post_infection_24h
neurons	ARFGAP2	0.00387286	-0.0273527	0.0283963	post_infection_24h
neurons	ARFGAP3	0.625775	-0.0065709	0.914718	post_infection_24h
neurons	ARFGEF1	2.40006e-06	-0.0389455	4.69411e-05	post_infection_24h
neurons	ARFGEF2	0.283786	-0.00809623	0.587671	post_infection_24h
neurons	ARFGEF3	0.0122924	-0.0253257	0.0704545	post_infection_24h
neurons	ARFIP1	0.77337	0.000820105	0.978779	post_infection_24h
neurons	ARFIP2	0.00571677	-0.0258942	0.0387764	post_infection_24h
neurons	ARFRP1	0.146735	-0.0102422	0.394019	post_infection_24h
neurons	ARG1	0.880627	0.000146138	1	post_infection_24h
neurons	ARG2	1.10326e-22	0.0873568	1.39348e-20	post_infection_24h
neurons	ARGLU1	1.11965e-15	0.153264	8.26751e-14	post_infection_24h
neurons	ARHGAP1	0.00172696	-0.017391	0.0144834	post_infection_24h
neurons	ARHGAP10	0.0013776	-0.0042924	0.0119912	post_infection_24h
neurons	ARHGAP11A	0.128841	0.00504075	0.36218	post_infection_24h
neurons	ARHGAP11B	0.475921	0.000595451	0.790282	post_infection_24h
neurons	ARHGAP12	0.0671535	-0.0134794	0.234787	post_infection_24h
neurons	ARHGAP15	0.708551	0.000558383	0.946339	post_infection_24h
neurons	ARHGAP17	0.381327	-0.00565797	0.699463	post_infection_24h
neurons	ARHGAP18	0.38489	0.00197951	0.703634	post_infection_24h
neurons	ARHGAP19	0.623539	-0.00234279	0.913185	post_infection_24h
neurons	ARHGAP19-SLIT1	0.664686	-0.00106365	0.928833	post_infection_24h
neurons	ARHGAP20	0.262536	-0.00102358	0.561133	post_infection_24h
neurons	ARHGAP21	3.82782e-18	-0.155244	3.53308e-16	post_infection_24h
neurons	ARHGAP22	0.830408	-0.000466064	0.987994	post_infection_24h
neurons	ARHGAP23	0.916408	0.00175477	1	post_infection_24h
neurons	ARHGAP24	0.404142	-0.000778174	0.724481	post_infection_24h
neurons	ARHGAP25	0.921545	-0.000244045	1	post_infection_24h
neurons	ARHGAP26	1.38629e-09	-0.0264308	4.98772e-08	post_infection_24h
neurons	ARHGAP27	0.782428	0.000709829	0.981695	post_infection_24h
neurons	ARHGAP28	0.454048	0.0023994	0.771307	post_infection_24h
neurons	ARHGAP29	0.00481204	-0.00757989	0.0336723	post_infection_24h
neurons	ARHGAP30	0.884767	-0.000401174	1	post_infection_24h
neurons	ARHGAP31	0.899891	-0.000271565	1	post_infection_24h
neurons	ARHGAP32	0.000627956	-0.027471	0.00624521	post_infection_24h
neurons	ARHGAP33	0.344776	-0.0098827	0.658962	post_infection_24h
neurons	ARHGAP35	0.833711	0.00222499	0.988624	post_infection_24h
neurons	ARHGAP36	0.131228	-0.00235381	0.367125	post_infection_24h
neurons	ARHGAP39	0.0138717	-0.00849866	0.0770943	post_infection_24h
neurons	ARHGAP4	0.0868313	-0.0042318	0.279702	post_infection_24h
neurons	ARHGAP42	0.971517	-0.000256567	1	post_infection_24h
neurons	ARHGAP44	0.0965383	-0.00829189	0.300044	post_infection_24h
neurons	ARHGAP45	0.48833	-0.000806164	0.801241	post_infection_24h
neurons	ARHGAP5	0.000497997	-0.0454848	0.00510505	post_infection_24h
neurons	ARHGAP5-AS1	1.35057e-08	-0.0237913	4.1803e-07	post_infection_24h
neurons	ARHGAP6	0.536435	-0.000986695	0.84007	post_infection_24h
neurons	ARHGAP8	0.0473504	-0.00581436	0.186093	post_infection_24h
neurons	ARHGAP9	0.491252	0.000830051	0.802992	post_infection_24h
neurons	ARHGDIA	0.296935	-0.0179328	0.603069	post_infection_24h
neurons	ARHGDIB	0.678133	-8.08526e-05	0.933829	post_infection_24h
neurons	ARHGDIG	0.187634	-0.00772384	0.458952	post_infection_24h
neurons	ARHGEF1	0.873653	0.000166508	1	post_infection_24h
neurons	ARHGEF10	3.59965e-06	0.0226723	6.82341e-05	post_infection_24h
neurons	ARHGEF10L	0.446952	-0.00269294	0.764898	post_infection_24h
neurons	ARHGEF11	0.0576062	-0.0108502	0.212649	post_infection_24h
neurons	ARHGEF12	5.85154e-07	-0.065322	1.31239e-05	post_infection_24h
neurons	ARHGEF15	0.960844	0.000112163	1	post_infection_24h
neurons	ARHGEF16	0.0695646	-0.00140966	0.240584	post_infection_24h
neurons	ARHGEF17	0.181753	0.00369306	0.449938	post_infection_24h
neurons	ARHGEF18	0.971085	0.000180177	1	post_infection_24h
neurons	ARHGEF19	0.533647	-0.00168187	0.838028	post_infection_24h
neurons	ARHGEF2	0.0116286	0.0149374	0.0673911	post_infection_24h
neurons	ARHGEF25	0.282639	-0.00593772	0.586441	post_infection_24h
neurons	ARHGEF26	2.14925e-05	0.0227305	0.000340447	post_infection_24h
neurons	ARHGEF28	0.00031302	-0.0074753	0.00348416	post_infection_24h
neurons	ARHGEF3	0.357999	0.00287889	0.673877	post_infection_24h
neurons	ARHGEF33	0.902976	0.000503465	1	post_infection_24h
neurons	ARHGEF37	0.0602002	-0.00557384	0.218561	post_infection_24h
neurons	ARHGEF38	0.306389	-0.000406021	0.613442	post_infection_24h
neurons	ARHGEF39	0.175534	0.00099719	0.439807	post_infection_24h
neurons	ARHGEF4	0.324405	0.00583355	0.63498	post_infection_24h
neurons	ARHGEF40	0.975814	-0.000977805	1	post_infection_24h
neurons	ARHGEF6	0.796232	0.000637962	0.98572	post_infection_24h
neurons	ARHGEF7	5.94693e-06	-0.0567205	0.000107466	post_infection_24h
neurons	ARHGEF7-AS2	0.281386	-0.00257369	0.585029	post_infection_24h
neurons	ARHGEF9	9.44432e-17	-0.148133	7.73532e-15	post_infection_24h
neurons	ARID1A	0.00027605	0.0484858	0.00313222	post_infection_24h
neurons	ARID1B	0.945968	0.00410675	1	post_infection_24h
neurons	ARID2	0.482537	0.00784654	0.796177	post_infection_24h
neurons	ARID3A	0.307154	-0.00771452	0.614258	post_infection_24h
neurons	ARID3B	0.0396865	-0.00785003	0.163659	post_infection_24h
neurons	ARID3C	0.845814	0.000263386	0.991125	post_infection_24h
neurons	ARID4A	0.60426	0.0128831	0.898286	post_infection_24h
neurons	ARID4B	0.288101	0.0169281	0.592119	post_infection_24h
neurons	ARID5A	0.320481	-0.00815144	0.629674	post_infection_24h
neurons	ARID5B	6.4748e-09	-0.0485354	2.12852e-07	post_infection_24h
neurons	ARIH1	0.00170967	-0.0481506	0.0143557	post_infection_24h
neurons	ARIH2	0.409788	-0.0107943	0.729567	post_infection_24h
neurons	ARIH2OS	0.00198884	-0.0162942	0.0163285	post_infection_24h
neurons	ARL1	0.44983	-0.0130203	0.767333	post_infection_24h
neurons	ARL10	0.000181533	-0.0284069	0.00218367	post_infection_24h
neurons	ARL11	0.35464	0.000487948	0.669813	post_infection_24h
neurons	ARL13B	0.47116	-0.00216527	0.78613	post_infection_24h
neurons	ARL14EP	8.33361e-05	0.0357242	0.00112291	post_infection_24h
neurons	ARL15	0.0623664	-0.00773592	0.223635	post_infection_24h
neurons	ARL16	0.0694564	-0.0156379	0.240452	post_infection_24h
neurons	ARL17A	0.170626	0.00134088	0.431999	post_infection_24h
neurons	ARL17B	0.31637	-0.00544662	0.624413	post_infection_24h
neurons	ARL2	0.13086	0.015375	0.366315	post_infection_24h
neurons	ARL2BP	0.674221	0.00755676	0.931596	post_infection_24h
neurons	ARL3	3.36451e-14	0.115665	2.18812e-12	post_infection_24h
neurons	ARL4A	6.55492e-09	-0.0359059	2.14635e-07	post_infection_24h
neurons	ARL4C	0.011157	0.0351674	0.0653515	post_infection_24h
neurons	ARL4D	4.84357e-08	0.0577221	1.37071e-06	post_infection_24h
neurons	ARL5A	0.407027	0.00282728	0.727207	post_infection_24h
neurons	ARL5B	0.00203291	-0.0360365	0.0166051	post_infection_24h
neurons	ARL5C	0.174575	-0.00117829	0.438182	post_infection_24h
neurons	ARL6	0.158307	0.00330774	0.412007	post_infection_24h
neurons	ARL6IP1	0.0241224	-0.0310236	0.115547	post_infection_24h
neurons	ARL6IP4	0.0453863	-0.0168536	0.180717	post_infection_24h
neurons	ARL6IP5	0.000710444	0.0537153	0.00694469	post_infection_24h
neurons	ARL6IP6	0.0695372	0.00283272	0.240581	post_infection_24h
neurons	ARL8A	0.13662	-0.005134	0.376117	post_infection_24h
neurons	ARL8B	0.00412557	-0.024517	0.0298619	post_infection_24h
neurons	ARL9	0.812834	-0.000697819	0.986495	post_infection_24h
neurons	ARMC1	0.0375254	-0.0230385	0.157326	post_infection_24h
neurons	ARMC10	0.00412694	-0.0144949	0.0298619	post_infection_24h
neurons	ARMC12	0.623676	-0.00149689	0.913185	post_infection_24h
neurons	ARMC2	0.0652043	-0.00609109	0.230347	post_infection_24h
neurons	ARMC4	0.00236585	0.00149018	0.0188812	post_infection_24h
neurons	ARMC5	0.0286741	-0.0105028	0.130548	post_infection_24h
neurons	ARMC6	0.601443	-0.00300949	0.895724	post_infection_24h
neurons	ARMC7	0.404644	-0.00300556	0.724953	post_infection_24h
neurons	ARMC8	0.0127272	-0.0279755	0.072393	post_infection_24h
neurons	ARMC9	0.0498171	-0.00763413	0.192669	post_infection_24h
neurons	ARMCX1	1.51265e-06	-0.0322727	3.08153e-05	post_infection_24h
neurons	ARMCX2	0.000180623	-0.020876	0.00217714	post_infection_24h
neurons	ARMCX3	0.0950892	-0.0376682	0.296897	post_infection_24h
neurons	ARMCX3-AS1	0.485387	-0.00149491	0.798813	post_infection_24h
neurons	ARMCX4	1.53653e-05	-0.0295474	0.000253427	post_infection_24h
neurons	ARMCX5	1.33993e-05	-0.0342285	0.00022377	post_infection_24h
neurons	ARMCX6	0.000541181	-0.0217408	0.00548681	post_infection_24h
neurons	ARMH1	0.0314395	-0.00387102	0.139281	post_infection_24h
neurons	ARMH3	0.51663	-0.00398629	0.823649	post_infection_24h
neurons	ARMH4	1.04021e-07	-0.0495239	2.73417e-06	post_infection_24h
neurons	ARMT1	0.065167	-0.00778351	0.230321	post_infection_24h
neurons	ARNT	0.576362	-0.0030568	0.873257	post_infection_24h
neurons	ARNT2	0.0186666	-0.013393	0.096117	post_infection_24h
neurons	ARNTL	0.399779	-0.00459106	0.719724	post_infection_24h
neurons	ARNTL2	0.936939	-0.000706993	1	post_infection_24h
neurons	ARPC1A	0.132213	0.0202939	0.368723	post_infection_24h
neurons	ARPC1B	0.131271	-0.0034184	0.367171	post_infection_24h
neurons	ARPC2	1.46153e-05	0.0477165	0.00024239	post_infection_24h
neurons	ARPC3	0.0108509	0.036412	0.0639487	post_infection_24h
neurons	ARPC4	0.0710244	0.00499042	0.244225	post_infection_24h
neurons	ARPC4-TTLL3	0.895835	0.000278469	1	post_infection_24h
neurons	ARPC5	0.232116	0.00781987	0.521029	post_infection_24h
neurons	ARPC5L	0.290847	-0.0179875	0.595615	post_infection_24h
neurons	ARPIN	0.0238896	-0.00357633	0.114638	post_infection_24h
neurons	ARPP19	0.154633	-0.00161635	0.406762	post_infection_24h
neurons	ARPP21	2.7326e-07	-0.0698563	6.59065e-06	post_infection_24h
neurons	ARRB1	0.35772	-0.000514673	0.673669	post_infection_24h
neurons	ARRB2	0.930574	-0.00281612	1	post_infection_24h
neurons	ARRDC1	0.94685	7.53917e-06	1	post_infection_24h
neurons	ARRDC1-AS1	0.151508	-0.00631529	0.401584	post_infection_24h
neurons	ARRDC2	0.515245	-0.00218596	0.822513	post_infection_24h
neurons	ARRDC3	0.2189	-0.0283449	0.502892	post_infection_24h
neurons	ARRDC3-AS1	0.800333	-8.86064e-05	0.986157	post_infection_24h
neurons	ARRDC4	0.0294424	-0.0179519	0.132987	post_infection_24h
neurons	ARSA	0.303761	0.00197382	0.610491	post_infection_24h
neurons	ARSB	0.00328124	-0.010567	0.0247698	post_infection_24h
neurons	ARSD	0.712356	-0.000778428	0.948313	post_infection_24h
neurons	ARSF	0.0255426	-0.0017282	0.120261	post_infection_24h
neurons	ARSG	0.0868207	0.00455576	0.279702	post_infection_24h
neurons	ARSJ	0.451939	-0.00066275	0.76909	post_infection_24h
neurons	ARSK	0.0771339	-0.00583484	0.257987	post_infection_24h
neurons	ART3	0.623636	-0.000586356	0.913185	post_infection_24h
neurons	ART4	0.746121	-0.000397904	0.965667	post_infection_24h
neurons	ART5	0.89186	0.000336253	1	post_infection_24h
neurons	ARTN	0.626968	-0.000697011	0.915483	post_infection_24h
neurons	ARV1	0.949416	0.00100631	1	post_infection_24h
neurons	ARVCF	0.00768789	-0.0105186	0.0490284	post_infection_24h
neurons	ARX	0.000133736	0.0148715	0.00168208	post_infection_24h
neurons	ASAH1	0.104692	0.0229856	0.316264	post_infection_24h
neurons	ASAH2	0.454695	0.000470075	0.771725	post_infection_24h
neurons	ASAH2B	0.73023	-0.00222465	0.957651	post_infection_24h
neurons	ASAP1	0.145238	0.0103704	0.391399	post_infection_24h
neurons	ASAP2	0.492528	0.00315415	0.80406	post_infection_24h
neurons	ASAP3	0.0391554	0.0060613	0.162202	post_infection_24h
neurons	ASB1	0.263872	-0.00685965	0.56313	post_infection_24h
neurons	ASB11	0.763118	0.000283563	0.974317	post_infection_24h
neurons	ASB12	0.106146	-0.00133356	0.31913	post_infection_24h
neurons	ASB13	0.409647	0.00184565	0.729472	post_infection_24h
neurons	ASB14	0.096681	0.00141874	0.300304	post_infection_24h
neurons	ASB15	0.433785	0.000533262	0.75184	post_infection_24h
neurons	ASB16	0.969816	-0.000149346	1	post_infection_24h
neurons	ASB16-AS1	0.965371	-0.000486669	1	post_infection_24h
neurons	ASB18	0.312403	0.000154024	0.620087	post_infection_24h
neurons	ASB2	0.549669	-0.000659146	0.850841	post_infection_24h
neurons	ASB3	0.883096	-0.00112825	1	post_infection_24h
neurons	ASB6	0.182611	0.00671146	0.450928	post_infection_24h
neurons	ASB7	0.632544	-0.00254577	0.91927	post_infection_24h
neurons	ASB8	0.0195171	-0.0186471	0.0992521	post_infection_24h
neurons	ASCC1	0.0142285	-0.00100027	0.0785497	post_infection_24h
neurons	ASCC2	0.843058	-0.00171882	0.9901	post_infection_24h
neurons	ASCC3	0.566925	0.0102324	0.865408	post_infection_24h
neurons	ASCL1	1.12832e-13	-0.047149	7.01486e-12	post_infection_24h
neurons	ASCL2	0.53566	-0.00220396	0.839516	post_infection_24h
neurons	ASCL4	0.887982	-0.000499136	1	post_infection_24h
neurons	ASCL5	0.841718	-0.000517044	0.989927	post_infection_24h
neurons	ASF1A	0.176212	0.0119435	0.440906	post_infection_24h
neurons	ASF1B	0.673978	0.000869451	0.931414	post_infection_24h
neurons	ASGR1	0.00128761	-0.0343402	0.0113645	post_infection_24h
neurons	ASH1L	3.14313e-10	-0.113119	1.24676e-08	post_infection_24h
neurons	ASH1L-AS1	0.0412564	-0.00992018	0.168407	post_infection_24h
neurons	ASH2L	0.420924	0.000414755	0.738995	post_infection_24h
neurons	ASIC1	0.121945	-0.000881754	0.349676	post_infection_24h
neurons	ASIC2	0.299912	-0.00207525	0.60641	post_infection_24h
neurons	ASIC3	0.00403778	-0.00865182	0.0293258	post_infection_24h
neurons	ASIC4	0.700907	-0.00173621	0.942538	post_infection_24h
neurons	ASL	0.137887	-0.00391243	0.378217	post_infection_24h
neurons	ASMT	0.972314	-0.000156722	1	post_infection_24h
neurons	ASMTL	0.618257	0.0044742	0.909014	post_infection_24h
neurons	ASMTL-AS1	0.996414	3.01781e-05	1	post_infection_24h
neurons	ASNA1	0.0720753	0.019555	0.246707	post_infection_24h
neurons	ASNS	0.212451	-0.0161134	0.494605	post_infection_24h
neurons	ASNSD1	0.110849	-0.0124114	0.328413	post_infection_24h
neurons	ASPDH	0.978086	-0.000137446	1	post_infection_24h
neurons	ASPH	0.107502	0.00253889	0.321655	post_infection_24h
neurons	ASPHD1	0.273338	0.00560417	0.574392	post_infection_24h
neurons	ASPHD2	0.262493	-0.00417392	0.561133	post_infection_24h
neurons	ASPM	0.000522679	0.0109061	0.00531996	post_infection_24h
neurons	ASPN	0.0234253	0.000777498	0.113065	post_infection_24h
neurons	ASPRV1	0.540998	-0.000977884	0.843371	post_infection_24h
neurons	ASPSCR1	0.364246	0.00146216	0.681299	post_infection_24h
neurons	ASRGL1	0.0232402	-0.0236425	0.112466	post_infection_24h
neurons	ASS1	0.00672141	0.00664694	0.0441677	post_infection_24h
neurons	ASTE1	0.0241737	-0.00555403	0.115671	post_infection_24h
neurons	ASTN1	0.849037	-0.00102236	0.992233	post_infection_24h
neurons	ASTN2	0.907448	0.000871266	1	post_infection_24h
neurons	ASXL1	0.246488	-0.00867141	0.539513	post_infection_24h
neurons	ASXL2	0.193382	-0.00618235	0.466974	post_infection_24h
neurons	ASXL3	8.56211e-12	-0.0658529	4.37178e-10	post_infection_24h
neurons	ATAD1	0.043706	0.0151442	0.175645	post_infection_24h
neurons	ATAD2	0.415278	0.00554016	0.734674	post_infection_24h
neurons	ATAD2B	0.25837	-0.00963475	0.556237	post_infection_24h
neurons	ATAD3A	0.0142154	-0.0156425	0.078518	post_infection_24h
neurons	ATAD3B	0.00508759	-0.0152588	0.0352154	post_infection_24h
neurons	ATAD3C	0.237091	0.00323333	0.527509	post_infection_24h
neurons	ATAD5	0.000122433	-0.0350962	0.00155952	post_infection_24h
neurons	ATAT1	8.80169e-07	-0.0642414	1.89098e-05	post_infection_24h
neurons	ATCAY	0.133619	-0.0307878	0.371112	post_infection_24h
neurons	ATE1	0.0806423	-0.00720678	0.266051	post_infection_24h
neurons	ATF1	0.105683	-0.00485177	0.318216	post_infection_24h
neurons	ATF2	0.0113049	0.00833721	0.0659875	post_infection_24h
neurons	ATF3	0.17045	0.00929549	0.431848	post_infection_24h
neurons	ATF4	0.943092	-0.000407625	1	post_infection_24h
neurons	ATF5	0.0160006	-0.018898	0.0860562	post_infection_24h
neurons	ATF6	0.148298	0.0118593	0.396354	post_infection_24h
neurons	ATF6B	0.513731	0.00832138	0.82126	post_infection_24h
neurons	ATF7	0.558239	0.00428258	0.857358	post_infection_24h
neurons	ATF7IP	1.46704e-05	-0.0556641	0.000242968	post_infection_24h
neurons	ATF7IP2	0.422339	-0.00344455	0.740504	post_infection_24h
neurons	ATG10	0.125012	0.00562731	0.355161	post_infection_24h
neurons	ATG101	0.722194	-0.00625765	0.953243	post_infection_24h
neurons	ATG12	0.75695	0.00811515	0.971086	post_infection_24h
neurons	ATG13	0.0236212	-0.0171364	0.113714	post_infection_24h
neurons	ATG14	0.794835	-0.000402896	0.985363	post_infection_24h
neurons	ATG16L1	0.0237138	-0.0128936	0.113953	post_infection_24h
neurons	ATG16L2	0.122599	-0.00640574	0.350712	post_infection_24h
neurons	ATG2A	0.492819	0.00329874	0.804207	post_infection_24h
neurons	ATG2B	2.19129e-05	-0.0271911	0.000345736	post_infection_24h
neurons	ATG3	0.31027	0.0129246	0.617759	post_infection_24h
neurons	ATG4A	0.108804	-0.00864309	0.324117	post_infection_24h
neurons	ATG4B	2.31482e-05	-0.0388987	0.000362132	post_infection_24h
neurons	ATG4C	0.536989	-0.00493942	0.840288	post_infection_24h
neurons	ATG4D	0.917857	0.000709187	1	post_infection_24h
neurons	ATG5	0.00903404	-0.020598	0.055618	post_infection_24h
neurons	ATG7	0.223599	-0.00551956	0.509439	post_infection_24h
neurons	ATG9A	0.835384	0.000739901	0.988807	post_infection_24h
neurons	ATG9B	0.81826	-0.00212684	0.986495	post_infection_24h
neurons	ATIC	6.34011e-06	0.0331832	0.000113545	post_infection_24h
neurons	ATL1	0.00015786	0.0475207	0.00194873	post_infection_24h
neurons	ATL2	0.0433292	-0.0179321	0.174582	post_infection_24h
neurons	ATL3	0.0318577	-0.00963257	0.140615	post_infection_24h
neurons	ATM	7.30128e-05	-0.0510093	0.00100009	post_infection_24h
neurons	ATMIN	0.145891	-0.0144316	0.392587	post_infection_24h
neurons	ATN1	0.183245	-0.00962092	0.451868	post_infection_24h
neurons	ATOH1	0.326386	0.000124358	0.637523	post_infection_24h
neurons	ATOH7	0.00879676	-0.007916	0.0545256	post_infection_24h
neurons	ATOH8	0.685442	0.000613488	0.937011	post_infection_24h
neurons	ATOX1	1.04476e-06	0.0722816	2.21562e-05	post_infection_24h
neurons	ATP10A	0.790707	0.000257304	0.984068	post_infection_24h
neurons	ATP10D	2.80728e-06	-0.0182406	5.44178e-05	post_infection_24h
neurons	ATP11A	0.17538	-0.00092321	0.439558	post_infection_24h
neurons	ATP11A-AS1	0.151894	0.00214045	0.402157	post_infection_24h
neurons	ATP11B	0.133586	-0.00761482	0.371112	post_infection_24h
neurons	ATP11C	0.182894	0.00753987	0.451486	post_infection_24h
neurons	ATP13A1	9.87809e-06	-0.0218367	0.000169931	post_infection_24h
neurons	ATP13A2	0.464857	-0.00707816	0.78055	post_infection_24h
neurons	ATP13A3	0.925636	-0.000306318	1	post_infection_24h
neurons	ATP13A4	0.499791	-0.00059818	0.810241	post_infection_24h
neurons	ATP13A5	0.698406	0.000308204	0.941804	post_infection_24h
neurons	ATP1A1	3.95335e-08	-0.0540167	1.13756e-06	post_infection_24h
neurons	ATP1A2	0.615824	0.000906695	0.906659	post_infection_24h
neurons	ATP1A3	4.99447e-10	0.0595961	1.92079e-08	post_infection_24h
neurons	ATP1A4	0.85716	-0.000119798	0.99588	post_infection_24h
neurons	ATP1B1	0.347124	-0.00124019	0.662079	post_infection_24h
neurons	ATP1B2	1.51627e-07	0.0349336	3.85461e-06	post_infection_24h
neurons	ATP1B3	2.74899e-07	0.0550912	6.61689e-06	post_infection_24h
neurons	ATP1B3-AS1	0.736874	0.000602773	0.960054	post_infection_24h
neurons	ATP23	0.290802	0.00535428	0.595601	post_infection_24h
neurons	ATP2A1	0.0530229	-0.00353457	0.201018	post_infection_24h
neurons	ATP2A1-AS1	0.285233	0.00303037	0.589049	post_infection_24h
neurons	ATP2A2	0.000251406	-0.0384444	0.00289364	post_infection_24h
neurons	ATP2A3	0.330975	-0.00216365	0.64324	post_infection_24h
neurons	ATP2B1	0.971053	-0.000390811	1	post_infection_24h
neurons	ATP2B1-AS1	5.27572e-09	-0.0309601	1.76087e-07	post_infection_24h
neurons	ATP2B2	0.136736	0.0113007	0.376303	post_infection_24h
neurons	ATP2B3	0.967814	0.00056335	1	post_infection_24h
neurons	ATP2B4	0.22178	-0.0148401	0.506932	post_infection_24h
neurons	ATP2C1	0.1981	-0.0165388	0.473177	post_infection_24h
neurons	ATP2C2	0.753522	-0.000591768	0.969517	post_infection_24h
neurons	ATP2C2-AS1	0.874199	1.1691e-05	1	post_infection_24h
neurons	ATP4A	0.922726	-0.00016985	1	post_infection_24h
neurons	ATP4B	0.774297	9.44142e-05	0.978956	post_infection_24h
neurons	ATP5F1A	7.66953e-05	0.0495847	0.00104339	post_infection_24h
neurons	ATP5F1B	0.0942295	0.0359025	0.295184	post_infection_24h
neurons	ATP5F1C	0.0459108	-0.0119857	0.18205	post_infection_24h
neurons	ATP5F1D	0.605756	-0.00170215	0.899451	post_infection_24h
neurons	ATP5F1E	1.20303e-16	0.0937327	9.75348e-15	post_infection_24h
neurons	ATP5IF1	0.00870646	0.00124062	0.0541009	post_infection_24h
neurons	ATP5MC1	9.59599e-07	0.0701283	2.04334e-05	post_infection_24h
neurons	ATP5MC2	2.13453e-28	0.142441	3.68522e-26	post_infection_24h
neurons	ATP5MC3	0.0588801	-0.00172548	0.215495	post_infection_24h
neurons	ATP5MD	3.10477e-09	0.0777993	1.06898e-07	post_infection_24h
neurons	ATP5ME	9.06926e-06	0.0509486	0.000157599	post_infection_24h
neurons	ATP5MF	1.47215e-11	0.0854082	7.2395e-10	post_infection_24h
neurons	ATP5MF-PTCD1	0.424145	0.000530137	0.742207	post_infection_24h
neurons	ATP5MG	1.107e-09	0.0597055	4.04968e-08	post_infection_24h
neurons	ATP5MGL	0.86085	0.00041287	0.997157	post_infection_24h
neurons	ATP5MPL	1.50863e-09	0.107119	5.38752e-08	post_infection_24h
neurons	ATP5PB	0.0613065	0.0055553	0.221178	post_infection_24h
neurons	ATP5PD	1.03493e-05	0.0465518	0.000176724	post_infection_24h
neurons	ATP5PF	1.51392e-13	0.11898	9.31564e-12	post_infection_24h
neurons	ATP5PO	1.69423e-07	0.0566236	4.27082e-06	post_infection_24h
neurons	ATP5S	0.000447391	0.0217197	0.00467413	post_infection_24h
neurons	ATP6AP1	0.00284003	-0.0377966	0.0218726	post_infection_24h
neurons	ATP6AP1L	0.00605194	-0.0146583	0.040591	post_infection_24h
neurons	ATP6AP2	0.810855	-0.00505803	0.986495	post_infection_24h
neurons	ATP6V0A1	0.349877	0.000919565	0.664531	post_infection_24h
neurons	ATP6V0A2	0.298813	-0.00415919	0.605294	post_infection_24h
neurons	ATP6V0A4	0.00938027	-0.00259319	0.0572373	post_infection_24h
neurons	ATP6V0B	0.863599	-0.0079289	0.998057	post_infection_24h
neurons	ATP6V0C	0.308659	-0.00222566	0.616094	post_infection_24h
neurons	ATP6V0D1	0.0176861	-0.0251522	0.09261	post_infection_24h
neurons	ATP6V0D2	0.943013	6.20768e-05	1	post_infection_24h
neurons	ATP6V0E1	1.1045e-09	0.0561595	4.0467e-08	post_infection_24h
neurons	ATP6V0E2	0.012776	0.0134865	0.0726023	post_infection_24h
neurons	ATP6V0E2-AS1	0.558089	0.00178677	0.857263	post_infection_24h
neurons	ATP6V1A	0.0601476	0.00653445	0.218469	post_infection_24h
neurons	ATP6V1B1	0.851877	-0.000439253	0.993408	post_infection_24h
neurons	ATP6V1B1-AS1	0.811431	0.000342881	0.986495	post_infection_24h
neurons	ATP6V1B2	0.161436	-0.00849857	0.417258	post_infection_24h
neurons	ATP6V1C1	0.000208542	-0.0297373	0.00246289	post_infection_24h
neurons	ATP6V1C2	7.43941e-05	0.00601572	0.00101669	post_infection_24h
neurons	ATP6V1D	0.00534426	0.00955143	0.0366747	post_infection_24h
neurons	ATP6V1E1	0.0309028	0.00501678	0.137464	post_infection_24h
neurons	ATP6V1E2	0.400071	0.000642197	0.719978	post_infection_24h
neurons	ATP6V1F	8.15602e-06	0.0756402	0.000142763	post_infection_24h
neurons	ATP6V1FNB	0.745398	0.00119768	0.965272	post_infection_24h
neurons	ATP6V1G1	7.26075e-07	0.0523286	1.59272e-05	post_infection_24h
neurons	ATP6V1G2	4.88196e-05	-0.0574061	0.000701329	post_infection_24h
neurons	ATP6V1G2-DDX39B	0.931959	-0.000188553	1	post_infection_24h
neurons	ATP6V1G3	0.0554211	0.000401261	0.207326	post_infection_24h
neurons	ATP6V1H	0.00654744	-0.0310563	0.0433091	post_infection_24h
neurons	ATP7A	0.137638	-0.00325882	0.377836	post_infection_24h
neurons	ATP7B	0.508763	-0.00283177	0.817058	post_infection_24h
neurons	ATP8A1	0.000274981	-0.0263415	0.00312157	post_infection_24h
neurons	ATP8A2	0.113064	0.0108154	0.333046	post_infection_24h
neurons	ATP8B1	0.709497	-0.000800188	0.946653	post_infection_24h
neurons	ATP8B2	0.000516294	-0.0246766	0.00526563	post_infection_24h
neurons	ATP8B3	0.121063	-0.00243665	0.348103	post_infection_24h
neurons	ATP8B4	0.175679	-0.000271752	0.440103	post_infection_24h
neurons	ATP9A	1.70926e-06	-0.0480735	3.42679e-05	post_infection_24h
neurons	ATP9B	0.00212806	-0.0216571	0.0172765	post_infection_24h
neurons	ATPAF1	0.147034	0.00329121	0.394557	post_infection_24h
neurons	ATPAF2	0.882421	-0.00230402	1	post_infection_24h
neurons	ATR	0.70093	-0.000505602	0.942538	post_infection_24h
neurons	ATRAID	0.000565216	0.0177518	0.00568247	post_infection_24h
neurons	ATRIP	0.0078286	-0.00956079	0.0497671	post_infection_24h
neurons	ATRN	0.617167	0.0057075	0.9078	post_infection_24h
neurons	ATRNL1	0.0898858	-0.00375781	0.286389	post_infection_24h
neurons	ATRX	0.0196874	0.00281306	0.0998643	post_infection_24h
neurons	ATXN1	0.000710882	-0.0231183	0.00694616	post_infection_24h
neurons	ATXN10	1.85877e-09	0.0542116	6.59863e-08	post_infection_24h
neurons	ATXN1L	0.908347	-0.00156218	1	post_infection_24h
neurons	ATXN2	0.691315	-0.0114904	0.938979	post_infection_24h
neurons	ATXN2-AS	0.622319	-0.000566607	0.912471	post_infection_24h
neurons	ATXN2L	0.309057	-0.0189376	0.616603	post_infection_24h
neurons	ATXN3	0.00137494	0.0360039	0.0119755	post_infection_24h
neurons	ATXN7	0.176315	-0.00175915	0.441007	post_infection_24h
neurons	ATXN7.1	0.37523	-0.00101319	0.692588	post_infection_24h
neurons	ATXN7L1	0.351855	-0.00357012	0.666882	post_infection_24h
neurons	ATXN7L2	0.769046	-0.00156577	0.976743	post_infection_24h
neurons	ATXN7L3	0.0543076	-0.0147927	0.204211	post_infection_24h
neurons	ATXN7L3B	0.00325544	-0.0597081	0.0246137	post_infection_24h
neurons	ATXN8OS	0.803454	-0.00015533	0.986495	post_infection_24h
neurons	AUH	0.589466	0.00606263	0.885121	post_infection_24h
neurons	AUNIP	0.906398	1.68173e-05	1	post_infection_24h
neurons	AUP1	0.777285	-0.00582489	0.980071	post_infection_24h
neurons	AURKA	0.00669192	0.00678647	0.0440221	post_infection_24h
neurons	AURKAIP1	0.0620589	-0.0352667	0.222881	post_infection_24h
neurons	AURKB	0.000865467	0.0063427	0.00815769	post_infection_24h
neurons	AURKC	0.0613458	-0.00571161	0.221214	post_infection_24h
neurons	AUTS2	0.000829557	-0.061013	0.00788424	post_infection_24h
neurons	AVEN	0.715861	-0.0014701	0.949916	post_infection_24h
neurons	AVIL	0.568408	0.00289157	0.866953	post_infection_24h
neurons	AVL9	0.12516	-0.0126427	0.355455	post_infection_24h
neurons	AVP	0.510697	-0.000208804	0.818903	post_infection_24h
neurons	AVPI1	0.870774	0.00129629	1	post_infection_24h
neurons	AVPR1A	0.463638	-0.000473296	0.779432	post_infection_24h
neurons	AXDND1	0.994033	4.45026e-05	1	post_infection_24h
neurons	AXIN1	0.255985	-0.00513078	0.552505	post_infection_24h
neurons	AXIN2	0.300911	0.00449438	0.607476	post_infection_24h
neurons	AXL	0.267773	0.0026415	0.567619	post_infection_24h
neurons	AZI2	0.11352	-0.0224575	0.333855	post_infection_24h
neurons	AZIN1	4.74481e-05	-0.0487132	0.000683059	post_infection_24h
neurons	AZIN1-AS1	0.429951	-0.00223318	0.747895	post_infection_24h
neurons	AZIN2	0.145683	-1.71782e-05	0.392116	post_infection_24h
neurons	AZU1	0.0197924	-0.00977348	0.10027	post_infection_24h
neurons	B2M	0.0455767	-0.0216892	0.181219	post_infection_24h
neurons	B3GALNT1	0.000835709	-0.0100826	0.00793091	post_infection_24h
neurons	B3GALNT2	0.690494	0.00434474	0.938465	post_infection_24h
neurons	B3GALT1	0.0821319	-0.00325525	0.269557	post_infection_24h
neurons	B3GALT2	0.00297055	-0.0107285	0.0227392	post_infection_24h
neurons	B3GALT4	0.0317227	-0.00346107	0.140173	post_infection_24h
neurons	B3GALT5	0.292149	0.0014222	0.59703	post_infection_24h
neurons	B3GALT5-AS1	0.987063	7.90482e-05	1	post_infection_24h
neurons	B3GALT6	0.00652225	-0.0131557	0.0431901	post_infection_24h
neurons	B3GAT1	8.81556e-23	0.0754298	1.13131e-20	post_infection_24h
neurons	B3GAT2	0.0698183	0.00149278	0.241183	post_infection_24h
neurons	B3GAT3	3.21927e-05	-0.035416	0.000484668	post_infection_24h
neurons	B3GLCT	0.0142162	0.00528798	0.078518	post_infection_24h
neurons	B3GNT10	0.493469	-0.00147039	0.80472	post_infection_24h
neurons	B3GNT2	0.122479	0.00518493	0.350628	post_infection_24h
neurons	B3GNT3	0.892391	-7.86312e-05	1	post_infection_24h
neurons	B3GNT4	0.733261	0.00143087	0.959486	post_infection_24h
neurons	B3GNT5	0.234834	0.00488979	0.524431	post_infection_24h
neurons	B3GNT6	0.812405	-0.000455513	0.986495	post_infection_24h
neurons	B3GNT7	0.85745	8.5793e-06	0.995938	post_infection_24h
neurons	B3GNT8	0.952661	3.43027e-05	1	post_infection_24h
neurons	B3GNT9	0.0187222	0.00159658	0.0962915	post_infection_24h
neurons	B3GNTL1	0.156611	0.00139405	0.409674	post_infection_24h
neurons	B4GALNT1	0.672767	4.18184e-05	0.931116	post_infection_24h
neurons	B4GALNT2	0.686773	0.000135239	0.937336	post_infection_24h
neurons	B4GALNT3	0.834255	0.000692277	0.988624	post_infection_24h
neurons	B4GALNT4	2.05081e-10	-0.0660328	8.35576e-09	post_infection_24h
neurons	B4GALT1	0.114799	0.00313392	0.336627	post_infection_24h
neurons	B4GALT1-AS1	0.817244	-0.000521346	0.986495	post_infection_24h
neurons	B4GALT2	0.0330156	-0.0113151	0.144108	post_infection_24h
neurons	B4GALT3	0.151813	-0.0113008	0.402028	post_infection_24h
neurons	B4GALT4	0.0150919	-0.0125388	0.0823128	post_infection_24h
neurons	B4GALT5	0.139883	0.0125429	0.38154	post_infection_24h
neurons	B4GALT6	0.816432	0.00201365	0.986495	post_infection_24h
neurons	B4GALT7	0.0401639	0.00757567	0.165128	post_infection_24h
neurons	B4GAT1	0.134819	-0.0125582	0.373274	post_infection_24h
neurons	B9D1	0.00701499	0.00693427	0.0456841	post_infection_24h
neurons	B9D2	0.901178	0.00113175	1	post_infection_24h
neurons	BAALC	0.000205654	-0.0239431	0.00243357	post_infection_24h
neurons	BAALC-AS1	0.926268	-0.000290288	1	post_infection_24h
neurons	BAALC-AS2	0.518851	-0.000473235	0.825956	post_infection_24h
neurons	BAAT	0.940828	5.13296e-05	1	post_infection_24h
neurons	BABAM1	0.0199989	-0.0194332	0.100996	post_infection_24h
neurons	BABAM2	0.522512	-0.00118731	0.829571	post_infection_24h
neurons	BACE1	0.415257	-0.00422123	0.734674	post_infection_24h
neurons	BACE1-AS	0.00389342	-0.007855	0.0285295	post_infection_24h
neurons	BACE2	0.999419	1.88676e-05	1	post_infection_24h
neurons	BACH1	0.00213421	-0.0314103	0.0173088	post_infection_24h
neurons	BACH1-AS1	0.469128	-0.000935023	0.784588	post_infection_24h
neurons	BACH1-IT2	0.787135	0.00051449	0.983836	post_infection_24h
neurons	BACH2	5.41402e-05	0.0330386	0.000766071	post_infection_24h
neurons	BAD	0.471821	0.00547334	0.786576	post_infection_24h
neurons	BAG1	1.63649e-08	0.0446398	5.01564e-07	post_infection_24h
neurons	BAG2	0.130666	0.00409285	0.365853	post_infection_24h
neurons	BAG3	0.974744	-0.000652528	1	post_infection_24h
neurons	BAG4	0.0208052	-0.0224387	0.103952	post_infection_24h
neurons	BAG5	1.00974e-05	-0.0662271	0.000173208	post_infection_24h
neurons	BAG6	0.0117336	-0.028722	0.0677549	post_infection_24h
neurons	BAHCC1	0.108539	-0.0076732	0.323695	post_infection_24h
neurons	BAHD1	0.098419	-0.00812946	0.303776	post_infection_24h
neurons	BAIAP2	0.0128681	0.0174613	0.072954	post_infection_24h
neurons	BAIAP2-DT	0.000111705	0.0251232	0.00143814	post_infection_24h
neurons	BAIAP2L1	0.582225	-0.00145665	0.878867	post_infection_24h
neurons	BAIAP2L2	0.486466	-0.00104222	0.799611	post_infection_24h
neurons	BAIAP3	7.20371e-08	-0.0209917	1.97571e-06	post_infection_24h
neurons	BAK1	0.372327	-0.000910245	0.689704	post_infection_24h
neurons	BAMBI	0.189359	-0.00303377	0.461344	post_infection_24h
neurons	BANF1	0.00320174	-0.059654	0.0242536	post_infection_24h
neurons	BANP	0.0152395	-0.0153209	0.0829292	post_infection_24h
neurons	BAP1	0.0320218	-0.0130387	0.141105	post_infection_24h
neurons	BARD1	0.147565	0.00606283	0.395157	post_infection_24h
neurons	BARHL2	0.912186	0.000184596	1	post_infection_24h
neurons	BARX1	0.774107	0.000272993	0.978923	post_infection_24h
neurons	BARX2	0.884854	-8.38419e-05	1	post_infection_24h
neurons	BASP1	0.681972	-0.008048	0.935304	post_infection_24h
neurons	BASP1-AS1	8.24941e-08	-0.0269055	2.22188e-06	post_infection_24h
neurons	BATF3	0.573593	0.00181389	0.870822	post_infection_24h
neurons	BAX	0.0014795	0.0247423	0.0127167	post_infection_24h
neurons	BAZ1A	1.86899e-07	0.0382956	4.66723e-06	post_infection_24h
neurons	BAZ1B	0.997827	0.00046023	1	post_infection_24h
neurons	BAZ2A	0.726427	0.00883636	0.955668	post_infection_24h
neurons	BAZ2B	1.36695e-16	-0.12023	1.10452e-14	post_infection_24h
neurons	BBC3	0.0377697	-0.0101523	0.157931	post_infection_24h
neurons	BBIP1	0.201639	0.00617101	0.478406	post_infection_24h
neurons	BBOF1	0.0486612	0.00616913	0.189481	post_infection_24h
neurons	BBOX1-AS1	0.636313	-0.000220579	0.921032	post_infection_24h
neurons	BBS1	0.506954	-0.0021445	0.816047	post_infection_24h
neurons	BBS10	0.0306977	-0.00848534	0.136905	post_infection_24h
neurons	BBS12	0.961633	-0.000304336	1	post_infection_24h
neurons	BBS2	0.00996653	-0.0136269	0.059914	post_infection_24h
neurons	BBS4	0.0268586	-0.0126119	0.124407	post_infection_24h
neurons	BBS5	0.27422	-0.00646121	0.57554	post_infection_24h
neurons	BBS7	0.11655	-0.00743362	0.339934	post_infection_24h
neurons	BBS9	0.289947	-0.00280542	0.594561	post_infection_24h
neurons	BBX	0.00045989	0.0390476	0.00477561	post_infection_24h
neurons	BCAM	0.83796	0.00101266	0.989536	post_infection_24h
neurons	BCAN	0.155456	-0.0042652	0.407899	post_infection_24h
neurons	BCAP29	0.000647652	0.0201405	0.00640922	post_infection_24h
neurons	BCAP31	0.14135	0.0185602	0.38442	post_infection_24h
neurons	BCAR1	0.839584	0.00149609	0.98978	post_infection_24h
neurons	BCAR3	0.815156	-0.000629061	0.986495	post_infection_24h
neurons	BCAR4	0.827895	-0.000187736	0.986673	post_infection_24h
neurons	BCAS1	0.868946	-0.000167763	1	post_infection_24h
neurons	BCAS2	0.357615	0.0186473	0.673629	post_infection_24h
neurons	BCAS3	0.0924809	-0.000173492	0.29179	post_infection_24h
neurons	BCAS4	0.0745368	-0.00831798	0.25229	post_infection_24h
neurons	BCAT1	0.00701061	-0.013724	0.0456679	post_infection_24h
neurons	BCAT2	0.27964	-0.00579839	0.582738	post_infection_24h
neurons	BCCIP	0.0183796	0.0217109	0.0951412	post_infection_24h
neurons	BCDIN3D	0.000476626	-0.01264	0.00492172	post_infection_24h
neurons	BCDIN3D-AS1	0.378116	-0.000593063	0.696341	post_infection_24h
neurons	BCHE	4.9412e-17	-0.102774	4.13167e-15	post_infection_24h
neurons	BCKDHA	0.143225	0.00245356	0.387645	post_infection_24h
neurons	BCKDHB	0.330907	0.00348583	0.643213	post_infection_24h
neurons	BCKDK	0.418692	0.00368671	0.73756	post_infection_24h
neurons	BCL10	0.213625	0.0108695	0.496198	post_infection_24h
neurons	BCL11A	2.09492e-33	0.157718	4.57035e-31	post_infection_24h
neurons	BCL11B	2.28183e-32	0.0863438	4.80346e-30	post_infection_24h
neurons	BCL2	0.0018142	0.00826505	0.0151118	post_infection_24h
neurons	BCL2L1	0.306452	0.00743493	0.613466	post_infection_24h
neurons	BCL2L10	0.12263	-0.00219421	0.35076	post_infection_24h
neurons	BCL2L11	0.727205	0.00230567	0.95603	post_infection_24h
neurons	BCL2L12	0.608476	-0.00164056	0.90137	post_infection_24h
neurons	BCL2L13	0.344967	0.00060716	0.659222	post_infection_24h
neurons	BCL2L14	0.993737	5.74797e-05	1	post_infection_24h
neurons	BCL2L15	0.405349	-0.00167231	0.725524	post_infection_24h
neurons	BCL2L2	0.00887374	-0.0139469	0.054845	post_infection_24h
neurons	BCL3	0.926318	0.000498789	1	post_infection_24h
neurons	BCL6	0.263442	0.00351493	0.562558	post_infection_24h
neurons	BCL6B	0.745026	-0.000217005	0.964979	post_infection_24h
neurons	BCL7A	4.69199e-08	0.0609993	1.33108e-06	post_infection_24h
neurons	BCL7B	0.38452	0.0022638	0.703225	post_infection_24h
neurons	BCL7C	0.00396231	-0.0105465	0.0289046	post_infection_24h
neurons	BCL9	0.0217486	0.00459692	0.107303	post_infection_24h
neurons	BCL9L	0.188781	0.0117396	0.460567	post_infection_24h
neurons	BCLAF1	0.000287243	-0.0676894	0.0032293	post_infection_24h
neurons	BCLAF3	2.20617e-09	-0.0618902	7.763e-08	post_infection_24h
neurons	BCO1	0.126792	0.000247974	0.358519	post_infection_24h
neurons	BCO2	0.527747	-0.00222526	0.833707	post_infection_24h
neurons	BCOR	2.66198e-16	0.0707775	2.08085e-14	post_infection_24h
neurons	BCORL1	0.34836	-0.000385437	0.662927	post_infection_24h
neurons	BCR	0.0377085	-0.0127564	0.157812	post_infection_24h
neurons	BCS1L	0.00292612	-0.0118692	0.0224348	post_infection_24h
neurons	BDH1	0.732641	-0.00140251	0.959385	post_infection_24h
neurons	BDH2	0.962641	0.000819045	1	post_infection_24h
neurons	BDKRB1	0.410383	0.00050543	0.730049	post_infection_24h
neurons	BDKRB2	0.714035	-0.000459188	0.949019	post_infection_24h
neurons	BDNF	0.00761734	-0.00547948	0.0487133	post_infection_24h
neurons	BDNF-AS	0.00603669	-0.00580678	0.0405227	post_infection_24h
neurons	BDP1	1.88464e-07	-0.0932493	4.69652e-06	post_infection_24h
neurons	BEAN1	0.638941	-0.000711655	0.922783	post_infection_24h
neurons	BEAN1-AS1	0.908821	-0.0001346	1	post_infection_24h
neurons	BECN1	0.409791	-0.00513811	0.729567	post_infection_24h
neurons	BEGAIN	0.0441549	0.0104272	0.176811	post_infection_24h
neurons	BEND2	0.212128	-0.000192955	0.494286	post_infection_24h
neurons	BEND3	0.854474	0.0010604	0.994611	post_infection_24h
neurons	BEND4	0.222219	-0.00214425	0.507575	post_infection_24h
neurons	BEND5	6.67533e-06	0.0381964	0.000118575	post_infection_24h
neurons	BEND6	0.473595	0.00409092	0.788361	post_infection_24h
neurons	BEND7	0.00885707	-0.0151774	0.0547814	post_infection_24h
neurons	BEST1	0.55466	-0.00149427	0.854557	post_infection_24h
neurons	BEST2	0.508285	-0.000463374	0.816836	post_infection_24h
neurons	BEST3	0.313045	0.000256992	0.620391	post_infection_24h
neurons	BEST4	0.921509	4.56803e-05	1	post_infection_24h
neurons	BET1	0.921511	0.00167202	1	post_infection_24h
neurons	BET1L	0.0392714	-0.0108294	0.16255	post_infection_24h
neurons	BEX1	6.63569e-05	-0.0024158	0.000918888	post_infection_24h
neurons	BEX2	0.000494807	-0.0309275	0.00507669	post_infection_24h
neurons	BEX3	0.000869204	0.0340378	0.00818648	post_infection_24h
neurons	BEX4	0.000204582	-0.0616974	0.00242327	post_infection_24h
neurons	BEX5	0.211814	-0.017929	0.493841	post_infection_24h
neurons	BFAR	0.0207032	0.014403	0.103655	post_infection_24h
neurons	BFSP1	0.794364	-0.000233548	0.985125	post_infection_24h
neurons	BGLAP	0.731705	-0.000510371	0.958739	post_infection_24h
neurons	BGN	0.60444	2.02843e-05	0.898442	post_infection_24h
neurons	BHLHB9	0.00913786	-0.00884827	0.0561528	post_infection_24h
neurons	BHLHE22	1.46047e-28	-0.0682216	2.57709e-26	post_infection_24h
neurons	BHLHE23	1	2.036e-05	1	post_infection_24h
neurons	BHLHE40	0.0723141	0.0119323	0.247348	post_infection_24h
neurons	BHLHE40-AS1	0.13804	0.00018939	0.37829	post_infection_24h
neurons	BHLHE41	0.165693	-0.00311725	0.424139	post_infection_24h
neurons	BHMT	0.222046	-0.000670116	0.507298	post_infection_24h
neurons	BHMT2	0.842529	0.000326251	0.989998	post_infection_24h
neurons	BICC1	0.58827	0.00209893	0.884324	post_infection_24h
neurons	BICD1	0.000450443	0.0377741	0.00470192	post_infection_24h
neurons	BICD2	0.434347	-0.00429328	0.752271	post_infection_24h
neurons	BICDL1	7.59792e-08	-0.0435372	2.06963e-06	post_infection_24h
neurons	BICDL2	0.000662576	-0.0135793	0.00653266	post_infection_24h
neurons	BICRA	0.107097	0.00853113	0.320903	post_infection_24h
neurons	BICRAL	0.866264	9.48253e-05	0.998871	post_infection_24h
neurons	BID	0.000188681	0.0240887	0.00225951	post_infection_24h
neurons	BIK	0.000579831	-0.00119166	0.00581236	post_infection_24h
neurons	BIN1	5.92786e-09	-0.0583319	1.96216e-07	post_infection_24h
neurons	BIN2	0.0906933	0.000612513	0.287967	post_infection_24h
neurons	BIN3	0.980778	-0.000680955	1	post_infection_24h
neurons	BIRC2	3.62899e-08	-0.0542554	1.05434e-06	post_infection_24h
neurons	BIRC3	0.403363	-0.000747043	0.723677	post_infection_24h
neurons	BIRC5	1.03327e-08	0.0158089	3.28156e-07	post_infection_24h
neurons	BIRC6	1.29654e-09	-0.0805468	4.68592e-08	post_infection_24h
neurons	BIRC6-AS1	1	-8.24851e-05	1	post_infection_24h
neurons	BISPR	0.796452	7.52624e-05	0.985727	post_infection_24h
neurons	BIVM	0.571155	-0.00231699	0.868989	post_infection_24h
neurons	BLACAT1	0.995295	-7.65313e-05	1	post_infection_24h
neurons	BLCAP	1.35997e-06	-0.0730749	2.80866e-05	post_infection_24h
neurons	BLID	0.516171	-0.000339087	0.82337	post_infection_24h
neurons	BLM	0.087322	-0.00470834	0.280792	post_infection_24h
neurons	BLMH	0.379357	-0.00279582	0.697503	post_infection_24h
neurons	BLOC1S1	6.20111e-06	0.0443133	0.000111305	post_infection_24h
neurons	BLOC1S2	0.494395	0.0142794	0.805355	post_infection_24h
neurons	BLOC1S3	0.0251897	-0.00678074	0.119051	post_infection_24h
neurons	BLOC1S4	0.750811	0.00652977	0.968499	post_infection_24h
neurons	BLOC1S5	0.412036	-0.00404916	0.731689	post_infection_24h
neurons	BLOC1S6	0.00916998	-0.0404785	0.0562385	post_infection_24h
neurons	BLVRA	0.0791714	0.0137641	0.262244	post_infection_24h
neurons	BLVRB	0.230275	-0.0105193	0.518838	post_infection_24h
neurons	BLZF1	0.00605194	-0.023621	0.040591	post_infection_24h
neurons	BMF	0.833164	-0.000497194	0.988624	post_infection_24h
neurons	BMI1	0.0278564	-0.0111729	0.127942	post_infection_24h
neurons	BMP1	0.102404	0.00470827	0.311548	post_infection_24h
neurons	BMP2	0.920316	-0.000374632	1	post_infection_24h
neurons	BMP2K	0.170448	-0.00946301	0.431848	post_infection_24h
neurons	BMP3	0.61492	-0.000541668	0.90594	post_infection_24h
neurons	BMP4	0.482239	-0.000489434	0.795872	post_infection_24h
neurons	BMP5	0.885897	3.18989e-05	1	post_infection_24h
neurons	BMP6	0.276371	-0.000721715	0.578494	post_infection_24h
neurons	BMP7	0.0087207	0.0181278	0.0541754	post_infection_24h
neurons	BMP8B	0.828828	-0.00026263	0.987024	post_infection_24h
neurons	BMPER	0.22513	-0.00136237	0.511526	post_infection_24h
neurons	BMPR1A	0.233555	0.00583968	0.522764	post_infection_24h
neurons	BMPR1B	0.788156	0.000488652	0.984006	post_infection_24h
neurons	BMPR1B-DT	0.408616	6.97787e-05	0.72859	post_infection_24h
neurons	BMPR2	0.108271	-0.00882142	0.323131	post_infection_24h
neurons	BMS1	0.0745086	-0.0230365	0.252266	post_infection_24h
neurons	BMS1P14	0.323414	-0.00121718	0.633556	post_infection_24h
neurons	BMT2	0.76462	0.00196439	0.974578	post_infection_24h
neurons	BNC2	0.545707	-5.00772e-05	0.84763	post_infection_24h
neurons	BNIP1	0.134801	0.0103135	0.373274	post_infection_24h
neurons	BNIP2	0.212523	-0.0132571	0.494605	post_infection_24h
neurons	BNIP3	1.0891e-44	0.276196	3.35079e-42	post_infection_24h
neurons	BNIP3L	8.23629e-20	0.155818	8.74578e-18	post_infection_24h
neurons	BNIPL	0.407611	-0.00204367	0.727816	post_infection_24h
neurons	BOC	0.0192603	0.00968524	0.098238	post_infection_24h
neurons	BOD1	0.13909	0.00350801	0.380039	post_infection_24h
neurons	BOD1L1	4.79971e-07	-0.100214	1.09282e-05	post_infection_24h
neurons	BOK	0.0792101	-0.00351725	0.262336	post_infection_24h
neurons	BOK-AS1	0.736112	3.6277e-05	0.960054	post_infection_24h
neurons	BOLA1	0.0741105	-0.00409383	0.251486	post_infection_24h
neurons	BOLA2	0.301068	0.00130948	0.607553	post_infection_24h
neurons	BOLA2-SMG1P6	0.565632	-0.00221934	0.864259	post_infection_24h
neurons	BOLA2B	0.723623	0.00103993	0.953926	post_infection_24h
neurons	BOLA3	0.50368	-0.000895527	0.813834	post_infection_24h
neurons	BOLA3-AS1	0.645761	-0.000407122	0.926853	post_infection_24h
neurons	BOLL	0.954944	-8.24985e-05	1	post_infection_24h
neurons	BOP1	3.58394e-07	0.0355542	8.39098e-06	post_infection_24h
neurons	BORA	0.987068	-0.000452225	1	post_infection_24h
neurons	BORCS5	0.00365255	-0.0234458	0.0271062	post_infection_24h
neurons	BORCS6	0.823766	-0.00171197	0.986495	post_infection_24h
neurons	BORCS7	0.0062734	-0.0232078	0.0418774	post_infection_24h
neurons	BORCS8	0.319767	0.00660678	0.628694	post_infection_24h
neurons	BORCS8-MEF2B	0.699321	5.06636e-05	0.94235	post_infection_24h
neurons	BPGM	0.540739	0.00230227	0.843132	post_infection_24h
neurons	BPHL	0.624823	0.00117605	0.914246	post_infection_24h
neurons	BPIFC	1	-5.88391e-05	1	post_infection_24h
neurons	BPNT1	0.00522602	0.0118216	0.036013	post_infection_24h
neurons	BPTF	1.56858e-06	-0.0934611	3.18197e-05	post_infection_24h
neurons	BRAF	0.00131785	-0.0390964	0.0115718	post_infection_24h
neurons	BRAP	0.123182	-0.0128987	0.351794	post_infection_24h
neurons	BRAT1	0.143466	-0.00992148	0.388134	post_infection_24h
neurons	BRCA1	0.0640909	0.00341182	0.227826	post_infection_24h
neurons	BRCA2	0.272275	-0.00459103	0.573347	post_infection_24h
neurons	BRCC3	0.646386	-0.00360758	0.927306	post_infection_24h
neurons	BRD1	0.0167284	-0.0315667	0.0889932	post_infection_24h
neurons	BRD2	0.105621	-0.0291873	0.318076	post_infection_24h
neurons	BRD3	0.000866294	0.0451378	0.00816228	post_infection_24h
neurons	BRD3OS	0.0175148	0.00501854	0.0920139	post_infection_24h
neurons	BRD4	0.697808	-0.00997099	0.941579	post_infection_24h
neurons	BRD7	0.0199301	0.0206199	0.100819	post_infection_24h
neurons	BRD8	0.138216	0.0168911	0.378641	post_infection_24h
neurons	BRD9	0.122559	-0.020595	0.350655	post_infection_24h
neurons	BRDT	0.967063	7.3626e-05	1	post_infection_24h
neurons	BRF1	0.478125	-0.00634014	0.792181	post_infection_24h
neurons	BRF2	0.0777921	-0.00104237	0.259564	post_infection_24h
neurons	BRI3	1.32759e-08	0.0690743	4.11623e-07	post_infection_24h
neurons	BRI3BP	0.564672	0.00311872	0.863341	post_infection_24h
neurons	BRICD5	0.00623298	-0.00805738	0.0416422	post_infection_24h
neurons	BRINP1	0.722578	0.00114093	0.953243	post_infection_24h
neurons	BRINP2	0.0344663	-0.0054317	0.148254	post_infection_24h
neurons	BRINP3	0.0001988	-0.00953871	0.00236412	post_infection_24h
neurons	BRIP1	0.331802	-0.00181152	0.644222	post_infection_24h
neurons	BRIX1	0.353745	-0.00245761	0.668914	post_infection_24h
neurons	BRK1	6.37655e-15	0.107258	4.35967e-13	post_infection_24h
neurons	BRMS1	0.859336	-0.0034951	0.996595	post_infection_24h
neurons	BRMS1L	0.048902	-0.00450745	0.190189	post_infection_24h
neurons	BROX	0.552798	-0.00733024	0.853308	post_infection_24h
neurons	BRPF1	0.44191	0.00431311	0.759939	post_infection_24h
neurons	BRPF3	0.994198	-3.72352e-05	1	post_infection_24h
neurons	BRS3	0.835818	-0.000211553	0.988988	post_infection_24h
neurons	BRSK1	0.0132237	-0.0263495	0.0744935	post_infection_24h
neurons	BRSK2	0.267048	0.0183785	0.5666	post_infection_24h
neurons	BRWD1	0.0265191	-0.0395972	0.123148	post_infection_24h
neurons	BRWD1-AS1	0.27003	-0.000205627	0.570087	post_infection_24h
neurons	BRWD1-AS2	0.039016	-0.00413248	0.161767	post_infection_24h
neurons	BRWD3	0.141903	-0.0151615	0.385311	post_infection_24h
neurons	BSCL2	0.166281	-0.00428171	0.424784	post_infection_24h
neurons	BSDC1	0.113142	-0.024769	0.333232	post_infection_24h
neurons	BSG	3.84716e-13	0.0965289	2.29662e-11	post_infection_24h
neurons	BSN	0.0322061	-0.0137281	0.141709	post_infection_24h
neurons	BSN-DT	0.784493	-0.0005982	0.983018	post_infection_24h
neurons	BSPRY	0.88903	-5.74309e-05	1	post_infection_24h
neurons	BST1	0.65162	-0.00101888	0.927738	post_infection_24h
neurons	BST2	0.0146199	0.00241247	0.0801391	post_infection_24h
neurons	BTAF1	3.13692e-10	-0.0657951	1.24635e-08	post_infection_24h
neurons	BTBD1	0.0612168	0.00135378	0.221147	post_infection_24h
neurons	BTBD10	0.472815	0.00191334	0.787632	post_infection_24h
neurons	BTBD11	0.422886	0.000657559	0.741154	post_infection_24h
neurons	BTBD17	0.152329	0.00448236	0.403041	post_infection_24h
neurons	BTBD18	0.930239	-0.000366893	1	post_infection_24h
neurons	BTBD19	0.160255	0.000887553	0.415389	post_infection_24h
neurons	BTBD2	0.637403	-0.00464638	0.921742	post_infection_24h
neurons	BTBD3	3.92014e-08	-0.026902	1.13035e-06	post_infection_24h
neurons	BTBD6	0.183925	-0.0082026	0.452851	post_infection_24h
neurons	BTBD7	0.622113	0.00603286	0.91228	post_infection_24h
neurons	BTBD8	3.00158e-05	-0.0529036	0.000454746	post_infection_24h
neurons	BTBD9	0.0140838	-0.010387	0.0779839	post_infection_24h
neurons	BTD	0.018611	0.0110935	0.0958839	post_infection_24h
neurons	BTF3	1.06967e-18	0.107754	1.03508e-16	post_infection_24h
neurons	BTF3L4	8.4656e-06	0.0559416	0.000147644	post_infection_24h
neurons	BTG1	1.87875e-20	-0.178505	2.04938e-18	post_infection_24h
neurons	BTG2	0.000781618	-0.0300503	0.00751819	post_infection_24h
neurons	BTG3	1.74297e-06	0.0566369	3.48275e-05	post_infection_24h
neurons	BTK	0.755876	-0.000380146	0.970609	post_infection_24h
neurons	BTLA	0.170925	-0.00215771	0.43247	post_infection_24h
neurons	BTN1A1	0.664324	0.000373604	0.928745	post_infection_24h
neurons	BTN2A1	0.0655517	-0.0102973	0.231102	post_infection_24h
neurons	BTN2A2	0.862887	-0.00142959	0.99757	post_infection_24h
neurons	BTN3A1	0.371658	-0.00489848	0.689048	post_infection_24h
neurons	BTN3A2	0.703474	-0.000374728	0.944076	post_infection_24h
neurons	BTN3A3	0.842609	-0.000281661	0.989998	post_infection_24h
neurons	BTNL9	0.528053	-0.000987444	0.833863	post_infection_24h
neurons	BTRC	0.50401	-0.00579354	0.813975	post_infection_24h
neurons	BUB1	0.0345837	0.00521975	0.148628	post_infection_24h
neurons	BUB1B	0.100388	0.00398277	0.307676	post_infection_24h
neurons	BUB1B-PAK6	0.696945	-4.7577e-05	0.941104	post_infection_24h
neurons	BUB3	0.607699	-0.0129803	0.900829	post_infection_24h
neurons	BUD13	0.744704	-0.0018784	0.964875	post_infection_24h
neurons	BUD23	0.277596	-0.00129894	0.58009	post_infection_24h
neurons	BUD31	0.0241778	0.0261832	0.115671	post_infection_24h
neurons	BVES	0.881341	0.000626972	1	post_infection_24h
neurons	BVES-AS1	0.372158	-0.00126992	0.689663	post_infection_24h
neurons	BX004987.1	0.930002	-0.000154801	1	post_infection_24h
neurons	BX005019.1	0.000365744	-0.0106323	0.00394123	post_infection_24h
neurons	BX005266.2	0.999553	-1.12041e-05	1	post_infection_24h
neurons	BX088645.1	0.927116	0.000109677	1	post_infection_24h
neurons	BX088651.4	0.414485	-0.00173832	0.734027	post_infection_24h
neurons	BX248123.1	0.616987	-7.0613e-05	0.907678	post_infection_24h
neurons	BX255925.3	0.000715556	-0.0113612	0.00697761	post_infection_24h
neurons	BX284668.2	0.161799	-0.00139484	0.417692	post_infection_24h
neurons	BX284668.5	0.945635	0.000109878	1	post_infection_24h
neurons	BX284668.6	1.49257e-08	-0.0273605	4.59213e-07	post_infection_24h
neurons	BX322234.1	0.950499	0.000203955	1	post_infection_24h
neurons	BX322562.1	0.513301	-0.000274406	0.821172	post_infection_24h
neurons	BX323043.1	0.875728	9.12196e-05	1	post_infection_24h
neurons	BX323046.1	0.117262	-0.00239435	0.341402	post_infection_24h
neurons	BX324167.1	0.424539	-0.00103301	0.742615	post_infection_24h
neurons	BX324167.2	0.0234759	-0.00124436	0.113241	post_infection_24h
neurons	BX537318.1	0.984672	-0.00011698	1	post_infection_24h
neurons	BX546450.1	0.881483	3.69965e-05	1	post_infection_24h
neurons	BX547991.1	0.0721703	-0.00470995	0.246955	post_infection_24h
neurons	BX571846.1	0.315857	0.000671054	0.624017	post_infection_24h
neurons	BX649601.1	0.807541	0.000554741	0.986495	post_infection_24h
neurons	BX649632.1	0.947131	-0.000232272	1	post_infection_24h
neurons	BX664730.1	0.0994589	0.000202306	0.305775	post_infection_24h
neurons	BX890604.1	0.819101	-0.000755773	0.986495	post_infection_24h
neurons	BYSL	5.40941e-05	0.0201864	0.000765871	post_infection_24h
neurons	BZW1	0.673793	0.00504323	0.931414	post_infection_24h
neurons	BZW2	1.67593e-19	0.123378	1.75629e-17	post_infection_24h
neurons	C10orf113	0.88662	-9.4402e-05	1	post_infection_24h
neurons	C10orf143	0.7356	0.000320022	0.960054	post_infection_24h
neurons	C10orf25	0.336167	-0.00255752	0.648779	post_infection_24h
neurons	C10orf53	0.964474	0.000230382	1	post_infection_24h
neurons	C10orf55	0.233775	-0.000101295	0.522991	post_infection_24h
neurons	C10orf67	0.384452	-0.000966495	0.703153	post_infection_24h
neurons	C10orf82	0.27153	0.000374964	0.572314	post_infection_24h
neurons	C10orf88	0.0854554	0.000510325	0.276938	post_infection_24h
neurons	C10orf91	0.966907	5.03389e-05	1	post_infection_24h
neurons	C10orf95	0.138493	-0.0049123	0.379102	post_infection_24h
neurons	C11orf1	0.536816	0.00818634	0.840182	post_infection_24h
neurons	C11orf24	0.0465634	-0.0123429	0.184082	post_infection_24h
neurons	C11orf45	0.875878	-0.000171956	1	post_infection_24h
neurons	C11orf49	0.520456	-0.00265535	0.82753	post_infection_24h
neurons	C11orf52	0.168192	-0.000143689	0.427978	post_infection_24h
neurons	C11orf54	0.957843	0.00143571	1	post_infection_24h
neurons	C11orf58	0.00450556	-0.0555429	0.0320084	post_infection_24h
neurons	C11orf65	0.2605	-0.0034094	0.558932	post_infection_24h
neurons	C11orf68	0.471264	0.000833189	0.78613	post_infection_24h
neurons	C11orf71	0.0689995	-0.0121796	0.239285	post_infection_24h
neurons	C11orf72	0.917669	-6.7686e-05	1	post_infection_24h
neurons	C11orf74	0.0617725	-0.000568366	0.222185	post_infection_24h
neurons	C11orf80	0.271555	-0.0058056	0.572314	post_infection_24h
neurons	C11orf87	0.000723005	-0.0156754	0.00703881	post_infection_24h
neurons	C11orf91	0.357652	0.000470086	0.673647	post_infection_24h
neurons	C11orf94	0.0331853	0.000343755	0.144551	post_infection_24h
neurons	C11orf95	0.663076	0.00149097	0.928275	post_infection_24h
neurons	C11orf96	0.0190975	-0.0260787	0.0977188	post_infection_24h
neurons	C11orf97	0.172943	0.000169645	0.435622	post_infection_24h
neurons	C11orf98	0.414273	0.0018409	0.733815	post_infection_24h
neurons	C12orf10	0.814986	0.00736568	0.986495	post_infection_24h
neurons	C12orf29	0.0322608	0.0099693	0.141794	post_infection_24h
neurons	C12orf4	0.324423	-0.00558677	0.63498	post_infection_24h
neurons	C12orf42	0.420484	-0.000478518	0.73876	post_infection_24h
neurons	C12orf43	0.72406	0.00252099	0.953991	post_infection_24h
neurons	C12orf45	4.18489e-07	0.0517072	9.68457e-06	post_infection_24h
neurons	C12orf49	0.122426	0.0127255	0.350552	post_infection_24h
neurons	C12orf50	0.936595	0.000107753	1	post_infection_24h
neurons	C12orf54	0.0374266	-0.000498167	0.157131	post_infection_24h
neurons	C12orf57	0.000419221	0.0688465	0.00441829	post_infection_24h
neurons	C12orf60	0.205115	-0.00326455	0.48332	post_infection_24h
neurons	C12orf65	0.444139	0.00915909	0.762211	post_infection_24h
neurons	C12orf66	0.207685	-0.00328454	0.487435	post_infection_24h
neurons	C12orf73	0.491778	-0.00419385	0.803383	post_infection_24h
neurons	C12orf75	0.951219	-0.0012165	1	post_infection_24h
neurons	C12orf76	0.0100105	-0.0350478	0.0601181	post_infection_24h
neurons	C12orf77	1	4.09868e-05	1	post_infection_24h
neurons	C14orf119	0.736327	-0.00520951	0.960054	post_infection_24h
neurons	C14orf132	0.726527	-0.00406855	0.955668	post_infection_24h
neurons	C14orf178	0.560649	-0.000287674	0.859654	post_infection_24h
neurons	C14orf180	0.0943348	0.000376829	0.295361	post_infection_24h
neurons	C14orf28	0.530656	0.0001376	0.835664	post_infection_24h
neurons	C14orf93	0.827859	0.000837159	0.986673	post_infection_24h
neurons	C15orf32	0.577027	-0.000513126	0.873714	post_infection_24h
neurons	C15orf38-AP3S2	0.828306	9.60299e-05	0.986673	post_infection_24h
neurons	C15orf39	0.136857	-0.00377983	0.376466	post_infection_24h
neurons	C15orf40	0.000111626	-0.0305181	0.00143789	post_infection_24h
neurons	C15orf41	0.530174	-0.00445028	0.835335	post_infection_24h
neurons	C15orf48	0.755011	-0.000222546	0.970008	post_infection_24h
neurons	C15orf53	0.516364	-0.000866488	0.82337	post_infection_24h
neurons	C15orf59	0.0471536	-0.00656531	0.185598	post_infection_24h
neurons	C15orf59-AS1	0.107014	-0.00263197	0.320775	post_infection_24h
neurons	C15orf61	0.00822352	-0.0105342	0.051811	post_infection_24h
neurons	C15orf62	0.937097	-4.0243e-05	1	post_infection_24h
neurons	C15orf65	0.663411	0.0019576	0.92838	post_infection_24h
neurons	C16orf45	0.0396906	-0.00737234	0.163659	post_infection_24h
neurons	C16orf46	0.396721	-0.00107131	0.716233	post_infection_24h
neurons	C16orf58	0.00126708	-0.0194574	0.0112246	post_infection_24h
neurons	C16orf70	0.0303011	-0.00783412	0.135843	post_infection_24h
neurons	C16orf71	0.24612	-0.0011226	0.538982	post_infection_24h
neurons	C16orf72	0.0409587	-0.0282143	0.167646	post_infection_24h
neurons	C16orf74	0.305765	0.00171206	0.612625	post_infection_24h
neurons	C16orf78	0.997313	-2.02262e-06	1	post_infection_24h
neurons	C16orf86	0.844598	0.000612276	0.990725	post_infection_24h
neurons	C16orf87	5.49808e-14	0.0896359	3.50912e-12	post_infection_24h
neurons	C16orf91	0.00647511	-0.0327074	0.0429254	post_infection_24h
neurons	C16orf92	0.0175109	0.00312955	0.0920137	post_infection_24h
neurons	C16orf95	0.105171	-0.00366347	0.317221	post_infection_24h
neurons	C16orf96	0.0304538	0.000582061	0.136316	post_infection_24h
neurons	C17orf100	0.863082	0.00133033	0.997699	post_infection_24h
neurons	C17orf107	0.996671	6.19382e-05	1	post_infection_24h
neurons	C17orf113	0.000941581	-0.0053778	0.00876156	post_infection_24h
neurons	C17orf49	0.0854549	-0.00210354	0.276938	post_infection_24h
neurons	C17orf50	0.261087	-0.000884939	0.559626	post_infection_24h
neurons	C17orf51	0.0818208	-0.0168442	0.268928	post_infection_24h
neurons	C17orf53	0.59632	0.000986966	0.891342	post_infection_24h
neurons	C17orf58	0.241332	-0.0160935	0.532894	post_infection_24h
neurons	C17orf64	1	1.38821e-05	1	post_infection_24h
neurons	C17orf67	0.00128377	-0.0211791	0.0113348	post_infection_24h
neurons	C17orf75	0.000534685	-0.0162894	0.00542553	post_infection_24h
neurons	C17orf77	0.948531	-9.1648e-06	1	post_infection_24h
neurons	C17orf80	0.919377	-0.00165508	1	post_infection_24h
neurons	C17orf82	0.161098	-0.000209178	0.416823	post_infection_24h
neurons	C17orf97	0.694208	-0.000647169	0.940325	post_infection_24h
neurons	C17orf98	0.739879	-0.000549453	0.961681	post_infection_24h
neurons	C17orf99	0.822855	-0.000346698	0.986495	post_infection_24h
neurons	C18orf21	0.0452205	0.0110475	0.180146	post_infection_24h
neurons	C18orf25	0.298908	-0.0110903	0.605383	post_infection_24h
neurons	C18orf32	0.345626	-0.00447282	0.660062	post_infection_24h
neurons	C18orf54	0.552533	0.000424564	0.853254	post_infection_24h
neurons	C18orf65	0.457432	-0.000575372	0.773495	post_infection_24h
neurons	C19orf12	0.177875	0.0099203	0.443726	post_infection_24h
neurons	C19orf18	0.643713	0.000492937	0.925753	post_infection_24h
neurons	C19orf24	0.0274668	-0.0129924	0.126565	post_infection_24h
neurons	C19orf25	0.190285	-0.0210758	0.462521	post_infection_24h
neurons	C19orf38	0.603507	-0.000257802	0.897556	post_infection_24h
neurons	C19orf44	0.152133	0.00664662	0.402655	post_infection_24h
neurons	C19orf47	0.148315	0.00560549	0.396354	post_infection_24h
neurons	C19orf48	0.000406381	0.018384	0.00430567	post_infection_24h
neurons	C19orf53	0.00682042	-0.0559899	0.0446959	post_infection_24h
neurons	C19orf54	0.837663	-0.000913357	0.989381	post_infection_24h
neurons	C19orf57	0.629607	0.000553976	0.916916	post_infection_24h
neurons	C19orf66	0.312158	-0.00518382	0.619771	post_infection_24h
neurons	C19orf67	0.762252	-0.000172485	0.973806	post_infection_24h
neurons	C19orf70	0.00299629	0.00607822	0.0229069	post_infection_24h
neurons	C19orf73	0.736185	0.000893448	0.960054	post_infection_24h
neurons	C19orf81	0.607898	-0.00454512	0.900989	post_infection_24h
neurons	C1D	0.00133424	0.0270605	0.0116949	post_infection_24h
neurons	C1GALT1	0.424382	0.0044886	0.742513	post_infection_24h
neurons	C1GALT1C1	0.661293	0.000530434	0.927856	post_infection_24h
neurons	C1GALT1C1L	0.138856	-0.000876135	0.379746	post_infection_24h
neurons	C1QBP	8.18647e-16	0.0950528	6.08232e-14	post_infection_24h
neurons	C1QL1	8.3405e-08	0.0134387	2.24389e-06	post_infection_24h
neurons	C1QL2	0.864571	6.01e-05	0.99818	post_infection_24h
neurons	C1QL3	2.58082e-07	-0.0193391	6.256e-06	post_infection_24h
neurons	C1QL4	0.0826324	-0.00171763	0.270829	post_infection_24h
neurons	C1QTNF1	0.222261	-0.000920831	0.507575	post_infection_24h
neurons	C1QTNF12	0.00264437	-0.0133782	0.0206642	post_infection_24h
neurons	C1QTNF2	0.196623	-0.0011518	0.471405	post_infection_24h
neurons	C1QTNF3	0.949753	-0.000342455	1	post_infection_24h
neurons	C1QTNF3-AMACR	0.478103	7.52678e-05	0.792181	post_infection_24h
neurons	C1QTNF4	0.276199	0.000434223	0.578329	post_infection_24h
neurons	C1QTNF6	0.753887	-0.00218527	0.969517	post_infection_24h
neurons	C1QTNF7	0.398508	0.00245697	0.718375	post_infection_24h
neurons	C1QTNF9B	0.0593854	-0.00103272	0.216684	post_infection_24h
neurons	C1R	0.254701	-0.00139937	0.550461	post_infection_24h
neurons	C1RL	0.618832	-0.000611013	0.909282	post_infection_24h
neurons	C1RL-AS1	0.79495	0.000318921	0.985363	post_infection_24h
neurons	C1S	0.00121473	-0.0123026	0.0108248	post_infection_24h
neurons	C1orf109	0.0120618	0.0180951	0.0693314	post_infection_24h
neurons	C1orf112	0.286332	-0.00376908	0.589819	post_infection_24h
neurons	C1orf115	0.186008	-0.00332707	0.456423	post_infection_24h
neurons	C1orf122	0.00460302	-0.0438151	0.032584	post_infection_24h
neurons	C1orf123	0.503609	0.000457126	0.813834	post_infection_24h
neurons	C1orf131	0.993081	0.00109983	1	post_infection_24h
neurons	C1orf159	0.0779003	-0.00820738	0.259718	post_infection_24h
neurons	C1orf162	0.562291	-0.00191657	0.861457	post_infection_24h
neurons	C1orf167	0.602554	-0.000953211	0.896784	post_infection_24h
neurons	C1orf174	0.0250527	0.00775636	0.11863	post_infection_24h
neurons	C1orf194	0.758566	0.0010214	0.971701	post_infection_24h
neurons	C1orf198	0.892197	0.000873571	1	post_infection_24h
neurons	C1orf21	4.68959e-06	0.036737	8.71733e-05	post_infection_24h
neurons	C1orf210	0.990398	2.87527e-05	1	post_infection_24h
neurons	C1orf216	1.01127e-06	-0.0374352	2.14765e-05	post_infection_24h
neurons	C1orf220	0.193469	-0.00254448	0.467013	post_infection_24h
neurons	C1orf226	0.736371	-0.00130625	0.960054	post_infection_24h
neurons	C1orf229	0.904812	-0.00056151	1	post_infection_24h
neurons	C1orf232	0.12314	-0.00183459	0.351716	post_infection_24h
neurons	C1orf35	0.000496096	-0.0399481	0.00508774	post_infection_24h
neurons	C1orf43	0.0374085	0.02732	0.157083	post_infection_24h
neurons	C1orf50	0.606854	-0.00161853	0.900225	post_infection_24h
neurons	C1orf52	0.000350072	-0.0657249	0.00379793	post_infection_24h
neurons	C1orf53	0.988395	-2.24525e-05	1	post_infection_24h
neurons	C1orf54	0.0310713	-0.00535019	0.138006	post_infection_24h
neurons	C1orf56	4.96451e-19	0.0637889	4.92307e-17	post_infection_24h
neurons	C1orf61	2.6494e-97	0.334203	3.17902e-94	post_infection_24h
neurons	C1orf74	0.68494	-0.00124313	0.936981	post_infection_24h
neurons	C1orf94	0.00705804	-0.00375141	0.0459021	post_infection_24h
neurons	C2	0.764738	-0.000918692	0.974578	post_infection_24h
neurons	C2-AS1	0.037871	0.00152158	0.158151	post_infection_24h
neurons	C20orf144	0.493243	-0.000906724	0.804579	post_infection_24h
neurons	C20orf194	0.0108724	-0.019164	0.0640285	post_infection_24h
neurons	C20orf202	0.917206	-0.000256899	1	post_infection_24h
neurons	C20orf203	0.143033	-0.00190074	0.38743	post_infection_24h
neurons	C20orf204	0.0107902	-0.00657415	0.0637008	post_infection_24h
neurons	C20orf27	0.0387538	0.0133322	0.16093	post_infection_24h
neurons	C20orf96	0.0119522	0.0110536	0.0688665	post_infection_24h
neurons	C21orf2	0.496125	-0.00374032	0.806898	post_infection_24h
neurons	C21orf58	0.585972	0.00272416	0.882396	post_infection_24h
neurons	C21orf62	0.425495	9.56891e-05	0.743665	post_infection_24h
neurons	C21orf62-AS1	0.120397	-0.00327886	0.347016	post_infection_24h
neurons	C21orf91	0.723116	-0.000693931	0.953489	post_infection_24h
neurons	C22orf15	0.569272	0.000129467	0.867402	post_infection_24h
neurons	C22orf23	0.42173	-0.00091583	0.73987	post_infection_24h
neurons	C22orf31	0.701498	0.000163629	0.942901	post_infection_24h
neurons	C22orf39	0.70217	-0.00209507	0.943381	post_infection_24h
neurons	C22orf42	0.385568	-0.00102539	0.704337	post_infection_24h
neurons	C22orf46	0.00147459	-0.0119441	0.0126881	post_infection_24h
neurons	C2CD2	0.797424	0.00065499	0.985874	post_infection_24h
neurons	C2CD2L	5.25872e-05	-0.0251855	0.000746296	post_infection_24h
neurons	C2CD3	0.00120023	-0.0163549	0.0107314	post_infection_24h
neurons	C2CD4A	0.464438	-0.000992803	0.780339	post_infection_24h
neurons	C2CD4B	0.015774	-0.000524141	0.0851619	post_infection_24h
neurons	C2CD4C	0.16012	-0.00508025	0.415295	post_infection_24h
neurons	C2CD4D	0.00922565	-0.00174086	0.0564933	post_infection_24h
neurons	C2CD5	0.000218018	-0.0302547	0.00256576	post_infection_24h
neurons	C2CD6	0.945982	-7.93386e-05	1	post_infection_24h
neurons	C2orf15	0.336348	-0.00359293	0.649005	post_infection_24h
neurons	C2orf16	0.135855	-0.00205907	0.374736	post_infection_24h
neurons	C2orf27B	0.956866	0.00010349	1	post_infection_24h
neurons	C2orf40	0.337732	-0.00173211	0.651089	post_infection_24h
neurons	C2orf42	0.00307	-0.00785746	0.0233959	post_infection_24h
neurons	C2orf48	0.375442	0.0011912	0.692853	post_infection_24h
neurons	C2orf49	0.163023	-0.00976558	0.419759	post_infection_24h
neurons	C2orf50	0.920607	0.000186984	1	post_infection_24h
neurons	C2orf54	0.126286	-0.000225901	0.357804	post_infection_24h
neurons	C2orf66	0.248454	-0.000894016	0.54155	post_infection_24h
neurons	C2orf68	0.00016721	-0.0199282	0.0020473	post_infection_24h
neurons	C2orf69	0.963611	-0.00283854	1	post_infection_24h
neurons	C2orf72	0.536323	-0.0017078	0.839963	post_infection_24h
neurons	C2orf73	0.240431	-0.00125977	0.531715	post_infection_24h
neurons	C2orf74	0.86065	0.000364851	0.997146	post_infection_24h
neurons	C2orf76	0.107973	0.000874244	0.322562	post_infection_24h
neurons	C2orf80	0.484888	-0.0065613	0.798573	post_infection_24h
neurons	C2orf81	0.707247	-0.000793213	0.945702	post_infection_24h
neurons	C2orf83	0.982018	-0.000107092	1	post_infection_24h
neurons	C2orf88	0.639564	0.000982325	0.9232	post_infection_24h
neurons	C2orf92	0.0874624	-0.00340279	0.28098	post_infection_24h
neurons	C3	0.841845	-0.000289954	0.989927	post_infection_24h
neurons	C3orf14	0.000795774	0.0248917	0.00762964	post_infection_24h
neurons	C3orf18	0.708973	-0.000240153	0.946343	post_infection_24h
neurons	C3orf20	0.884027	-0.000198686	1	post_infection_24h
neurons	C3orf33	0.0219647	0.00598393	0.108014	post_infection_24h
neurons	C3orf38	3.92662e-07	-0.0499278	9.12207e-06	post_infection_24h
neurons	C3orf49	0.872485	0.000198849	1	post_infection_24h
neurons	C3orf58	0.858023	-0.000337252	0.996102	post_infection_24h
neurons	C3orf62	0.698523	-0.00253691	0.941839	post_infection_24h
neurons	C3orf67	0.128021	-0.00216143	0.360338	post_infection_24h
neurons	C3orf67-AS1	0.241521	0.00148581	0.533163	post_infection_24h
neurons	C3orf70	0.312649	0.000162224	0.620225	post_infection_24h
neurons	C3orf80	0.676481	-0.000431632	0.932831	post_infection_24h
neurons	C4orf19	0.928947	1.61435e-05	1	post_infection_24h
neurons	C4orf3	1.19046e-05	0.0564346	0.000200764	post_infection_24h
neurons	C4orf33	0.0713175	-0.00878375	0.244952	post_infection_24h
neurons	C4orf36	0.0753961	-0.000269913	0.253945	post_infection_24h
neurons	C4orf45	0.998595	-3.83427e-05	1	post_infection_24h
neurons	C4orf46	0.460988	0.000612164	0.777044	post_infection_24h
neurons	C4orf47	0.612268	0.00167477	0.904139	post_infection_24h
neurons	C4orf48	4.59429e-11	0.0840797	2.04933e-09	post_infection_24h
neurons	C4orf50	0.145456	-0.00147946	0.391723	post_infection_24h
neurons	C5	0.145295	-0.00278821	0.391435	post_infection_24h
neurons	C5AR1	0.949307	5.2224e-05	1	post_infection_24h
neurons	C5AR2	0.470033	-0.00090812	0.785341	post_infection_24h
neurons	C5orf15	0.400018	0.00131731	0.719937	post_infection_24h
neurons	C5orf22	0.829288	-0.00271755	0.987313	post_infection_24h
neurons	C5orf24	0.494917	-0.0119834	0.805767	post_infection_24h
neurons	C5orf30	0.00224781	-0.00983256	0.0180653	post_infection_24h
neurons	C5orf34	0.00203408	-0.0209752	0.016609	post_infection_24h
neurons	C5orf38	0.639486	0.000313777	0.9232	post_infection_24h
neurons	C5orf47	0.900647	-9.12681e-06	1	post_infection_24h
neurons	C5orf49	0.127751	-0.000409575	0.360126	post_infection_24h
neurons	C5orf51	0.931189	-0.00290704	1	post_infection_24h
neurons	C5orf60	0.973092	-7.51795e-06	1	post_infection_24h
neurons	C5orf63	0.786619	0.0007502	0.983836	post_infection_24h
neurons	C5orf66	0.408417	0.000384	0.728443	post_infection_24h
neurons	C6orf106	0.000980331	-0.0191381	0.00906589	post_infection_24h
neurons	C6orf118	0.670353	0.000199017	0.930484	post_infection_24h
neurons	C6orf120	0.0198857	-0.019403	0.100657	post_infection_24h
neurons	C6orf132	0.974697	-0.000136171	1	post_infection_24h
neurons	C6orf136	0.305959	-0.00660987	0.612684	post_infection_24h
neurons	C6orf141	0.000126759	-0.00610804	0.00160526	post_infection_24h
neurons	C6orf163	0.99047	0.000204533	1	post_infection_24h
neurons	C6orf203	0.351943	0.0075352	0.666926	post_infection_24h
neurons	C6orf223	0.907558	-6.56944e-05	1	post_infection_24h
neurons	C6orf226	0.0012662	-0.0346971	0.0112212	post_infection_24h
neurons	C6orf47	0.750295	-0.000473682	0.968355	post_infection_24h
neurons	C6orf47-AS1	0.00741869	0.00259363	0.047743	post_infection_24h
neurons	C6orf48	5.74167e-06	0.0499851	0.00010417	post_infection_24h
neurons	C6orf52	0.852909	0.000274471	0.993838	post_infection_24h
neurons	C6orf58	0.665329	-0.000566061	0.928833	post_infection_24h
neurons	C6orf62	0.0227848	0.0304361	0.110776	post_infection_24h
neurons	C6orf89	0.00755669	-0.0214019	0.0484363	post_infection_24h
neurons	C6orf99	0.995682	6.51855e-05	1	post_infection_24h
neurons	C7orf25	0.70545	-0.00124324	0.945354	post_infection_24h
neurons	C7orf26	0.133505	-0.0105137	0.371107	post_infection_24h
neurons	C7orf31	0.78603	-0.000120008	0.983661	post_infection_24h
neurons	C7orf33	0.231218	-0.000559706	0.519549	post_infection_24h
neurons	C7orf43	0.437122	-0.00333926	0.755007	post_infection_24h
neurons	C7orf50	0.0757343	-0.00856779	0.254762	post_infection_24h
neurons	C7orf57	0.864536	-8.80404e-05	0.99818	post_infection_24h
neurons	C7orf61	0.29008	0.00222475	0.59463	post_infection_24h
neurons	C7orf71	1	2.57148e-05	1	post_infection_24h
neurons	C8G	0.0097353	-0.000871334	0.0589225	post_infection_24h
neurons	C8orf33	0.226204	-0.00819225	0.513134	post_infection_24h
neurons	C8orf34	0.0101133	-0.0084008	0.0605309	post_infection_24h
neurons	C8orf34-AS1	0.843157	0.000210576	0.990168	post_infection_24h
neurons	C8orf37	0.0867962	0.00425001	0.279664	post_infection_24h
neurons	C8orf44	0.131275	-0.00698271	0.367171	post_infection_24h
neurons	C8orf48	0.722497	0.00168159	0.953243	post_infection_24h
neurons	C8orf49	0.978387	2.76369e-05	1	post_infection_24h
neurons	C8orf58	0.839883	0.000400278	0.98978	post_infection_24h
neurons	C8orf59	0.00619477	0.035424	0.0414447	post_infection_24h
neurons	C8orf76	0.24212	0.00249383	0.534142	post_infection_24h
neurons	C8orf82	0.51059	0.00687003	0.818895	post_infection_24h
neurons	C8orf86	0.953059	7.47984e-05	1	post_infection_24h
neurons	C8orf88	0.0217562	0.00345237	0.107308	post_infection_24h
neurons	C8orf89	0.983979	-7.15081e-05	1	post_infection_24h
neurons	C9orf106	0.23872	-0.00210231	0.529313	post_infection_24h
neurons	C9orf116	0.463927	-0.00179442	0.779754	post_infection_24h
neurons	C9orf129	0.812861	0.000183991	0.986495	post_infection_24h
neurons	C9orf131	0.956523	0.00013116	1	post_infection_24h
neurons	C9orf135	1	-3.77958e-05	1	post_infection_24h
neurons	C9orf139	0.849468	0.000360236	0.992233	post_infection_24h
neurons	C9orf147	0.00110991	-0.00564535	0.0100172	post_infection_24h
neurons	C9orf152	0.242827	-0.000116308	0.534916	post_infection_24h
neurons	C9orf153	0.652256	-0.000954381	0.927738	post_infection_24h
neurons	C9orf16	0.000976575	0.0523213	0.00903812	post_infection_24h
neurons	C9orf163	0.513242	-0.0012696	0.821172	post_infection_24h
neurons	C9orf24	0.0330885	-0.00282238	0.144348	post_infection_24h
neurons	C9orf3	0.0552378	-0.0077067	0.206866	post_infection_24h
neurons	C9orf40	0.679929	0.00188066	0.934532	post_infection_24h
neurons	C9orf41-AS1	0.277174	-0.000737123	0.579511	post_infection_24h
neurons	C9orf43	0.335167	-0.000872898	0.647977	post_infection_24h
neurons	C9orf47	0.529468	-0.00144791	0.835053	post_infection_24h
neurons	C9orf50	0.0667227	-0.000305066	0.233753	post_infection_24h
neurons	C9orf62	0.0204699	-0.000712848	0.102683	post_infection_24h
neurons	C9orf64	0.834065	-0.000381128	0.988624	post_infection_24h
neurons	C9orf66	0.447569	-0.000786863	0.765328	post_infection_24h
neurons	C9orf72	0.468118	-0.00182238	0.783997	post_infection_24h
neurons	C9orf78	0.168068	0.0246514	0.4278	post_infection_24h
neurons	C9orf84	0.979288	8.51034e-05	1	post_infection_24h
neurons	C9orf85	0.953127	0.000682997	1	post_infection_24h
neurons	CA10	0.0874261	-0.00143874	0.280901	post_infection_24h
neurons	CA11	0.0210268	-0.0162596	0.104732	post_infection_24h
neurons	CA12	0.00143682	0.013395	0.01243	post_infection_24h
neurons	CA13	0.878614	0.000531851	1	post_infection_24h
neurons	CA14	0.489229	-0.000310428	0.801391	post_infection_24h
neurons	CA2	0.693134	-0.000839531	0.93974	post_infection_24h
neurons	CA3	0.436213	0.000133244	0.754141	post_infection_24h
neurons	CA3-AS1	0.929755	-7.53646e-05	1	post_infection_24h
neurons	CA4	0.679721	5.90432e-06	0.934532	post_infection_24h
neurons	CA5A	0.730396	-0.00118976	0.957764	post_infection_24h
neurons	CA5B	0.181569	-0.0107244	0.449807	post_infection_24h
neurons	CA8	0.00766352	0.00412926	0.048899	post_infection_24h
neurons	CA9	0.0725653	0.00271726	0.247889	post_infection_24h
neurons	CAAP1	0.445423	-0.00314689	0.763319	post_infection_24h
neurons	CAB39	0.0462568	-0.0185983	0.18315	post_infection_24h
neurons	CAB39L	0.00656196	-0.0221657	0.0433454	post_infection_24h
neurons	CABCOCO1	0.873049	9.36e-05	1	post_infection_24h
neurons	CABIN1	0.00611904	0.0228264	0.0409952	post_infection_24h
neurons	CABLES1	0.9701	0.000388568	1	post_infection_24h
neurons	CABLES2	0.934745	0.000821336	1	post_infection_24h
neurons	CABP1	0.0241539	-0.00732021	0.115629	post_infection_24h
neurons	CABP4	0.877892	0.000499966	1	post_infection_24h
neurons	CABP7	7.682e-09	0.0142107	2.48454e-07	post_infection_24h
neurons	CABYR	0.00142696	-0.00959533	0.0123516	post_infection_24h
neurons	CACFD1	0.0384996	-0.00727242	0.159976	post_infection_24h
neurons	CACHD1	0.74295	0.00313188	0.963758	post_infection_24h
neurons	CACNA1A	1.11916e-06	-0.0518344	2.35593e-05	post_infection_24h
neurons	CACNA1B	0.0125609	-0.016348	0.0715828	post_infection_24h
neurons	CACNA1C	0.000145681	-0.0170421	0.00181049	post_infection_24h
neurons	CACNA1C-AS1	0.95263	0.000147659	1	post_infection_24h
neurons	CACNA1C-AS2	0.941717	0.000268215	1	post_infection_24h
neurons	CACNA1D	1.90051e-18	-0.0529761	1.78158e-16	post_infection_24h
neurons	CACNA1E	2.98311e-05	-0.0307014	0.000452234	post_infection_24h
neurons	CACNA1F	0.94566	0.000173497	1	post_infection_24h
neurons	CACNA1G	0.00909533	0.0121347	0.0559379	post_infection_24h
neurons	CACNA1G-AS1	0.794095	0.000294152	0.985004	post_infection_24h
neurons	CACNA1H	0.152895	-0.00244165	0.403854	post_infection_24h
neurons	CACNA1I	0.142857	-0.00444244	0.387194	post_infection_24h
neurons	CACNA1S	0.0128417	0.000489225	0.0728716	post_infection_24h
neurons	CACNA2D1	6.45071e-21	-0.0874109	7.30209e-19	post_infection_24h
neurons	CACNA2D2	8.4271e-06	-0.0120959	0.000147186	post_infection_24h
neurons	CACNA2D3	0.0388441	-0.00589371	0.161232	post_infection_24h
neurons	CACNA2D3-AS1	0.834177	-0.00033496	0.988624	post_infection_24h
neurons	CACNA2D4	1	0.00013356	1	post_infection_24h
neurons	CACNB1	0.603058	-0.00605046	0.897127	post_infection_24h
neurons	CACNB2	0.0581042	-0.00622512	0.213568	post_infection_24h
neurons	CACNB3	0.42578	-0.00281267	0.743874	post_infection_24h
neurons	CACNB4	0.0158836	-0.0251062	0.0856186	post_infection_24h
neurons	CACNG1	0.703937	-0.00123469	0.944146	post_infection_24h
neurons	CACNG2	5.59303e-05	-0.0145284	0.000786762	post_infection_24h
neurons	CACNG3	0.462724	-0.00176862	0.778549	post_infection_24h
neurons	CACNG4	0.00425608	-0.0165733	0.0305709	post_infection_24h
neurons	CACNG6	0.248333	-0.0018074	0.541428	post_infection_24h
neurons	CACNG7	0.614756	-0.0040492	0.905865	post_infection_24h
neurons	CACNG8	7.44305e-13	0.0555722	4.27317e-11	post_infection_24h
neurons	CACTIN	0.0346849	-0.0104117	0.148983	post_infection_24h
neurons	CACTIN-AS1	0.825505	0.00011797	0.986673	post_infection_24h
neurons	CACUL1	0.956904	0.00234558	1	post_infection_24h
neurons	CACYBP	0.0157919	-0.0435376	0.0852103	post_infection_24h
neurons	CAD	0.0427388	0.00751736	0.172668	post_infection_24h
neurons	CADM1	1.08934e-05	-0.0782972	0.000185261	post_infection_24h
neurons	CADM2	2.15944e-05	-0.0500452	0.000341835	post_infection_24h
neurons	CADM2-AS1	0.0113903	0.00101337	0.0663616	post_infection_24h
neurons	CADM3	1.499e-07	-0.049402	3.81878e-06	post_infection_24h
neurons	CADM3-AS1	0.235445	-0.00201908	0.525287	post_infection_24h
neurons	CADM4	0.339644	0.00507959	0.653351	post_infection_24h
neurons	CADPS	0.266073	0.00998893	0.56564	post_infection_24h
neurons	CADPS2	0.0021022	-0.00535239	0.0170955	post_infection_24h
neurons	CAGE1	0.196135	-0.00309218	0.470941	post_infection_24h
neurons	CAHM	8.72864e-05	-0.0183444	0.00116761	post_infection_24h
neurons	CALB1	0.00787207	-0.00750481	0.0499772	post_infection_24h
neurons	CALB2	1.87253e-11	-0.0395624	9.05986e-10	post_infection_24h
neurons	CALCA	0.00564242	-0.000787599	0.0383915	post_infection_24h
neurons	CALCB	0.0319547	-0.00570672	0.140913	post_infection_24h
neurons	CALCOCO1	0.470471	-0.00241944	0.785659	post_infection_24h
neurons	CALCOCO2	0.800267	0.00264692	0.986127	post_infection_24h
neurons	CALCRL	0.179942	-0.00167791	0.447348	post_infection_24h
neurons	CALD1	2.18613e-05	0.0464414	0.00034515	post_infection_24h
neurons	CALHM1	0.981649	0.000130974	1	post_infection_24h
neurons	CALHM2	0.524006	0.00062009	0.83084	post_infection_24h
neurons	CALHM5	0.240166	-0.00016871	0.531296	post_infection_24h
neurons	CALHM6	0.968405	-0.000461048	1	post_infection_24h
neurons	CALM1	0.00335444	0.00640843	0.0251955	post_infection_24h
neurons	CALM2	3.08341e-12	0.0924429	1.65538e-10	post_infection_24h
neurons	CALM3	0.0189467	-0.051498	0.0971339	post_infection_24h
neurons	CALML4	0.598595	-0.000727886	0.893518	post_infection_24h
neurons	CALN1	0.00847955	-0.00778711	0.0530896	post_infection_24h
neurons	CALR	1.00349e-17	0.149565	8.85362e-16	post_infection_24h
neurons	CALR3	0.100426	0.000250996	0.307716	post_infection_24h
neurons	CALU	3.80929e-11	0.0818057	1.74124e-09	post_infection_24h
neurons	CALY	9.30954e-05	-0.0418825	0.00122956	post_infection_24h
neurons	CAMK1	0.262539	0.0068401	0.561133	post_infection_24h
neurons	CAMK1D	0.0694979	0.0198104	0.240533	post_infection_24h
neurons	CAMK1G	0.616085	-0.00126656	0.906987	post_infection_24h
neurons	CAMK2A	0.0184482	-0.00790733	0.0953932	post_infection_24h
neurons	CAMK2B	4.55898e-09	-0.062147	1.53661e-07	post_infection_24h
neurons	CAMK2D	1.43726e-06	-0.0560526	2.95302e-05	post_infection_24h
neurons	CAMK2G	0.0235239	-0.0208174	0.113382	post_infection_24h
neurons	CAMK2N1	4.69246e-08	0.0348563	1.33108e-06	post_infection_24h
neurons	CAMK2N2	4.7907e-30	-0.0831205	8.91219e-28	post_infection_24h
neurons	CAMK4	5.38795e-20	0.104414	5.77232e-18	post_infection_24h
neurons	CAMKK1	0.504556	-0.00302368	0.814368	post_infection_24h
neurons	CAMKK2	0.157572	0.0114012	0.411023	post_infection_24h
neurons	CAMKMT	0.201996	-0.00171181	0.478794	post_infection_24h
neurons	CAMKV	0.000712811	0.0282635	0.00695735	post_infection_24h
neurons	CAMLG	0.0725435	0.0150076	0.247886	post_infection_24h
neurons	CAMSAP1	0.0324072	-0.0265283	0.142307	post_infection_24h
neurons	CAMSAP2	5.77569e-06	-0.0570584	0.000104687	post_infection_24h
neurons	CAMSAP3	0.0384636	-0.0145321	0.159891	post_infection_24h
neurons	CAMTA1	0.00616721	0.0460037	0.0412949	post_infection_24h
neurons	CAMTA1-DT	0.870842	-7.74225e-05	1	post_infection_24h
neurons	CAMTA2	0.299176	-0.00716358	0.605721	post_infection_24h
neurons	CAND1	2.64809e-05	-0.0710403	0.000406842	post_infection_24h
neurons	CAND2	0.673775	0.00145124	0.931414	post_infection_24h
neurons	CANT1	0.438248	-0.00278017	0.755972	post_infection_24h
neurons	CANX	0.000457849	0.0479389	0.00476473	post_infection_24h
neurons	CAP1	0.321539	-0.0179967	0.631293	post_infection_24h
neurons	CAP2	0.800931	-0.000868279	0.986286	post_infection_24h
neurons	CAPG	0.209321	0.00195973	0.489886	post_infection_24h
neurons	CAPN1	0.915692	-0.00121357	1	post_infection_24h
neurons	CAPN10	0.256944	-0.00280949	0.553862	post_infection_24h
neurons	CAPN10-DT	0.000360494	-0.0228024	0.00389515	post_infection_24h
neurons	CAPN11	0.755721	0.000199853	0.970607	post_infection_24h
neurons	CAPN12	0.00336826	0.00414944	0.0252836	post_infection_24h
neurons	CAPN14	0.609864	-0.000642124	0.902313	post_infection_24h
neurons	CAPN15	0.0553279	-0.00746	0.207074	post_infection_24h
neurons	CAPN2	0.878819	-0.0020491	1	post_infection_24h
neurons	CAPN3	0.924753	-0.000203317	1	post_infection_24h
neurons	CAPN5	0.00281538	-0.0155282	0.0217246	post_infection_24h
neurons	CAPN6	0.999352	-6.71131e-05	1	post_infection_24h
neurons	CAPN7	0.00261014	-0.0276381	0.02047	post_infection_24h
neurons	CAPNS1	0.00412751	0.0218722	0.0298619	post_infection_24h
neurons	CAPRIN1	0.00484607	0.0239283	0.0338463	post_infection_24h
neurons	CAPRIN2	6.37225e-15	-0.0668826	4.35967e-13	post_infection_24h
neurons	CAPS	0.984796	-0.000135046	1	post_infection_24h
neurons	CAPS2	0.554725	-0.00203759	0.854557	post_infection_24h
neurons	CAPZA1	2.41677e-05	0.0452807	0.00037612	post_infection_24h
neurons	CAPZA2	0.000828957	0.0457223	0.00788166	post_infection_24h
neurons	CAPZB	0.222294	-0.0207615	0.507575	post_infection_24h
neurons	CARD10	0.261524	-0.00172914	0.559911	post_infection_24h
neurons	CARD14	0.96047	-0.000173215	1	post_infection_24h
neurons	CARD19	0.318275	0.00566739	0.627039	post_infection_24h
neurons	CARD6	0.304011	-0.000146731	0.610566	post_infection_24h
neurons	CARD8	0.192616	-0.0033494	0.465693	post_infection_24h
neurons	CARD8-AS1	0.0851775	-0.00347903	0.276527	post_infection_24h
neurons	CARD9	0.914426	0.000278287	1	post_infection_24h
neurons	CARF	0.00145968	-0.0164746	0.012587	post_infection_24h
neurons	CARHSP1	7.49369e-09	0.0656472	2.43677e-07	post_infection_24h
neurons	CARM1	0.694712	-0.00318796	0.940325	post_infection_24h
neurons	CARMIL1	0.350832	-0.00295125	0.665661	post_infection_24h
neurons	CARMIL2	0.182608	0.00450605	0.450928	post_infection_24h
neurons	CARMIL3	0.0436443	-0.0135729	0.17544	post_infection_24h
neurons	CARMN	0.964602	0.00015101	1	post_infection_24h
neurons	CARNMT1	0.271419	-0.00186419	0.572314	post_infection_24h
neurons	CARNS1	0.848001	-0.000163186	0.992062	post_infection_24h
neurons	CARS	2.36806e-06	-0.044483	4.63529e-05	post_infection_24h
neurons	CARS-AS1	0.188104	-0.000752565	0.459592	post_infection_24h
neurons	CARS2	0.878673	-0.000739493	1	post_infection_24h
neurons	CARTPT	0.244913	-0.00175994	0.537488	post_infection_24h
neurons	CASC1	0.894978	0.000692681	1	post_infection_24h
neurons	CASC10	0.814397	0.000667582	0.986495	post_infection_24h
neurons	CASC11	0.715677	-0.000242678	0.949777	post_infection_24h
neurons	CASC15	0.39984	0.0055533	0.719724	post_infection_24h
neurons	CASC18	0.267233	-0.000186182	0.566725	post_infection_24h
neurons	CASC2	0.2778	0.000820232	0.580214	post_infection_24h
neurons	CASC3	0.895433	-0.00432811	1	post_infection_24h
neurons	CASC4	0.0138999	-0.0194251	0.0772155	post_infection_24h
neurons	CASC8	1	-4.22531e-05	1	post_infection_24h
neurons	CASC9	0.796405	-0.000464096	0.98572	post_infection_24h
neurons	CASD1	0.713468	0.00105119	0.948682	post_infection_24h
neurons	CASK	4.72613e-09	-0.103598	1.58482e-07	post_infection_24h
neurons	CASK-AS1	0.987787	-7.14677e-05	1	post_infection_24h
neurons	CASKIN1	0.0096645	-0.0141171	0.0585383	post_infection_24h
neurons	CASKIN2	0.0691863	-0.00377284	0.239794	post_infection_24h
neurons	CASP2	0.047706	-0.00330791	0.186883	post_infection_24h
neurons	CASP3	0.00045653	-0.028542	0.00475692	post_infection_24h
neurons	CASP6	0.250684	0.0043504	0.544575	post_infection_24h
neurons	CASP7	0.686814	0.00078574	0.937339	post_infection_24h
neurons	CASP8	0.762977	-0.000237823	0.974243	post_infection_24h
neurons	CASP8AP2	0.0305809	-0.0237368	0.136536	post_infection_24h
neurons	CASP9	0.467247	-0.0017345	0.783194	post_infection_24h
neurons	CASQ1	0.807793	0.000711413	0.986495	post_infection_24h
neurons	CASS4	0.929706	-0.000239879	1	post_infection_24h
neurons	CAST	0.892367	0.00187575	1	post_infection_24h
neurons	CASTOR1	0.364614	-0.00126327	0.681653	post_infection_24h
neurons	CASTOR2	0.167729	-0.00805492	0.427255	post_infection_24h
neurons	CASTOR3	0.0386632	-0.0116958	0.160581	post_infection_24h
neurons	CASZ1	0.0409336	0.00551823	0.167621	post_infection_24h
neurons	CAT	0.000592578	-0.0192615	0.00593518	post_infection_24h
neurons	CATSPER2	0.0502982	-0.00885797	0.193625	post_infection_24h
neurons	CATSPER3	0.9755	-9.00231e-05	1	post_infection_24h
neurons	CATSPERD	0.972295	0.000200591	1	post_infection_24h
neurons	CATSPERE	0.821326	-0.0003177	0.986495	post_infection_24h
neurons	CATSPERG	0.0631921	-0.00880548	0.225639	post_infection_24h
neurons	CATSPERZ	0.199897	-0.00173028	0.475999	post_infection_24h
neurons	CAV1	0.099136	0.00116519	0.305246	post_infection_24h
neurons	CAV2	0.979991	0.000217006	1	post_infection_24h
neurons	CAVIN1	0.919385	-0.000259972	1	post_infection_24h
neurons	CAVIN2	0.744766	-2.69622e-06	0.964897	post_infection_24h
neurons	CAVIN3	0.0864767	-0.000318586	0.278934	post_infection_24h
neurons	CAVIN4	0.728928	-0.00181854	0.957015	post_infection_24h
neurons	CBARP	0.839706	0.00177021	0.98978	post_infection_24h
neurons	CBFA2T2	0.351794	-0.00750742	0.666878	post_infection_24h
neurons	CBFA2T3	0.991346	0.000205639	1	post_infection_24h
neurons	CBFB	0.30394	-0.00358615	0.610522	post_infection_24h
neurons	CBL	0.373387	0.00813622	0.690775	post_infection_24h
neurons	CBLB	0.00317414	-0.023257	0.0240825	post_infection_24h
neurons	CBLL1	0.000541424	-0.025755	0.00548694	post_infection_24h
neurons	CBLN1	0.345552	-0.000511317	0.660026	post_infection_24h
neurons	CBLN2	0.0281539	-0.00201129	0.128865	post_infection_24h
neurons	CBLN3	0.904912	0.000208393	1	post_infection_24h
neurons	CBR1	0.0682645	-0.0148892	0.237456	post_infection_24h
neurons	CBR3	0.733441	0.000300877	0.959486	post_infection_24h
neurons	CBR4	0.381074	-0.00988373	0.699327	post_infection_24h
neurons	CBS	0.795686	0.00095841	0.985419	post_infection_24h
neurons	CBSL	0.529629	0.000523086	0.835068	post_infection_24h
neurons	CBWD1	0.214955	0.007109	0.498116	post_infection_24h
neurons	CBWD2	0.147627	-0.00506157	0.39522	post_infection_24h
neurons	CBWD3	0.0556143	0.00697595	0.20791	post_infection_24h
neurons	CBWD5	0.0512515	0.0100187	0.196224	post_infection_24h
neurons	CBWD6	0.443802	0.000480183	0.76202	post_infection_24h
neurons	CBX1	6.10699e-09	0.0983008	2.01589e-07	post_infection_24h
neurons	CBX2	2.81297e-12	0.0388894	1.52383e-10	post_infection_24h
neurons	CBX3	8.16521e-05	0.0580048	0.00110394	post_infection_24h
neurons	CBX4	0.0287945	0.0275065	0.130873	post_infection_24h
neurons	CBX5	0.0646556	-0.0277374	0.229087	post_infection_24h
neurons	CBX6	0.133154	0.0182815	0.370571	post_infection_24h
neurons	CBX7	0.0731092	-0.00852164	0.249014	post_infection_24h
neurons	CBX8	0.612515	0.00426858	0.904307	post_infection_24h
neurons	CBY1	0.00656691	-0.00254689	0.0433662	post_infection_24h
neurons	CC2D1A	0.0341683	-0.0147398	0.14745	post_infection_24h
neurons	CC2D1B	0.0557664	-0.00741675	0.208261	post_infection_24h
neurons	CC2D2A	0.939301	-0.0007318	1	post_infection_24h
neurons	CC2D2B	0.552768	0.000599075	0.853308	post_infection_24h
neurons	CCAR1	0.354399	-0.0174976	0.669516	post_infection_24h
neurons	CCAR2	0.00326472	-0.0212469	0.0246762	post_infection_24h
neurons	CCBE1	0.506501	-0.00169565	0.815664	post_infection_24h
neurons	CCDC102A	0.985835	-0.000106931	1	post_infection_24h
neurons	CCDC102B	0.461935	-0.00277079	0.777604	post_infection_24h
neurons	CCDC105	0.889752	7.8576e-06	1	post_infection_24h
neurons	CCDC106	0.0152714	-0.0161116	0.083065	post_infection_24h
neurons	CCDC107	0.040797	0.0289343	0.167272	post_infection_24h
neurons	CCDC110	0.374037	0.000632782	0.691483	post_infection_24h
neurons	CCDC112	6.33878e-13	0.108512	3.66549e-11	post_infection_24h
neurons	CCDC113	0.636494	-0.00435152	0.921154	post_infection_24h
neurons	CCDC114	0.963718	0.000216201	1	post_infection_24h
neurons	CCDC115	0.459143	-0.00194208	0.775296	post_infection_24h
neurons	CCDC116	0.896485	-0.000228892	1	post_infection_24h
neurons	CCDC117	0.0298307	0.0114781	0.134197	post_infection_24h
neurons	CCDC12	0.496285	-0.00505714	0.806898	post_infection_24h
neurons	CCDC120	0.194228	-0.00510896	0.468121	post_infection_24h
neurons	CCDC121	0.144814	-0.00615764	0.390608	post_infection_24h
neurons	CCDC122	0.450885	0.00161204	0.768307	post_infection_24h
neurons	CCDC124	0.0335388	0.0101144	0.145576	post_infection_24h
neurons	CCDC125	0.930692	0.000103963	1	post_infection_24h
neurons	CCDC126	0.6032	-0.0055486	0.897266	post_infection_24h
neurons	CCDC127	0.506203	-0.00718567	0.815512	post_infection_24h
neurons	CCDC129	0.944633	-5.29126e-05	1	post_infection_24h
neurons	CCDC13	0.920543	0.000222011	1	post_infection_24h
neurons	CCDC130	0.8794	0.00395189	1	post_infection_24h
neurons	CCDC134	0.068182	0.00290559	0.237272	post_infection_24h
neurons	CCDC136	0.00285971	-0.0297783	0.0219955	post_infection_24h
neurons	CCDC137	0.187762	-0.00292711	0.458957	post_infection_24h
neurons	CCDC138	0.255303	0.00356994	0.551432	post_infection_24h
neurons	CCDC14	0.0409378	-0.0237771	0.167621	post_infection_24h
neurons	CCDC142	0.687513	-0.00309339	0.93779	post_infection_24h
neurons	CCDC144A	0.00138675	-0.0111634	0.0120533	post_infection_24h
neurons	CCDC144NL	1.14649e-06	-0.0165458	2.41135e-05	post_infection_24h
neurons	CCDC144NL-AS1	0.0354976	-0.0191678	0.151336	post_infection_24h
neurons	CCDC146	0.528824	-0.00277557	0.834476	post_infection_24h
neurons	CCDC148	0.375273	-0.00373964	0.692595	post_infection_24h
neurons	CCDC149	0.89998	0.00171804	1	post_infection_24h
neurons	CCDC15	0.369311	-0.00298858	0.686714	post_infection_24h
neurons	CCDC150	0.956662	0.000509011	1	post_infection_24h
neurons	CCDC151	0.894518	-0.000373754	1	post_infection_24h
neurons	CCDC152	0.528441	-0.000409818	0.83418	post_infection_24h
neurons	CCDC153	0.87803	0.000152596	1	post_infection_24h
neurons	CCDC154	0.746347	-0.000358391	0.965771	post_infection_24h
neurons	CCDC157	0.0655009	0.00185714	0.230991	post_infection_24h
neurons	CCDC159	0.12041	-0.00306431	0.347016	post_infection_24h
neurons	CCDC160	0.0114244	-0.0011982	0.0664635	post_infection_24h
neurons	CCDC163	0.930182	0.000434348	1	post_infection_24h
neurons	CCDC167	0.262195	0.0179961	0.560829	post_infection_24h
neurons	CCDC168	0.490165	0.00203092	0.802167	post_infection_24h
neurons	CCDC169	0.121419	0.00184119	0.348662	post_infection_24h
neurons	CCDC17	0.755766	-0.000354758	0.970609	post_infection_24h
neurons	CCDC170	0.866794	-0.000606991	0.999151	post_infection_24h
neurons	CCDC171	5.36281e-07	-0.044448	1.21069e-05	post_infection_24h
neurons	CCDC173	0.572883	-0.00105722	0.870406	post_infection_24h
neurons	CCDC174	0.474109	-0.0105958	0.788814	post_infection_24h
neurons	CCDC175	0.512835	-0.000693044	0.82107	post_infection_24h
neurons	CCDC177	0.352817	0.000415468	0.667966	post_infection_24h
neurons	CCDC18	0.997589	0.000109939	1	post_infection_24h
neurons	CCDC180	0.087177	-0.00374544	0.280514	post_infection_24h
neurons	CCDC181	0.662233	0.00442582	0.928078	post_infection_24h
neurons	CCDC182	0.487878	8.09941e-05	0.800827	post_infection_24h
neurons	CCDC183	0.904865	0.000144871	1	post_infection_24h
neurons	CCDC183-AS1	0.814567	-1.93713e-05	0.986495	post_infection_24h
neurons	CCDC184	1.20046e-06	-0.0335044	2.50728e-05	post_infection_24h
neurons	CCDC186	0.0628511	-0.0286621	0.224884	post_infection_24h
neurons	CCDC187	0.921084	0.00026703	1	post_infection_24h
neurons	CCDC189	0.00399389	-0.00731003	0.0291058	post_infection_24h
neurons	CCDC190	0.00957763	-0.00393157	0.0581295	post_infection_24h
neurons	CCDC191	0.365511	-0.0045388	0.682875	post_infection_24h
neurons	CCDC194	0.156118	0.000261726	0.409008	post_infection_24h
neurons	CCDC196	0.751278	3.57537e-05	0.968767	post_infection_24h
neurons	CCDC198	0.806787	0.000332717	0.986495	post_infection_24h
neurons	CCDC22	0.699109	-0.00201062	0.942163	post_infection_24h
neurons	CCDC24	0.034295	0.00695431	0.147811	post_infection_24h
neurons	CCDC25	0.994798	0.000847255	1	post_infection_24h
neurons	CCDC26	0.754096	0.00120969	0.969665	post_infection_24h
neurons	CCDC27	0.484923	0.00024957	0.798573	post_infection_24h
neurons	CCDC28A	0.183324	-0.00812548	0.451963	post_infection_24h
neurons	CCDC28B	0.000794649	0.0309063	0.00762189	post_infection_24h
neurons	CCDC3	0.00403874	-0.00701405	0.0293258	post_infection_24h
neurons	CCDC30	2.02429e-06	-0.0189535	3.99826e-05	post_infection_24h
neurons	CCDC32	0.887367	-0.00136096	1	post_infection_24h
neurons	CCDC33	0.0606588	0.000475269	0.219751	post_infection_24h
neurons	CCDC34	2.19704e-09	0.0390356	7.74224e-08	post_infection_24h
neurons	CCDC36	0.991891	7.08923e-08	1	post_infection_24h
neurons	CCDC37-DT	0.305719	0.000120024	0.612625	post_infection_24h
neurons	CCDC38	0.834423	7.01857e-05	0.988664	post_infection_24h
neurons	CCDC39	0.693858	-0.00020776	0.940215	post_infection_24h
neurons	CCDC39.1	0.529984	4.50083e-06	0.835335	post_infection_24h
neurons	CCDC40	0.389167	-0.00118531	0.708148	post_infection_24h
neurons	CCDC43	0.381995	-0.00938999	0.700101	post_infection_24h
neurons	CCDC47	0.0984609	-0.00484958	0.303866	post_infection_24h
neurons	CCDC50	0.00798717	0.0043022	0.0505795	post_infection_24h
neurons	CCDC51	0.99971	6.4923e-05	1	post_infection_24h
neurons	CCDC57	0.00351397	-0.0141336	0.0262052	post_infection_24h
neurons	CCDC58	0.000785027	0.0129831	0.00754469	post_infection_24h
neurons	CCDC59	0.510441	0.00241063	0.818712	post_infection_24h
neurons	CCDC6	0.44769	0.00188353	0.765328	post_infection_24h
neurons	CCDC61	0.582716	-0.00240144	0.879443	post_infection_24h
neurons	CCDC62	0.000562649	-0.0126638	0.00566616	post_infection_24h
neurons	CCDC65	0.297551	0.0027738	0.604017	post_infection_24h
neurons	CCDC66	0.488638	-0.0122408	0.801282	post_infection_24h
neurons	CCDC69	0.223429	-0.000633016	0.509199	post_infection_24h
neurons	CCDC7	0.285185	-0.00608886	0.589049	post_infection_24h
neurons	CCDC71	0.00522701	-0.00498381	0.036013	post_infection_24h
neurons	CCDC71L	5.25377e-05	-0.0318329	0.000746036	post_infection_24h
neurons	CCDC73	0.97881	0.000126634	1	post_infection_24h
neurons	CCDC74A	0.66005	0.00413426	0.927738	post_infection_24h
neurons	CCDC74B	0.406982	-0.00173338	0.727179	post_infection_24h
neurons	CCDC77	0.947962	0.00103774	1	post_infection_24h
neurons	CCDC78	0.435859	-0.000915155	0.753801	post_infection_24h
neurons	CCDC8	0.503359	-0.00237916	0.813826	post_infection_24h
neurons	CCDC80	0.950801	-0.000262232	1	post_infection_24h
neurons	CCDC81	0.431866	-0.0021144	0.750062	post_infection_24h
neurons	CCDC82	0.00756142	-0.0533198	0.0484536	post_infection_24h
neurons	CCDC84	0.0800769	-0.0138362	0.264549	post_infection_24h
neurons	CCDC85A	0.0134998	-0.00767659	0.075623	post_infection_24h
neurons	CCDC85B	0.105806	0.00360316	0.318426	post_infection_24h
neurons	CCDC85C	1.51457e-06	0.0276565	3.08283e-05	post_infection_24h
neurons	CCDC86	0.0575701	0.00678025	0.212564	post_infection_24h
neurons	CCDC87	0.467696	-0.00110001	0.783757	post_infection_24h
neurons	CCDC88A	1.49259e-06	-0.0848741	3.05365e-05	post_infection_24h
neurons	CCDC88B	2.58803e-05	-0.0193962	0.000400178	post_infection_24h
neurons	CCDC88C	8.32521e-19	0.0580521	8.0886e-17	post_infection_24h
neurons	CCDC89	0.989079	1.92798e-05	1	post_infection_24h
neurons	CCDC9	0.276412	0.00375664	0.578494	post_infection_24h
neurons	CCDC90B	6.99444e-05	-0.0473023	0.000962977	post_infection_24h
neurons	CCDC91	0.339213	0.00896825	0.652959	post_infection_24h
neurons	CCDC92	0.15453	-0.00147366	0.40658	post_infection_24h
neurons	CCDC93	0.418026	-0.012984	0.73671	post_infection_24h
neurons	CCDC96	0.0885842	0.0029266	0.28337	post_infection_24h
neurons	CCDC97	0.75824	-0.00244278	0.971701	post_infection_24h
neurons	CCDC9B	0.210101	-0.00120234	0.491163	post_infection_24h
neurons	CCER2	0.832566	-0.000692111	0.988624	post_infection_24h
neurons	CCHCR1	0.756736	-0.00247021	0.971049	post_infection_24h
neurons	CCK	0.199883	-0.000951576	0.475999	post_infection_24h
neurons	CCKBR	0.397086	-0.00224914	0.716454	post_infection_24h
neurons	CCL2	0.372142	-0.00234359	0.689663	post_infection_24h
neurons	CCL25	0.854245	-0.000640755	0.994575	post_infection_24h
neurons	CCL27	0.95256	0.000314763	1	post_infection_24h
neurons	CCL28	0.00859602	-0.00359394	0.0536113	post_infection_24h
neurons	CCL3L1	0.980707	0.000143815	1	post_infection_24h
neurons	CCL4	0.722746	2.57255e-05	0.953254	post_infection_24h
neurons	CCL5	0.543714	0.0010409	0.845793	post_infection_24h
neurons	CCM2	0.358488	0.00671815	0.674452	post_infection_24h
neurons	CCM2L	0.197973	-0.00122847	0.472967	post_infection_24h
neurons	CCNA1	0.170039	0.00557132	0.431135	post_infection_24h
neurons	CCNA2	0.0117339	0.00810228	0.0677549	post_infection_24h
neurons	CCNB1	0.000764862	0.011509	0.00737747	post_infection_24h
neurons	CCNB1IP1	0.270413	-0.0199155	0.570745	post_infection_24h
neurons	CCNB2	1.82437e-07	0.0155667	4.57007e-06	post_infection_24h
neurons	CCNB3	0.26451	-0.00210709	0.563784	post_infection_24h
neurons	CCNC	0.865212	0.00504867	0.998612	post_infection_24h
neurons	CCND1	0.103802	-0.00615467	0.314524	post_infection_24h
neurons	CCND2	0.0588021	0.019666	0.21537	post_infection_24h
neurons	CCND3	0.16239	-0.00881386	0.418766	post_infection_24h
neurons	CCNDBP1	0.861053	-0.000691169	0.9972	post_infection_24h
neurons	CCNE1	0.951514	0.000346739	1	post_infection_24h
neurons	CCNE2	0.48871	-0.000843814	0.801282	post_infection_24h
neurons	CCNF	0.22805	0.0059419	0.51575	post_infection_24h
neurons	CCNG1	0.00102879	0.0281217	0.00942045	post_infection_24h
neurons	CCNG2	0.0347708	-0.0318784	0.149245	post_infection_24h
neurons	CCNH	0.666127	-0.00906696	0.929116	post_infection_24h
neurons	CCNI	2.67738e-10	-0.0693332	1.07086e-08	post_infection_24h
neurons	CCNI2	0.93004	-0.000122797	1	post_infection_24h
neurons	CCNJ	0.0352294	0.00910255	0.150457	post_infection_24h
neurons	CCNJL	0.0760218	0.00232878	0.255396	post_infection_24h
neurons	CCNK	0.162443	-0.00877787	0.418859	post_infection_24h
neurons	CCNL1	1.76023e-17	-0.137274	1.53051e-15	post_infection_24h
neurons	CCNL2	8.41706e-18	-0.11432	7.48121e-16	post_infection_24h
neurons	CCNO	0.64669	-0.000926555	0.927317	post_infection_24h
neurons	CCNQ	0.849657	-0.00064384	0.992233	post_infection_24h
neurons	CCNT1	8.1737e-05	-0.0461465	0.00110446	post_infection_24h
neurons	CCNT2	9.67069e-05	-0.0543546	0.00127166	post_infection_24h
neurons	CCNT2-AS1	0.232296	-0.00201135	0.521383	post_infection_24h
neurons	CCNY	0.000241787	0.0214273	0.00279365	post_infection_24h
neurons	CCNYL1	0.047507	-0.0128402	0.186469	post_infection_24h
neurons	CCP110	0.220271	0.0145935	0.504684	post_infection_24h
neurons	CCPG1	0.12115	-0.023904	0.3482	post_infection_24h
neurons	CCR10	0.00240529	-0.00900256	0.019145	post_infection_24h
neurons	CCR4	0.949024	0.000183961	1	post_infection_24h
neurons	CCR6	0.928792	0.000207693	1	post_infection_24h
neurons	CCR7	0.623837	-3.98759e-05	0.913301	post_infection_24h
neurons	CCS	0.00321396	-0.0251548	0.0243385	post_infection_24h
neurons	CCSAP	0.0209198	-0.0237288	0.104372	post_infection_24h
neurons	CCSER1	4.801e-15	-0.0843026	3.31076e-13	post_infection_24h
neurons	CCSER2	0.0981844	-0.0251102	0.303457	post_infection_24h
neurons	CCT2	1.40178e-06	0.061	2.88507e-05	post_infection_24h
neurons	CCT3	8.8866e-12	0.116486	4.52782e-10	post_infection_24h
neurons	CCT4	0.116946	0.0362549	0.340881	post_infection_24h
neurons	CCT5	1.00545e-13	0.0945669	6.28697e-12	post_infection_24h
neurons	CCT6A	0.000283313	0.0428806	0.0031987	post_infection_24h
neurons	CCT6B	0.0538221	-0.004603	0.203117	post_infection_24h
neurons	CCT7	1.73948e-05	0.0633002	0.000283779	post_infection_24h
neurons	CCT8	4.85346e-06	0.0881237	8.96639e-05	post_infection_24h
neurons	CCZ1	0.273978	-0.00537736	0.575379	post_infection_24h
neurons	CCZ1B	0.684535	0.0011055	0.936919	post_infection_24h
neurons	CD101	0.136778	0.00265725	0.376337	post_infection_24h
neurons	CD109	0.488585	-0.00068776	0.801282	post_infection_24h
neurons	CD14	0.39153	0.00122887	0.710952	post_infection_24h
neurons	CD151	0.0455275	0.0112418	0.181099	post_infection_24h
neurons	CD160	0.856479	0.000940208	0.995523	post_infection_24h
neurons	CD163	0.137234	-0.000211093	0.377245	post_infection_24h
neurons	CD163L1	0.0557511	-0.0020861	0.208236	post_infection_24h
neurons	CD164	0.0628971	-0.00992269	0.224948	post_infection_24h
neurons	CD164L2	0.807696	0.000252253	0.986495	post_infection_24h
neurons	CD200	0.00189473	-0.033543	0.0156901	post_infection_24h
neurons	CD200R1	0.0869401	-0.00111396	0.279902	post_infection_24h
neurons	CD22	0.890323	-0.000203339	1	post_infection_24h
neurons	CD226	0.41184	0.00155229	0.73154	post_infection_24h
neurons	CD24	0.168648	0.00157548	0.428822	post_infection_24h
neurons	CD247	0.673112	-0.00159191	0.931248	post_infection_24h
neurons	CD27	0.15909	-0.000186035	0.413411	post_infection_24h
neurons	CD274	0.321593	-0.000493623	0.631348	post_infection_24h
neurons	CD276	0.0377254	-0.00680848	0.157827	post_infection_24h
neurons	CD2AP	0.52418	-0.00153736	0.83084	post_infection_24h
neurons	CD2BP2	0.000465583	-0.025283	0.00482521	post_infection_24h
neurons	CD300A	0.776563	0.000295005	0.97983	post_infection_24h
neurons	CD300LG	0.988699	7.91657e-06	1	post_infection_24h
neurons	CD302	0.450435	0.00106492	0.767777	post_infection_24h
neurons	CD320	0.395602	0.00821608	0.715261	post_infection_24h
neurons	CD33	0.7609	-0.000171916	0.972977	post_infection_24h
neurons	CD34	0.999607	3.2264e-05	1	post_infection_24h
neurons	CD36	0.72244	0.000604053	0.953243	post_infection_24h
neurons	CD37	0.280617	-0.00215609	0.584013	post_infection_24h
neurons	CD38	0.981127	5.09999e-05	1	post_infection_24h
neurons	CD3EAP	0.0012837	0.00947449	0.0113348	post_infection_24h
neurons	CD3G	0.156706	0.000836331	0.409743	post_infection_24h
neurons	CD4	0.490001	-0.000680687	0.802029	post_infection_24h
neurons	CD40	0.821209	0.000258673	0.986495	post_infection_24h
neurons	CD44	0.279441	0.000931369	0.582524	post_infection_24h
neurons	CD46	1.55364e-16	-0.13153	1.24281e-14	post_infection_24h
neurons	CD47	2.25044e-05	-0.0433011	0.000353907	post_infection_24h
neurons	CD5	0.727504	-0.000256447	0.956189	post_infection_24h
neurons	CD53	0.491465	-0.00037516	0.802992	post_infection_24h
neurons	CD55	0.355224	0.002423	0.670435	post_infection_24h
neurons	CD58	0.749355	-0.000565845	0.967649	post_infection_24h
neurons	CD59	0.836003	0.00254217	0.988988	post_infection_24h
neurons	CD6	0.999171	-8.87154e-06	1	post_infection_24h
neurons	CD63	0.00810313	0.0444828	0.0511734	post_infection_24h
neurons	CD68	0.593381	0.00166619	0.888572	post_infection_24h
neurons	CD7	0.27746	-0.00126782	0.579905	post_infection_24h
neurons	CD70	0.636958	-0.000287037	0.921513	post_infection_24h
neurons	CD72	0.416202	-0.0014422	0.735548	post_infection_24h
neurons	CD74	0.739915	0.000432209	0.961681	post_infection_24h
neurons	CD79A	0.101769	0.00144063	0.310246	post_infection_24h
neurons	CD81	0.00332516	0.0493706	0.0249991	post_infection_24h
neurons	CD81-AS1	0.895956	-0.000505578	1	post_infection_24h
neurons	CD82	0.164534	0.0048816	0.422267	post_infection_24h
neurons	CD83	0.827861	-0.00050099	0.986673	post_infection_24h
neurons	CD84	0.787107	0.000298167	0.983836	post_infection_24h
neurons	CD8A	0.445982	-0.00136663	0.763993	post_infection_24h
neurons	CD9	0.937881	0.000234552	1	post_infection_24h
neurons	CD96	0.753074	-0.000648365	0.969517	post_infection_24h
neurons	CD99	9.54464e-15	0.0505809	6.43405e-13	post_infection_24h
neurons	CD99L2	0.0501286	-0.00560984	0.193227	post_infection_24h
neurons	CDADC1	0.0143669	-0.0165651	0.0790954	post_infection_24h
neurons	CDAN1	0.00216293	-0.00861061	0.0174768	post_infection_24h
neurons	CDC123	0.016215	0.00526906	0.087053	post_infection_24h
neurons	CDC14A	0.530055	0.00168875	0.835335	post_infection_24h
neurons	CDC14B	0.0085964	-0.00696186	0.0536113	post_infection_24h
neurons	CDC16	0.000760306	-0.0299841	0.00734238	post_infection_24h
neurons	CDC20	6.56993e-07	0.013655	1.45986e-05	post_infection_24h
neurons	CDC20B	0.100417	-0.00207772	0.307716	post_infection_24h
neurons	CDC23	0.0905118	-0.00816332	0.287581	post_infection_24h
neurons	CDC25A	0.123691	0.00245849	0.352617	post_infection_24h
neurons	CDC25B	0.00689886	-0.0065198	0.0451114	post_infection_24h
neurons	CDC25C	0.0497624	0.00238914	0.19252	post_infection_24h
neurons	CDC26	0.808114	-0.0049125	0.986495	post_infection_24h
neurons	CDC27	0.139905	-0.0137426	0.38154	post_infection_24h
neurons	CDC34	0.778264	0.00607865	0.98046	post_infection_24h
neurons	CDC37	3.58685e-05	-0.0622727	0.000532986	post_infection_24h
neurons	CDC37L1	0.452985	0.00520027	0.770264	post_infection_24h
neurons	CDC37L1-DT	0.638616	-0.00226369	0.92239	post_infection_24h
neurons	CDC40	0.0933084	-0.0286239	0.29336	post_infection_24h
neurons	CDC42	0.000507911	0.0436299	0.00518896	post_infection_24h
neurons	CDC42BPA	2.27612e-10	-0.0595117	9.22348e-09	post_infection_24h
neurons	CDC42BPB	0.477466	-0.0123925	0.79186	post_infection_24h
neurons	CDC42BPG	0.782404	-0.000158085	0.981695	post_infection_24h
neurons	CDC42EP1	0.000120597	-0.00532615	0.00154023	post_infection_24h
neurons	CDC42EP2	0.258773	2.73587e-05	0.556656	post_infection_24h
neurons	CDC42EP3	0.0518148	-0.0237865	0.197591	post_infection_24h
neurons	CDC42EP4	0.0605822	0.0117585	0.219549	post_infection_24h
neurons	CDC42EP5	0.309106	0.000580771	0.616618	post_infection_24h
neurons	CDC42SE1	5.08856e-11	0.0459532	2.25305e-09	post_infection_24h
neurons	CDC42SE2	0.509828	0.00658977	0.818275	post_infection_24h
neurons	CDC45	0.000306268	0.00266651	0.00341852	post_infection_24h
neurons	CDC5L	0.247941	0.000274079	0.5413	post_infection_24h
neurons	CDC6	0.135085	-0.00448806	0.373735	post_infection_24h
neurons	CDC7	0.525872	-0.00280597	0.832415	post_infection_24h
neurons	CDC73	0.108024	0.0128033	0.322631	post_infection_24h
neurons	CDCA2	0.105323	0.00283896	0.317489	post_infection_24h
neurons	CDCA3	0.399339	-0.00112939	0.719399	post_infection_24h
neurons	CDCA4	0.830762	9.55914e-05	0.988234	post_infection_24h
neurons	CDCA5	0.618371	0.00102426	0.909022	post_infection_24h
neurons	CDCA7	0.00582104	0.00802869	0.0392838	post_infection_24h
neurons	CDCA7L	1.08328e-09	0.0271045	3.9872e-08	post_infection_24h
neurons	CDCA8	0.00654152	0.00666494	0.0432938	post_infection_24h
neurons	CDCP1	0.663148	-9.2499e-05	0.92828	post_infection_24h
neurons	CDH1	0.85434	0.00028441	0.994611	post_infection_24h
neurons	CDH10	0.00285964	-0.0081668	0.0219955	post_infection_24h
neurons	CDH11	1.27407e-08	-0.0232415	3.97078e-07	post_infection_24h
neurons	CDH12	1.00793e-13	-0.0216286	6.28697e-12	post_infection_24h
neurons	CDH13	0.853165	-0.00157405	0.993896	post_infection_24h
neurons	CDH15	0.941963	1.84767e-05	1	post_infection_24h
neurons	CDH17	0.891536	-0.000172942	1	post_infection_24h
neurons	CDH18	0.137293	-0.00337513	0.377363	post_infection_24h
neurons	CDH2	2.20432e-07	0.0537898	5.40891e-06	post_infection_24h
neurons	CDH20	0.557636	0.00135006	0.856937	post_infection_24h
neurons	CDH22	0.159615	-0.0024958	0.414551	post_infection_24h
neurons	CDH23	0.00277776	0.0101441	0.0214827	post_infection_24h
neurons	CDH24	0.103524	0.00436328	0.314	post_infection_24h
neurons	CDH26	0.735094	0.00016278	0.95999	post_infection_24h
neurons	CDH3	0.664757	0.00103238	0.928833	post_infection_24h
neurons	CDH4	0.0124367	-0.0103194	0.0710961	post_infection_24h
neurons	CDH6	0.635643	0.00133035	0.920533	post_infection_24h
neurons	CDH7	8.88117e-05	-0.0198758	0.0011834	post_infection_24h
neurons	CDH8	0.000266109	-0.0197256	0.00303665	post_infection_24h
neurons	CDH9	0.550847	0.000597927	0.851864	post_infection_24h
neurons	CDHR1	0.251918	0.00178205	0.546463	post_infection_24h
neurons	CDHR2	0.709699	0.000539744	0.946794	post_infection_24h
neurons	CDHR3	0.177939	-0.00755454	0.443794	post_infection_24h
neurons	CDHR4	0.974092	-5.25905e-05	1	post_infection_24h
neurons	CDHR5	0.788509	0.000392081	0.984012	post_infection_24h
neurons	CDIP1	0.00261339	-0.0233145	0.0204888	post_infection_24h
neurons	CDIPT	0.0603901	-0.0134392	0.218961	post_infection_24h
neurons	CDK1	5.49867e-07	0.0174573	1.23787e-05	post_infection_24h
neurons	CDK10	0.0715059	-0.0143851	0.245458	post_infection_24h
neurons	CDK11A	0.000229134	-0.0334899	0.0026693	post_infection_24h
neurons	CDK11B	0.0946119	-0.0159983	0.29583	post_infection_24h
neurons	CDK12	5.80248e-09	-0.0876323	1.92536e-07	post_infection_24h
neurons	CDK13	0.783888	-0.0088055	0.982645	post_infection_24h
neurons	CDK14	0.000261729	-0.0215086	0.00299379	post_infection_24h
neurons	CDK15	0.608686	-0.00025334	0.90157	post_infection_24h
neurons	CDK16	0.012542	0.0179292	0.0715095	post_infection_24h
neurons	CDK17	0.00937772	-0.0180885	0.0572373	post_infection_24h
neurons	CDK18	5.28486e-06	0.00997572	9.68138e-05	post_infection_24h
neurons	CDK19	0.000552986	-0.0297118	0.00558055	post_infection_24h
neurons	CDK2	0.394901	0.00280553	0.714498	post_infection_24h
neurons	CDK20	0.000469546	-0.0214401	0.00485906	post_infection_24h
neurons	CDK2AP1	0.649261	0.0012171	0.927738	post_infection_24h
neurons	CDK2AP2	0.455838	-0.00745129	0.772353	post_infection_24h
neurons	CDK3	0.241285	-0.00189951	0.532838	post_infection_24h
neurons	CDK4	1.49068e-06	0.0403013	3.05312e-05	post_infection_24h
neurons	CDK5	0.00875973	0.0172378	0.0543334	post_infection_24h
neurons	CDK5R1	0.211119	-0.0206846	0.4927	post_infection_24h
neurons	CDK5R2	0.055986	-0.00825179	0.208821	post_infection_24h
neurons	CDK5RAP1	0.204919	0.00256783	0.483069	post_infection_24h
neurons	CDK5RAP2	0.0763423	-0.0179958	0.256233	post_infection_24h
neurons	CDK5RAP3	1.19013e-07	-0.0526459	3.09098e-06	post_infection_24h
neurons	CDK6	2.98669e-08	0.0132152	8.82691e-07	post_infection_24h
neurons	CDK7	0.169116	-0.0114123	0.429772	post_infection_24h
neurons	CDK8	0.000154377	-0.0257398	0.00190966	post_infection_24h
neurons	CDK9	0.219813	-0.00781399	0.504115	post_infection_24h
neurons	CDKAL1	0.886514	0.00270813	1	post_infection_24h
neurons	CDKL1	0.832552	0.00100903	0.988624	post_infection_24h
neurons	CDKL2	0.0221594	-0.0196145	0.108682	post_infection_24h
neurons	CDKL3	0.000880767	-0.0175261	0.00827266	post_infection_24h
neurons	CDKL4	0.769205	-0.000393298	0.976762	post_infection_24h
neurons	CDKL5	6.25508e-05	-0.0347141	0.000869695	post_infection_24h
neurons	CDKN1A	0.0551601	-0.0229292	0.206607	post_infection_24h
neurons	CDKN1B	0.0126855	0.0274087	0.0722073	post_infection_24h
neurons	CDKN1C	0.404992	-0.00697886	0.725402	post_infection_24h
neurons	CDKN2AIP	0.30576	0.0170574	0.612625	post_infection_24h
neurons	CDKN2AIPNL	0.216461	-0.00872026	0.500061	post_infection_24h
neurons	CDKN2B	0.00227645	-0.00413912	0.018242	post_infection_24h
neurons	CDKN2C	0.000899734	-0.00975027	0.00841131	post_infection_24h
neurons	CDKN2D	0.0276496	-0.0495338	0.127208	post_infection_24h
neurons	CDKN3	0.000801206	0.00988519	0.00767559	post_infection_24h
neurons	CDNF	0.685491	-0.000329272	0.937022	post_infection_24h
neurons	CDO1	4.42576e-08	-0.0315991	1.26289e-06	post_infection_24h
neurons	CDON	0.000864738	0.0178973	0.00815402	post_infection_24h
neurons	CDPF1	0.787923	-0.00165957	0.98395	post_infection_24h
neurons	CDR1	0.17638	-0.00824406	0.441096	post_infection_24h
neurons	CDR2	0.79982	0.00296758	0.98604	post_infection_24h
neurons	CDR2L	0.490608	-0.00302484	0.802378	post_infection_24h
neurons	CDRT1	0.814429	0.000129673	0.986495	post_infection_24h
neurons	CDRT15L2	0.0779888	-0.000311612	0.259797	post_infection_24h
neurons	CDRT4	0.427061	-0.000918603	0.744972	post_infection_24h
neurons	CDS1	0.247967	-0.00666309	0.5413	post_infection_24h
neurons	CDS2	0.883132	0.000309812	1	post_infection_24h
neurons	CDT1	0.0351154	0.00557637	0.150115	post_infection_24h
neurons	CDV3	0.000113743	0.0567919	0.0014589	post_infection_24h
neurons	CDYL	0.910212	-0.00223245	1	post_infection_24h
neurons	CDYL2	0.544665	-0.00274262	0.846614	post_infection_24h
neurons	CEACAM1	0.175327	-0.00269894	0.439558	post_infection_24h
neurons	CEACAM19	0.00408009	-0.00828308	0.0295634	post_infection_24h
neurons	CEACAM21	0.366862	-0.00121183	0.683962	post_infection_24h
neurons	CEACAM8	0.900692	5.93706e-05	1	post_infection_24h
neurons	CEBPA	0.0806917	-0.00506541	0.266104	post_infection_24h
neurons	CEBPA-DT	0.963302	0.00024856	1	post_infection_24h
neurons	CEBPB	0.0106285	-0.013135	0.0629472	post_infection_24h
neurons	CEBPB-AS1	0.217851	-0.0014887	0.50163	post_infection_24h
neurons	CEBPD	0.206022	-0.00379808	0.484528	post_infection_24h
neurons	CEBPE	0.889449	1.92615e-05	1	post_infection_24h
neurons	CEBPG	0.0533267	-0.0231193	0.201819	post_infection_24h
neurons	CEBPZ	0.210444	0.0257055	0.491543	post_infection_24h
neurons	CEBPZOS	0.673632	-0.00173877	0.931367	post_infection_24h
neurons	CECR2	0.000457621	0.0233934	0.00476442	post_infection_24h
neurons	CECR3	0.349683	-0.00051971	0.664364	post_infection_24h
neurons	CEL	0.597715	-0.00120669	0.892482	post_infection_24h
neurons	CELA2A	0.787815	-0.000488442	0.98395	post_infection_24h
neurons	CELF1	0.0183536	-0.0467258	0.0950475	post_infection_24h
neurons	CELF2	0.000139495	0.0464734	0.00174537	post_infection_24h
neurons	CELF2-AS1	0.607552	-0.0009746	0.900744	post_infection_24h
neurons	CELF2-AS2	0.860556	-0.000373406	0.997146	post_infection_24h
neurons	CELF3	2.3625e-07	-0.0605453	5.76757e-06	post_infection_24h
neurons	CELF4	0.0260652	-0.0334338	0.121837	post_infection_24h
neurons	CELF5	0.415266	0.0048615	0.734674	post_infection_24h
neurons	CELF6	0.747356	-0.000653314	0.966641	post_infection_24h
neurons	CELSR1	0.594169	0.00173663	0.889179	post_infection_24h
neurons	CELSR2	0.00125829	0.0242915	0.0111632	post_infection_24h
neurons	CELSR3	0.165246	-0.0105836	0.423479	post_infection_24h
neurons	CEMIP	0.334043	-0.00117626	0.646428	post_infection_24h
neurons	CEMIP2	0.0178283	0.0119486	0.0930702	post_infection_24h
neurons	CEMP1	0.732623	-0.000247301	0.959385	post_infection_24h
neurons	CEND1	0.00179872	-0.0116569	0.0150037	post_infection_24h
neurons	CENPA	0.348534	0.00180531	0.663083	post_infection_24h
neurons	CENPB	7.61012e-05	-0.0168444	0.00103707	post_infection_24h
neurons	CENPBD1	0.855957	0.00160075	0.995264	post_infection_24h
neurons	CENPC	0.561132	-0.00738123	0.860285	post_infection_24h
neurons	CENPE	0.0425091	0.00628407	0.171942	post_infection_24h
neurons	CENPF	5.1905e-17	0.0490115	4.32506e-15	post_infection_24h
neurons	CENPH	1.86912e-06	0.0196779	3.71011e-05	post_infection_24h
neurons	CENPI	0.535412	-0.00275985	0.839462	post_infection_24h
neurons	CENPJ	0.0911168	-0.0128427	0.288892	post_infection_24h
neurons	CENPK	0.577434	0.00091919	0.874221	post_infection_24h
neurons	CENPL	0.352962	0.00601679	0.668116	post_infection_24h
neurons	CENPM	0.552547	-0.00103061	0.853254	post_infection_24h
neurons	CENPN	0.00742531	0.00734025	0.04776	post_infection_24h
neurons	CENPO	0.415555	-0.00107352	0.735013	post_infection_24h
neurons	CENPP	0.0200259	-0.00788624	0.101111	post_infection_24h
neurons	CENPQ	0.188624	0.00365657	0.460394	post_infection_24h
neurons	CENPS	0.0167486	-0.00312326	0.089028	post_infection_24h
neurons	CENPS-CORT	0.929134	-0.00028859	1	post_infection_24h
neurons	CENPT	0.0225442	-0.0163498	0.109896	post_infection_24h
neurons	CENPU	0.0561025	0.00347522	0.209128	post_infection_24h
neurons	CENPV	6.96311e-27	0.146017	1.09935e-24	post_infection_24h
neurons	CENPVL3	0.173194	-0.00264621	0.436084	post_infection_24h
neurons	CENPW	0.013362	0.00992709	0.0749858	post_infection_24h
neurons	CENPX	0.211162	0.0116759	0.492747	post_infection_24h
neurons	CEP104	0.972428	-0.00140575	1	post_infection_24h
neurons	CEP112	0.338637	0.00150152	0.652164	post_infection_24h
neurons	CEP120	0.0107177	-0.0125793	0.0633503	post_infection_24h
neurons	CEP126	0.0162911	0.0195067	0.0874031	post_infection_24h
neurons	CEP128	0.155743	-0.0105717	0.408339	post_infection_24h
neurons	CEP131	0.0303279	-0.0130724	0.135916	post_infection_24h
neurons	CEP135	0.000317166	-0.025322	0.00351401	post_infection_24h
neurons	CEP152	0.870184	0.00127058	1	post_infection_24h
neurons	CEP162	0.8189	0.000835576	0.986495	post_infection_24h
neurons	CEP164	2.91873e-05	-0.0248806	0.000443315	post_infection_24h
neurons	CEP170	0.0251784	-0.0466641	0.119051	post_infection_24h
neurons	CEP170B	0.00600277	-0.0122774	0.0403288	post_infection_24h
neurons	CEP19	0.702061	-0.003371	0.943288	post_infection_24h
neurons	CEP192	0.0841383	-0.0112744	0.274195	post_infection_24h
neurons	CEP250	0.18939	-0.0118003	0.461373	post_infection_24h
neurons	CEP290	1.87139e-05	-0.0692296	0.000302421	post_infection_24h
neurons	CEP295	3.97144e-06	-0.0378511	7.45165e-05	post_infection_24h
neurons	CEP295NL	0.896438	0.000364884	1	post_infection_24h
neurons	CEP350	0.0475558	-0.0260874	0.186507	post_infection_24h
neurons	CEP41	0.565219	0.00300309	0.863859	post_infection_24h
neurons	CEP44	0.00141899	-0.0336756	0.0123068	post_infection_24h
neurons	CEP55	0.00731229	0.00379305	0.0471721	post_infection_24h
neurons	CEP57	0.629767	-0.00949725	0.916953	post_infection_24h
neurons	CEP57L1	0.371211	-0.0101378	0.688571	post_infection_24h
neurons	CEP63	0.548409	-0.00654579	0.849901	post_infection_24h
neurons	CEP68	0.409044	-0.00597232	0.729019	post_infection_24h
neurons	CEP70	0.479873	-0.00594804	0.793824	post_infection_24h
neurons	CEP72	0.521642	-0.00232254	0.828727	post_infection_24h
neurons	CEP76	0.0145479	0.0100585	0.0798721	post_infection_24h
neurons	CEP78	0.0489064	-0.0199663	0.190189	post_infection_24h
neurons	CEP83	0.0581926	0.00926224	0.213795	post_infection_24h
neurons	CEP83-DT	0.00576105	-0.00695228	0.0390106	post_infection_24h
neurons	CEP85	0.595958	0.0034615	0.891078	post_infection_24h
neurons	CEP85L	0.158774	0.0104962	0.412857	post_infection_24h
neurons	CEP89	0.819962	0.00433497	0.986495	post_infection_24h
neurons	CEP95	0.339716	-0.011721	0.653351	post_infection_24h
neurons	CEP97	0.896644	0.00322281	1	post_infection_24h
neurons	CEPT1	0.478248	-0.00178421	0.792181	post_infection_24h
neurons	CER1	0.821874	-5.37592e-06	0.986495	post_infection_24h
neurons	CERCAM	0.762172	-0.00106669	0.973806	post_infection_24h
neurons	CERK	0.000190858	0.0220623	0.00228325	post_infection_24h
neurons	CERNA1	0.633248	-0.0017453	0.919582	post_infection_24h
neurons	CERS1	0.327141	-0.00442726	0.638418	post_infection_24h
neurons	CERS2	0.658076	0.00174456	0.927738	post_infection_24h
neurons	CERS3	0.12729	-0.00100202	0.35925	post_infection_24h
neurons	CERS4	0.000131275	0.0224442	0.00165546	post_infection_24h
neurons	CERS5	0.0042406	-0.0259516	0.0304871	post_infection_24h
neurons	CERS6	0.240887	0.0081482	0.532351	post_infection_24h
neurons	CES2	0.215482	-0.00897314	0.498759	post_infection_24h
neurons	CES3	0.189854	-0.00244751	0.462127	post_infection_24h
neurons	CES4A	0.350138	-0.00496737	0.664922	post_infection_24h
neurons	CES5A	0.761942	-0.00113265	0.973647	post_infection_24h
neurons	CETN2	0.017826	0.0209677	0.0930702	post_infection_24h
neurons	CETN3	0.818879	-0.00238287	0.986495	post_infection_24h
neurons	CETP	0.898838	2.65852e-05	1	post_infection_24h
neurons	CFAP100	0.689698	0.000137196	0.938426	post_infection_24h
neurons	CFAP126	0.506646	-0.000342673	0.815738	post_infection_24h
neurons	CFAP157	0.0873376	-0.00262892	0.280805	post_infection_24h
neurons	CFAP20	0.317696	-0.0124416	0.626258	post_infection_24h
neurons	CFAP206	0.803492	-0.000570921	0.986495	post_infection_24h
neurons	CFAP221	0.939592	-0.000268082	1	post_infection_24h
neurons	CFAP298	0.505187	-0.0026633	0.814744	post_infection_24h
neurons	CFAP300	0.105623	0.00220468	0.318076	post_infection_24h
neurons	CFAP36	1.06916e-05	0.0515726	0.000182228	post_infection_24h
neurons	CFAP43	0.91	-0.00048356	1	post_infection_24h
neurons	CFAP44	0.257376	-0.00273888	0.554593	post_infection_24h
neurons	CFAP45	0.610202	-9.44816e-05	0.902479	post_infection_24h
neurons	CFAP46	0.75843	-0.000315699	0.971701	post_infection_24h
neurons	CFAP47	0.257047	-0.00126137	0.553983	post_infection_24h
neurons	CFAP53	0.00125273	-0.00966021	0.0111208	post_infection_24h
neurons	CFAP54	0.0884838	-0.00120517	0.283119	post_infection_24h
neurons	CFAP57	0.633736	0.000610716	0.919582	post_infection_24h
neurons	CFAP58	0.196778	0.000971391	0.471554	post_infection_24h
neurons	CFAP58-DT	0.000956589	-0.00260466	0.00888055	post_infection_24h
neurons	CFAP61	0.760346	-0.000358722	0.972932	post_infection_24h
neurons	CFAP65	0.729286	-0.000582995	0.957015	post_infection_24h
neurons	CFAP69	0.075917	-0.00414869	0.255308	post_infection_24h
neurons	CFAP70	0.386979	-0.00111775	0.705946	post_infection_24h
neurons	CFAP73	0.957215	0.000147903	1	post_infection_24h
neurons	CFAP74	0.884663	0.000311928	1	post_infection_24h
neurons	CFAP77	0.867828	0.000170287	0.9995	post_infection_24h
neurons	CFAP97	3.10026e-05	0.0386945	0.00046848	post_infection_24h
neurons	CFAP97D1	0.183616	-0.00224482	0.452497	post_infection_24h
neurons	CFAP97D2	0.0678442	-0.000344868	0.236461	post_infection_24h
neurons	CFB	0.968079	-8.27736e-05	1	post_infection_24h
neurons	CFC1	0.00148812	-0.00404686	0.0127701	post_infection_24h
neurons	CFD	0.440893	0.00256111	0.759061	post_infection_24h
neurons	CFDP1	0.00887181	0.0206753	0.054845	post_infection_24h
neurons	CFH	0.0360006	0.000367503	0.153019	post_infection_24h
neurons	CFHR1	0.855306	-0.000439384	0.994893	post_infection_24h
neurons	CFHR5	0.883337	8.27799e-05	1	post_infection_24h
neurons	CFL1	0.0147578	0.0373027	0.0808024	post_infection_24h
neurons	CFL2	0.342593	0.00597836	0.656344	post_infection_24h
neurons	CFLAR	0.556137	-0.00365779	0.855743	post_infection_24h
neurons	CFLAR-AS1	0.753155	-0.00028366	0.969517	post_infection_24h
neurons	CFP	0.608598	-0.000655541	0.901496	post_infection_24h
neurons	CFTR	0.851427	-0.000227857	0.993163	post_infection_24h
neurons	CGAS	0.908495	-0.000156427	1	post_infection_24h
neurons	CGB7	0.281395	0.000183144	0.585029	post_infection_24h
neurons	CGGBP1	1.51097e-10	-0.0942062	6.2303e-09	post_infection_24h
neurons	CGN	0.340988	-0.00166703	0.654613	post_infection_24h
neurons	CGNL1	0.96517	-0.00012493	1	post_infection_24h
neurons	CGREF1	0.129956	0.00298324	0.364468	post_infection_24h
neurons	CGRRF1	0.710337	0.00248282	0.946923	post_infection_24h
neurons	CH25H	0.573518	-0.00064884	0.870818	post_infection_24h
neurons	CHAC1	0.342091	-0.00403486	0.655974	post_infection_24h
neurons	CHAC2	0.614524	0.000900307	0.905639	post_infection_24h
neurons	CHADL	0.366286	0.00109185	0.683631	post_infection_24h
neurons	CHAF1A	0.334135	0.00386559	0.646438	post_infection_24h
neurons	CHAF1B	0.396347	-0.00162198	0.716014	post_infection_24h
neurons	CHAMP1	0.0131726	-0.0106191	0.0742404	post_infection_24h
neurons	CHCHD1	0.318151	0.0144163	0.626941	post_infection_24h
neurons	CHCHD10	0.830975	-0.0031035	0.988376	post_infection_24h
neurons	CHCHD2	0.0651921	0.0436895	0.230341	post_infection_24h
neurons	CHCHD3	0.120945	0.0052687	0.347847	post_infection_24h
neurons	CHCHD4	0.344176	0.00402395	0.658235	post_infection_24h
neurons	CHCHD5	0.0475289	0.0148741	0.186491	post_infection_24h
neurons	CHCHD6	9.09294e-05	0.0251742	0.00120626	post_infection_24h
neurons	CHCHD7	0.213786	-0.014089	0.496229	post_infection_24h
neurons	CHD1	0.0739822	-0.0311632	0.251243	post_infection_24h
neurons	CHD1L	0.884451	9.47115e-05	1	post_infection_24h
neurons	CHD2	2.53126e-05	-0.062677	0.000392411	post_infection_24h
neurons	CHD3	7.08672e-21	0.12573	7.98437e-19	post_infection_24h
neurons	CHD4	0.00110467	0.00833524	0.00998864	post_infection_24h
neurons	CHD5	2.03698e-09	-0.0509931	7.20996e-08	post_infection_24h
neurons	CHD6	0.157756	-0.0182251	0.411325	post_infection_24h
neurons	CHD7	0.264217	0.012939	0.563616	post_infection_24h
neurons	CHD8	0.0276504	-0.0298791	0.127208	post_infection_24h
neurons	CHD9	0.141849	-0.0347156	0.385234	post_infection_24h
neurons	CHDH	0.104366	-0.00351943	0.315597	post_infection_24h
neurons	CHEK1	0.785484	0.00200847	0.983412	post_infection_24h
neurons	CHEK2	0.842698	-0.00127654	0.989998	post_infection_24h
neurons	CHERP	5.00244e-05	-0.047807	0.00071696	post_infection_24h
neurons	CHFR	0.825966	-0.00284136	0.986673	post_infection_24h
neurons	CHGA	0.00010138	0.0192247	0.00132368	post_infection_24h
neurons	CHGB	0.180404	0.000580818	0.447986	post_infection_24h
neurons	CHI3L1	0.226659	0.000562792	0.513875	post_infection_24h
neurons	CHIC1	0.81499	0.00269812	0.986495	post_infection_24h
neurons	CHIC2	0.0896398	0.0103683	0.285844	post_infection_24h
neurons	CHID1	0.00190909	0.0094252	0.0157817	post_infection_24h
neurons	CHIT1	0.683707	-0.000363765	0.936454	post_infection_24h
neurons	CHKA	0.453459	-0.00869136	0.770688	post_infection_24h
neurons	CHKB	0.753606	-7.43032e-05	0.969517	post_infection_24h
neurons	CHKB-CPT1B	0.19457	-0.000255621	0.468474	post_infection_24h
neurons	CHKB-DT	0.00721443	-0.0039164	0.0466537	post_infection_24h
neurons	CHL1	8.50268e-14	-0.0867722	5.35558e-12	post_infection_24h
neurons	CHL1-AS1	0.53446	-0.000205731	0.838767	post_infection_24h
neurons	CHM	0.000677902	-0.0364071	0.0066646	post_infection_24h
neurons	CHML	0.0574785	-0.00942057	0.212341	post_infection_24h
neurons	CHMP1A	6.66797e-06	-0.036661	0.000118532	post_infection_24h
neurons	CHMP1B	0.0789879	-0.0125728	0.261855	post_infection_24h
neurons	CHMP1B-AS1	0.925415	0.000245968	1	post_infection_24h
neurons	CHMP2A	0.236531	-0.0256143	0.526605	post_infection_24h
neurons	CHMP2B	7.04238e-05	-0.0354662	0.000968499	post_infection_24h
neurons	CHMP3	0.417954	-0.00232173	0.736706	post_infection_24h
neurons	CHMP4A	0.171814	-0.0171785	0.433894	post_infection_24h
neurons	CHMP4B	0.0034303	0.0172652	0.0256689	post_infection_24h
neurons	CHMP4C	1	4.07029e-05	1	post_infection_24h
neurons	CHMP5	0.834521	0.00918296	0.988664	post_infection_24h
neurons	CHMP6	0.396207	-0.000136888	0.715869	post_infection_24h
neurons	CHMP7	0.615309	-0.00653991	0.906291	post_infection_24h
neurons	CHN1	0.00873999	0.0134594	0.0542638	post_infection_24h
neurons	CHN2	3.07164e-05	-0.0122174	0.000464482	post_infection_24h
neurons	CHODL	0.575858	-0.00146717	0.872825	post_infection_24h
neurons	CHORDC1	0.190606	-0.0257172	0.463067	post_infection_24h
neurons	CHP1	0.626043	0.0062239	0.914913	post_infection_24h
neurons	CHPF	0.159971	-0.0129528	0.415059	post_infection_24h
neurons	CHPF2	0.619033	-0.00200571	0.909282	post_infection_24h
neurons	CHPT1	0.943404	-0.00144556	1	post_infection_24h
neurons	CHRAC1	0.598585	-0.00361362	0.893518	post_infection_24h
neurons	CHRD	0.223384	0.00115014	0.509143	post_infection_24h
neurons	CHRDL1	0.346613	0.00225742	0.66142	post_infection_24h
neurons	CHRFAM7A	0.536702	0.000491832	0.84007	post_infection_24h
neurons	CHRM1	0.898797	-0.000153537	1	post_infection_24h
neurons	CHRM2	0.186667	0.00508751	0.45762	post_infection_24h
neurons	CHRM3	0.691374	0.000927512	0.938979	post_infection_24h
neurons	CHRM4	0.218332	0.000379037	0.502256	post_infection_24h
neurons	CHRM5	0.802917	0.000252358	0.986495	post_infection_24h
neurons	CHRNA1	0.284198	-0.000943349	0.588035	post_infection_24h
neurons	CHRNA10	0.288136	0.00150708	0.592119	post_infection_24h
neurons	CHRNA2	0.00168603	-0.00130261	0.014197	post_infection_24h
neurons	CHRNA3	0.43028	-0.00215682	0.748034	post_infection_24h
neurons	CHRNA4	0.924602	-0.000772634	1	post_infection_24h
neurons	CHRNA5	0.0380016	0.00589243	0.158465	post_infection_24h
neurons	CHRNA7	0.943263	0.000601619	1	post_infection_24h
neurons	CHRNB1	0.279835	-0.00635263	0.583021	post_infection_24h
neurons	CHRNB2	0.101019	-0.00190483	0.308902	post_infection_24h
neurons	CHRNB4	0.634979	-0.00115298	0.920127	post_infection_24h
neurons	CHRNE	0.930534	0.000471039	1	post_infection_24h
neurons	CHRNG	0.0623714	0.000305077	0.223635	post_infection_24h
neurons	CHST1	0.00280031	0.011218	0.0216431	post_infection_24h
neurons	CHST10	0.888431	0.000596873	1	post_infection_24h
neurons	CHST11	0.154896	0.00450957	0.407067	post_infection_24h
neurons	CHST12	0.536192	-0.00476074	0.839901	post_infection_24h
neurons	CHST13	0.338148	-7.92856e-05	0.651536	post_infection_24h
neurons	CHST14	0.822202	0.000631093	0.986495	post_infection_24h
neurons	CHST15	0.387384	0.000701178	0.706342	post_infection_24h
neurons	CHST2	0.000421936	-0.0122668	0.00444496	post_infection_24h
neurons	CHST3	0.658245	0.0012275	0.927738	post_infection_24h
neurons	CHST5	0.121762	0.000812485	0.349358	post_infection_24h
neurons	CHST6	0.908512	-0.000525314	1	post_infection_24h
neurons	CHST7	0.0590219	0.00783041	0.215817	post_infection_24h
neurons	CHST8	0.311188	0.00449959	0.618869	post_infection_24h
neurons	CHST9	0.505555	-0.000423424	0.815014	post_infection_24h
neurons	CHSY1	0.330122	0.00639959	0.642467	post_infection_24h
neurons	CHSY3	0.916658	-7.08256e-05	1	post_infection_24h
neurons	CHTF18	0.0272768	-0.010046	0.125901	post_infection_24h
neurons	CHTF8	0.0411522	-0.0059748	0.168097	post_infection_24h
neurons	CHTOP	0.00973432	-0.0307503	0.0589225	post_infection_24h
neurons	CHUK	0.00274075	-0.0176998	0.0213063	post_infection_24h
neurons	CHURC1	0.609664	-0.00621017	0.902128	post_infection_24h
neurons	CIAO1	0.033397	-0.0270822	0.145166	post_infection_24h
neurons	CIAPIN1	0.0238832	0.0192501	0.11463	post_infection_24h
neurons	CIART	0.217984	-0.00544187	0.501793	post_infection_24h
neurons	CIB1	0.00695079	-0.0216488	0.0453768	post_infection_24h
neurons	CIB2	0.303691	-0.00495579	0.610491	post_infection_24h
neurons	CIC	0.0961391	-0.0143435	0.299124	post_infection_24h
neurons	CIDEB	0.822311	-0.000183625	0.986495	post_infection_24h
neurons	CIITA	0.598887	0.00113286	0.89362	post_infection_24h
neurons	CILP	0.844615	-0.000487579	0.990725	post_infection_24h
neurons	CILP2	0.741124	0.000882614	0.962842	post_infection_24h
neurons	CINP	0.144951	0.005399	0.390812	post_infection_24h
neurons	CIP2A	0.111069	-0.00316109	0.32875	post_infection_24h
neurons	CIPC	0.205165	-0.00954196	0.483364	post_infection_24h
neurons	CIR1	0.0528919	0.0341532	0.200602	post_infection_24h
neurons	CIRBP	0.230484	-0.02743	0.518915	post_infection_24h
neurons	CIRBP-AS1	0.955775	2.96895e-05	1	post_infection_24h
neurons	CISD1	0.00066865	0.0247222	0.00658714	post_infection_24h
neurons	CISD2	0.609128	0.00646761	0.901836	post_infection_24h
neurons	CISD3	2.84968e-05	0.0132431	0.000433925	post_infection_24h
neurons	CISH	0.329223	0.00135864	0.641121	post_infection_24h
neurons	CISTR	0.918187	0.000365041	1	post_infection_24h
neurons	CIT	0.000330029	-0.0148746	0.00362805	post_infection_24h
neurons	CITED1	0.656793	0.00525494	0.927738	post_infection_24h
neurons	CITED2	4.81158e-10	0.0540783	1.8564e-08	post_infection_24h
neurons	CITED4	0.0363215	-0.0106354	0.153838	post_infection_24h
neurons	CIZ1	0.957292	-0.00199819	1	post_infection_24h
neurons	CKAP2	0.0296537	0.0138353	0.133574	post_infection_24h
neurons	CKAP2L	0.583393	0.00106458	0.879967	post_infection_24h
neurons	CKAP4	0.793897	-0.00239935	0.984953	post_infection_24h
neurons	CKAP5	0.00151408	0.00708785	0.0129692	post_infection_24h
neurons	CKB	2.30036e-45	0.196095	7.26368e-43	post_infection_24h
neurons	CKLF	0.136746	0.00668242	0.376303	post_infection_24h
neurons	CKLF-CMTM1	0.884659	-0.000140751	1	post_infection_24h
neurons	CKM	0.103465	0.000329593	0.313861	post_infection_24h
neurons	CKMT1A	0.414517	-0.00445609	0.734029	post_infection_24h
neurons	CKMT1B	0.465244	-0.00374911	0.780873	post_infection_24h
neurons	CKMT2	0.318928	-7.14923e-05	0.627914	post_infection_24h
neurons	CKMT2-AS1	0.870591	-0.00134193	1	post_infection_24h
neurons	CKS1B	4.81439e-05	0.0197459	0.00069266	post_infection_24h
neurons	CKS2	5.94156e-07	0.0684494	1.33009e-05	post_infection_24h
neurons	CLASP1	3.39772e-05	-0.0364103	0.000507711	post_infection_24h
neurons	CLASP2	7.6569e-20	-0.140846	8.16668e-18	post_infection_24h
neurons	CLASRP	4.12407e-07	-0.0446401	9.55303e-06	post_infection_24h
neurons	CLBA1	0.0189348	-0.00756948	0.0970932	post_infection_24h
neurons	CLC	0.625811	-2.25981e-05	0.914718	post_infection_24h
neurons	CLCC1	0.74824	-0.00375343	0.966999	post_infection_24h
neurons	CLCF1	0.0490456	0.00130494	0.190485	post_infection_24h
neurons	CLCN1	0.354286	-0.000538102	0.669366	post_infection_24h
neurons	CLCN2	0.977163	-0.000529037	1	post_infection_24h
neurons	CLCN3	0.121592	-0.0207638	0.348956	post_infection_24h
neurons	CLCN4	0.00565679	-0.0230971	0.0384674	post_infection_24h
neurons	CLCN5	0.0414066	-0.00836564	0.168791	post_infection_24h
neurons	CLCN6	4.93562e-06	-0.0398725	9.09715e-05	post_infection_24h
neurons	CLCN7	0.000811891	-0.018592	0.0077501	post_infection_24h
neurons	CLDN1	0.382266	-0.000793637	0.700354	post_infection_24h
neurons	CLDN10	0.31385	0.000346693	0.621392	post_infection_24h
neurons	CLDN11	0.499127	-0.00137714	0.809491	post_infection_24h
neurons	CLDN12	0.269926	-0.00339114	0.570016	post_infection_24h
neurons	CLDN15	0.323301	-0.00512137	0.633508	post_infection_24h
neurons	CLDN16	0.97781	9.36116e-06	1	post_infection_24h
neurons	CLDN18	0.968994	2.83541e-05	1	post_infection_24h
neurons	CLDN19	0.521851	-0.00104431	0.828852	post_infection_24h
neurons	CLDN2	0.197197	-0.00016948	0.47196	post_infection_24h
neurons	CLDN20	0.197391	0.00068436	0.472094	post_infection_24h
neurons	CLDN23	0.97716	5.72676e-05	1	post_infection_24h
neurons	CLDN3	0.23902	-0.00158455	0.529787	post_infection_24h
neurons	CLDN34	0.949535	-9.6461e-06	1	post_infection_24h
neurons	CLDN4	0.0729955	-0.00181958	0.248792	post_infection_24h
neurons	CLDN5	0.00845172	0.00388263	0.0529844	post_infection_24h
neurons	CLDN6	0.00222572	0.00274003	0.0179298	post_infection_24h
neurons	CLDN7	0.96845	-1.45024e-05	1	post_infection_24h
neurons	CLDN9	0.583392	0.000444005	0.879967	post_infection_24h
neurons	CLDND1	0.044801	-0.0155924	0.178921	post_infection_24h
neurons	CLDND2	0.0185616	-0.00560995	0.0956908	post_infection_24h
neurons	CLEC11A	0.000973476	-0.0342144	0.00901652	post_infection_24h
neurons	CLEC14A	0.00492391	-0.000856977	0.0343301	post_infection_24h
neurons	CLEC16A	0.853095	-0.00243369	0.993863	post_infection_24h
neurons	CLEC18A	0.269278	-0.000618159	0.569402	post_infection_24h
neurons	CLEC18B	0.909082	0.000125078	1	post_infection_24h
neurons	CLEC20A	0.21464	0.000199688	0.497674	post_infection_24h
neurons	CLEC2B	0.980394	0.000150022	1	post_infection_24h
neurons	CLEC2D	0.365786	-0.00198094	0.683123	post_infection_24h
neurons	CLEC2L	0.565711	0.000421919	0.864315	post_infection_24h
neurons	CLEC3A	0.115229	0.00019389	0.337441	post_infection_24h
neurons	CLEC4A	0.0339692	-0.00837095	0.146802	post_infection_24h
neurons	CLEC4F	0.87425	-9.0898e-05	1	post_infection_24h
neurons	CLEC4G	0.360778	-0.000730647	0.67709	post_infection_24h
neurons	CLEC5A	0.649185	-0.000232929	0.927738	post_infection_24h
neurons	CLGN	0.0260617	0.0100487	0.121837	post_infection_24h
neurons	CLHC1	0.00998408	-0.00991944	0.0599744	post_infection_24h
neurons	CLIC1	1.07119e-08	0.0473804	3.38242e-07	post_infection_24h
neurons	CLIC2	0.260918	0.00164569	0.559413	post_infection_24h
neurons	CLIC3	0.30377	-9.83969e-05	0.610491	post_infection_24h
neurons	CLIC4	0.0441895	-0.00358255	0.17692	post_infection_24h
neurons	CLIC5	0.21499	-0.000767966	0.49812	post_infection_24h
neurons	CLINT1	0.0131109	0.027569	0.0740888	post_infection_24h
neurons	CLIP1	0.896062	-0.00385447	1	post_infection_24h
neurons	CLIP1-AS1	0.930468	-0.000207791	1	post_infection_24h
neurons	CLIP2	0.000967805	-0.0257673	0.00897445	post_infection_24h
neurons	CLIP3	0.53157	-0.00832889	0.836295	post_infection_24h
neurons	CLIP4	2.17101e-05	-0.027185	0.000343215	post_infection_24h
neurons	CLK1	0.0404754	-0.0309118	0.166181	post_infection_24h
neurons	CLK2	0.330355	-0.00561714	0.642579	post_infection_24h
neurons	CLK3	0.892883	-0.00399498	1	post_infection_24h
neurons	CLK4	0.0288449	-0.0243067	0.131028	post_infection_24h
neurons	CLMAT3	0.933246	0.000117143	1	post_infection_24h
neurons	CLMN	0.978953	-0.000111661	1	post_infection_24h
neurons	CLMP	0.470703	-0.00178471	0.785794	post_infection_24h
neurons	CLN3	0.833744	-0.000654699	0.988624	post_infection_24h
neurons	CLN5	0.604101	0.000771515	0.898162	post_infection_24h
neurons	CLN6	0.126638	0.00553754	0.358248	post_infection_24h
neurons	CLN8	0.614638	-0.00175577	0.905747	post_infection_24h
neurons	CLNK	0.945396	0.000179786	1	post_infection_24h
neurons	CLNS1A	1.09781e-08	0.0671777	3.45286e-07	post_infection_24h
neurons	CLOCK	0.910066	-0.00116906	1	post_infection_24h
neurons	CLP1	0.0351404	0.00329504	0.150133	post_infection_24h
neurons	CLPB	0.00179077	0.0219709	0.0149478	post_infection_24h
neurons	CLPP	0.134314	0.0176537	0.372417	post_infection_24h
neurons	CLPTM1	9.30105e-05	-0.0311413	0.00122911	post_infection_24h
neurons	CLPTM1L	0.07554	0.0155133	0.254322	post_infection_24h
neurons	CLPX	0.092925	0.00354836	0.292423	post_infection_24h
neurons	CLRN1-AS1	0.953477	-0.000220467	1	post_infection_24h
neurons	CLSPN	0.338384	0.00128238	0.651834	post_infection_24h
neurons	CLSTN1	0.0151461	0.00771257	0.082533	post_infection_24h
neurons	CLSTN2	0.0744382	-0.00441085	0.252169	post_infection_24h
neurons	CLSTN3	0.016808	-0.0234864	0.0892581	post_infection_24h
neurons	CLTA	5.02254e-08	0.0707548	1.41634e-06	post_infection_24h
neurons	CLTB	0.000280297	0.0461904	0.0031725	post_infection_24h
neurons	CLTC	0.18774	-0.0244841	0.458957	post_infection_24h
neurons	CLTCL1	0.931321	-0.000287612	1	post_infection_24h
neurons	CLTRN	0.245379	0.00206559	0.538116	post_infection_24h
neurons	CLU	5.3953e-13	-0.0752468	3.15028e-11	post_infection_24h
neurons	CLUAP1	0.726244	0.00699925	0.955556	post_infection_24h
neurons	CLUH	0.00426579	-0.0104636	0.0306315	post_infection_24h
neurons	CLUL1	0.322595	-0.00270519	0.632547	post_infection_24h
neurons	CLVS1	0.0792538	-0.00864778	0.262444	post_infection_24h
neurons	CLVS2	2.54097e-09	-0.0485412	8.8631e-08	post_infection_24h
neurons	CLYBL	0.524428	0.00173663	0.830926	post_infection_24h
neurons	CMAS	0.082165	0.0239899	0.269629	post_infection_24h
neurons	CMBL	3.09856e-15	0.0680928	2.18704e-13	post_infection_24h
neurons	CMC1	0.232919	0.00770985	0.522343	post_infection_24h
neurons	CMC2	0.00634299	0.0367087	0.0422831	post_infection_24h
neurons	CMC4	0.270824	0.00226405	0.571362	post_infection_24h
neurons	CMIP	0.069338	-0.0262756	0.240181	post_infection_24h
neurons	CMPK1	0.397513	-0.00967205	0.716987	post_infection_24h
neurons	CMPK2	0.114871	-0.00209281	0.336796	post_infection_24h
neurons	CMSS1	5.44218e-17	0.0791335	4.51908e-15	post_infection_24h
neurons	CMTM1	0.451772	-0.000706239	0.769004	post_infection_24h
neurons	CMTM2	0.0431233	-0.000493438	0.173899	post_infection_24h
neurons	CMTM3	0.0801856	0.00280124	0.264835	post_infection_24h
neurons	CMTM4	0.000138581	-0.0203969	0.00173483	post_infection_24h
neurons	CMTM5	0.0143623	0.000661292	0.0790954	post_infection_24h
neurons	CMTM6	0.345971	0.00259041	0.660667	post_infection_24h
neurons	CMTM8	0.593001	-8.66561e-05	0.888318	post_infection_24h
neurons	CMTR1	0.212647	-0.00887593	0.494821	post_infection_24h
neurons	CMTR2	0.0776916	-0.013331	0.259419	post_infection_24h
neurons	CMYA5	0.355319	-0.00229996	0.670515	post_infection_24h
neurons	CNBD2	0.000653952	-0.0129587	0.00646091	post_infection_24h
neurons	CNBP	0.806787	0.00981212	0.986495	post_infection_24h
neurons	CNDP1	0.0806691	-0.00435342	0.266085	post_infection_24h
neurons	CNDP2	0.00647204	-0.018573	0.0429254	post_infection_24h
neurons	CNEP1R1	0.00574151	-0.00665602	0.0389003	post_infection_24h
neurons	CNFN	0.0632287	0.00360307	0.225706	post_infection_24h
neurons	CNGA1	0.105031	-0.000162392	0.31704	post_infection_24h
neurons	CNGA3	0.720551	0.000100845	0.952246	post_infection_24h
neurons	CNGA4	0.902108	0.000106389	1	post_infection_24h
neurons	CNGB1	0.497347	-0.00137549	0.807751	post_infection_24h
neurons	CNGB3	0.934028	-0.000258974	1	post_infection_24h
neurons	CNIH1	0.119077	0.01218	0.344915	post_infection_24h
neurons	CNIH2	0.0304543	0.0177055	0.136316	post_infection_24h
neurons	CNIH3	0.493708	-0.00331959	0.804843	post_infection_24h
neurons	CNIH4	4.57774e-05	0.0267246	0.000662785	post_infection_24h
neurons	CNKSR1	0.0701806	-0.00455352	0.242191	post_infection_24h
neurons	CNKSR2	8.97881e-05	-0.0425912	0.00119442	post_infection_24h
neurons	CNKSR3	0.424611	-0.00179642	0.742644	post_infection_24h
neurons	CNMD	0.476468	-0.00127319	0.790935	post_infection_24h
neurons	CNN1	0.972689	4.60388e-05	1	post_infection_24h
neurons	CNN2	0.00776073	0.00894441	0.0494141	post_infection_24h
neurons	CNN3	5.99583e-13	0.0988367	3.47716e-11	post_infection_24h
neurons	CNNM1	0.597218	-0.00307488	0.89204	post_infection_24h
neurons	CNNM2	0.335649	-0.00675481	0.648444	post_infection_24h
neurons	CNNM3	0.0656795	0.00496567	0.23145	post_infection_24h
neurons	CNNM3-DT	0.0220895	0.000470236	0.108452	post_infection_24h
neurons	CNNM4	0.854958	-0.00130479	0.994707	post_infection_24h
neurons	CNOT1	0.00213557	-0.0295445	0.017314	post_infection_24h
neurons	CNOT10	0.712886	0.000135943	0.948448	post_infection_24h
neurons	CNOT11	0.367651	-0.0065852	0.684689	post_infection_24h
neurons	CNOT2	9.13718e-05	0.0354778	0.00121079	post_infection_24h
neurons	CNOT3	0.952278	0.00105756	1	post_infection_24h
neurons	CNOT4	0.307594	-0.0223467	0.61467	post_infection_24h
neurons	CNOT6	0.00166334	-0.0285202	0.0140502	post_infection_24h
neurons	CNOT6L	0.0785878	-0.0175048	0.261103	post_infection_24h
neurons	CNOT7	0.239912	-0.0191247	0.530872	post_infection_24h
neurons	CNOT8	0.906885	0.00288484	1	post_infection_24h
neurons	CNOT9	0.236457	0.0109445	0.526537	post_infection_24h
neurons	CNP	0.924964	-0.00222291	1	post_infection_24h
neurons	CNPPD1	0.0501654	-0.0128107	0.193237	post_infection_24h
neurons	CNPY1	0.0131314	-0.00381855	0.0741304	post_infection_24h
neurons	CNPY2	0.0181167	0.0151791	0.0941867	post_infection_24h
neurons	CNPY3	0.686383	0.00426242	0.937153	post_infection_24h
neurons	CNPY4	0.238434	-0.000563683	0.529171	post_infection_24h
neurons	CNR1	0.00134228	-0.0289795	0.0117511	post_infection_24h
neurons	CNR2	0.64676	-0.000534878	0.927344	post_infection_24h
neurons	CNRIP1	0.0505466	-0.0121956	0.194249	post_infection_24h
neurons	CNST	0.109718	-0.0146309	0.325909	post_infection_24h
neurons	CNTD1	0.679662	0.000695632	0.934532	post_infection_24h
neurons	CNTD2	0.0140347	-0.00420308	0.0778019	post_infection_24h
neurons	CNTF	0.515577	-0.00034837	0.822824	post_infection_24h
neurons	CNTFR	1.80253e-06	0.0385901	3.58088e-05	post_infection_24h
neurons	CNTLN	0.00468471	0.00805703	0.0329881	post_infection_24h
neurons	CNTN1	1.18619e-10	-0.0698083	4.95066e-09	post_infection_24h
neurons	CNTN2	1.37682e-15	0.0445265	1.00428e-13	post_infection_24h
neurons	CNTN3	0.0384519	-0.00449075	0.15987	post_infection_24h
neurons	CNTN4	0.0395782	-0.00825919	0.163364	post_infection_24h
neurons	CNTN5	0.490508	-0.00108629	0.80232	post_infection_24h
neurons	CNTN6	0.674529	-0.000179652	0.931608	post_infection_24h
neurons	CNTNAP1	0.713397	-0.000328595	0.948682	post_infection_24h
neurons	CNTNAP2	0.0400261	-0.0144249	0.164731	post_infection_24h
neurons	CNTNAP3	0.713746	-0.000603274	0.948857	post_infection_24h
neurons	CNTNAP3B	0.0579117	-0.0046802	0.213154	post_infection_24h
neurons	CNTNAP4	9.17062e-07	-0.0117185	1.96147e-05	post_infection_24h
neurons	CNTNAP5	0.21688	-0.00250251	0.500353	post_infection_24h
neurons	CNTRL	0.0687362	-0.0148318	0.238613	post_infection_24h
neurons	CNTROB	0.0261776	-0.0162978	0.122199	post_infection_24h
neurons	COA1	0.00892227	0.0236123	0.0550669	post_infection_24h
neurons	COA3	0.0491029	0.00188251	0.190675	post_infection_24h
neurons	COA4	0.00332309	0.026485	0.0249991	post_infection_24h
neurons	COA5	0.00677967	-0.0153219	0.0444653	post_infection_24h
neurons	COA6	0.0488004	0.0209583	0.1899	post_infection_24h
neurons	COA7	0.0726002	-0.00475571	0.247938	post_infection_24h
neurons	COASY	0.00497131	-0.0220975	0.0345901	post_infection_24h
neurons	COBL	0.907853	-0.000144956	1	post_infection_24h
neurons	COBLL1	0.00567687	0.00232888	0.0385712	post_infection_24h
neurons	COCH	0.792802	0.00163368	0.98478	post_infection_24h
neurons	COG1	3.77448e-05	-0.0276451	0.000558102	post_infection_24h
neurons	COG2	0.616436	-0.00494841	0.907265	post_infection_24h
neurons	COG3	8.43935e-11	-0.0604048	3.63604e-09	post_infection_24h
neurons	COG4	0.303799	0.00246731	0.610498	post_infection_24h
neurons	COG5	0.765091	-0.0037368	0.974712	post_infection_24h
neurons	COG6	0.000470858	-0.0225196	0.00486844	post_infection_24h
neurons	COG7	0.12682	-0.010559	0.358519	post_infection_24h
neurons	COG8	0.0616718	0.0068082	0.221989	post_infection_24h
neurons	COG8.1	0.653713	0.00205299	0.927738	post_infection_24h
neurons	COIL	0.195359	-0.0204744	0.469501	post_infection_24h
neurons	COL11A1	0.258415	0.00732261	0.556284	post_infection_24h
neurons	COL11A2	0.000357802	-0.0109304	0.00386979	post_infection_24h
neurons	COL12A1	0.0354083	-0.00323884	0.151009	post_infection_24h
neurons	COL13A1	0.618414	-0.000580725	0.909022	post_infection_24h
neurons	COL14A1	0.209248	-0.00109968	0.489886	post_infection_24h
neurons	COL15A1	0.683023	-0.000436156	0.936158	post_infection_24h
neurons	COL16A1	0.560098	-0.00287894	0.859084	post_infection_24h
neurons	COL17A1	0.464197	-0.000476252	0.780094	post_infection_24h
neurons	COL18A1	0.10234	0.00378873	0.311472	post_infection_24h
neurons	COL18A1-AS1	0.148791	-0.000246032	0.397008	post_infection_24h
neurons	COL19A1	0.934865	-0.000384558	1	post_infection_24h
neurons	COL1A1	0.151518	-0.00291284	0.401584	post_infection_24h
neurons	COL1A2	0.0967299	-0.00107334	0.300378	post_infection_24h
neurons	COL20A1	0.817389	0.0008393	0.986495	post_infection_24h
neurons	COL21A1	0.468688	0.000120312	0.784398	post_infection_24h
neurons	COL22A1	0.789236	0.000307065	0.984012	post_infection_24h
neurons	COL23A1	0.000120682	-0.00182747	0.00154049	post_infection_24h
neurons	COL24A1	0.426317	-0.000293751	0.744379	post_infection_24h
neurons	COL25A1	0.417535	-0.00378987	0.73661	post_infection_24h
neurons	COL26A1	0.0200877	-0.00406784	0.101359	post_infection_24h
neurons	COL27A1	0.87075	0.000802089	1	post_infection_24h
neurons	COL28A1	0.872867	-0.000146675	1	post_infection_24h
neurons	COL2A1	0.120722	-0.00201408	0.347499	post_infection_24h
neurons	COL4A1	0.00374488	0.0102969	0.0276437	post_infection_24h
neurons	COL4A2	7.97209e-11	0.0341787	3.4409e-09	post_infection_24h
neurons	COL4A3	0.420075	0.000134656	0.73876	post_infection_24h
neurons	COL4A3BP	0.50708	-0.000591223	0.816047	post_infection_24h
neurons	COL4A4	0.861117	0.000187751	0.997205	post_infection_24h
neurons	COL4A5	0.833212	0.00184578	0.988624	post_infection_24h
neurons	COL4A6	0.0382632	0.00693067	0.159306	post_infection_24h
neurons	COL5A1	0.609128	-0.00199371	0.901836	post_infection_24h
neurons	COL5A2	0.68859	-0.000258044	0.938214	post_infection_24h
neurons	COL5A3	0.995512	-2.40144e-05	1	post_infection_24h
neurons	COL6A1	0.0145719	-0.0145859	0.0799308	post_infection_24h
neurons	COL6A2	0.0712589	0.00257553	0.244855	post_infection_24h
neurons	COL6A3	0.00432729	0.00366776	0.0309548	post_infection_24h
neurons	COL6A6	0.0942467	-0.000679332	0.295188	post_infection_24h
neurons	COL7A1	9.20019e-06	-0.0130845	0.000159297	post_infection_24h
neurons	COL8A1	0.319326	0.000691053	0.628312	post_infection_24h
neurons	COL8A2	0.986692	2.466e-05	1	post_infection_24h
neurons	COL9A1	0.443746	0.00115893	0.76202	post_infection_24h
neurons	COL9A2	0.377345	-0.00283529	0.695135	post_infection_24h
neurons	COL9A3	0.0970849	0.00585511	0.30113	post_infection_24h
neurons	COLCA1	0.322499	-0.000819236	0.632505	post_infection_24h
neurons	COLCA2	0.788932	0.000464962	0.984012	post_infection_24h
neurons	COLEC11	0.154744	-0.000194615	0.40692	post_infection_24h
neurons	COLEC12	0.634509	0.00129548	0.919837	post_infection_24h
neurons	COLGALT1	0.542418	0.00504719	0.84472	post_infection_24h
neurons	COLGALT2	0.244698	0.00286955	0.53724	post_infection_24h
neurons	COLQ	0.914602	-0.000688321	1	post_infection_24h
neurons	COMMD1	0.335349	0.00426378	0.648164	post_infection_24h
neurons	COMMD10	0.0271748	0.0051352	0.125558	post_infection_24h
neurons	COMMD2	8.1325e-05	-0.0589958	0.00110013	post_infection_24h
neurons	COMMD3	0.0176746	0.0144791	0.09257	post_infection_24h
neurons	COMMD3-BMI1	0.486272	0.000159752	0.799611	post_infection_24h
neurons	COMMD4	0.100789	-0.005356	0.308513	post_infection_24h
neurons	COMMD5	0.612531	-0.00232127	0.904307	post_infection_24h
neurons	COMMD6	3.23118e-11	0.109456	1.49119e-09	post_infection_24h
neurons	COMMD7	0.295067	0.0062028	0.600513	post_infection_24h
neurons	COMMD8	0.0737361	-0.000348524	0.250711	post_infection_24h
neurons	COMMD9	0.0143463	-0.0114835	0.0790362	post_infection_24h
neurons	COMP	0.130505	-0.0018069	0.365573	post_infection_24h
neurons	COMT	0.0230748	0.0053396	0.111823	post_infection_24h
neurons	COMTD1	0.0132927	-0.0107537	0.0747418	post_infection_24h
neurons	COP1	0.408621	-0.00585342	0.72859	post_infection_24h
neurons	COPA	0.0831729	0.0112176	0.272155	post_infection_24h
neurons	COPB1	0.085617	0.0176011	0.277092	post_infection_24h
neurons	COPB2	0.657128	-0.00820467	0.927738	post_infection_24h
neurons	COPE	1.95629e-05	0.048694	0.000313607	post_infection_24h
neurons	COPG1	0.115418	-0.0106303	0.337697	post_infection_24h
neurons	COPG2	0.179823	-0.000286889	0.447192	post_infection_24h
neurons	COPRS	0.0544066	0.0109654	0.204522	post_infection_24h
neurons	COPS2	0.685426	-0.0129691	0.937011	post_infection_24h
neurons	COPS3	0.789684	0.0103402	0.984012	post_infection_24h
neurons	COPS4	0.00074479	0.0348281	0.00722744	post_infection_24h
neurons	COPS5	0.00938054	0.0104843	0.0572373	post_infection_24h
neurons	COPS6	0.0552862	-0.00315023	0.206982	post_infection_24h
neurons	COPS7A	0.00708992	-0.0165199	0.0460357	post_infection_24h
neurons	COPS7B	0.613936	-0.0068065	0.905212	post_infection_24h
neurons	COPS8	0.0417129	0.0238091	0.16976	post_infection_24h
neurons	COPS9	0.000483994	0.0585442	0.00498066	post_infection_24h
neurons	COPZ1	0.283131	-0.00949154	0.587106	post_infection_24h
neurons	COPZ2	0.683631	-0.000496419	0.936454	post_infection_24h
neurons	COQ10A	0.858027	0.00173424	0.996102	post_infection_24h
neurons	COQ10B	0.0682402	-0.0201454	0.237406	post_infection_24h
neurons	COQ2	0.427653	0.00448597	0.745418	post_infection_24h
neurons	COQ3	0.144696	0.00369081	0.390368	post_infection_24h
neurons	COQ4	0.845509	-0.00677518	0.991038	post_infection_24h
neurons	COQ5	0.178965	-0.00213974	0.445704	post_infection_24h
neurons	COQ6	0.476635	-0.00320094	0.791139	post_infection_24h
neurons	COQ7	0.325497	-0.0119421	0.636483	post_infection_24h
neurons	COQ8A	0.133561	-0.00690577	0.371107	post_infection_24h
neurons	COQ8B	0.859534	0.000550605	0.996671	post_infection_24h
neurons	COQ9	0.103887	-0.0117742	0.314664	post_infection_24h
neurons	CORIN	0.660018	-0.000729268	0.927738	post_infection_24h
neurons	CORO1A	0.484329	-0.00689422	0.798004	post_infection_24h
neurons	CORO1B	0.242505	0.00722304	0.534599	post_infection_24h
neurons	CORO1C	0.102394	0.0114253	0.311548	post_infection_24h
neurons	CORO2A	0.813156	0.000114262	0.986495	post_infection_24h
neurons	CORO2B	1.30192e-08	0.036192	4.04709e-07	post_infection_24h
neurons	CORO6	0.90383	-0.000324041	1	post_infection_24h
neurons	CORO7	0.467907	-0.00611789	0.783793	post_infection_24h
neurons	CORT	0.194383	-0.00021807	0.468347	post_infection_24h
neurons	COTL1	0.277076	-0.0204661	0.579406	post_infection_24h
neurons	COX10	0.962175	0.00108034	1	post_infection_24h
neurons	COX11	0.0122811	0.0203605	0.0704065	post_infection_24h
neurons	COX14	0.00983491	0.0236356	0.0594298	post_infection_24h
neurons	COX15	0.243736	-0.00563998	0.535938	post_infection_24h
neurons	COX16	0.370071	0.00226138	0.687569	post_infection_24h
neurons	COX17	0.0583878	0.0178836	0.214348	post_infection_24h
neurons	COX18	0.10915	-0.00558722	0.324704	post_infection_24h
neurons	COX19	0.172545	-0.0151678	0.435044	post_infection_24h
neurons	COX20	0.000285323	0.0474739	0.00321463	post_infection_24h
neurons	COX4I1	1.06768e-05	0.0562837	0.000182104	post_infection_24h
neurons	COX5A	6.63007e-16	0.109408	4.97214e-14	post_infection_24h
neurons	COX5B	0.000568481	0.0612984	0.0057105	post_infection_24h
neurons	COX6A1	0.000610841	0.0601808	0.00609575	post_infection_24h
neurons	COX6B1	4.52273e-07	0.064545	1.03565e-05	post_infection_24h
neurons	COX6B2	0.135253	0.00368027	0.373974	post_infection_24h
neurons	COX6C	3.17576e-25	0.156507	4.45683e-23	post_infection_24h
neurons	COX7A2	4.08453e-21	0.141786	4.66765e-19	post_infection_24h
neurons	COX7A2L	0.135802	-0.0258965	0.374725	post_infection_24h
neurons	COX7B	2.93359e-20	0.137051	3.17118e-18	post_infection_24h
neurons	COX7C	1.49485e-25	0.114674	2.12269e-23	post_infection_24h
neurons	COX8A	6.39368e-12	0.0892794	3.32832e-10	post_infection_24h
neurons	COX8C	0.927456	-7.04331e-05	1	post_infection_24h
neurons	CP	0.126438	0.00265363	0.358028	post_infection_24h
neurons	CPA2	0.171568	-0.00095247	0.433581	post_infection_24h
neurons	CPA4	0.187636	-0.000914133	0.458952	post_infection_24h
neurons	CPA5	0.818513	0.000201134	0.986495	post_infection_24h
neurons	CPAMD8	0.420324	-0.000682019	0.73876	post_infection_24h
neurons	CPB2-AS1	0.691748	0.00140419	0.938979	post_infection_24h
neurons	CPD	0.0024095	-0.0205876	0.0191594	post_infection_24h
neurons	CPE	1.94716e-17	-0.130758	1.68086e-15	post_infection_24h
neurons	CPEB1	0.000287911	-0.0199581	0.00323427	post_infection_24h
neurons	CPEB1-AS1	0.823601	-0.000770631	0.986495	post_infection_24h
neurons	CPEB2	0.0483116	-0.0104889	0.188509	post_infection_24h
neurons	CPEB2-DT	0.689112	-5.73246e-05	0.938426	post_infection_24h
neurons	CPEB3	0.856009	0.00168053	0.995267	post_infection_24h
neurons	CPEB4	6.61518e-07	-0.0647045	1.46856e-05	post_infection_24h
neurons	CPED1	0.997799	2.82867e-05	1	post_infection_24h
neurons	CPLANE1	0.00049115	-0.0229024	0.00504348	post_infection_24h
neurons	CPLANE2	0.154276	-0.00158693	0.406224	post_infection_24h
neurons	CPLX1	0.497438	0.00154285	0.807844	post_infection_24h
neurons	CPLX2	0.212793	0.0094717	0.495019	post_infection_24h
neurons	CPLX3	0.80079	-0.000325686	0.986214	post_infection_24h
neurons	CPM	0.933171	0.000487994	1	post_infection_24h
neurons	CPNE1	0.000270209	0.0397385	0.0030703	post_infection_24h
neurons	CPNE2	0.000784615	0.00056535	0.00754375	post_infection_24h
neurons	CPNE3	0.000213715	0.0493453	0.00251902	post_infection_24h
neurons	CPNE4	0.196163	0.00252785	0.470941	post_infection_24h
neurons	CPNE5	0.292171	-0.00392469	0.59703	post_infection_24h
neurons	CPNE6	0.239338	-0.00180596	0.530229	post_infection_24h
neurons	CPNE7	0.120052	-0.00415596	0.34665	post_infection_24h
neurons	CPNE8	0.550437	-0.00124342	0.851512	post_infection_24h
neurons	CPNE9	0.840509	-0.000470274	0.98978	post_infection_24h
neurons	CPOX	0.137051	-0.00846184	0.376836	post_infection_24h
neurons	CPPED1	0.972254	-0.000191778	1	post_infection_24h
neurons	CPS1	0.371533	-0.00106603	0.68887	post_infection_24h
neurons	CPSF1	0.540872	-0.00513891	0.84323	post_infection_24h
neurons	CPSF2	0.000260627	-0.0166996	0.0029826	post_infection_24h
neurons	CPSF3	0.623355	-0.0052421	0.913097	post_infection_24h
neurons	CPSF4	0.968298	-0.000263748	1	post_infection_24h
neurons	CPSF4L	0.00392703	0.000611958	0.0287145	post_infection_24h
neurons	CPSF6	0.0844763	-0.0200867	0.274771	post_infection_24h
neurons	CPSF7	2.30758e-05	-0.0343913	0.000361706	post_infection_24h
neurons	CPT1A	0.939752	0.000514396	1	post_infection_24h
neurons	CPT1B	0.125822	-0.000910671	0.356911	post_infection_24h
neurons	CPT1C	0.181899	0.00837834	0.450081	post_infection_24h
neurons	CPT2	0.867628	-0.00139672	0.9995	post_infection_24h
neurons	CPTP	0.529586	-0.0039415	0.835068	post_infection_24h
neurons	CPVL	0.645301	-0.000561958	0.92654	post_infection_24h
neurons	CPXM1	0.117478	0.00297214	0.341768	post_infection_24h
neurons	CPXM2	0.341508	-0.00043033	0.65517	post_infection_24h
neurons	CR2	0.567173	-2.99911e-05	0.865621	post_infection_24h
neurons	CR381653.1	0.365847	-0.00175506	0.683131	post_infection_24h
neurons	CR392000.2	0.652667	-0.000254655	0.927738	post_infection_24h
neurons	CR769775.2	0.625416	-0.000457374	0.914442	post_infection_24h
neurons	CR936218.1	0.792866	-0.00036326	0.98478	post_infection_24h
neurons	CR936218.2	0.367498	0.000387409	0.684563	post_infection_24h
neurons	CRABP1	5.42801e-43	0.0796535	1.51467e-40	post_infection_24h
neurons	CRABP2	0.398439	-0.00538528	0.718375	post_infection_24h
neurons	CRACR2A	0.153828	-0.00140278	0.405533	post_infection_24h
neurons	CRACR2B	0.088777	0.0050053	0.283873	post_infection_24h
neurons	CRADD	0.205	0.00528024	0.483213	post_infection_24h
neurons	CRAMP1	0.135901	-0.00658838	0.374736	post_infection_24h
neurons	CRAT	0.0148583	-0.00401777	0.0812601	post_infection_24h
neurons	CRB1	0.423321	0.000288493	0.741252	post_infection_24h
neurons	CRB2	0.00351221	0.0064085	0.0262002	post_infection_24h
neurons	CRB3	0.994085	-4.52678e-05	1	post_infection_24h
neurons	CRBN	0.0466001	-0.0241468	0.184109	post_infection_24h
neurons	CRCP	0.0366599	0.0177387	0.154872	post_infection_24h
neurons	CREB1	0.171535	0.00889144	0.433543	post_infection_24h
neurons	CREB3	0.203624	-0.0167524	0.480998	post_infection_24h
neurons	CREB3L1	0.249526	-0.00271053	0.542747	post_infection_24h
neurons	CREB3L2	0.478202	0.00449956	0.792181	post_infection_24h
neurons	CREB3L3	0.331676	-9.79368e-05	0.644081	post_infection_24h
neurons	CREB3L4	0.805113	0.000860001	0.986495	post_infection_24h
neurons	CREB5	0.622772	-0.00553654	0.912688	post_infection_24h
neurons	CREBBP	0.455503	-0.0113019	0.772138	post_infection_24h
neurons	CREBL2	0.101389	-0.00809022	0.309362	post_infection_24h
neurons	CREBRF	0.7251	-0.00693125	0.954628	post_infection_24h
neurons	CREBZF	0.000396267	-0.0546197	0.00420966	post_infection_24h
neurons	CREG1	0.00403091	-0.0113284	0.0292867	post_infection_24h
neurons	CREG2	2.57602e-06	-0.023822	5.02188e-05	post_infection_24h
neurons	CRELD1	0.709395	-0.00120811	0.946653	post_infection_24h
neurons	CRELD2	0.4092	0.00521534	0.729113	post_infection_24h
neurons	CREM	0.577727	-0.00478398	0.874554	post_infection_24h
neurons	CRH	0.00115116	-0.00527401	0.0103428	post_infection_24h
neurons	CRHBP	0.810865	0.000189303	0.986495	post_infection_24h
neurons	CRHR1	0.0637285	-0.000985944	0.22684	post_infection_24h
neurons	CRHR2	0.660627	-0.000822664	0.927738	post_infection_24h
neurons	CRIM1	0.00352745	0.0193929	0.0262894	post_infection_24h
neurons	CRIP1	0.77265	-0.000377754	0.97832	post_infection_24h
neurons	CRIP2	0.0408849	0.0195497	0.16749	post_infection_24h
neurons	CRIP3	0.881016	0.000140105	1	post_infection_24h
neurons	CRIPT	0.00477193	0.0160795	0.0334942	post_infection_24h
neurons	CRISP2	0.303137	-0.000865079	0.60995	post_infection_24h
neurons	CRISPLD1	5.8708e-06	-0.0166007	0.00010617	post_infection_24h
neurons	CRISPLD2	0.6392	-0.00135842	0.922969	post_infection_24h
neurons	CRK	0.198702	-0.0150417	0.474238	post_infection_24h
neurons	CRKL	0.419864	-0.00721357	0.73876	post_infection_24h
neurons	CRLF1	0.809653	-0.000755545	0.986495	post_infection_24h
neurons	CRLF3	0.000370922	0.0186061	0.00398567	post_infection_24h
neurons	CRLS1	0.015374	0.0132996	0.0834339	post_infection_24h
neurons	CRMP1	0.0178481	-0.0513609	0.0931165	post_infection_24h
neurons	CRNDE	0.048051	0.01187	0.187745	post_infection_24h
neurons	CRNKL1	0.601454	0.0018499	0.895724	post_infection_24h
neurons	CROCC	0.127152	-0.00763064	0.359071	post_infection_24h
neurons	CROT	0.374767	-0.00438864	0.692073	post_infection_24h
neurons	CRTAC1	0.080012	-0.00249715	0.264475	post_infection_24h
neurons	CRTAM	0.626546	-0.000399307	0.915146	post_infection_24h
neurons	CRTAP	0.114695	-0.00670885	0.336362	post_infection_24h
neurons	CRTC1	0.00706344	-0.0146196	0.0459124	post_infection_24h
neurons	CRTC2	0.00245785	-0.0134202	0.0194537	post_infection_24h
neurons	CRTC3	0.708321	-0.00118745	0.94626	post_infection_24h
neurons	CRTC3-AS1	0.770434	-0.000374703	0.977419	post_infection_24h
neurons	CRX	0.448519	-0.00119143	0.766253	post_infection_24h
neurons	CRY1	0.0539157	-0.0200091	0.203247	post_infection_24h
neurons	CRY2	0.120166	-0.0107772	0.346723	post_infection_24h
neurons	CRYAB	0.0049496	0.0125119	0.0344691	post_infection_24h
neurons	CRYBA1	0.92695	-5.43318e-05	1	post_infection_24h
neurons	CRYBA2	0.927338	5.80717e-05	1	post_infection_24h
neurons	CRYBA4	0.424046	0.000545757	0.742114	post_infection_24h
neurons	CRYBB2	0.761185	0.00162643	0.972977	post_infection_24h
neurons	CRYBG1	0.711281	0.000645617	0.947558	post_infection_24h
neurons	CRYBG2	0.659995	-0.000483959	0.927738	post_infection_24h
neurons	CRYBG3	0.932701	0.000180498	1	post_infection_24h
neurons	CRYGA	0.685699	0.000252581	0.937022	post_infection_24h
neurons	CRYGD	0.157778	-0.00355352	0.411338	post_infection_24h
neurons	CRYGN	0.993282	3.25476e-05	1	post_infection_24h
neurons	CRYGS	0.0534475	-0.00256387	0.202143	post_infection_24h
neurons	CRYL1	0.00444681	-0.0118566	0.0316473	post_infection_24h
neurons	CRYM	0.958831	0.000183806	1	post_infection_24h
neurons	CRYZ	0.685585	0.000879202	0.937022	post_infection_24h
neurons	CRYZL1	0.00101883	-0.0463029	0.0093499	post_infection_24h
neurons	CS	0.00121907	0.0225005	0.0108553	post_infection_24h
neurons	CSAD	9.7152e-06	-0.0596623	0.000167489	post_infection_24h
neurons	CSDC2	0.127765	0.00646717	0.360126	post_infection_24h
neurons	CSDE1	0.700046	-0.00754487	0.942538	post_infection_24h
neurons	CSE1L	0.300294	0.00709996	0.606894	post_infection_24h
neurons	CSE1L-AS1	0.944516	2.13493e-05	1	post_infection_24h
neurons	CSF1	0.794999	-0.000466396	0.985363	post_infection_24h
neurons	CSF1R	0.996933	0.000114398	1	post_infection_24h
neurons	CSF2RA	0.592922	0.000560197	0.888309	post_infection_24h
neurons	CSF3	0.961609	1.5413e-06	1	post_infection_24h
neurons	CSF3R	0.102429	0.00139113	0.311583	post_infection_24h
neurons	CSGALNACT1	0.548933	0.00175578	0.850324	post_infection_24h
neurons	CSGALNACT2	0.67239	0.00866191	0.931116	post_infection_24h
neurons	CSK	0.391728	-0.00075633	0.71115	post_infection_24h
neurons	CSKMT	5.53241e-13	-0.0649766	3.22249e-11	post_infection_24h
neurons	CSMD1	4.57018e-05	-0.0158831	0.000662289	post_infection_24h
neurons	CSMD2	0.000176608	-0.0177505	0.00214378	post_infection_24h
neurons	CSMD3	1.85173e-07	-0.0171083	4.62893e-06	post_infection_24h
neurons	CSNK1A1	0.00415364	0.0570013	0.0300238	post_infection_24h
neurons	CSNK1D	0.44169	0.00802801	0.759779	post_infection_24h
neurons	CSNK1E	0.0296534	0.0257359	0.133574	post_infection_24h
neurons	CSNK1G1	0.0304495	0.0117207	0.136316	post_infection_24h
neurons	CSNK1G2	0.0695008	-0.0116853	0.240533	post_infection_24h
neurons	CSNK1G2-AS1	0.846946	0.000302318	0.991706	post_infection_24h
neurons	CSNK1G3	0.310649	-0.0128524	0.618155	post_infection_24h
neurons	CSNK2A1	3.34753e-05	0.0744272	0.000500523	post_infection_24h
neurons	CSNK2A2	0.00568672	0.0219531	0.0386163	post_infection_24h
neurons	CSNK2A3	0.61443	0.00105907	0.905607	post_infection_24h
neurons	CSNK2B	0.132993	-0.0237349	0.37033	post_infection_24h
neurons	CSPG5	0.148471	-0.00502804	0.396623	post_infection_24h
neurons	CSPP1	0.362838	-0.0113054	0.679627	post_infection_24h
neurons	CSRNP1	1.71785e-09	0.0218309	6.12553e-08	post_infection_24h
neurons	CSRNP2	0.0578299	-0.0123762	0.212918	post_infection_24h
neurons	CSRNP3	4.88341e-05	-0.0511464	0.000701329	post_infection_24h
neurons	CSRP1	0.184055	-0.00296523	0.452973	post_infection_24h
neurons	CSRP2	0.181901	-0.0298376	0.450081	post_infection_24h
neurons	CST3	0.0121118	0.0128769	0.0696023	post_infection_24h
neurons	CST6	0.623603	0.000166306	0.913185	post_infection_24h
neurons	CSTA	0.885139	0.000202882	1	post_infection_24h
neurons	CSTB	7.43011e-05	0.042103	0.001016	post_infection_24h
neurons	CSTF1	0.0233015	-0.00329458	0.112694	post_infection_24h
neurons	CSTF2	0.084937	-0.00708596	0.276005	post_infection_24h
neurons	CSTF2T	0.209026	-0.01111	0.489625	post_infection_24h
neurons	CSTF3	5.49473e-05	-0.0367934	0.000774296	post_infection_24h
neurons	CSTF3-DT	0.540066	-0.000672692	0.842576	post_infection_24h
neurons	CT55	0.942712	0.000125523	1	post_infection_24h
neurons	CT62	0.945715	0.00026765	1	post_infection_24h
neurons	CTAGE6	0.646911	0.000343984	0.927505	post_infection_24h
neurons	CTBP1	4.27113e-11	0.0577694	1.91945e-09	post_infection_24h
neurons	CTBP1-AS	0.127263	0.00373501	0.35925	post_infection_24h
neurons	CTBP1-DT	0.0174523	-0.01212	0.0918867	post_infection_24h
neurons	CTBP2	0.100916	0.0215022	0.308705	post_infection_24h
neurons	CTBS	0.503556	0.00204888	0.813834	post_infection_24h
neurons	CTC1	0.188888	-0.00398057	0.460604	post_infection_24h
neurons	CTCF	0.000746246	0.042521	0.00723864	post_infection_24h
neurons	CTCFL	0.927247	0.000193562	1	post_infection_24h
neurons	CTDNEP1	0.413424	-0.0175153	0.73323	post_infection_24h
neurons	CTDP1	0.00129618	-0.014014	0.0114192	post_infection_24h
neurons	CTDSP1	0.660755	0.001861	0.927738	post_infection_24h
neurons	CTDSP2	9.27511e-08	0.0320513	2.47316e-06	post_infection_24h
neurons	CTDSPL	0.00792352	0.0126467	0.0502773	post_infection_24h
neurons	CTDSPL2	0.00487482	-0.0348549	0.0340075	post_infection_24h
neurons	CTF1	0.563614	-0.0009502	0.862576	post_infection_24h
neurons	CTGF	0.928287	0.000327101	1	post_infection_24h
neurons	CTH	0.00500047	-0.0107427	0.0347628	post_infection_24h
neurons	CTHRC1	0.687957	0.000825208	0.937863	post_infection_24h
neurons	CTIF	0.224074	-0.00817425	0.509904	post_infection_24h
neurons	CTNNA1	0.250543	-0.0164181	0.544318	post_infection_24h
neurons	CTNNA2	0.727936	-0.00247	0.95663	post_infection_24h
neurons	CTNNA3	0.483216	-4.93619e-05	0.796607	post_infection_24h
neurons	CTNNAL1	0.0278645	0.0120948	0.127955	post_infection_24h
neurons	CTNNB1	1.00126e-63	0.218859	4.90371e-61	post_infection_24h
neurons	CTNNBIP1	0.0078146	0.00736964	0.0496912	post_infection_24h
neurons	CTNNBL1	0.00240937	0.0271767	0.0191594	post_infection_24h
neurons	CTNND1	0.000513566	-0.0402685	0.00524003	post_infection_24h
neurons	CTNND2	0.138501	-0.0161038	0.379102	post_infection_24h
neurons	CTNS	0.304045	-0.00266377	0.610584	post_infection_24h
neurons	CTPS1	0.223252	-0.00824978	0.509035	post_infection_24h
neurons	CTPS2	0.33614	-0.00241982	0.648779	post_infection_24h
neurons	CTR9	0.0264413	0.00538718	0.122966	post_infection_24h
neurons	CTRB1	0.469276	0.000976684	0.784622	post_infection_24h
neurons	CTRC	0.990968	0.000106089	1	post_infection_24h
neurons	CTRL	0.790494	0.000215626	0.984042	post_infection_24h
neurons	CTSA	0.188959	-0.00453768	0.460604	post_infection_24h
neurons	CTSB	0.12043	0.00404817	0.347031	post_infection_24h
neurons	CTSC	0.00251731	0.00703783	0.0198175	post_infection_24h
neurons	CTSD	0.0741412	-0.0129301	0.251518	post_infection_24h
neurons	CTSF	0.442107	-0.00279418	0.760124	post_infection_24h
neurons	CTSH	0.000705391	0.00900325	0.00690156	post_infection_24h
neurons	CTSK	0.800673	-0.000316882	0.986174	post_infection_24h
neurons	CTSL	0.374545	-0.00742274	0.69186	post_infection_24h
neurons	CTSO	0.530139	0.000379873	0.835335	post_infection_24h
neurons	CTSS	0.380503	-0.00111563	0.698701	post_infection_24h
neurons	CTSV	0.343396	-0.00107595	0.657443	post_infection_24h
neurons	CTSW	0.873743	-3.91574e-05	1	post_infection_24h
neurons	CTSZ	0.881558	-0.00024627	1	post_infection_24h
neurons	CTTN	0.000349848	-0.0372176	0.00379722	post_infection_24h
neurons	CTTNBP2	1.26199e-07	-0.0465031	3.25299e-06	post_infection_24h
neurons	CTTNBP2NL	0.00385457	-0.0363377	0.0282881	post_infection_24h
neurons	CTU1	0.00522722	0.0209457	0.036013	post_infection_24h
neurons	CTU2	0.0944166	-0.0126472	0.295527	post_infection_24h
neurons	CTXN1	2.80167e-07	0.0400542	6.71003e-06	post_infection_24h
neurons	CTXN2	0.995233	5.68966e-05	1	post_infection_24h
neurons	CTXN3	0.444737	-0.000166353	0.762669	post_infection_24h
neurons	CTXND1	0.255541	0.000261853	0.551779	post_infection_24h
neurons	CU633906.1	0.131498	0.000336607	0.367583	post_infection_24h
neurons	CU633906.2	0.231384	0.00129788	0.519774	post_infection_24h
neurons	CU633967.1	0.855009	-0.000468648	0.994707	post_infection_24h
neurons	CU633980.1	0.764427	0.000193797	0.97457	post_infection_24h
neurons	CU634019.6	0.421604	0.00159987	0.739702	post_infection_24h
neurons	CU638689.4	0.170123	0.00513597	0.431208	post_infection_24h
neurons	CU638689.5	0.0362994	-0.00982706	0.153838	post_infection_24h
neurons	CUBN	0.14271	-0.0026135	0.386947	post_infection_24h
neurons	CUEDC1	0.354198	-0.0072776	0.669366	post_infection_24h
neurons	CUEDC2	0.00261939	0.0247008	0.0205266	post_infection_24h
neurons	CUL1	0.0346158	-0.0124277	0.148713	post_infection_24h
neurons	CUL2	0.0159026	0.0204024	0.0856443	post_infection_24h
neurons	CUL3	0.000569292	0.00868583	0.00571627	post_infection_24h
neurons	CUL4A	0.848003	0.00300295	0.992062	post_infection_24h
neurons	CUL4B	0.301186	-0.0077709	0.607741	post_infection_24h
neurons	CUL5	0.285948	-0.00347039	0.589581	post_infection_24h
neurons	CUL7	0.00975559	-0.0166574	0.0590304	post_infection_24h
neurons	CUL9	0.127891	-0.00847344	0.360255	post_infection_24h
neurons	CUTA	0.244044	-0.0294484	0.536267	post_infection_24h
neurons	CUTC	0.396126	0.00574593	0.71583	post_infection_24h
neurons	CUX1	0.0243787	-0.00575347	0.116403	post_infection_24h
neurons	CUX2	7.46387e-05	-0.0138831	0.00101887	post_infection_24h
neurons	CUZD1	0.862592	-0.000222134	0.99757	post_infection_24h
neurons	CWC15	0.00293786	0.0489417	0.0225105	post_infection_24h
neurons	CWC22	0.433746	0.00540493	0.75184	post_infection_24h
neurons	CWC25	0.205621	-0.0163939	0.48401	post_infection_24h
neurons	CWC27	1.84684e-08	0.0674011	5.61728e-07	post_infection_24h
neurons	CWF19L1	0.188519	-0.00208531	0.460278	post_infection_24h
neurons	CWF19L2	0.0132899	-0.0294662	0.0747418	post_infection_24h
neurons	CX3CL1	0.0472822	-0.00393768	0.185934	post_infection_24h
neurons	CXADR	0.00368817	-0.061235	0.0272922	post_infection_24h
neurons	CXCL12	0.962089	-0.000187851	1	post_infection_24h
neurons	CXCL14	0.00075548	-0.00562166	0.00731049	post_infection_24h
neurons	CXCL16	0.0283861	-0.00286457	0.129631	post_infection_24h
neurons	CXCL2	0.944398	-0.000159688	1	post_infection_24h
neurons	CXCL3	0.165797	-0.00100259	0.424241	post_infection_24h
neurons	CXCL6	0.0994759	0.000196329	0.30578	post_infection_24h
neurons	CXCR4	3.31216e-08	0.0303096	9.6815e-07	post_infection_24h
neurons	CXCR5	0.0571376	0.00234696	0.21144	post_infection_24h
neurons	CXXC1	0.226781	-0.0107259	0.514006	post_infection_24h
neurons	CXXC4	0.222656	-0.00231878	0.508037	post_infection_24h
neurons	CXXC4-AS1	0.960604	0.000138681	1	post_infection_24h
neurons	CXXC5	8.61252e-08	0.0381571	2.30931e-06	post_infection_24h
neurons	CXXC5-AS1	0.0243294	0.000591829	0.116237	post_infection_24h
neurons	CXorf38	0.146116	-0.0152081	0.393017	post_infection_24h
neurons	CXorf40A	0.00879753	-0.0133151	0.0545256	post_infection_24h
neurons	CXorf40B	2.87385e-05	-0.0247594	0.000437327	post_infection_24h
neurons	CXorf56	0.0724455	-0.0043882	0.247656	post_infection_24h
neurons	CXorf57	1.21277e-08	-0.0268608	3.79258e-07	post_infection_24h
neurons	CXorf58	0.93458	-0.000257619	1	post_infection_24h
neurons	CXorf67	0.609362	-0.000579124	0.901904	post_infection_24h
neurons	CYB561	0.361608	0.00308923	0.677936	post_infection_24h
neurons	CYB561A3	0.0908554	0.00380318	0.288368	post_infection_24h
neurons	CYB561D1	0.100353	-0.00617729	0.307608	post_infection_24h
neurons	CYB561D2	0.180116	-0.00396439	0.447554	post_infection_24h
neurons	CYB561D2.1	0.253204	-0.00224499	0.548459	post_infection_24h
neurons	CYB5A	1.68308e-05	0.0434657	0.000275704	post_infection_24h
neurons	CYB5B	0.0251054	-0.0309766	0.118762	post_infection_24h
neurons	CYB5D1	0.980245	0.000696345	1	post_infection_24h
neurons	CYB5D2	0.449327	-0.00612661	0.76676	post_infection_24h
neurons	CYB5R1	0.351944	-0.00405128	0.666926	post_infection_24h
neurons	CYB5R2	0.720341	0.000437901	0.952241	post_infection_24h
neurons	CYB5R3	0.0320139	0.00485532	0.141096	post_infection_24h
neurons	CYB5R4	0.594079	0.00169222	0.889099	post_infection_24h
neurons	CYB5RL	0.637862	-0.00171336	0.921744	post_infection_24h
neurons	CYBA	0.494206	-0.00170403	0.805157	post_infection_24h
neurons	CYBB	0.433276	0.000463555	0.751505	post_infection_24h
neurons	CYBC1	0.135416	0.00314606	0.374132	post_infection_24h
neurons	CYBRD1	0.599878	-0.000900634	0.894487	post_infection_24h
neurons	CYC1	0.116369	-0.000255645	0.339569	post_infection_24h
neurons	CYCS	0.174203	0.020753	0.437626	post_infection_24h
neurons	CYFIP1	0.00319312	0.0167791	0.0241982	post_infection_24h
neurons	CYFIP2	0.370437	0.00101421	0.687901	post_infection_24h
neurons	CYGB	0.679306	-0.00251679	0.934396	post_infection_24h
neurons	CYHR1	0.50852	-0.00802847	0.816997	post_infection_24h
neurons	CYLD	3.21697e-06	-0.0527337	6.16127e-05	post_infection_24h
neurons	CYP17A1	0.196519	0.000147548	0.471324	post_infection_24h
neurons	CYP17A1-AS1	0.595572	0.000359106	0.890767	post_infection_24h
neurons	CYP1A1	0.923214	-0.00019509	1	post_infection_24h
neurons	CYP1A2	0.0641772	0.000306085	0.227964	post_infection_24h
neurons	CYP1B1	0.914717	0.000106557	1	post_infection_24h
neurons	CYP1B1-AS1	0.843499	-3.09528e-06	0.990238	post_infection_24h
neurons	CYP20A1	0.374558	0.00360234	0.69186	post_infection_24h
neurons	CYP21A2	0.57592	-0.000635092	0.872865	post_infection_24h
neurons	CYP24A1	0.486385	0.000396273	0.799611	post_infection_24h
neurons	CYP26A1	0.833397	0.000143687	0.988624	post_infection_24h
neurons	CYP26B1	0.277299	0.00271019	0.579685	post_infection_24h
neurons	CYP27A1	0.806521	-0.000269689	0.986495	post_infection_24h
neurons	CYP27B1	0.65777	-0.000596489	0.927738	post_infection_24h
neurons	CYP27C1	0.874923	-0.000147506	1	post_infection_24h
neurons	CYP2A6	0.586554	-5.06244e-05	0.882902	post_infection_24h
neurons	CYP2C8	0.209058	-0.00106287	0.489652	post_infection_24h
neurons	CYP2D6	0.248264	-0.00306947	0.541342	post_infection_24h
neurons	CYP2E1	0.0243499	-0.00269676	0.116311	post_infection_24h
neurons	CYP2J2	0.201631	0.000176622	0.478406	post_infection_24h
neurons	CYP2R1	0.401314	-0.00417032	0.72156	post_infection_24h
neurons	CYP2S1	0.290219	-0.000104844	0.594763	post_infection_24h
neurons	CYP2U1	0.552756	-0.00290541	0.853308	post_infection_24h
neurons	CYP2W1	0.398572	0.000491699	0.718375	post_infection_24h
neurons	CYP39A1	0.0432623	-0.0026195	0.174401	post_infection_24h
neurons	CYP3A4	0.656688	-0.000474751	0.927738	post_infection_24h
neurons	CYP3A43	0.132899	-0.000838137	0.370161	post_infection_24h
neurons	CYP3A5	0.552918	-0.00235706	0.853363	post_infection_24h
neurons	CYP46A1	0.260415	-0.00410636	0.558932	post_infection_24h
neurons	CYP4A11	0.326621	-7.90974e-05	0.637826	post_infection_24h
neurons	CYP4A22-AS1	0.97378	-6.82499e-05	1	post_infection_24h
neurons	CYP4F2	0.825766	-8.24024e-05	0.986673	post_infection_24h
neurons	CYP4F3	0.0667748	0.000368199	0.233834	post_infection_24h
neurons	CYP4F8	0.993069	4.02447e-05	1	post_infection_24h
neurons	CYP4V2	0.97867	0.00023981	1	post_infection_24h
neurons	CYP4X1	0.00853336	-0.00471788	0.0533615	post_infection_24h
neurons	CYP51A1	1.7584e-05	0.032096	0.000286477	post_infection_24h
neurons	CYP51A1-AS1	0.0135282	-0.00425974	0.0757114	post_infection_24h
neurons	CYP7A1	0.790309	-0.000236833	0.984012	post_infection_24h
neurons	CYP7B1	0.108942	-0.00208642	0.324346	post_infection_24h
neurons	CYR61	0.0171391	-0.0126739	0.0906757	post_infection_24h
neurons	CYREN	0.139325	-0.00300107	0.380422	post_infection_24h
neurons	CYS1	0.233929	0.00115629	0.523287	post_infection_24h
neurons	CYSLTR1	0.960879	-0.000196018	1	post_infection_24h
neurons	CYSRT1	0.0166925	-0.00367908	0.0888809	post_infection_24h
neurons	CYSTM1	0.160144	0.00890382	0.415295	post_infection_24h
neurons	CYTH1	0.0296855	-0.0190865	0.133657	post_infection_24h
neurons	CYTH2	0.601255	0.00722727	0.895705	post_infection_24h
neurons	CYTH3	0.697781	-0.00160928	0.941579	post_infection_24h
neurons	CYTH4	0.120842	0.000258849	0.347717	post_infection_24h
neurons	CYTIP	0.514512	0.000456055	0.821781	post_infection_24h
neurons	CYTOR	0.300336	-0.00441077	0.606894	post_infection_24h
neurons	CYYR1	0.126459	0.00153326	0.358043	post_infection_24h
neurons	CYYR1-AS1	0.754378	-0.000321838	0.969752	post_infection_24h
neurons	D2HGDH	0.881467	-0.000936159	1	post_infection_24h
neurons	DAAM1	0.30957	0.00467527	0.617083	post_infection_24h
neurons	DAAM2	0.923041	3.24315e-05	1	post_infection_24h
neurons	DAB1	0.00335763	0.0187092	0.0252117	post_infection_24h
neurons	DAB1-AS1	0.973537	9.45432e-05	1	post_infection_24h
neurons	DAB2	0.000186428	-0.00469828	0.00223695	post_infection_24h
neurons	DAB2IP	0.860733	0.00391147	0.997148	post_infection_24h
neurons	DACH1	0.0474404	0.00715879	0.186299	post_infection_24h
neurons	DACH2	0.0728966	-0.0167189	0.248601	post_infection_24h
neurons	DACT1	0.000295234	-0.001717	0.00330458	post_infection_24h
neurons	DACT2	0.000207069	0.00225469	0.0024467	post_infection_24h
neurons	DACT3	0.192214	-0.0151646	0.465417	post_infection_24h
neurons	DACT3-AS1	0.0481212	-0.00282812	0.187988	post_infection_24h
neurons	DAD1	0.00155391	0.0401243	0.0132284	post_infection_24h
neurons	DAG1	0.0377304	0.0132891	0.157827	post_infection_24h
neurons	DAGLA	0.892341	-0.00108989	1	post_infection_24h
neurons	DAGLB	0.192102	-0.00588808	0.465234	post_infection_24h
neurons	DALRD3	0.0666727	-0.0193063	0.233647	post_infection_24h
neurons	DAND5	0.169235	0.000898832	0.429874	post_infection_24h
neurons	DANT2	0.00349904	-0.00862131	0.0261344	post_infection_24h
neurons	DAO	0.71154	-0.000134713	0.947798	post_infection_24h
neurons	DAP	0.29438	0.00788112	0.599619	post_infection_24h
neurons	DAP3	0.000254812	0.033304	0.00292583	post_infection_24h
neurons	DAPK1	0.235599	-0.00666948	0.525455	post_infection_24h
neurons	DAPK2	0.37933	-0.00133984	0.697503	post_infection_24h
neurons	DAPK3	0.105203	-0.0130357	0.317237	post_infection_24h
neurons	DAPL1	0.3294	0.00102515	0.641375	post_infection_24h
neurons	DAPP1	0.903294	1.52386e-06	1	post_infection_24h
neurons	DARS	1.74375e-08	0.0393127	5.31046e-07	post_infection_24h
neurons	DARS-AS1	0.952318	-3.80151e-05	1	post_infection_24h
neurons	DARS2	0.752325	0.00139913	0.969357	post_infection_24h
neurons	DAXX	0.494606	-0.00734434	0.805414	post_infection_24h
neurons	DAZAP1	0.348518	0.0117123	0.663083	post_infection_24h
neurons	DAZAP2	1.30019e-08	-0.0604204	4.04694e-07	post_infection_24h
neurons	DBET	0.904246	3.6066e-06	1	post_infection_24h
neurons	DBF4	0.229018	0.0120841	0.517171	post_infection_24h
neurons	DBF4B	0.628887	-0.000461472	0.916779	post_infection_24h
neurons	DBI	2.37066e-23	0.111545	3.14316e-21	post_infection_24h
neurons	DBN1	2.35722e-06	0.0615014	4.62161e-05	post_infection_24h
neurons	DBNDD1	0.671535	0.00255815	0.930898	post_infection_24h
neurons	DBNDD2	0.882494	0.00027735	1	post_infection_24h
neurons	DBNL	0.188198	-0.00878537	0.459777	post_infection_24h
neurons	DBP	0.013859	0.0269734	0.0770596	post_infection_24h
neurons	DBR1	0.0598354	0.0109894	0.217796	post_infection_24h
neurons	DBT	0.148562	-0.0108646	0.396683	post_infection_24h
neurons	DCAF1	0.895063	0.001234	1	post_infection_24h
neurons	DCAF10	0.243799	0.00583209	0.535938	post_infection_24h
neurons	DCAF11	0.166146	-0.0146558	0.424663	post_infection_24h
neurons	DCAF12	0.000144623	-0.0204316	0.00180014	post_infection_24h
neurons	DCAF12L1	0.652669	-0.000691746	0.927738	post_infection_24h
neurons	DCAF12L2	0.76951	-0.000665949	0.976867	post_infection_24h
neurons	DCAF13	0.028717	0.0313913	0.13067	post_infection_24h
neurons	DCAF15	0.248583	-0.00598624	0.541596	post_infection_24h
neurons	DCAF16	0.303241	-0.0134157	0.610054	post_infection_24h
neurons	DCAF17	0.324981	-0.00799257	0.635813	post_infection_24h
neurons	DCAF4	0.474929	0.00383189	0.789348	post_infection_24h
neurons	DCAF4L1	0.566605	-0.0025516	0.865121	post_infection_24h
neurons	DCAF5	0.0146138	-0.0230905	0.0801238	post_infection_24h
neurons	DCAF6	0.0609826	-0.00344531	0.220567	post_infection_24h
neurons	DCAF7	0.903065	-0.00185719	1	post_infection_24h
neurons	DCAF8	0.0021166	-0.0172711	0.0172009	post_infection_24h
neurons	DCAKD	0.000267763	0.0189493	0.00304889	post_infection_24h
neurons	DCBLD1	0.797507	-0.000141246	0.985874	post_infection_24h
neurons	DCBLD2	0.00462288	-0.0022976	0.0326774	post_infection_24h
neurons	DCC	0.148167	0.00226712	0.396047	post_infection_24h
neurons	DCDC1	0.504241	-0.000848496	0.814154	post_infection_24h
neurons	DCDC2	0.109712	-0.00219373	0.325909	post_infection_24h
neurons	DCDC2B	0.184584	0.000501951	0.45392	post_infection_24h
neurons	DCDC2C	0.200475	0.000356776	0.476999	post_infection_24h
neurons	DCHS1	0.85571	-0.00310317	0.995203	post_infection_24h
neurons	DCHS2	0.815318	-0.000655026	0.986495	post_infection_24h
neurons	DCK	0.000100065	0.023968	0.00131078	post_infection_24h
neurons	DCLK1	0.000113741	-0.0496799	0.0014589	post_infection_24h
neurons	DCLK2	5.95949e-05	-0.0356714	0.000831005	post_infection_24h
neurons	DCLK3	0.120337	-0.00570587	0.346972	post_infection_24h
neurons	DCLRE1A	0.0689021	-0.00492092	0.238981	post_infection_24h
neurons	DCLRE1B	0.547971	0.00180549	0.849607	post_infection_24h
neurons	DCLRE1C	0.0369352	0.0184486	0.155777	post_infection_24h
neurons	DCN	0.166328	-0.00154013	0.424859	post_infection_24h
neurons	DCP1A	0.000161939	-0.0357446	0.00199293	post_infection_24h
neurons	DCP1B	0.0105435	-0.0129877	0.0625366	post_infection_24h
neurons	DCP2	0.477681	-0.00958027	0.792054	post_infection_24h
neurons	DCPS	7.91083e-08	0.0172011	2.14513e-06	post_infection_24h
neurons	DCST1	0.441068	-0.000467778	0.759165	post_infection_24h
neurons	DCST1-AS1	0.690054	-0.00131664	0.938426	post_infection_24h
neurons	DCST2	0.700582	-0.000548854	0.942538	post_infection_24h
neurons	DCT	0.273026	-0.00107312	0.574134	post_infection_24h
neurons	DCTD	0.190767	0.0063007	0.46327	post_infection_24h
neurons	DCTN1	0.555193	0.0106272	0.854839	post_infection_24h
neurons	DCTN1-AS1	0.86536	0.000317947	0.998612	post_infection_24h
neurons	DCTN2	0.00390245	0.0379435	0.0285783	post_infection_24h
neurons	DCTN3	0.0136893	0.0342011	0.0763636	post_infection_24h
neurons	DCTN4	0.00849368	-0.0300583	0.0531642	post_infection_24h
neurons	DCTN5	0.455755	-0.0095518	0.772333	post_infection_24h
neurons	DCTN6	2.86596e-07	0.0436328	6.85033e-06	post_infection_24h
neurons	DCTPP1	1.35864e-05	0.031768	0.000226736	post_infection_24h
neurons	DCUN1D1	0.00016279	0.0279159	0.00200238	post_infection_24h
neurons	DCUN1D2	0.0632926	-0.00675091	0.225791	post_infection_24h
neurons	DCUN1D3	0.00481809	-0.0156758	0.0336999	post_infection_24h
neurons	DCUN1D4	3.89986e-06	-0.0319264	7.34607e-05	post_infection_24h
neurons	DCUN1D5	6.00355e-08	0.065141	1.66751e-06	post_infection_24h
neurons	DCX	7.76655e-15	-0.135137	5.29493e-13	post_infection_24h
neurons	DCXR	0.00811316	0.021705	0.0512098	post_infection_24h
neurons	DDA1	0.68633	-0.00261576	0.937153	post_infection_24h
neurons	DDAH1	0.00199264	-0.0124451	0.0163541	post_infection_24h
neurons	DDAH2	2.50511e-10	0.0927032	1.00699e-08	post_infection_24h
neurons	DDB1	0.0220694	-0.0297364	0.108396	post_infection_24h
neurons	DDB2	2.28597e-05	-0.0203098	0.000358789	post_infection_24h
neurons	DDC	0.20359	-0.000227947	0.480998	post_infection_24h
neurons	DDHD1	0.276722	0.00309176	0.578868	post_infection_24h
neurons	DDHD2	0.0339157	-0.0160872	0.146674	post_infection_24h
neurons	DDI2	0.658253	-0.00122716	0.927738	post_infection_24h
neurons	DDIAS	0.983308	0.00012698	1	post_infection_24h
neurons	DDIT3	0.431182	-0.00374866	0.749223	post_infection_24h
neurons	DDIT4	2.60801e-05	-0.0937451	0.000402666	post_infection_24h
neurons	DDIT4-AS1	1.87463e-07	0.0134347	4.67644e-06	post_infection_24h
neurons	DDIT4L	0.321814	0.00104179	0.631625	post_infection_24h
neurons	DDN	0.828147	-0.00113776	0.986673	post_infection_24h
neurons	DDN-AS1	0.0011264	-0.0124543	0.0101507	post_infection_24h
neurons	DDOST	0.00342862	0.0173004	0.0256644	post_infection_24h
neurons	DDR1	0.0340454	-0.0130398	0.147079	post_infection_24h
neurons	DDR1-DT	0.271935	-0.000895137	0.572799	post_infection_24h
neurons	DDR2	0.020148	-0.00571878	0.101572	post_infection_24h
neurons	DDRGK1	7.17417e-05	-0.0448502	0.000984929	post_infection_24h
neurons	DDT	0.000814016	0.0417012	0.0077673	post_infection_24h
neurons	DDTL	0.839554	0.000593394	0.98978	post_infection_24h
neurons	DDX1	0.213247	-0.0027196	0.495709	post_infection_24h
neurons	DDX10	0.51039	-1.49207e-05	0.818712	post_infection_24h
neurons	DDX11	0.000392278	-0.021289	0.00417282	post_infection_24h
neurons	DDX11-AS1	0.0607699	-0.00350618	0.219963	post_infection_24h
neurons	DDX17	4.20647e-05	-0.0798834	0.000616367	post_infection_24h
neurons	DDX18	0.389243	-0.00563897	0.708192	post_infection_24h
neurons	DDX19A	0.216751	-0.0141558	0.500202	post_infection_24h
neurons	DDX19B	0.0719499	-0.0151304	0.246418	post_infection_24h
neurons	DDX20	0.582995	-0.00675744	0.8798	post_infection_24h
neurons	DDX21	0.000977605	0.0520733	0.00904417	post_infection_24h
neurons	DDX23	0.338725	-0.000453891	0.65228	post_infection_24h
neurons	DDX24	0.434122	-0.0210671	0.752168	post_infection_24h
neurons	DDX25	0.0119138	-0.0148588	0.0686944	post_infection_24h
neurons	DDX27	0.0618738	-0.0178174	0.222449	post_infection_24h
neurons	DDX28	0.0785521	-0.000906085	0.261021	post_infection_24h
neurons	DDX31	0.213012	-0.00731773	0.49541	post_infection_24h
neurons	DDX39A	6.89836e-05	-0.0378231	0.00095361	post_infection_24h
neurons	DDX39B	0.672476	-0.0107101	0.931116	post_infection_24h
neurons	DDX39B-AS1	0.901755	-0.000105586	1	post_infection_24h
neurons	DDX3X	0.0912712	0.0252638	0.289187	post_infection_24h
neurons	DDX4	0.489819	-0.000834207	0.801874	post_infection_24h
neurons	DDX41	0.0760879	-0.0134061	0.255541	post_infection_24h
neurons	DDX42	0.270703	-0.021015	0.571206	post_infection_24h
neurons	DDX43	0.605037	-0.000373734	0.898853	post_infection_24h
neurons	DDX46	0.0417721	0.000361965	0.169906	post_infection_24h
neurons	DDX47	0.869453	-0.00163138	1	post_infection_24h
neurons	DDX49	0.317288	0.00143664	0.625763	post_infection_24h
neurons	DDX5	0.000179086	0.0578909	0.00216571	post_infection_24h
neurons	DDX50	0.939185	0.000789835	1	post_infection_24h
neurons	DDX51	3.7025e-06	-0.0402202	6.99805e-05	post_infection_24h
neurons	DDX52	0.000312731	0.0338409	0.00348256	post_infection_24h
neurons	DDX54	0.319116	-0.0142157	0.628138	post_infection_24h
neurons	DDX55	0.468278	-7.30522e-05	0.784051	post_infection_24h
neurons	DDX56	3.54017e-06	-0.0364356	6.72661e-05	post_infection_24h
neurons	DDX58	0.103218	-0.00193876	0.313387	post_infection_24h
neurons	DDX59	0.410279	0.00143673	0.730031	post_infection_24h
neurons	DDX6	0.00944933	0.0245105	0.0575546	post_infection_24h
neurons	DDX60	0.995492	1.55236e-05	1	post_infection_24h
neurons	DDX60L	0.995622	7.52616e-05	1	post_infection_24h
neurons	DEAF1	0.0254008	0.0065632	0.119758	post_infection_24h
neurons	DEC1	0.020924	-0.000520665	0.104372	post_infection_24h
neurons	DECR1	0.492877	0.00377546	0.804248	post_infection_24h
neurons	DECR2	0.773875	-0.0031651	0.978779	post_infection_24h
neurons	DEDD	0.0112528	0.00924233	0.0658224	post_infection_24h
neurons	DEDD2	0.213844	-0.011462	0.496229	post_infection_24h
neurons	DEF6	0.192311	0.00118197	0.46551	post_infection_24h
neurons	DEF8	0.604986	-0.000318905	0.898853	post_infection_24h
neurons	DEFA5	0.44851	-0.000332299	0.766253	post_infection_24h
neurons	DEFB135	0.0193368	-0.00243482	0.0985652	post_infection_24h
neurons	DEGS1	0.0153151	0.0249576	0.0831896	post_infection_24h
neurons	DEGS2	4.18466e-09	0.0170131	1.41641e-07	post_infection_24h
neurons	DEK	1.50761e-06	0.0742584	3.07388e-05	post_infection_24h
neurons	DELE1	0.0333646	-0.00962349	0.145104	post_infection_24h
neurons	DENND1A	0.216011	-0.00433413	0.499403	post_infection_24h
neurons	DENND1B	0.00689745	-0.0120327	0.0451114	post_infection_24h
neurons	DENND1C	0.564092	-0.00110247	0.862949	post_infection_24h
neurons	DENND2A	0.625176	0.00346768	0.914442	post_infection_24h
neurons	DENND2C	0.0337785	-0.00571951	0.14637	post_infection_24h
neurons	DENND2D	0.785372	0.00016024	0.983412	post_infection_24h
neurons	DENND3	0.0667682	-0.00698329	0.233834	post_infection_24h
neurons	DENND4A	0.030022	-0.0144039	0.134944	post_infection_24h
neurons	DENND4B	0.311594	-0.00290843	0.619214	post_infection_24h
neurons	DENND4C	0.424564	-0.0081481	0.742615	post_infection_24h
neurons	DENND5A	0.311125	-0.00951453	0.618794	post_infection_24h
neurons	DENND5B	0.11785	-0.00622886	0.342559	post_infection_24h
neurons	DENND5B-AS1	0.596428	-0.000383199	0.891353	post_infection_24h
neurons	DENND6A	0.0866993	-0.0099629	0.279464	post_infection_24h
neurons	DENND6A-AS1	0.961875	7.99964e-05	1	post_infection_24h
neurons	DENND6A-DT	0.0217676	-0.00296226	0.107308	post_infection_24h
neurons	DENND6B	0.625831	-0.00321616	0.914718	post_infection_24h
neurons	DENR	0.0099105	0.017591	0.0596669	post_infection_24h
neurons	DEPDC1	0.0114333	0.00540513	0.0664993	post_infection_24h
neurons	DEPDC1B	0.348596	-0.00177722	0.663148	post_infection_24h
neurons	DEPDC4	0.989562	2.14923e-05	1	post_infection_24h
neurons	DEPDC5	0.0166897	-0.0100071	0.0888809	post_infection_24h
neurons	DEPDC7	0.647651	-0.0011107	0.927738	post_infection_24h
neurons	DEPP1	0.563803	-0.00287362	0.862782	post_infection_24h
neurons	DEPTOR	0.890407	0.000809308	1	post_infection_24h
neurons	DERA	0.179465	-0.00288887	0.446625	post_infection_24h
neurons	DERL1	0.000413493	-0.0404913	0.00437136	post_infection_24h
neurons	DERL2	0.235621	-0.0135101	0.525456	post_infection_24h
neurons	DERL3	0.513037	-0.00420332	0.821172	post_infection_24h
neurons	DES	0.915002	-0.000261184	1	post_infection_24h
neurons	DESI1	0.0720618	-0.00850049	0.246696	post_infection_24h
neurons	DESI2	0.41715	0.00369759	0.736357	post_infection_24h
neurons	DET1	0.0178121	-0.00938071	0.0930259	post_infection_24h
neurons	DEUP1	0.951894	-8.14167e-05	1	post_infection_24h
neurons	DEXI	0.237713	-0.00120204	0.528244	post_infection_24h
neurons	DFFA	0.00112567	0.0281638	0.0101479	post_infection_24h
neurons	DFFB	0.734182	-0.000451267	0.959486	post_infection_24h
neurons	DGAT1	0.463611	-0.00620262	0.779432	post_infection_24h
neurons	DGAT2	0.36635	0.00113307	0.68367	post_infection_24h
neurons	DGCR2	0.000258588	-0.0147588	0.0029621	post_infection_24h
neurons	DGCR6	0.45524	0.00572459	0.772057	post_infection_24h
neurons	DGCR6L	0.858172	0.00125063	0.996102	post_infection_24h
neurons	DGCR8	0.418978	0.00265571	0.737793	post_infection_24h
neurons	DGCR9	0.589332	0.00126943	0.88503	post_infection_24h
neurons	DGKA	0.0202261	-0.00685501	0.10182	post_infection_24h
neurons	DGKB	5.90968e-05	-0.0132218	0.000825017	post_infection_24h
neurons	DGKD	0.551543	-0.00665511	0.852446	post_infection_24h
neurons	DGKE	0.00632207	-0.0313876	0.0421554	post_infection_24h
neurons	DGKG	0.0963106	-0.00207406	0.299464	post_infection_24h
neurons	DGKH	1.0097e-07	-0.0239547	2.66564e-06	post_infection_24h
neurons	DGKI	0.163234	-0.011549	0.419808	post_infection_24h
neurons	DGKK	0.00439896	-0.00505129	0.0313998	post_infection_24h
neurons	DGKQ	0.0145466	-0.00808323	0.0798721	post_infection_24h
neurons	DGKZ	0.00123313	-0.0174228	0.0109683	post_infection_24h
neurons	DGLUCY	0.100539	-0.00877597	0.307944	post_infection_24h
neurons	DGUOK	0.698366	-0.0140967	0.941804	post_infection_24h
neurons	DGUOK-AS1	0.0198702	0.000524112	0.100621	post_infection_24h
neurons	DHCR24	0.216603	0.00431503	0.500202	post_infection_24h
neurons	DHCR7	0.0377026	0.0294477	0.157812	post_infection_24h
neurons	DHDDS	0.0503614	-0.014197	0.193833	post_infection_24h
neurons	DHDH	0.0556914	-0.00521088	0.208045	post_infection_24h
neurons	DHFR	0.0592056	0.00491907	0.216258	post_infection_24h
neurons	DHFR2	0.616485	-0.000609972	0.907265	post_infection_24h
neurons	DHH	0.862	0.000113821	0.997525	post_infection_24h
neurons	DHODH	0.180321	0.00248741	0.447918	post_infection_24h
neurons	DHPS	0.00473735	-0.0498428	0.0332938	post_infection_24h
neurons	DHRS1	0.128675	-0.0100827	0.361799	post_infection_24h
neurons	DHRS11	0.402872	0.00344509	0.723204	post_infection_24h
neurons	DHRS12	0.860227	-0.000528251	0.99704	post_infection_24h
neurons	DHRS13	0.412117	-2.11167e-05	0.731779	post_infection_24h
neurons	DHRS2	0.174069	-0.00209776	0.437507	post_infection_24h
neurons	DHRS3	0.0568428	0.00593314	0.210837	post_infection_24h
neurons	DHRS4	0.525952	0.000801495	0.832415	post_infection_24h
neurons	DHRS4-AS1	0.0494997	-0.00508781	0.191751	post_infection_24h
neurons	DHRS4L2	0.389881	-0.00231908	0.708816	post_infection_24h
neurons	DHRS7	0.0517368	-0.00484152	0.19739	post_infection_24h
neurons	DHRS7B	0.191477	-0.00677877	0.464475	post_infection_24h
neurons	DHRSX	0.439621	0.0033511	0.757741	post_infection_24h
neurons	DHTKD1	0.00102525	0.0153454	0.009398	post_infection_24h
neurons	DHX15	0.242962	-0.0134338	0.535164	post_infection_24h
neurons	DHX16	0.527937	-0.00440325	0.83379	post_infection_24h
neurons	DHX29	4.46842e-08	-0.0858919	1.27355e-06	post_infection_24h
neurons	DHX30	0.0230563	0.0216958	0.111779	post_infection_24h
neurons	DHX32	0.0348879	-0.00630996	0.149506	post_infection_24h
neurons	DHX33	0.0500202	0.0139198	0.192926	post_infection_24h
neurons	DHX34	0.00132361	-0.0142139	0.0116139	post_infection_24h
neurons	DHX35	0.0995981	-0.00622761	0.30596	post_infection_24h
neurons	DHX36	0.0383082	0.0377153	0.15941	post_infection_24h
neurons	DHX37	0.296145	-0.00154537	0.60182	post_infection_24h
neurons	DHX38	9.0379e-05	-0.039683	0.00120095	post_infection_24h
neurons	DHX40	0.0500725	0.0215244	0.193097	post_infection_24h
neurons	DHX57	0.218322	-0.0103009	0.502256	post_infection_24h
neurons	DHX58	0.514113	-0.000543272	0.82146	post_infection_24h
neurons	DHX8	0.0165787	-0.0194588	0.0883732	post_infection_24h
neurons	DHX9	0.0505769	-0.0122429	0.194299	post_infection_24h
neurons	DIABLO	0.785749	0.000363906	0.983544	post_infection_24h
neurons	DIABLO.1	0.937843	-0.000197603	1	post_infection_24h
neurons	DIAPH1	0.00420913	-0.0191898	0.0303244	post_infection_24h
neurons	DIAPH2	0.628516	-0.0044	0.916628	post_infection_24h
neurons	DIAPH3	0.0410603	0.00359314	0.167814	post_infection_24h
neurons	DICER1	0.0125	-0.0294599	0.071321	post_infection_24h
neurons	DICER1-AS1	0.0139929	-0.0141289	0.0776239	post_infection_24h
neurons	DIDO1	0.449885	-0.000699153	0.767333	post_infection_24h
neurons	DIMT1	0.0305057	0.0116378	0.136403	post_infection_24h
neurons	DIO2	0.372176	-0.00201137	0.689663	post_infection_24h
neurons	DIO2-AS1	0.147257	0.000132715	0.394862	post_infection_24h
neurons	DIO3	0.0248503	0.0053095	0.118044	post_infection_24h
neurons	DIO3OS	1.894e-10	0.0143697	7.75636e-09	post_infection_24h
neurons	DIP2A	2.45624e-08	-0.0500184	7.33146e-07	post_infection_24h
neurons	DIP2B	0.000122859	-0.0339408	0.00156329	post_infection_24h
neurons	DIP2C	0.0867589	-0.0182633	0.279618	post_infection_24h
neurons	DIRAS1	0.426616	-0.00194505	0.744579	post_infection_24h
neurons	DIRAS2	0.0169565	-0.00767261	0.0899476	post_infection_24h
neurons	DIRAS3	3.20568e-08	-0.0232177	9.3817e-07	post_infection_24h
neurons	DIRC2	0.979478	0.000443399	1	post_infection_24h
neurons	DIRC3	0.529635	0.0012237	0.835068	post_infection_24h
neurons	DIS3	0.812427	-0.00582932	0.986495	post_infection_24h
neurons	DIS3L	0.552499	0.00213168	0.853254	post_infection_24h
neurons	DIS3L2	0.52631	-0.00629875	0.8327	post_infection_24h
neurons	DISC1	0.0172445	-0.00405036	0.0910724	post_infection_24h
neurons	DISP1	0.112506	-0.00411637	0.331798	post_infection_24h
neurons	DISP2	0.00151547	0.0253347	0.0129701	post_infection_24h
neurons	DISP3	0.0500043	0.0107032	0.192926	post_infection_24h
neurons	DIXDC1	4.10516e-07	0.0503025	9.51842e-06	post_infection_24h
neurons	DKC1	0.159829	0.00926661	0.414963	post_infection_24h
neurons	DKFZP434H168	0.139892	-0.00381841	0.38154	post_infection_24h
neurons	DKFZP434K028	0.992666	-6.52161e-05	1	post_infection_24h
neurons	DKK1	0.700211	-0.000553123	0.942538	post_infection_24h
neurons	DKK2	0.112804	-0.000460038	0.332493	post_infection_24h
neurons	DKK3	1.06736e-10	-0.0434348	4.50961e-09	post_infection_24h
neurons	DKK4	0.953244	7.63293e-05	1	post_infection_24h
neurons	DKKL1	0.699828	0.00163517	0.942538	post_infection_24h
neurons	DLAT	0.824646	-0.000940006	0.986673	post_infection_24h
neurons	DLC1	0.00502563	-0.00514439	0.0349084	post_infection_24h
neurons	DLD	0.281672	0.00311976	0.585295	post_infection_24h
neurons	DLEC1	0.975608	-0.000230368	1	post_infection_24h
neurons	DLEU2	0.202557	-0.00560888	0.479526	post_infection_24h
neurons	DLEU7	0.514766	-0.000475509	0.822023	post_infection_24h
neurons	DLG1	1.08796e-05	0.0334766	0.00018517	post_infection_24h
neurons	DLG2	3.8194e-13	-0.0598066	2.28574e-11	post_infection_24h
neurons	DLG3	0.490628	-0.00054986	0.802378	post_infection_24h
neurons	DLG4	0.0442938	0.0239968	0.177278	post_infection_24h
neurons	DLG5	0.19248	0.00340559	0.465553	post_infection_24h
neurons	DLGAP1	0.282804	0.00834286	0.586631	post_infection_24h
neurons	DLGAP1-AS1	0.852812	0.000447782	0.993838	post_infection_24h
neurons	DLGAP1-AS2	0.707456	-0.000443542	0.945824	post_infection_24h
neurons	DLGAP1-AS5	0.718822	0.000773452	0.951577	post_infection_24h
neurons	DLGAP2	0.00221836	-0.0115883	0.0178765	post_infection_24h
neurons	DLGAP3	0.413843	-0.00351646	0.733452	post_infection_24h
neurons	DLGAP4	0.00346485	-0.0473673	0.0259033	post_infection_24h
neurons	DLGAP4-AS1	0.864527	-0.000311181	0.99818	post_infection_24h
neurons	DLGAP5	2.94697e-05	0.00834388	0.000447321	post_infection_24h
neurons	DLK1	1.67042e-31	0.0526387	3.36863e-29	post_infection_24h
neurons	DLK2	0.374517	0.00256148	0.69186	post_infection_24h
neurons	DLL1	0.528463	0.00756446	0.83418	post_infection_24h
neurons	DLL3	0.313789	0.00400862	0.621364	post_infection_24h
neurons	DLL4	0.00084858	-0.00531247	0.00803323	post_infection_24h
neurons	DLST	0.0492158	-0.013223	0.190959	post_infection_24h
neurons	DLX1	0.00182813	-0.00288898	0.0151989	post_infection_24h
neurons	DLX2	0.0228631	-0.00390909	0.111022	post_infection_24h
neurons	DLX3	0.447627	-0.000476365	0.765328	post_infection_24h
neurons	DLX4	0.274397	-0.00141297	0.575748	post_infection_24h
neurons	DLX5	0.041481	-0.00138718	0.169009	post_infection_24h
neurons	DLX6	0.157439	-0.000704108	0.410809	post_infection_24h
neurons	DLX6-AS1	0.177545	-0.000300241	0.443179	post_infection_24h
neurons	DM1-AS	0.528395	-2.16727e-05	0.83418	post_infection_24h
neurons	DMAC1	0.00695707	0.0215268	0.0454044	post_infection_24h
neurons	DMAC2	0.0368506	-0.0158292	0.155449	post_infection_24h
neurons	DMAP1	0.0168197	-0.0226603	0.0893005	post_infection_24h
neurons	DMBX1	0.343797	0.000318265	0.657778	post_infection_24h
neurons	DMC1	0.660448	-0.00093264	0.927738	post_infection_24h
neurons	DMD	1.42896e-09	-0.0575558	5.13354e-08	post_infection_24h
neurons	DMGDH	0.0212774	-0.00456134	0.105761	post_infection_24h
neurons	DMKN	0.610845	-0.000149183	0.903146	post_infection_24h
neurons	DMPK	0.000363346	-0.0186904	0.00392068	post_infection_24h
neurons	DMRT1	0.177356	0.00197557	0.442847	post_infection_24h
neurons	DMRT2	0.749739	0.000483739	0.967949	post_infection_24h
neurons	DMRT3	0.135821	0.00272628	0.374734	post_infection_24h
neurons	DMRTA1	0.838341	0.000392511	0.989759	post_infection_24h
neurons	DMRTA2	0.00332483	0.0206318	0.0249991	post_infection_24h
neurons	DMTF1	0.0103235	-0.031509	0.0614595	post_infection_24h
neurons	DMTN	0.357491	0.00940222	0.673607	post_infection_24h
neurons	DMWD	0.529291	-0.0040447	0.834938	post_infection_24h
neurons	DMXL1	0.420243	-0.00954836	0.73876	post_infection_24h
neurons	DMXL2	0.000164114	-0.032878	0.00201482	post_infection_24h
neurons	DNA2	0.716873	-0.00255601	0.950247	post_infection_24h
neurons	DNAAF1	0.672776	0.000588123	0.931116	post_infection_24h
neurons	DNAAF2	0.308849	-0.00326401	0.616363	post_infection_24h
neurons	DNAAF3	0.46069	-0.00100836	0.776762	post_infection_24h
neurons	DNAAF4	0.0149316	-0.0116631	0.0815493	post_infection_24h
neurons	DNAAF5	0.355248	0.00411553	0.670435	post_infection_24h
neurons	DNAH1	0.0985616	-0.00172552	0.304099	post_infection_24h
neurons	DNAH10	0.986659	7.23493e-05	1	post_infection_24h
neurons	DNAH10OS	0.447623	-0.000984331	0.765328	post_infection_24h
neurons	DNAH11	0.587268	0.00144403	0.883534	post_infection_24h
neurons	DNAH12	0.1544	-0.00138895	0.406311	post_infection_24h
neurons	DNAH14	0.340734	0.00488776	0.654416	post_infection_24h
neurons	DNAH17	0.84939	0.000359577	0.992233	post_infection_24h
neurons	DNAH2	0.00158943	-0.0112882	0.0134972	post_infection_24h
neurons	DNAH3	0.454713	-0.000709775	0.771725	post_infection_24h
neurons	DNAH5	0.881239	8.60319e-05	1	post_infection_24h
neurons	DNAH6	0.0748916	-0.0064515	0.252966	post_infection_24h
neurons	DNAH7	0.00214049	-0.0046148	0.0173363	post_infection_24h
neurons	DNAH8	0.877459	3.15324e-05	1	post_infection_24h
neurons	DNAH9	0.0433619	-0.000524914	0.174656	post_infection_24h
neurons	DNAI1	0.543084	0.000775911	0.845305	post_infection_24h
neurons	DNAI2	0.00502577	-0.00097157	0.0349084	post_infection_24h
neurons	DNAJA1	0.49281	0.0222627	0.804207	post_infection_24h
neurons	DNAJA2	4.5503e-13	0.106344	2.683e-11	post_infection_24h
neurons	DNAJA3	0.0864523	-0.0146194	0.278899	post_infection_24h
neurons	DNAJA4	0.208799	-0.0024568	0.489188	post_infection_24h
neurons	DNAJB1	1.48474e-16	-0.136028	1.19566e-14	post_infection_24h
neurons	DNAJB11	0.201788	0.01495	0.478603	post_infection_24h
neurons	DNAJB12	0.00572251	-0.0162773	0.0388044	post_infection_24h
neurons	DNAJB13	0.965658	2.68283e-05	1	post_infection_24h
neurons	DNAJB14	0.117623	-0.0193111	0.342106	post_infection_24h
neurons	DNAJB2	2.18625e-07	-0.0558594	5.37008e-06	post_infection_24h
neurons	DNAJB4	7.08809e-12	-0.0627519	3.66595e-10	post_infection_24h
neurons	DNAJB5	0.151088	0.0112873	0.400818	post_infection_24h
neurons	DNAJB5-DT	0.918802	0.000336724	1	post_infection_24h
neurons	DNAJB6	0.000698225	0.0658145	0.00684389	post_infection_24h
neurons	DNAJB7	0.294803	0.000730764	0.600261	post_infection_24h
neurons	DNAJB9	0.0660279	0.0251106	0.232337	post_infection_24h
neurons	DNAJC1	0.0405563	0.0181804	0.166428	post_infection_24h
neurons	DNAJC10	0.00174824	-0.0319131	0.0146437	post_infection_24h
neurons	DNAJC11	0.0450631	-0.00977183	0.179668	post_infection_24h
neurons	DNAJC12	0.0364291	-0.0107971	0.154184	post_infection_24h
neurons	DNAJC13	0.360093	-0.00815427	0.676387	post_infection_24h
neurons	DNAJC14	0.157105	-0.00335202	0.41025	post_infection_24h
neurons	DNAJC15	0.000103594	-0.0129155	0.00135038	post_infection_24h
neurons	DNAJC16	0.800055	0.000650398	0.98604	post_infection_24h
neurons	DNAJC17	0.470329	-0.00154978	0.785556	post_infection_24h
neurons	DNAJC18	0.0389506	0.02112	0.161581	post_infection_24h
neurons	DNAJC19	0.0843698	0.00252736	0.274584	post_infection_24h
neurons	DNAJC2	0.00180133	0.0352368	0.0150203	post_infection_24h
neurons	DNAJC21	0.0418498	0.0127053	0.170021	post_infection_24h
neurons	DNAJC22	0.601293	-0.000852771	0.895707	post_infection_24h
neurons	DNAJC24	0.315671	0.00087591	0.623752	post_infection_24h
neurons	DNAJC25	0.285979	-0.0119936	0.589581	post_infection_24h
neurons	DNAJC25-GNG10	0.812216	0.000446809	0.986495	post_infection_24h
neurons	DNAJC27	0.55378	0.0045315	0.854143	post_infection_24h
neurons	DNAJC27-AS1	0.0822393	-0.00579662	0.269799	post_infection_24h
neurons	DNAJC28	0.0719461	-0.00401541	0.246418	post_infection_24h
neurons	DNAJC3	0.000719638	0.0378728	0.00701173	post_infection_24h
neurons	DNAJC3-DT	9.55967e-08	-0.0353641	2.54056e-06	post_infection_24h
neurons	DNAJC30	0.0219335	-0.00706042	0.107883	post_infection_24h
neurons	DNAJC4	0.321476	-0.00890704	0.631273	post_infection_24h
neurons	DNAJC5	4.22019e-05	-0.0261237	0.000617537	post_infection_24h
neurons	DNAJC5B	0.257813	-0.00175301	0.555335	post_infection_24h
neurons	DNAJC6	0.023371	-0.0144693	0.112894	post_infection_24h
neurons	DNAJC7	0.0107393	0.0284601	0.063434	post_infection_24h
neurons	DNAJC8	0.0218308	0.0273587	0.107488	post_infection_24h
neurons	DNAJC9	0.000614093	-0.0258391	0.0061224	post_infection_24h
neurons	DNAJC9-AS1	0.0387631	0.00206081	0.160941	post_infection_24h
neurons	DNAL1	0.570104	-0.00443439	0.868106	post_infection_24h
neurons	DNAL4	0.189572	-0.00223828	0.46163	post_infection_24h
neurons	DNALI1	0.0494578	0.0104336	0.19165	post_infection_24h
neurons	DNASE1	0.643244	0.00404024	0.925743	post_infection_24h
neurons	DNASE1L1	0.810796	0.000478967	0.986495	post_infection_24h
neurons	DNASE1L2	0.705653	0.000671446	0.945465	post_infection_24h
neurons	DNASE1L3	0.0273938	0.000943445	0.126325	post_infection_24h
neurons	DNASE2	0.537721	0.00459196	0.840776	post_infection_24h
neurons	DNASE2B	0.292958	-0.00132755	0.597956	post_infection_24h
neurons	DND1	0.588831	0.000372416	0.884777	post_infection_24h
neurons	DNER	2.29765e-36	-0.200384	5.56961e-34	post_infection_24h
neurons	DNHD1	0.0264249	-0.00984758	0.122966	post_infection_24h
neurons	DNLZ	0.256911	-0.00287182	0.553861	post_infection_24h
neurons	DNM1	4.6195e-13	-0.0929082	2.71049e-11	post_infection_24h
neurons	DNM1L	0.261597	-0.0186544	0.560017	post_infection_24h
neurons	DNM1P35	0.843398	0.000388782	0.990238	post_infection_24h
neurons	DNM2	0.951566	-0.0014059	1	post_infection_24h
neurons	DNM3	2.03717e-19	-0.0729526	2.10724e-17	post_infection_24h
neurons	DNM3OS	0.823621	-2.45113e-06	0.986495	post_infection_24h
neurons	DNMBP	0.518881	-0.00160023	0.825956	post_infection_24h
neurons	DNMBP-AS1	0.874868	-0.000137282	1	post_infection_24h
neurons	DNMT1	0.280537	-0.0130564	0.583939	post_infection_24h
neurons	DNMT3A	0.000436221	0.0287381	0.00456937	post_infection_24h
neurons	DNMT3B	0.833038	-0.000950941	0.988624	post_infection_24h
neurons	DNPEP	0.77478	0.00455306	0.9793	post_infection_24h
neurons	DNPH1	0.000178797	0.0203007	0.00216378	post_infection_24h
neurons	DNTTIP1	0.409979	0.0035843	0.729709	post_infection_24h
neurons	DNTTIP2	0.522208	0.00744152	0.829313	post_infection_24h
neurons	DOC2A	0.453302	0.00545486	0.770585	post_infection_24h
neurons	DOC2B	0.19122	-0.00657958	0.464042	post_infection_24h
neurons	DOCK1	0.1092	-0.00416489	0.324813	post_infection_24h
neurons	DOCK10	0.470156	-0.000423733	0.78543	post_infection_24h
neurons	DOCK11	4.9685e-05	-0.0144039	0.000712697	post_infection_24h
neurons	DOCK3	0.0113035	-0.0170183	0.0659875	post_infection_24h
neurons	DOCK4	0.00217065	-0.0175147	0.0175332	post_infection_24h
neurons	DOCK4-AS1	0.903172	0.000134121	1	post_infection_24h
neurons	DOCK5	0.411708	0.00135478	0.731376	post_infection_24h
neurons	DOCK6	0.0501587	0.0028726	0.193237	post_infection_24h
neurons	DOCK7	0.0963072	-0.0173019	0.299464	post_infection_24h
neurons	DOCK9	0.0187617	0.0220642	0.0963911	post_infection_24h
neurons	DOCK9-DT	0.288041	-0.00198837	0.592119	post_infection_24h
neurons	DOHH	0.606859	-0.00491458	0.900225	post_infection_24h
neurons	DOK1	0.372717	-0.0028496	0.689969	post_infection_24h
neurons	DOK3	0.401756	0.00123221	0.721927	post_infection_24h
neurons	DOK4	0.0194071	-0.0174993	0.0988287	post_infection_24h
neurons	DOK5	0.00223119	-0.0188357	0.0179558	post_infection_24h
neurons	DOK6	1.14711e-08	0.0363226	3.59846e-07	post_infection_24h
neurons	DOK7	0.973079	8.75513e-05	1	post_infection_24h
neurons	DOLK	0.786059	0.00141518	0.983661	post_infection_24h
neurons	DOLPP1	4.8348e-05	-0.0169479	0.000695179	post_infection_24h
neurons	DONSON	0.0476722	-0.0118938	0.186812	post_infection_24h
neurons	DOPEY1	9.9935e-06	-0.0446864	0.000171548	post_infection_24h
neurons	DOPEY2	0.084159	0.00838317	0.274195	post_infection_24h
neurons	DOT1L	0.0113515	0.0249794	0.0662323	post_infection_24h
neurons	DPAGT1	0.0875588	-0.00714372	0.281177	post_infection_24h
neurons	DPCD	0.154832	0.00724668	0.406977	post_infection_24h
neurons	DPEP2NB	0.120623	0.00017233	0.347337	post_infection_24h
neurons	DPF1	0.0263333	-0.0153266	0.12266	post_infection_24h
neurons	DPF2	0.389554	0.0119529	0.70849	post_infection_24h
neurons	DPF3	0.842294	-0.000624725	0.989998	post_infection_24h
neurons	DPH1	0.0274361	-0.0047546	0.126472	post_infection_24h
neurons	DPH2	0.0613156	0.0062948	0.221178	post_infection_24h
neurons	DPH3	0.549832	-0.0036687	0.850952	post_infection_24h
neurons	DPH5	0.0156691	0.0127904	0.0847288	post_infection_24h
neurons	DPH6	0.695389	-0.00104224	0.940325	post_infection_24h
neurons	DPH6-DT	0.730615	-0.0001166	0.957947	post_infection_24h
neurons	DPH7	1.92565e-09	-0.0566815	6.82597e-08	post_infection_24h
neurons	DPM1	0.324548	0.00996703	0.635174	post_infection_24h
neurons	DPM2	0.000183219	-0.0314265	0.00220285	post_infection_24h
neurons	DPM3	0.0400125	0.0178519	0.164703	post_infection_24h
neurons	DPP10	0.13426	-0.00540779	0.372353	post_infection_24h
neurons	DPP10-AS1	0.0059516	0.00521985	0.0400299	post_infection_24h
neurons	DPP3	0.976023	-0.000400997	1	post_infection_24h
neurons	DPP4	0.590896	0.000751985	0.886437	post_infection_24h
neurons	DPP6	2.65515e-10	-0.0525282	1.06375e-08	post_infection_24h
neurons	DPP7	0.227452	0.00666684	0.514798	post_infection_24h
neurons	DPP8	7.52746e-09	-0.0459586	2.44444e-07	post_infection_24h
neurons	DPP9	0.151527	-0.00740918	0.401584	post_infection_24h
neurons	DPP9-AS1	0.842322	-0.000218017	0.989998	post_infection_24h
neurons	DPRX	0.714712	-0.000304491	0.949283	post_infection_24h
neurons	DPY19L1	1.71694e-12	-0.0334888	9.47201e-11	post_infection_24h
neurons	DPY19L2	0.136747	-0.0078663	0.376303	post_infection_24h
neurons	DPY19L3	0.0363161	-0.0156356	0.153838	post_infection_24h
neurons	DPY19L4	0.516359	-0.00263488	0.82337	post_infection_24h
neurons	DPY30	2.40135e-11	0.0754602	1.1344e-09	post_infection_24h
neurons	DPYD	1.11042e-27	-0.0432481	1.85055e-25	post_infection_24h
neurons	DPYS	0.913421	4.10415e-05	1	post_infection_24h
neurons	DPYSL2	0.336677	0.017595	0.649431	post_infection_24h
neurons	DPYSL3	1.08891e-06	-0.0905738	2.2983e-05	post_infection_24h
neurons	DPYSL4	0.482712	-0.00648619	0.796202	post_infection_24h
neurons	DPYSL5	0.880087	0.00555425	1	post_infection_24h
neurons	DQX1	0.753508	0.000193182	0.969517	post_infection_24h
neurons	DR1	0.0753755	-8.43735e-05	0.253926	post_infection_24h
neurons	DRAIC	0.336587	-0.000330191	0.649311	post_infection_24h
neurons	DRAM1	0.66434	0.000798751	0.928745	post_infection_24h
neurons	DRAM2	0.0221484	0.0182707	0.10865	post_infection_24h
neurons	DRAP1	0.293501	0.0114669	0.598694	post_infection_24h
neurons	DRAXIN	1.04858e-22	0.117983	1.3385e-20	post_infection_24h
neurons	DRC1	0.182392	-0.00191808	0.450778	post_infection_24h
neurons	DRC3	0.315845	-0.00330264	0.624017	post_infection_24h
neurons	DRC7	0.0296058	-0.001316	0.133467	post_infection_24h
neurons	DRD1	0.0102254	-0.00157279	0.0610423	post_infection_24h
neurons	DRD2	0.898839	0.000353442	1	post_infection_24h
neurons	DRD4	2.56127e-05	-0.0193051	0.000396294	post_infection_24h
neurons	DRG1	0.199237	0.00795939	0.475184	post_infection_24h
neurons	DRG2	0.0470482	-0.0157536	0.185398	post_infection_24h
neurons	DRICH1	0.999661	1.91836e-05	1	post_infection_24h
neurons	DROSHA	0.0503841	-0.0146525	0.193833	post_infection_24h
neurons	DRP2	0.108977	-0.00599989	0.324389	post_infection_24h
neurons	DSC1	0.0391209	-0.00036903	0.162117	post_infection_24h
neurons	DSC2	0.0272552	0.00294233	0.125831	post_infection_24h
neurons	DSC3	0.255032	0.000357355	0.550978	post_infection_24h
neurons	DSCAM	0.00725041	-0.00811926	0.0468485	post_infection_24h
neurons	DSCAM-AS1	0.702461	-0.000215297	0.943426	post_infection_24h
neurons	DSCAML1	0.0056088	-0.0128554	0.0382061	post_infection_24h
neurons	DSCC1	0.000995032	0.00698951	0.00917356	post_infection_24h
neurons	DSCR9	0.539109	0.000780195	0.84174	post_infection_24h
neurons	DSE	0.0233238	-0.0121504	0.112734	post_infection_24h
neurons	DSEL	1.27502e-10	-0.0469435	5.26644e-09	post_infection_24h
neurons	DSG2	0.178899	0.00229979	0.445587	post_infection_24h
neurons	DSG2-AS1	0.432221	0.000563364	0.750321	post_infection_24h
neurons	DSG3	0.105924	0.0015536	0.318662	post_infection_24h
neurons	DSN1	0.00185888	-0.0105414	0.0154198	post_infection_24h
neurons	DSP	0.335268	-0.000326606	0.648067	post_infection_24h
neurons	DSPP	0.708217	0.000369498	0.94626	post_infection_24h
neurons	DST	1.53556e-07	-0.0837807	3.89951e-06	post_infection_24h
neurons	DSTN	4.38154e-27	0.160563	7.05693e-25	post_infection_24h
neurons	DSTYK	0.74874	0.00520681	0.967244	post_infection_24h
neurons	DTD1	1.16788e-05	0.0286939	0.000197095	post_infection_24h
neurons	DTD2	0.654056	0.00176994	0.927738	post_infection_24h
neurons	DTL	0.138335	0.00245147	0.378883	post_infection_24h
neurons	DTNA	0.766635	-0.0091052	0.975281	post_infection_24h
neurons	DTNB	0.134244	-0.00993274	0.372353	post_infection_24h
neurons	DTNBP1	0.761297	0.00200959	0.972977	post_infection_24h
neurons	DTWD1	0.0875965	-0.0103254	0.281207	post_infection_24h
neurons	DTWD2	0.508128	-0.00204131	0.816694	post_infection_24h
neurons	DTX1	0.00369878	-0.0174271	0.0273623	post_infection_24h
neurons	DTX2	0.0165081	-0.00461093	0.0881831	post_infection_24h
neurons	DTX3	0.85162	-0.0045423	0.993163	post_infection_24h
neurons	DTX3L	0.334143	0.000192847	0.646438	post_infection_24h
neurons	DTX4	0.000236516	-0.0239501	0.00274199	post_infection_24h
neurons	DTYMK	0.627521	0.00500352	0.915734	post_infection_24h
neurons	DUBR	0.00988953	-0.0153115	0.0595556	post_infection_24h
neurons	DUOX1	3.89021e-06	0.0197967	7.33363e-05	post_infection_24h
neurons	DUOX2	0.650897	-0.00047579	0.927738	post_infection_24h
neurons	DUOXA1	0.961705	0.000218736	1	post_infection_24h
neurons	DUOXA2	0.795478	-0.000427584	0.985419	post_infection_24h
neurons	DUS1L	0.0342943	-0.0162563	0.147811	post_infection_24h
neurons	DUS2	0.515931	-0.00112452	0.823281	post_infection_24h
neurons	DUS3L	0.00818628	-0.0118807	0.0515899	post_infection_24h
neurons	DUS4L	0.481312	-0.00632042	0.795312	post_infection_24h
neurons	DUSP1	0.0303287	-0.0239122	0.135916	post_infection_24h
neurons	DUSP10	0.885452	0.000456357	1	post_infection_24h
neurons	DUSP11	0.23725	0.00922232	0.527765	post_infection_24h
neurons	DUSP12	0.000444621	-0.0229591	0.00464733	post_infection_24h
neurons	DUSP14	1.67445e-06	0.0203225	3.37109e-05	post_infection_24h
neurons	DUSP15	0.788645	0.000472707	0.984012	post_infection_24h
neurons	DUSP16	3.04197e-06	-0.0226813	5.84945e-05	post_infection_24h
neurons	DUSP18	0.57464	-0.00452252	0.872026	post_infection_24h
neurons	DUSP19	0.0153695	-0.00634293	0.0834283	post_infection_24h
neurons	DUSP2	0.129743	0.00442086	0.364077	post_infection_24h
neurons	DUSP22	0.201575	-0.000449462	0.478406	post_infection_24h
neurons	DUSP23	0.328595	-0.00470391	0.640275	post_infection_24h
neurons	DUSP26	0.098036	-0.0150293	0.303062	post_infection_24h
neurons	DUSP28	0.468994	-0.00516955	0.784588	post_infection_24h
neurons	DUSP3	0.322378	-0.00656487	0.632423	post_infection_24h
neurons	DUSP4	4.89105e-10	-0.0478558	1.88404e-08	post_infection_24h
neurons	DUSP5	0.022648	-0.00767298	0.110243	post_infection_24h
neurons	DUSP6	3.7872e-05	-0.0150554	0.000559638	post_infection_24h
neurons	DUSP7	0.165416	0.000721845	0.423656	post_infection_24h
neurons	DUSP8	0.010569	-0.0167977	0.0626257	post_infection_24h
neurons	DUSP9	0.348369	0.000885376	0.662927	post_infection_24h
neurons	DUT	0.349397	-0.00776846	0.664092	post_infection_24h
neurons	DUXB	0.916881	-0.000112145	1	post_infection_24h
neurons	DVL1	0.082612	-0.00820382	0.270829	post_infection_24h
neurons	DVL2	0.0122404	-0.0176869	0.07019	post_infection_24h
neurons	DVL3	0.405248	-0.00571492	0.725487	post_infection_24h
neurons	DWORF	0.77648	0.000251196	0.97983	post_infection_24h
neurons	DXO	0.0129522	-0.012302	0.07336	post_infection_24h
neurons	DYDC2	0.879908	-0.000595345	1	post_infection_24h
neurons	DYM	0.0350857	-0.0194559	0.150033	post_infection_24h
neurons	DYNC1H1	0.163267	0.0213012	0.419808	post_infection_24h
neurons	DYNC1I1	0.277669	-0.000123583	0.580141	post_infection_24h
neurons	DYNC1I2	0.00276815	0.0237826	0.0214567	post_infection_24h
neurons	DYNC1LI1	0.000874256	0.0533557	0.00822033	post_infection_24h
neurons	DYNC1LI2	0.0520846	-0.0359718	0.198275	post_infection_24h
neurons	DYNC2H1	0.000372183	-0.0214202	0.00399447	post_infection_24h
neurons	DYNC2LI1	0.732108	0.00306778	0.959066	post_infection_24h
neurons	DYNLL1	0.000825843	0.064295	0.0078614	post_infection_24h
neurons	DYNLL2	0.134369	-0.0166106	0.372484	post_infection_24h
neurons	DYNLRB1	7.65042e-08	0.0870288	2.07922e-06	post_infection_24h
neurons	DYNLRB2	0.436731	-0.00114167	0.754491	post_infection_24h
neurons	DYNLT1	0.000187659	0.0239304	0.0022506	post_infection_24h
neurons	DYNLT3	0.117188	-0.0118716	0.341336	post_infection_24h
neurons	DYRK1A	0.00500374	-0.0301714	0.0347755	post_infection_24h
neurons	DYRK1B	0.479538	0.00170627	0.793433	post_infection_24h
neurons	DYRK2	0.683362	-0.00823735	0.936339	post_infection_24h
neurons	DYRK3	0.115492	0.00186669	0.337704	post_infection_24h
neurons	DYRK4	0.789858	0.00410695	0.984012	post_infection_24h
neurons	DZANK1	0.160583	-0.00268186	0.415893	post_infection_24h
neurons	DZIP1	0.101133	-0.0110652	0.308947	post_infection_24h
neurons	DZIP1L	0.91675	-0.000643833	1	post_infection_24h
neurons	DZIP3	1.76971e-06	-0.0407788	3.52738e-05	post_infection_24h
neurons	E2F1	0.00327432	0.00424714	0.0247253	post_infection_24h
neurons	E2F2	0.156144	0.000206502	0.409032	post_infection_24h
neurons	E2F3	0.00164185	0.0129466	0.0138834	post_infection_24h
neurons	E2F4	0.0437997	-0.0171076	0.175888	post_infection_24h
neurons	E2F5	4.14092e-05	0.0191171	0.000608535	post_infection_24h
neurons	E2F6	0.547841	0.000690258	0.849567	post_infection_24h
neurons	E2F7	0.0777465	0.00299777	0.259458	post_infection_24h
neurons	E2F8	0.0968901	0.00124262	0.30072	post_infection_24h
neurons	E4F1	0.000347216	-0.0235677	0.00377719	post_infection_24h
neurons	EAF1	0.500777	0.00353675	0.811181	post_infection_24h
neurons	EAF1-AS1	0.686506	-0.000465313	0.937153	post_infection_24h
neurons	EAF2	0.386111	-0.00386153	0.704984	post_infection_24h
neurons	EAPP	0.346187	-0.00176916	0.660923	post_infection_24h
neurons	EARS2	0.00145173	-0.0110765	0.0125364	post_infection_24h
neurons	EBAG9	0.517586	-0.0076522	0.824596	post_infection_24h
neurons	EBF1	0.149644	-0.000675561	0.398639	post_infection_24h
neurons	EBF2	0.90861	0.000478653	1	post_infection_24h
neurons	EBF3	0.80752	-0.000648716	0.986495	post_infection_24h
neurons	EBF4	6.57246e-05	-0.012707	0.000910657	post_infection_24h
neurons	EBLN2	0.58039	0.000126797	0.876925	post_infection_24h
neurons	EBLN3P	0.113998	-0.0242426	0.334892	post_infection_24h
neurons	EBNA1BP2	0.024929	0.00739988	0.118271	post_infection_24h
neurons	EBP	0.000179137	0.04709	0.00216571	post_infection_24h
neurons	EBPL	5.5045e-12	0.0828305	2.87168e-10	post_infection_24h
neurons	ECD	0.00671507	-0.0195046	0.0441389	post_infection_24h
neurons	ECE1	0.0423781	0.00610802	0.171613	post_infection_24h
neurons	ECE2	0.117899	-0.000779421	0.342619	post_infection_24h
neurons	ECEL1	0.385751	0.00449408	0.70451	post_infection_24h
neurons	ECH1	0.00308054	-0.0295383	0.0234614	post_infection_24h
neurons	ECHDC1	0.188378	-0.00137322	0.460121	post_infection_24h
neurons	ECHDC2	0.489162	-0.00166537	0.801385	post_infection_24h
neurons	ECHDC3	0.781756	-3.688e-05	0.981305	post_infection_24h
neurons	ECHS1	0.51369	0.0089759	0.82126	post_infection_24h
neurons	ECI1	0.0295588	0.00815645	0.133362	post_infection_24h
neurons	ECI2	1.90388e-05	0.0264802	0.000307259	post_infection_24h
neurons	ECM1	0.121186	-0.00292147	0.348249	post_infection_24h
neurons	ECM2	0.983565	-6.05235e-05	1	post_infection_24h
neurons	ECPAS	5.69639e-06	-0.0319388	0.000103719	post_infection_24h
neurons	ECSIT	0.264875	0.00964409	0.564067	post_infection_24h
neurons	ECT2	0.127971	0.0102384	0.360283	post_infection_24h
neurons	ECT2L	0.00805852	0.00427187	0.0509545	post_infection_24h
neurons	EDA	0.672684	-0.000832144	0.931116	post_infection_24h
neurons	EDA2R	0.295516	0.000222434	0.600949	post_infection_24h
neurons	EDARADD	0.990227	4.42954e-05	1	post_infection_24h
neurons	EDC3	0.000807996	-0.0220254	0.00772829	post_infection_24h
neurons	EDC4	0.613309	-0.00208092	0.9049	post_infection_24h
neurons	EDDM13	0.969396	-0.000179413	1	post_infection_24h
neurons	EDEM1	0.611039	0.00104031	0.903258	post_infection_24h
neurons	EDEM2	0.520125	-0.00391605	0.827332	post_infection_24h
neurons	EDEM3	0.597308	-0.00670266	0.89204	post_infection_24h
neurons	EDF1	0.0203764	0.0482855	0.102303	post_infection_24h
neurons	EDIL3	0.0230677	-0.0195155	0.111812	post_infection_24h
neurons	EDN1	0.10709	-0.00147422	0.320903	post_infection_24h
neurons	EDN2	0.186126	0.000939954	0.45662	post_infection_24h
neurons	EDNRA	0.103025	-0.000291811	0.313028	post_infection_24h
neurons	EDNRB	0.56339	0.00125896	0.862425	post_infection_24h
neurons	EDRF1	0.0953227	-0.022825	0.297433	post_infection_24h
neurons	EDRF1-AS1	0.396378	-0.00133818	0.716016	post_infection_24h
neurons	EEA1	0.448218	-0.0106449	0.766012	post_infection_24h
neurons	EED	0.172468	-0.0115588	0.43494	post_infection_24h
neurons	EEF1A1	2.68877e-11	0.0643794	1.2652e-09	post_infection_24h
neurons	EEF1A2	1.59812e-21	0.089766	1.87998e-19	post_infection_24h
neurons	EEF1AKMT1	0.113571	-0.0059877	0.333964	post_infection_24h
neurons	EEF1AKMT2	0.0525274	-0.0147391	0.199658	post_infection_24h
neurons	EEF1AKMT3	0.0592361	-0.00573151	0.216319	post_infection_24h
neurons	EEF1AKMT4	0.0861029	-0.00457463	0.278065	post_infection_24h
neurons	EEF1B2	2.77016e-43	0.195332	8.00942e-41	post_infection_24h
neurons	EEF1D	0.517883	-0.0180297	0.824914	post_infection_24h
neurons	EEF1E1	1.28879e-05	0.043966	0.000216283	post_infection_24h
neurons	EEF1E1-BLOC1S5	0.997017	1.72498e-05	1	post_infection_24h
neurons	EEF1G	0.362008	0.000461005	0.678497	post_infection_24h
neurons	EEF2	6.02503e-11	0.0822307	2.63367e-09	post_infection_24h
neurons	EEF2K	0.405429	0.00740328	0.725593	post_infection_24h
neurons	EEF2KMT	0.929475	-0.000787655	1	post_infection_24h
neurons	EEFSEC	0.0973161	-0.00988141	0.301652	post_infection_24h
neurons	EEPD1	0.0847545	-0.00313217	0.275592	post_infection_24h
neurons	EFCAB1	0.723909	-0.000614547	0.953991	post_infection_24h
neurons	EFCAB10	0.858751	0.000523383	0.996365	post_infection_24h
neurons	EFCAB11	0.252991	-0.00491487	0.548246	post_infection_24h
neurons	EFCAB12	0.559508	0.000564571	0.858454	post_infection_24h
neurons	EFCAB13	0.865995	0.000618655	0.998871	post_infection_24h
neurons	EFCAB14	0.0574054	-0.0127514	0.212169	post_infection_24h
neurons	EFCAB14-AS1	0.944447	3.28284e-05	1	post_infection_24h
neurons	EFCAB2	0.591629	0.00017262	0.887266	post_infection_24h
neurons	EFCAB3	0.945249	-0.000123984	1	post_infection_24h
neurons	EFCAB5	0.879672	0.000756813	1	post_infection_24h
neurons	EFCAB6	0.0636701	-0.00311696	0.2267	post_infection_24h
neurons	EFCAB6-AS1	0.97928	-0.000124844	1	post_infection_24h
neurons	EFCAB7	0.0224969	-0.0215637	0.109786	post_infection_24h
neurons	EFCAB9	0.997284	-2.36752e-05	1	post_infection_24h
neurons	EFCC1	0.453814	6.85036e-05	0.771072	post_infection_24h
neurons	EFEMP1	0.779318	-0.00017099	0.980552	post_infection_24h
neurons	EFEMP2	0.773721	-0.00127064	0.978779	post_infection_24h
neurons	EFHB	0.319411	-0.00129872	0.628348	post_infection_24h
neurons	EFHC1	2.73995e-06	-0.0399143	5.33278e-05	post_infection_24h
neurons	EFHC2	0.255311	0.000423903	0.551432	post_infection_24h
neurons	EFHD1	0.825227	0.000881943	0.986673	post_infection_24h
neurons	EFHD2	0.135516	-0.000269909	0.374297	post_infection_24h
neurons	EFL1	0.708942	-0.00332025	0.946343	post_infection_24h
neurons	EFNA1	0.669769	0.0016597	0.930484	post_infection_24h
neurons	EFNA2	0.348364	0.00119726	0.662927	post_infection_24h
neurons	EFNA3	0.025945	0.00926439	0.121578	post_infection_24h
neurons	EFNA4	0.158579	0.00364009	0.412528	post_infection_24h
neurons	EFNA5	0.200666	0.0025162	0.477154	post_infection_24h
neurons	EFNB1	1.69384e-06	0.0381044	3.40418e-05	post_infection_24h
neurons	EFNB2	0.00861511	0.025855	0.0537001	post_infection_24h
neurons	EFNB3	0.0833588	0.00497337	0.272614	post_infection_24h
neurons	EFR3A	6.04195e-06	-0.0220544	0.000109088	post_infection_24h
neurons	EFR3B	0.000468503	0.023777	0.00485036	post_infection_24h
neurons	EFS	0.0638392	0.00907803	0.227091	post_infection_24h
neurons	EFTUD2	0.0133441	-8.29879e-05	0.0749255	post_infection_24h
neurons	EGF	0.425928	-0.00127943	0.743999	post_infection_24h
neurons	EGFL6	0.821451	-0.00056528	0.986495	post_infection_24h
neurons	EGFL7	0.654228	-0.00228432	0.927738	post_infection_24h
neurons	EGFL8	0.0225021	0.00466348	0.109786	post_infection_24h
neurons	EGFR	0.303854	-0.00153517	0.610507	post_infection_24h
neurons	EGLN1	0.101048	0.0042405	0.308929	post_infection_24h
neurons	EGLN2	0.858813	5.0326e-05	0.996365	post_infection_24h
neurons	EGLN3	0.0595194	0.0144707	0.217137	post_infection_24h
neurons	EGOT	0.264305	-0.000223414	0.563729	post_infection_24h
neurons	EGR1	0.00304643	0.0149396	0.0232385	post_infection_24h
neurons	EGR2	0.486513	-0.000746558	0.799611	post_infection_24h
neurons	EGR3	0.233559	-0.00286453	0.522764	post_infection_24h
neurons	EGR4	0.00726085	-0.00330089	0.0468907	post_infection_24h
neurons	EHBP1	0.00141085	-0.0342834	0.0122451	post_infection_24h
neurons	EHBP1L1	0.0916359	-0.0100585	0.289808	post_infection_24h
neurons	EHD1	0.311252	-0.00643563	0.618893	post_infection_24h
neurons	EHD2	0.47695	-0.000709073	0.79136	post_infection_24h
neurons	EHD3	0.914865	-0.000724585	1	post_infection_24h
neurons	EHD4	0.545874	-0.00289251	0.847714	post_infection_24h
neurons	EHHADH	0.534772	-0.000702749	0.838953	post_infection_24h
neurons	EHMT1	0.0231524	-0.0291187	0.112131	post_infection_24h
neurons	EHMT2	0.477534	0.0135458	0.791918	post_infection_24h
neurons	EHMT2-AS1	0.94965	0.000109797	1	post_infection_24h
neurons	EI24	0.83089	0.00900644	0.988337	post_infection_24h
neurons	EID1	0.0131388	-0.034365	0.0741547	post_infection_24h
neurons	EID2	0.000465672	-0.0290935	0.00482521	post_infection_24h
neurons	EID2B	0.00280829	-0.031764	0.0216908	post_infection_24h
neurons	EID3	0.35336	-0.00307266	0.668501	post_infection_24h
neurons	EIF1	0.011272	0.028502	0.0658966	post_infection_24h
neurons	EIF1AD	0.361613	-0.00921803	0.677936	post_infection_24h
neurons	EIF1AX	0.0131446	0.0389308	0.0741698	post_infection_24h
neurons	EIF1B	0.0161085	-0.0310341	0.0865718	post_infection_24h
neurons	EIF2A	0.408656	0.0127488	0.728598	post_infection_24h
neurons	EIF2AK1	0.0318257	-0.00223811	0.140525	post_infection_24h
neurons	EIF2AK2	2.0807e-07	0.0417907	5.13711e-06	post_infection_24h
neurons	EIF2AK3	4.62526e-11	-0.0462836	2.0555e-09	post_infection_24h
neurons	EIF2AK4	0.497915	0.010276	0.808073	post_infection_24h
neurons	EIF2B1	0.000331073	-0.0446338	0.0036362	post_infection_24h
neurons	EIF2B2	0.297715	-0.0138542	0.604295	post_infection_24h
neurons	EIF2B3	0.444358	-0.00244663	0.762402	post_infection_24h
neurons	EIF2B4	0.706943	-0.00528769	0.945543	post_infection_24h
neurons	EIF2B5	0.08116	-0.0162898	0.267465	post_infection_24h
neurons	EIF2D	0.00865246	-0.0144656	0.0538768	post_infection_24h
neurons	EIF2S1	0.0426096	0.033225	0.172291	post_infection_24h
neurons	EIF2S2	1.28521e-07	0.0769769	3.30928e-06	post_infection_24h
neurons	EIF2S3	8.08128e-05	0.0524573	0.00109382	post_infection_24h
neurons	EIF2S3B	0.228526	-0.00226521	0.516337	post_infection_24h
neurons	EIF3A	2.18402e-13	0.114484	1.32542e-11	post_infection_24h
neurons	EIF3B	0.083818	-0.0258271	0.273631	post_infection_24h
neurons	EIF3C	0.0200507	-0.006428	0.101208	post_infection_24h
neurons	EIF3D	0.0413574	0.0414747	0.168677	post_infection_24h
neurons	EIF3E	3.10563e-38	0.202793	7.9286e-36	post_infection_24h
neurons	EIF3F	0.253165	0.0258698	0.548459	post_infection_24h
neurons	EIF3G	0.00940156	0.0330126	0.0573509	post_infection_24h
neurons	EIF3H	0.0113781	0.0366015	0.0663391	post_infection_24h
neurons	EIF3I	4.64804e-05	0.0551103	0.000671621	post_infection_24h
neurons	EIF3J	6.97682e-12	0.09503	3.62402e-10	post_infection_24h
neurons	EIF3J-DT	0.921912	-0.00230681	1	post_infection_24h
neurons	EIF3K	0.0029054	0.023641	0.0222973	post_infection_24h
neurons	EIF3L	0.000628796	0.039478	0.00624611	post_infection_24h
neurons	EIF3M	0.00687976	0.0374356	0.0450111	post_infection_24h
neurons	EIF4A1	0.141656	0.0285949	0.38486	post_infection_24h
neurons	EIF4A2	0.00694911	0.0461095	0.0453768	post_infection_24h
neurons	EIF4A3	0.00025181	0.0418596	0.00289691	post_infection_24h
neurons	EIF4B	0.227134	0.0285838	0.514514	post_infection_24h
neurons	EIF4E	3.78335e-12	0.0897077	2.00869e-10	post_infection_24h
neurons	EIF4E1B	0.218233	-0.00219067	0.50222	post_infection_24h
neurons	EIF4E2	0.812128	-0.00708166	0.986495	post_infection_24h
neurons	EIF4E3	0.423242	0.00320109	0.741216	post_infection_24h
neurons	EIF4EBP1	1.37054e-20	0.128829	1.50873e-18	post_infection_24h
neurons	EIF4EBP2	0.443988	0.00673204	0.762123	post_infection_24h
neurons	EIF4ENIF1	0.117235	-0.0137784	0.341391	post_infection_24h
neurons	EIF4G1	0.0233196	-0.0270423	0.112734	post_infection_24h
neurons	EIF4G2	0.421857	-0.0102128	0.740038	post_infection_24h
neurons	EIF4G3	0.809003	0.00683066	0.986495	post_infection_24h
neurons	EIF4H	0.0536884	0.0197193	0.202768	post_infection_24h
neurons	EIF5	0.0668277	0.0413437	0.233935	post_infection_24h
neurons	EIF5A	2.09282e-26	0.144907	3.21945e-24	post_infection_24h
neurons	EIF5A2	0.0905824	0.00501821	0.28773	post_infection_24h
neurons	EIF5AL1	0.456053	0.00208585	0.772416	post_infection_24h
neurons	EIF5B	2.14966e-08	0.0907146	6.46461e-07	post_infection_24h
neurons	EIF6	0.229446	0.0132041	0.517649	post_infection_24h
neurons	EIPR1	0.0243617	-0.0153238	0.116345	post_infection_24h
neurons	ELAC1	0.0873513	-0.00586052	0.280811	post_infection_24h
neurons	ELAC2	0.00525401	-0.0151036	0.0361667	post_infection_24h
neurons	ELAVL1	0.083347	0.0275987	0.272613	post_infection_24h
neurons	ELAVL2	7.73411e-05	0.0234745	0.00105098	post_infection_24h
neurons	ELAVL3	0.103249	0.030083	0.313442	post_infection_24h
neurons	ELAVL4	0.000332518	0.0507974	0.00364706	post_infection_24h
neurons	ELF1	0.770796	3.11328e-05	0.97762	post_infection_24h
neurons	ELF2	0.684042	0.00353245	0.936645	post_infection_24h
neurons	ELF3	0.55493	-0.000602744	0.854708	post_infection_24h
neurons	ELF3-AS1	0.510409	0.00024518	0.818712	post_infection_24h
neurons	ELF4	0.826392	0.000115904	0.986673	post_infection_24h
neurons	ELFN1	0.000341124	0.01629	0.00372782	post_infection_24h
neurons	ELFN2	0.173623	-0.00460549	0.436844	post_infection_24h
neurons	ELK1	0.441867	0.00340424	0.75992	post_infection_24h
neurons	ELK3	0.678917	0.000397554	0.934158	post_infection_24h
neurons	ELK4	0.207973	-0.00911284	0.487921	post_infection_24h
neurons	ELL	0.163256	-0.000445827	0.419808	post_infection_24h
neurons	ELL2	0.247981	-0.00235206	0.5413	post_infection_24h
neurons	ELL3	0.481469	-0.000378043	0.795367	post_infection_24h
neurons	ELMO1	0.0260593	-0.00963094	0.121837	post_infection_24h
neurons	ELMO2	0.146461	-0.00904576	0.393588	post_infection_24h
neurons	ELMO3	0.0211017	-0.00445114	0.104997	post_infection_24h
neurons	ELMOD1	6.95544e-05	-0.0144815	0.000959502	post_infection_24h
neurons	ELMOD2	0.0461217	-0.00424825	0.182705	post_infection_24h
neurons	ELMOD3	0.233617	-0.00464526	0.522785	post_infection_24h
neurons	ELMSAN1	0.389731	-0.010841	0.708651	post_infection_24h
neurons	ELN	0.438013	-0.000741186	0.75576	post_infection_24h
neurons	ELOA	0.22578	-0.00777619	0.51256	post_infection_24h
neurons	ELOA-AS1	0.14052	-0.00457965	0.382725	post_infection_24h
neurons	ELOB	3.17589e-11	0.0869431	1.47133e-09	post_infection_24h
neurons	ELOC	0.319639	0.0261716	0.628643	post_infection_24h
neurons	ELOF1	0.475175	-0.000791736	0.789534	post_infection_24h
neurons	ELOVL1	0.00401745	-0.00703507	0.0292081	post_infection_24h
neurons	ELOVL2	0.0717137	-0.00310548	0.245855	post_infection_24h
neurons	ELOVL2-AS1	0.0232193	-0.00139048	0.112387	post_infection_24h
neurons	ELOVL3	0.407302	-0.00189101	0.727426	post_infection_24h
neurons	ELOVL4	0.241259	0.00246181	0.53283	post_infection_24h
neurons	ELOVL5	0.0137397	-0.0257009	0.0765911	post_infection_24h
neurons	ELOVL6	0.0482256	-0.0331578	0.188335	post_infection_24h
neurons	ELOVL7	0.0288262	-0.00169309	0.130968	post_infection_24h
neurons	ELP1	6.55586e-09	-0.0435542	2.14635e-07	post_infection_24h
neurons	ELP2	0.986799	-0.00191006	1	post_infection_24h
neurons	ELP3	0.876073	-0.00272791	1	post_infection_24h
neurons	ELP4	0.223591	0.00300769	0.509439	post_infection_24h
neurons	ELP5	0.000107951	-0.0426204	0.00139882	post_infection_24h
neurons	ELP6	0.160661	0.00373438	0.41599	post_infection_24h
neurons	EMB	0.946729	-0.000111121	1	post_infection_24h
neurons	EMC1	0.0156655	-0.00116951	0.0847287	post_infection_24h
neurons	EMC10	0.146368	0.00748934	0.393464	post_infection_24h
neurons	EMC2	0.700224	0.00501884	0.942538	post_infection_24h
neurons	EMC3	0.156948	0.00890874	0.410093	post_infection_24h
neurons	EMC4	0.0748602	0.00110582	0.252921	post_infection_24h
neurons	EMC6	0.0173297	0.0285902	0.091399	post_infection_24h
neurons	EMC7	6.15033e-06	0.0481368	0.000110623	post_infection_24h
neurons	EMC8	0.000355042	0.0334189	0.0038449	post_infection_24h
neurons	EMC9	0.533807	-0.00373061	0.838096	post_infection_24h
neurons	EMCN	0.129818	0.000276257	0.364245	post_infection_24h
neurons	EMD	0.272291	0.0144574	0.573347	post_infection_24h
neurons	EME1	0.746326	-0.00120175	0.965771	post_infection_24h
neurons	EME2	0.425294	0.00229256	0.743405	post_infection_24h
neurons	EMG1	0.419339	-0.00540005	0.738266	post_infection_24h
neurons	EMG1.1	0.00310188	-0.0116193	0.0236164	post_infection_24h
neurons	EMID1	0.301825	0.0041723	0.60857	post_infection_24h
neurons	EMILIN1	0.0165253	-0.00353124	0.0882064	post_infection_24h
neurons	EMILIN2	0.593001	0.000483192	0.888318	post_infection_24h
neurons	EMILIN3	0.0863617	-0.00126862	0.278713	post_infection_24h
neurons	EML1	5.47208e-14	0.0428714	3.50184e-12	post_infection_24h
neurons	EML2	0.569117	-0.00156407	0.867319	post_infection_24h
neurons	EML3	0.42399	-0.00125014	0.742098	post_infection_24h
neurons	EML4	0.290077	-0.00950185	0.59463	post_infection_24h
neurons	EML5	0.449264	-0.00381839	0.76676	post_infection_24h
neurons	EML6	0.219192	0.00531814	0.50322	post_infection_24h
neurons	EMP1	0.843482	-0.000413687	0.990238	post_infection_24h
neurons	EMP2	0.568835	0.0019307	0.867221	post_infection_24h
neurons	EMP3	0.441127	0.00516906	0.759191	post_infection_24h
neurons	EMSY	0.000311869	-0.0278058	0.00347457	post_infection_24h
neurons	EMX1	6.85524e-68	0.144254	4.01249e-65	post_infection_24h
neurons	EMX2	0.382573	-0.0104518	0.700571	post_infection_24h
neurons	EMX2OS	0.202885	-0.0037001	0.48016	post_infection_24h
neurons	EN2	0.811674	0.000355221	0.986495	post_infection_24h
neurons	ENAH	0.0010089	0.0574069	0.00927744	post_infection_24h
neurons	ENAM	0.176727	-0.000215204	0.441735	post_infection_24h
neurons	ENC1	7.0498e-07	-0.0884488	1.55354e-05	post_infection_24h
neurons	ENDOD1	0.182143	-0.0056888	0.450485	post_infection_24h
neurons	ENDOG	0.0961527	0.0155634	0.299128	post_infection_24h
neurons	ENDOU	0.0271865	-0.00136583	0.125562	post_infection_24h
neurons	ENDOV	9.12425e-06	-0.0387475	0.000158211	post_infection_24h
neurons	ENG	0.0564824	0.00318005	0.210182	post_infection_24h
neurons	ENGASE	0.00712652	-0.00962262	0.0462097	post_infection_24h
neurons	ENHO	0.0190423	0.00436275	0.0975404	post_infection_24h
neurons	ENKD1	0.0196668	-0.0085895	0.0997812	post_infection_24h
neurons	ENKUR	0.925276	0.000180567	1	post_infection_24h
neurons	ENO1	5.59841e-130	0.434611	9.59647e-127	post_infection_24h
neurons	ENO1-AS1	0.100329	-0.0029428	0.307576	post_infection_24h
neurons	ENO2	0.000705033	0.0352321	0.00690156	post_infection_24h
neurons	ENO3	0.751026	-0.000553285	0.968667	post_infection_24h
neurons	ENO4	0.894585	-7.71693e-05	1	post_infection_24h
neurons	ENOPH1	0.00935047	0.0298314	0.0571119	post_infection_24h
neurons	ENOSF1	0.0494372	0.00543202	0.191601	post_infection_24h
neurons	ENOX1	0.00228307	-0.0138005	0.0182874	post_infection_24h
neurons	ENOX1-AS1	0.992311	3.22185e-05	1	post_infection_24h
neurons	ENOX2	0.388972	0.00136733	0.707914	post_infection_24h
neurons	ENPEP	0.0565683	0.000314361	0.210307	post_infection_24h
neurons	ENPP1	0.859876	-4.97526e-05	0.996871	post_infection_24h
neurons	ENPP2	0.010568	-0.00428238	0.0626257	post_infection_24h
neurons	ENPP3	0.732684	-0.000566317	0.959385	post_infection_24h
neurons	ENPP4	5.61806e-05	-0.026716	0.00078982	post_infection_24h
neurons	ENPP5	0.00606277	-0.0107361	0.0406522	post_infection_24h
neurons	ENPP6	0.0315268	0.000514968	0.139542	post_infection_24h
neurons	ENSA	0.00833812	-0.0380129	0.052451	post_infection_24h
neurons	ENTPD1	0.41245	0.00179117	0.732194	post_infection_24h
neurons	ENTPD1-AS1	0.519206	-0.0038004	0.826309	post_infection_24h
neurons	ENTPD2	0.522942	-0.00105648	0.829737	post_infection_24h
neurons	ENTPD3	0.42716	-0.00100449	0.744977	post_infection_24h
neurons	ENTPD3-AS1	0.187334	-0.00372975	0.458738	post_infection_24h
neurons	ENTPD4	0.0842258	-0.0150465	0.274291	post_infection_24h
neurons	ENTPD5	0.21139	-0.00138524	0.493101	post_infection_24h
neurons	ENTPD6	0.0116926	-0.0110881	0.0676303	post_infection_24h
neurons	ENTPD7	0.951075	-0.0006482	1	post_infection_24h
neurons	ENTR1	0.012211	0.000824961	0.0700717	post_infection_24h
neurons	ENY2	0.0036559	-0.0587598	0.0271203	post_infection_24h
neurons	EOGT	0.0199592	-0.00605214	0.100885	post_infection_24h
neurons	EOMES	0.552384	-0.000711347	0.853254	post_infection_24h
neurons	EP300	0.281744	-0.0179338	0.585393	post_infection_24h
neurons	EP300-AS1	0.901424	-0.000135045	1	post_infection_24h
neurons	EP400	0.216728	-0.0109971	0.500202	post_infection_24h
neurons	EPAS1	0.836085	0.000464488	0.988988	post_infection_24h
neurons	EPB41	0.0226226	-0.0205029	0.110166	post_infection_24h
neurons	EPB41L1	0.000139615	-0.0276764	0.00174596	post_infection_24h
neurons	EPB41L2	0.00122429	-0.0136859	0.0108978	post_infection_24h
neurons	EPB41L3	1.38599e-11	0.0522975	6.85793e-10	post_infection_24h
neurons	EPB41L4A	0.382535	-0.00146463	0.700571	post_infection_24h
neurons	EPB41L4A-AS1	6.04201e-08	0.0412828	1.67432e-06	post_infection_24h
neurons	EPB41L4A-DT	0.326868	-0.000649812	0.638204	post_infection_24h
neurons	EPB41L4B	0.00105053	-0.00918188	0.00956759	post_infection_24h
neurons	EPB41L5	0.106213	-0.0132114	0.319182	post_infection_24h
neurons	EPC1	0.0170998	-0.0474822	0.0905076	post_infection_24h
neurons	EPC2	0.0101432	-0.0114176	0.0606591	post_infection_24h
neurons	EPCAM	0.241599	-0.00763544	0.533286	post_infection_24h
neurons	EPDR1	0.898446	-0.00116554	1	post_infection_24h
neurons	EPG5	0.0125925	-0.0180482	0.0717293	post_infection_24h
neurons	EPGN	0.692282	0.000175186	0.939239	post_infection_24h
neurons	EPHA1	0.653654	0.000689635	0.927738	post_infection_24h
neurons	EPHA1-AS1	0.420816	0.00130775	0.738969	post_infection_24h
neurons	EPHA10	0.816357	-0.000113193	0.986495	post_infection_24h
neurons	EPHA2	0.241665	0.00253257	0.533375	post_infection_24h
neurons	EPHA3	4.55508e-10	-0.0334792	1.76596e-08	post_infection_24h
neurons	EPHA4	8.61828e-31	0.124142	1.68148e-28	post_infection_24h
neurons	EPHA5	1.73071e-07	-0.0575597	4.34907e-06	post_infection_24h
neurons	EPHA5-AS1	0.234857	-0.00419782	0.524433	post_infection_24h
neurons	EPHA6	0.121733	-0.00187371	0.349318	post_infection_24h
neurons	EPHA7	0.0312472	-0.0171237	0.138532	post_infection_24h
neurons	EPHA8	0.000249079	0.00883373	0.00287237	post_infection_24h
neurons	EPHB1	6.2007e-09	0.0327065	2.04121e-07	post_infection_24h
neurons	EPHB2	0.0596867	0.00251995	0.217585	post_infection_24h
neurons	EPHB3	0.561232	0.00179375	0.860384	post_infection_24h
neurons	EPHB4	0.0772204	0.00320652	0.258169	post_infection_24h
neurons	EPHB6	1.61745e-06	-0.0166243	3.26455e-05	post_infection_24h
neurons	EPHX1	0.180809	0.00654669	0.448572	post_infection_24h
neurons	EPHX2	0.388185	-0.00136344	0.7071	post_infection_24h
neurons	EPHX3	0.793078	0.000242906	0.98478	post_infection_24h
neurons	EPHX4	0.719342	0.000604732	0.951908	post_infection_24h
neurons	EPM2A	0.575296	0.0014327	0.872449	post_infection_24h
neurons	EPM2AIP1	2.99942e-17	-0.146408	2.56157e-15	post_infection_24h
neurons	EPN1	0.213792	-0.00132711	0.496229	post_infection_24h
neurons	EPN2	0.724049	-0.00594828	0.953991	post_infection_24h
neurons	EPN2-AS1	0.969756	0.000152488	1	post_infection_24h
neurons	EPN3	0.956848	-0.000295471	1	post_infection_24h
neurons	EPO	0.929348	-7.7795e-05	1	post_infection_24h
neurons	EPOP	0.0774414	-0.00566539	0.25874	post_infection_24h
neurons	EPOR	0.629529	-0.00300032	0.916916	post_infection_24h
neurons	EPPK1	0.975382	2.53757e-05	1	post_infection_24h
neurons	EPRS	0.00481087	0.0476169	0.0336723	post_infection_24h
neurons	EPS15	0.0315732	-0.023485	0.139641	post_infection_24h
neurons	EPS15L1	0.0348904	0.00285894	0.149506	post_infection_24h
neurons	EPS8	6.3161e-07	-0.0599845	1.40868e-05	post_infection_24h
neurons	EPS8L1	0.347777	0.000284616	0.662587	post_infection_24h
neurons	EPS8L2	0.558874	0.00216126	0.857963	post_infection_24h
neurons	EPSTI1	0.244128	-0.000156535	0.536402	post_infection_24h
neurons	EQTN	0.891659	7.42955e-05	1	post_infection_24h
neurons	ERAL1	0.0107687	-0.0155197	0.0635894	post_infection_24h
neurons	ERAP1	0.525957	-0.000867308	0.832415	post_infection_24h
neurons	ERAP2	0.134086	0.00220723	0.372043	post_infection_24h
neurons	ERAS	0.482706	-0.00165021	0.796202	post_infection_24h
neurons	ERBB2	0.0967289	-0.00633304	0.300378	post_infection_24h
neurons	ERBB3	0.700415	0.000151376	0.942538	post_infection_24h
neurons	ERBB4	0.0236296	-0.0025007	0.113731	post_infection_24h
neurons	ERBIN	0.263129	-0.00765859	0.562045	post_infection_24h
neurons	ERC1	0.00557134	-0.0352705	0.0379832	post_infection_24h
neurons	ERC2	3.65763e-07	-0.0293718	8.5385e-06	post_infection_24h
neurons	ERCC1	3.95539e-06	0.0420696	7.43316e-05	post_infection_24h
neurons	ERCC2	0.273047	-0.00175088	0.574134	post_infection_24h
neurons	ERCC3	4.64856e-05	-0.0232229	0.000671621	post_infection_24h
neurons	ERCC4	0.166373	-0.0107695	0.424927	post_infection_24h
neurons	ERCC5	0.0241383	-0.00949861	0.115577	post_infection_24h
neurons	ERCC6	8.25731e-06	-0.0313611	0.000144431	post_infection_24h
neurons	ERCC6L	0.694437	-0.000862619	0.940325	post_infection_24h
neurons	ERCC6L2	0.0135969	-0.0191404	0.0760237	post_infection_24h
neurons	ERCC8	0.0147466	0.00590261	0.0807968	post_infection_24h
neurons	EREG	0.514403	-0.000175049	0.82168	post_infection_24h
neurons	ERF	0.00142003	0.00542701	0.0123114	post_infection_24h
neurons	ERFE	0.618936	0.00111502	0.909282	post_infection_24h
neurons	ERG28	0.0124799	0.0341569	0.0712568	post_infection_24h
neurons	ERGIC1	0.167051	-0.00324356	0.426205	post_infection_24h
neurons	ERGIC2	0.210279	-0.00124367	0.491409	post_infection_24h
neurons	ERGIC3	0.0221885	-0.000947688	0.108736	post_infection_24h
neurons	ERH	0.642558	0.0055695	0.925466	post_infection_24h
neurons	ERI1	0.347758	-0.00596584	0.662587	post_infection_24h
neurons	ERI2	0.0490217	-0.00638742	0.190454	post_infection_24h
neurons	ERI3	0.00012751	0.0154331	0.00161391	post_infection_24h
neurons	ERICD	0.54696	0.000866069	0.84862	post_infection_24h
neurons	ERICH1	0.000740179	-0.0290718	0.00719434	post_infection_24h
neurons	ERICH2	0.543579	-0.000614224	0.845638	post_infection_24h
neurons	ERICH3	0.340795	-0.000478954	0.654482	post_infection_24h
neurons	ERICH4	0.969343	0.000126885	1	post_infection_24h
neurons	ERICH5	0.329681	-0.00167885	0.641776	post_infection_24h
neurons	ERICH6-AS1	0.98018	-3.38188e-05	1	post_infection_24h
neurons	ERICH6B	0.971142	4.91671e-05	1	post_infection_24h
neurons	ERLEC1	0.343433	-0.00545556	0.657443	post_infection_24h
neurons	ERLIN1	0.037371	-0.0109051	0.157004	post_infection_24h
neurons	ERLIN2	0.0891654	-0.00863239	0.284775	post_infection_24h
neurons	ERMAP	0.766255	-0.00053584	0.975056	post_infection_24h
neurons	ERMARD	0.0115683	-0.00906567	0.0672192	post_infection_24h
neurons	ERMN	0.79164	0.000229777	0.98478	post_infection_24h
neurons	ERMP1	0.387402	-0.00242741	0.706342	post_infection_24h
neurons	ERN1	0.0691422	-0.00867193	0.239676	post_infection_24h
neurons	ERN2	0.0519199	0.000362342	0.197868	post_infection_24h
neurons	ERO1A	0.0785311	0.00347406	0.260987	post_infection_24h
neurons	ERO1B	0.000318401	-0.0122134	0.00352444	post_infection_24h
neurons	ERP29	0.0229287	0.00744721	0.11125	post_infection_24h
neurons	ERP44	0.550887	0.0118341	0.851871	post_infection_24h
neurons	ERRFI1	0.475969	-0.00474664	0.790307	post_infection_24h
neurons	ERV3-1	5.07663e-05	-0.0355954	0.000726287	post_infection_24h
neurons	ERVE-1	0.0191085	-0.000584739	0.0977546	post_infection_24h
neurons	ERVH48-1	0.474997	0.000551327	0.789348	post_infection_24h
neurons	ERVK-28	0.760076	0.000323721	0.972868	post_infection_24h
neurons	ERVK3-1	0.199682	-0.00868767	0.475894	post_infection_24h
neurons	ERVK9-11	0.967097	-0.00015912	1	post_infection_24h
neurons	ERVMER34-1	0.77502	-0.000141883	0.979413	post_infection_24h
neurons	ERVW-1	0.422102	-0.000917591	0.740198	post_infection_24h
neurons	ESAM	0.424281	0.000516069	0.742391	post_infection_24h
neurons	ESCO1	0.0404252	0.0220588	0.16606	post_infection_24h
neurons	ESCO2	0.105442	-0.000412342	0.317728	post_infection_24h
neurons	ESD	6.56991e-08	0.0608528	1.81224e-06	post_infection_24h
neurons	ESF1	0.0292482	0.0355086	0.132334	post_infection_24h
neurons	ESPL1	0.0738086	0.00135829	0.250837	post_infection_24h
neurons	ESPN	0.92676	0.000346537	1	post_infection_24h
neurons	ESR1	0.514644	0.000455593	0.821882	post_infection_24h
neurons	ESR2	0.515235	0.0023419	0.822513	post_infection_24h
neurons	ESRP1	0.680432	-0.000269451	0.934856	post_infection_24h
neurons	ESRP2	0.989727	1.7743e-05	1	post_infection_24h
neurons	ESRRA	0.866301	1.91924e-05	0.998871	post_infection_24h
neurons	ESRRB	0.715923	-0.000447516	0.949942	post_infection_24h
neurons	ESRRG	0.528391	-0.00182494	0.83418	post_infection_24h
neurons	ESS2	0.000712117	-0.0186796	0.00695538	post_infection_24h
neurons	ESX1	0.90649	6.7979e-05	1	post_infection_24h
neurons	ESYT1	0.292129	0.00373498	0.59703	post_infection_24h
neurons	ESYT2	0.00704118	-0.0137854	0.0458049	post_infection_24h
neurons	ESYT3	0.847884	-0.000340378	0.992062	post_infection_24h
neurons	ETAA1	0.223477	-0.00589771	0.509259	post_infection_24h
neurons	ETF1	0.449919	-0.000677815	0.767333	post_infection_24h
neurons	ETFA	0.0215759	0.0150299	0.106852	post_infection_24h
neurons	ETFB	0.00483462	0.0251673	0.0337958	post_infection_24h
neurons	ETFBKMT	0.0320734	0.00844035	0.141219	post_infection_24h
neurons	ETFDH	0.0119417	-0.0201939	0.0688228	post_infection_24h
neurons	ETFRF1	0.308578	-0.00348394	0.616077	post_infection_24h
neurons	ETHE1	9.39642e-06	0.0252224	0.000162344	post_infection_24h
neurons	ETNK1	0.065022	-0.0032332	0.229986	post_infection_24h
neurons	ETNK2	0.0046874	-0.0134242	0.0329974	post_infection_24h
neurons	ETNPPL	0.413019	0.000407096	0.732783	post_infection_24h
neurons	ETS1	1	1.02727e-05	1	post_infection_24h
neurons	ETS2	0.00274612	-0.0149731	0.0213273	post_infection_24h
neurons	ETV1	0.000469752	-0.0205761	0.0048591	post_infection_24h
neurons	ETV2	0.763954	-0.00194292	0.9744	post_infection_24h
neurons	ETV3	0.0190836	0.0136769	0.0976892	post_infection_24h
neurons	ETV4	0.907936	0.000343495	1	post_infection_24h
neurons	ETV5	0.543292	0.000965621	0.845332	post_infection_24h
neurons	ETV6	0.273712	0.00383995	0.574932	post_infection_24h
neurons	ETV7	0.5733	0.000449747	0.870762	post_infection_24h
neurons	EVA1B	0.372954	0.00250585	0.690172	post_infection_24h
neurons	EVA1C	0.671628	-0.00053477	0.930908	post_infection_24h
neurons	EVC	0.197061	0.00268485	0.471798	post_infection_24h
neurons	EVC2	0.988017	7.30248e-05	1	post_infection_24h
neurons	EVI2A	0.330776	-0.000916425	0.643023	post_infection_24h
neurons	EVI5	0.12346	-0.00994721	0.352169	post_infection_24h
neurons	EVI5L	0.0377796	-0.0144207	0.157931	post_infection_24h
neurons	EVL	0.000112771	-0.0185556	0.00145031	post_infection_24h
neurons	EVPL	0.733865	0.000273147	0.959486	post_infection_24h
neurons	EWSAT1	0.0328396	-0.00261198	0.143575	post_infection_24h
neurons	EWSR1	3.81382e-16	-0.10687	2.92409e-14	post_infection_24h
neurons	EXD1	0.302929	-0.000901208	0.60989	post_infection_24h
neurons	EXD2	0.589515	-0.00294257	0.885139	post_infection_24h
neurons	EXD3	0.112025	-0.00916876	0.330836	post_infection_24h
neurons	EXO1	0.728975	0.000701668	0.957015	post_infection_24h
neurons	EXO5	0.149652	-0.0047002	0.398639	post_infection_24h
neurons	EXOC1	1.25668e-07	-0.0665982	3.24277e-06	post_infection_24h
neurons	EXOC2	0.0196506	-0.0140737	0.0997411	post_infection_24h
neurons	EXOC3	0.0177095	-0.0154473	0.0926921	post_infection_24h
neurons	EXOC3-AS1	0.0221797	-0.0106309	0.108736	post_infection_24h
neurons	EXOC3L1	0.145085	-0.0025543	0.39106	post_infection_24h
neurons	EXOC3L2	0.045588	-0.000927695	0.181219	post_infection_24h
neurons	EXOC3L4	0.88796	8.23578e-05	1	post_infection_24h
neurons	EXOC4	0.0116796	-0.025576	0.0675881	post_infection_24h
neurons	EXOC5	0.237484	-0.019183	0.527992	post_infection_24h
neurons	EXOC6	0.0666021	-0.0136199	0.23357	post_infection_24h
neurons	EXOC6B	0.00129578	-0.0221217	0.0114192	post_infection_24h
neurons	EXOC7	1.48291e-05	-0.0432289	0.000245089	post_infection_24h
neurons	EXOC8	0.00458961	-0.0191279	0.0325189	post_infection_24h
neurons	EXOG	0.357125	-0.00482666	0.673077	post_infection_24h
neurons	EXOSC1	0.0577525	-0.00844019	0.212758	post_infection_24h
neurons	EXOSC10	0.00743023	-0.0211993	0.047766	post_infection_24h
neurons	EXOSC2	0.0815729	0.0111002	0.26842	post_infection_24h
neurons	EXOSC3	0.740712	0.00185442	0.962561	post_infection_24h
neurons	EXOSC4	0.0562791	0.00597296	0.209556	post_infection_24h
neurons	EXOSC5	0.0178559	0.0151182	0.0931165	post_infection_24h
neurons	EXOSC6	0.00129613	0.0265402	0.0114192	post_infection_24h
neurons	EXOSC7	0.804143	0.00551157	0.986495	post_infection_24h
neurons	EXOSC8	0.0438475	0.0196364	0.17599	post_infection_24h
neurons	EXOSC9	0.513774	-0.00236862	0.82126	post_infection_24h
neurons	EXPH5	0.205216	-0.0011896	0.483437	post_infection_24h
neurons	EXT1	4.4862e-06	-0.0335125	8.37168e-05	post_infection_24h
neurons	EXT2	0.335453	-0.00566823	0.648217	post_infection_24h
neurons	EXTL1	0.215842	-0.00120921	0.49916	post_infection_24h
neurons	EXTL2	0.252981	0.00655204	0.548246	post_infection_24h
neurons	EXTL3	0.538493	-0.00595592	0.841654	post_infection_24h
neurons	EXTL3-AS1	0.792905	-0.00117005	0.98478	post_infection_24h
neurons	EYA1	0.434917	-0.00032365	0.752769	post_infection_24h
neurons	EYA2	0.469665	-0.000659692	0.78489	post_infection_24h
neurons	EYA3	0.102804	-0.000373998	0.312469	post_infection_24h
neurons	EYA4	0.896337	-0.000103533	1	post_infection_24h
neurons	EYS	0.764807	0.000856201	0.974578	post_infection_24h
neurons	EZH1	1.49009e-05	-0.0415491	0.000246105	post_infection_24h
neurons	EZH2	0.117152	0.0187622	0.341316	post_infection_24h
neurons	EZR	7.78169e-32	0.11921	1.62387e-29	post_infection_24h
neurons	F10	0.31968	-0.00014167	0.628671	post_infection_24h
neurons	F11R	0.770122	-0.00151483	0.977204	post_infection_24h
neurons	F12	0.95209	-0.00151239	1	post_infection_24h
neurons	F13A1	0.138631	0.000323841	0.37939	post_infection_24h
neurons	F2	0.760122	0.000327649	0.972875	post_infection_24h
neurons	F2R	0.171994	0.00621147	0.43411	post_infection_24h
neurons	F2RL1	0.823878	0.000254429	0.986495	post_infection_24h
neurons	F2RL2	0.9884	5.76402e-05	1	post_infection_24h
neurons	F2RL3	0.103332	0.000866638	0.313616	post_infection_24h
neurons	F3	0.707382	8.032e-05	0.945778	post_infection_24h
neurons	F5	0.536881	-2.78261e-05	0.840228	post_infection_24h
neurons	F7	0.100134	0.000238252	0.30725	post_infection_24h
neurons	F8	0.245259	-0.000666532	0.537951	post_infection_24h
neurons	F8A1	0.454694	0.00235991	0.771725	post_infection_24h
neurons	FAAH	0.389369	-0.00522907	0.708308	post_infection_24h
neurons	FAAH2	0.981906	-0.000256393	1	post_infection_24h
neurons	FAAP100	0.540298	-0.00484874	0.842829	post_infection_24h
neurons	FAAP20	5.44412e-07	0.0437318	1.22789e-05	post_infection_24h
neurons	FAAP24	0.161559	-0.00744681	0.417258	post_infection_24h
neurons	FABP1	0.262938	-0.000117164	0.561735	post_infection_24h
neurons	FABP3	2.21134e-06	-0.0260142	4.36054e-05	post_infection_24h
neurons	FABP5	3.28815e-05	0.0438256	0.000493489	post_infection_24h
neurons	FABP6	2.25742e-13	0.0236482	1.36457e-11	post_infection_24h
neurons	FABP7	1.76077e-06	0.0918456	3.51246e-05	post_infection_24h
neurons	FADD	0.875574	8.7781e-05	1	post_infection_24h
neurons	FADS1	0.00417295	0.0343446	0.0301271	post_infection_24h
neurons	FADS2	0.110663	-0.0121763	0.327944	post_infection_24h
neurons	FADS3	2.52157e-08	-0.0319335	7.5171e-07	post_infection_24h
neurons	FADS6	0.405657	1.63671e-06	0.725731	post_infection_24h
neurons	FAF1	0.542499	0.00677831	0.84472	post_infection_24h
neurons	FAF2	0.714105	-0.0077924	0.949019	post_infection_24h
neurons	FAH	0.234957	-0.0023934	0.524609	post_infection_24h
neurons	FAHD1	0.401719	-0.00761205	0.721915	post_infection_24h
neurons	FAHD2A	0.00245595	-0.0144487	0.0194514	post_infection_24h
neurons	FAHD2B	0.565263	-0.00225119	0.863859	post_infection_24h
neurons	FAIM	0.970163	0.000296099	1	post_infection_24h
neurons	FAIM2	0.196482	-0.00743609	0.471322	post_infection_24h
neurons	FALEC	0.301549	-0.00384169	0.608167	post_infection_24h
neurons	FAM102A	0.797542	-0.0015218	0.985874	post_infection_24h
neurons	FAM102B	0.319561	-0.00193331	0.628541	post_infection_24h
neurons	FAM104A	0.110867	0.0145313	0.328418	post_infection_24h
neurons	FAM104B	0.194368	0.00470829	0.468347	post_infection_24h
neurons	FAM107A	0.547689	0.00158806	0.849457	post_infection_24h
neurons	FAM107B	0.0289729	0.0192779	0.131467	post_infection_24h
neurons	FAM110A	0.122423	-0.00819152	0.350552	post_infection_24h
neurons	FAM110B	0.114466	0.0120034	0.335813	post_infection_24h
neurons	FAM110C	0.446208	-0.000996755	0.764154	post_infection_24h
neurons	FAM110D	0.624865	-0.00164646	0.914246	post_infection_24h
neurons	FAM111A	0.150154	0.00280025	0.399229	post_infection_24h
neurons	FAM111A-DT	0.930596	0.000454926	1	post_infection_24h
neurons	FAM111B	0.325411	0.000199101	0.636447	post_infection_24h
neurons	FAM114A1	0.53526	-0.00236342	0.839279	post_infection_24h
neurons	FAM114A2	0.000139885	-0.0192399	0.00174842	post_infection_24h
neurons	FAM117A	0.455539	-0.00315153	0.772144	post_infection_24h
neurons	FAM117B	0.00715803	-0.00597249	0.0463389	post_infection_24h
neurons	FAM118A	0.000140441	0.0336275	0.00175354	post_infection_24h
neurons	FAM118B	0.115885	0.00646893	0.338569	post_infection_24h
neurons	FAM120A	0.82428	-0.00210937	0.986668	post_infection_24h
neurons	FAM120AOS	0.0204883	-0.0095625	0.102721	post_infection_24h
neurons	FAM120B	1.76814e-05	-0.0274985	0.000287584	post_infection_24h
neurons	FAM120C	0.0197212	-0.00839855	0.0999936	post_infection_24h
neurons	FAM122A	0.15804	-0.0111319	0.411795	post_infection_24h
neurons	FAM122B	0.504695	-0.00321076	0.814368	post_infection_24h
neurons	FAM122C	0.0706594	-0.00488455	0.243318	post_infection_24h
neurons	FAM124A	0.204297	0.00390196	0.482143	post_infection_24h
neurons	FAM126A	0.000874877	0.038533	0.00822055	post_infection_24h
neurons	FAM126B	0.133563	-0.0197347	0.371107	post_infection_24h
neurons	FAM129A	0.152907	-0.00119224	0.403854	post_infection_24h
neurons	FAM129B	0.0760293	-0.00662048	0.255396	post_infection_24h
neurons	FAM129C	0.377403	-0.00133644	0.695189	post_infection_24h
neurons	FAM131A	0.0331157	0.0231083	0.144388	post_infection_24h
neurons	FAM131B	0.0108638	-0.010471	0.0639934	post_infection_24h
neurons	FAM131C	0.698316	-0.00204283	0.941804	post_infection_24h
neurons	FAM133A	0.00019191	-0.0296993	0.00229355	post_infection_24h
neurons	FAM133B	0.0572613	0.0333511	0.211767	post_infection_24h
neurons	FAM135A	0.00956737	-0.0130288	0.0581003	post_infection_24h
neurons	FAM135B	0.710463	-0.000641874	0.946995	post_infection_24h
neurons	FAM136A	0.00646525	0.0153918	0.0428955	post_infection_24h
neurons	FAM13A	0.016674	-0.0105186	0.0888218	post_infection_24h
neurons	FAM13A-AS1	0.948378	0.000812451	1	post_infection_24h
neurons	FAM13B	8.23407e-09	-0.0458371	2.65237e-07	post_infection_24h
neurons	FAM13C	0.0610045	-0.0164114	0.220613	post_infection_24h
neurons	FAM149A	0.00128338	0.0127858	0.0113348	post_infection_24h
neurons	FAM149B1	0.0830607	-0.00785579	0.271899	post_infection_24h
neurons	FAM151B	0.650344	0.00174893	0.927738	post_infection_24h
neurons	FAM153A	0.0325369	-0.00466884	0.14259	post_infection_24h
neurons	FAM153B	0.128933	-0.00191091	0.362283	post_infection_24h
neurons	FAM153C	0.56287	-0.000758458	0.861959	post_infection_24h
neurons	FAM155A	0.0601912	-0.00954421	0.218561	post_infection_24h
neurons	FAM155B	0.199818	0.00114535	0.475999	post_infection_24h
neurons	FAM156A	0.980413	8.26117e-05	1	post_infection_24h
neurons	FAM157C	0.56251	-0.000364319	0.861682	post_infection_24h
neurons	FAM160A1	0.754887	-0.000212857	0.969952	post_infection_24h
neurons	FAM160A2	0.180662	-0.0101756	0.44844	post_infection_24h
neurons	FAM160B1	0.243758	-0.00766101	0.535938	post_infection_24h
neurons	FAM160B2	0.368149	-0.0048802	0.685136	post_infection_24h
neurons	FAM161A	0.181228	0.00809309	0.449289	post_infection_24h
neurons	FAM161B	1.73818e-06	-0.0326604	3.47607e-05	post_infection_24h
neurons	FAM162A	1.50692e-86	0.373787	1.50679e-83	post_infection_24h
neurons	FAM162B	0.946623	0.000221028	1	post_infection_24h
neurons	FAM163A	0.507803	-0.00078635	0.8164	post_infection_24h
neurons	FAM163B	0.542038	0.00101699	0.8445	post_infection_24h
neurons	FAM166B	0.748235	-0.000200268	0.966999	post_infection_24h
neurons	FAM167A	0.701648	-0.000739871	0.942996	post_infection_24h
neurons	FAM167B	0.2239	-0.000541837	0.509685	post_infection_24h
neurons	FAM168A	0.203272	-0.0143009	0.480773	post_infection_24h
neurons	FAM168B	2.15469e-09	-0.0685044	7.60416e-08	post_infection_24h
neurons	FAM169A	0.0163911	-0.0194714	0.087763	post_infection_24h
neurons	FAM169B	0.219652	-0.0013589	0.503952	post_infection_24h
neurons	FAM171A1	0.211023	-0.0114366	0.492523	post_infection_24h
neurons	FAM171A2	0.302268	0.00211978	0.609152	post_infection_24h
neurons	FAM171B	0.0128583	-0.0406826	0.0729317	post_infection_24h
neurons	FAM172A	5.3502e-08	-0.0617204	1.50168e-06	post_infection_24h
neurons	FAM173A	0.00108798	-0.0293697	0.00985259	post_infection_24h
neurons	FAM173B	0.592693	-0.00430216	0.888101	post_infection_24h
neurons	FAM174A	0.0118098	-0.0128823	0.0681571	post_infection_24h
neurons	FAM174B	0.135251	-0.00382689	0.373974	post_infection_24h
neurons	FAM177A1	0.0330789	0.0289157	0.144332	post_infection_24h
neurons	FAM177B	0.174521	-0.00020479	0.438137	post_infection_24h
neurons	FAM178B	0.932735	5.12497e-05	1	post_infection_24h
neurons	FAM180B	0.628602	0.000256822	0.916643	post_infection_24h
neurons	FAM181A	0.00567171	0.00804243	0.0385504	post_infection_24h
neurons	FAM181A-AS1	1	5.25114e-05	1	post_infection_24h
neurons	FAM181B	0.312895	0.00400599	0.620324	post_infection_24h
neurons	FAM182B	0.200452	-0.00163239	0.47699	post_infection_24h
neurons	FAM183A	0.998436	5.46081e-05	1	post_infection_24h
neurons	FAM184A	0.00285012	-0.0173644	0.0219433	post_infection_24h
neurons	FAM184B	0.299111	0.00404828	0.605642	post_infection_24h
neurons	FAM185A	0.00114157	-0.0130403	0.010272	post_infection_24h
neurons	FAM186B	0.297442	0.000696013	0.603893	post_infection_24h
neurons	FAM189A1	0.550313	0.00221237	0.851477	post_infection_24h
neurons	FAM189A2	0.0298546	-0.0022572	0.134267	post_infection_24h
neurons	FAM189B	0.487523	0.000134151	0.800519	post_infection_24h
neurons	FAM192A	0.045026	0.00583385	0.17958	post_infection_24h
neurons	FAM193A	4.1942e-05	-0.0344344	0.000615234	post_infection_24h
neurons	FAM193B	8.73459e-05	-0.0278915	0.00116776	post_infection_24h
neurons	FAM196A	0.817159	-0.000757203	0.986495	post_infection_24h
neurons	FAM196B	0.951517	0.000291821	1	post_infection_24h
neurons	FAM198A	0.354138	0.000154807	0.669366	post_infection_24h
neurons	FAM198B	0.664792	0.000341514	0.928833	post_infection_24h
neurons	FAM199X	2.95309e-07	-0.0614463	7.01667e-06	post_infection_24h
neurons	FAM19A1	2.41891e-10	-0.0312521	9.77255e-09	post_infection_24h
neurons	FAM19A2	6.64923e-08	-0.0182559	1.83201e-06	post_infection_24h
neurons	FAM19A3	0.544417	0.000324695	0.846558	post_infection_24h
neurons	FAM19A4	0.125732	-0.00107389	0.356742	post_infection_24h
neurons	FAM200A	0.156267	-0.00894667	0.409177	post_infection_24h
neurons	FAM200B	0.591634	-0.0141806	0.887266	post_infection_24h
neurons	FAM201A	0.0378496	-0.00045994	0.158133	post_infection_24h
neurons	FAM204A	0.0281485	0.0181933	0.128864	post_infection_24h
neurons	FAM206A	0.448146	-0.0063536	0.765944	post_infection_24h
neurons	FAM207A	0.0247633	0.0150876	0.117713	post_infection_24h
neurons	FAM208A	0.0569666	-0.0088481	0.211116	post_infection_24h
neurons	FAM208B	0.0192183	-0.018555	0.0981071	post_infection_24h
neurons	FAM209A	0.757125	-0.000216537	0.971163	post_infection_24h
neurons	FAM209B	0.87751	0.000562113	1	post_infection_24h
neurons	FAM20A	0.858388	0.000481135	0.996256	post_infection_24h
neurons	FAM20B	0.0217383	-0.0138193	0.107297	post_infection_24h
neurons	FAM20C	0.101093	-0.00903108	0.308947	post_infection_24h
neurons	FAM210A	0.240585	-0.00632015	0.53193	post_infection_24h
neurons	FAM210B	0.00189266	0.0135554	0.0156783	post_infection_24h
neurons	FAM213A	0.0234721	-0.0222473	0.113241	post_infection_24h
neurons	FAM213B	0.0140749	-0.00557883	0.0779529	post_infection_24h
neurons	FAM214A	0.169446	-0.0130959	0.430031	post_infection_24h
neurons	FAM214B	0.778994	-0.00208273	0.980538	post_infection_24h
neurons	FAM215B	0.0236629	-0.00449075	0.113846	post_infection_24h
neurons	FAM216A	0.0925114	0.0069654	0.291804	post_infection_24h
neurons	FAM216B	0.965886	-3.50716e-05	1	post_infection_24h
neurons	FAM217B	0.0874219	-0.0177853	0.280901	post_infection_24h
neurons	FAM218A	0.00246858	-0.013073	0.0195257	post_infection_24h
neurons	FAM219A	0.660742	-0.00118521	0.927738	post_infection_24h
neurons	FAM219B	0.0676551	-0.00461272	0.236021	post_infection_24h
neurons	FAM220A	0.648649	-0.00347512	0.927738	post_infection_24h
neurons	FAM221A	0.0124035	0.0113573	0.0709556	post_infection_24h
neurons	FAM221B	0.864451	-0.000443927	0.99818	post_infection_24h
neurons	FAM222A	0.160672	0.00416264	0.41599	post_infection_24h
neurons	FAM222A-AS1	0.57112	0.000421386	0.868989	post_infection_24h
neurons	FAM222B	0.195141	0.00777922	0.469049	post_infection_24h
neurons	FAM225B	0.495655	-0.000434837	0.806476	post_infection_24h
neurons	FAM227A	0.66372	-0.00494127	0.928485	post_infection_24h
neurons	FAM227B	0.281398	1.75033e-05	0.585029	post_infection_24h
neurons	FAM228A	0.805106	-0.000660499	0.986495	post_infection_24h
neurons	FAM228B	0.261853	-0.0100398	0.560328	post_infection_24h
neurons	FAM229A	0.203563	-0.00587674	0.480998	post_infection_24h
neurons	FAM229B	0.0349001	0.0281759	0.149506	post_infection_24h
neurons	FAM234A	0.644935	-0.00379013	0.92654	post_infection_24h
neurons	FAM234B	0.40829	0.00388732	0.728324	post_infection_24h
neurons	FAM239A	0.290549	0.00492576	0.595236	post_infection_24h
neurons	FAM241A	0.0567427	0.00582321	0.210628	post_infection_24h
neurons	FAM241B	0.000563918	-0.0335624	0.00567418	post_infection_24h
neurons	FAM24B	0.197385	-0.00148866	0.472094	post_infection_24h
neurons	FAM27C	0.802506	-0.000624509	0.986495	post_infection_24h
neurons	FAM32A	0.1059	-0.0243054	0.318662	post_infection_24h
neurons	FAM3A	0.0920703	-0.00422516	0.290801	post_infection_24h
neurons	FAM3B	0.352171	6.51139e-05	0.667146	post_infection_24h
neurons	FAM3C	0.00390376	-0.0413119	0.0285791	post_infection_24h
neurons	FAM3D-AS1	0.970936	-9.74973e-05	1	post_infection_24h
neurons	FAM41C	0.676516	-0.000527694	0.932831	post_infection_24h
neurons	FAM43A	0.862349	0.00217282	0.997525	post_infection_24h
neurons	FAM43B	0.0451007	-0.00546126	0.179788	post_infection_24h
neurons	FAM45A	0.859998	0.000810781	0.996871	post_infection_24h
neurons	FAM47E	0.558938	0.000800319	0.857963	post_infection_24h
neurons	FAM49A	2.43153e-08	0.0509907	7.26673e-07	post_infection_24h
neurons	FAM49B	0.246978	0.0180087	0.539896	post_infection_24h
neurons	FAM50A	0.00752024	-0.0286028	0.0482284	post_infection_24h
neurons	FAM50B	0.493857	-0.00129293	0.804916	post_infection_24h
neurons	FAM53A	0.555091	0.000648741	0.854839	post_infection_24h
neurons	FAM53B	0.68499	0.00352654	0.936981	post_infection_24h
neurons	FAM53C	0.78123	-0.00565481	0.981097	post_infection_24h
neurons	FAM57A	0.723653	0.00213593	0.953926	post_infection_24h
neurons	FAM57B	0.131521	-0.000324952	0.367583	post_infection_24h
neurons	FAM66A	0.875956	-0.000451859	1	post_infection_24h
neurons	FAM66B	0.993165	4.40291e-05	1	post_infection_24h
neurons	FAM66C	0.618464	-0.00145218	0.90904	post_infection_24h
neurons	FAM66D	0.192348	0.00107888	0.46551	post_infection_24h
neurons	FAM69A	0.076779	-0.00454022	0.25714	post_infection_24h
neurons	FAM69B	0.00283935	0.0161707	0.0218726	post_infection_24h
neurons	FAM69C	0.110878	-0.00290907	0.328418	post_infection_24h
neurons	FAM71A	0.457361	-0.000538241	0.773452	post_infection_24h
neurons	FAM71C	0.706528	0.000310235	0.945543	post_infection_24h
neurons	FAM71D	0.983852	-0.000110083	1	post_infection_24h
neurons	FAM71E1	0.637581	-0.0033908	0.921742	post_infection_24h
neurons	FAM71F1	0.252036	-0.00097847	0.546671	post_infection_24h
neurons	FAM71F2	0.77918	-0.00126906	0.980538	post_infection_24h
neurons	FAM72A	0.856581	-0.0003747	0.995555	post_infection_24h
neurons	FAM72B	0.201896	-0.00186419	0.478671	post_infection_24h
neurons	FAM72C	0.0448908	0.0012459	0.179169	post_infection_24h
neurons	FAM72D	0.3438	0.000892246	0.657778	post_infection_24h
neurons	FAM76A	0.00243822	0.0104647	0.0193302	post_infection_24h
neurons	FAM76B	0.0225629	-0.0304727	0.109964	post_infection_24h
neurons	FAM78A	0.42013	0.000915216	0.73876	post_infection_24h
neurons	FAM78B	0.0653861	-0.00480733	0.230687	post_infection_24h
neurons	FAM81A	0.0900391	-0.00268392	0.286611	post_infection_24h
neurons	FAM81B	0.978352	-9.75456e-05	1	post_infection_24h
neurons	FAM83A	0.738294	0.000308526	0.960893	post_infection_24h
neurons	FAM83A-AS1	0.91547	-0.00020093	1	post_infection_24h
neurons	FAM83C-AS1	0.718897	3.19707e-06	0.951577	post_infection_24h
neurons	FAM83D	0.0982761	0.00351199	0.303569	post_infection_24h
neurons	FAM83E	0.916085	0.000275553	1	post_infection_24h
neurons	FAM83F	0.525955	-0.000959871	0.832415	post_infection_24h
neurons	FAM83G	0.954036	-4.64931e-06	1	post_infection_24h
neurons	FAM83H	0.902524	-0.000262375	1	post_infection_24h
neurons	FAM84A	0.0500024	-0.00849397	0.192926	post_infection_24h
neurons	FAM84B	0.0497972	0.0054317	0.192623	post_infection_24h
neurons	FAM85B	0.40341	-0.00108328	0.723677	post_infection_24h
neurons	FAM86B1	0.199382	-0.000919667	0.475417	post_infection_24h
neurons	FAM86C1	0.370339	-0.00136075	0.687772	post_infection_24h
neurons	FAM87A	0.0249626	-0.000587498	0.118346	post_infection_24h
neurons	FAM87B	0.829392	0.000452035	0.987338	post_infection_24h
neurons	FAM89A	0.183223	0.00246263	0.451868	post_infection_24h
neurons	FAM89B	4.43575e-11	0.0669775	1.9897e-09	post_infection_24h
neurons	FAM8A1	0.00143987	-0.0304779	0.0124519	post_infection_24h
neurons	FAM90A1	0.954719	-0.000136472	1	post_infection_24h
neurons	FAM91A1	0.0566649	-0.0115049	0.21047	post_infection_24h
neurons	FAM92A	0.00170536	0.0208512	0.0143246	post_infection_24h
neurons	FAM92B	0.235907	-0.000777245	0.525771	post_infection_24h
neurons	FAM95B1	0.801945	-0.000532485	0.986495	post_infection_24h
neurons	FAM95C	0.316332	-8.46435e-05	0.624413	post_infection_24h
neurons	FAM96A	4.43808e-05	0.027573	0.000646269	post_infection_24h
neurons	FAM96B	0.436626	-0.00207385	0.754476	post_infection_24h
neurons	FAM98A	0.91069	-0.00299727	1	post_infection_24h
neurons	FAM98B	0.44876	0.00513447	0.766372	post_infection_24h
neurons	FAM98C	0.339903	0.00392108	0.653397	post_infection_24h
neurons	FAM9A	0.999514	-1.3268e-05	1	post_infection_24h
neurons	FAM9B	0.515977	-0.000183367	0.823299	post_infection_24h
neurons	FAM9C	0.160143	-0.000868386	0.415295	post_infection_24h
neurons	FAN1	7.17408e-07	-0.0304664	1.57659e-05	post_infection_24h
neurons	FANCA	0.0668	-0.00387358	0.233888	post_infection_24h
neurons	FANCB	0.0539107	-0.0063813	0.203247	post_infection_24h
neurons	FANCC	0.951416	-0.000118198	1	post_infection_24h
neurons	FANCD2	0.260603	-0.00102516	0.559037	post_infection_24h
neurons	FANCE	0.209441	-0.00474722	0.489927	post_infection_24h
neurons	FANCF	0.0301007	-0.0121987	0.135172	post_infection_24h
neurons	FANCG	0.426618	-0.00428651	0.744579	post_infection_24h
neurons	FANCI	0.89201	0.000498049	1	post_infection_24h
neurons	FANCL	0.676018	0.00283503	0.932468	post_infection_24h
neurons	FANCM	0.468529	-0.00311545	0.784314	post_infection_24h
neurons	FANK1	0.107571	-0.000520252	0.32172	post_infection_24h
neurons	FAP	0.821492	0.000401748	0.986495	post_infection_24h
neurons	FAR1	0.0656542	-0.0227121	0.231402	post_infection_24h
neurons	FAR2	0.0742078	0.00275907	0.251673	post_infection_24h
neurons	FARP1	8.24892e-15	0.112182	5.59202e-13	post_infection_24h
neurons	FARP1-AS1	0.201531	0.000704549	0.478406	post_infection_24h
neurons	FARP2	0.166242	0.00731775	0.424773	post_infection_24h
neurons	FARS2	0.294861	0.00496132	0.600329	post_infection_24h
neurons	FARSA	0.495333	0.000604145	0.806118	post_infection_24h
neurons	FARSB	0.123083	-0.0155092	0.351637	post_infection_24h
neurons	FAS	0.486686	0.000725347	0.799691	post_infection_24h
neurons	FASN	0.0375469	-0.0269717	0.157361	post_infection_24h
neurons	FASTK	0.43572	-0.00570801	0.753615	post_infection_24h
neurons	FASTKD1	0.632378	0.00127881	0.919188	post_infection_24h
neurons	FASTKD2	0.746866	0.000470511	0.966163	post_infection_24h
neurons	FASTKD3	0.991773	0.000249642	1	post_infection_24h
neurons	FASTKD5	0.0499857	-0.00607402	0.192917	post_infection_24h
neurons	FAT1	1.63396e-05	0.0271158	0.000268023	post_infection_24h
neurons	FAT2	0.827661	0.000217066	0.986673	post_infection_24h
neurons	FAT3	0.837139	-0.00392097	0.989381	post_infection_24h
neurons	FAT4	0.032468	-0.0223538	0.142481	post_infection_24h
neurons	FAU	1.37274e-07	0.0512826	3.51956e-06	post_infection_24h
neurons	FAXC	0.00224889	-0.0227406	0.0180679	post_infection_24h
neurons	FAXDC2	0.0366823	0.00475353	0.154901	post_infection_24h
neurons	FBF1	0.418975	-0.00283758	0.737793	post_infection_24h
neurons	FBH1	0.520493	-0.00555418	0.827533	post_infection_24h
neurons	FBL	4.62313e-07	0.0591858	1.05663e-05	post_infection_24h
neurons	FBLIM1	0.658277	0.00195112	0.927738	post_infection_24h
neurons	FBLL1	0.248271	-0.00368839	0.541342	post_infection_24h
neurons	FBLN1	1.89826e-06	0.0312796	3.76482e-05	post_infection_24h
neurons	FBLN2	0.198639	-0.00234575	0.474134	post_infection_24h
neurons	FBLN5	0.615601	0.000674667	0.906519	post_infection_24h
neurons	FBLN7	0.918214	-7.52558e-05	1	post_infection_24h
neurons	FBN1	0.0359869	-0.00524745	0.152987	post_infection_24h
neurons	FBN2	0.0258968	0.00200576	0.121429	post_infection_24h
neurons	FBN3	0.00984107	-0.00956728	0.0594298	post_infection_24h
neurons	FBP1	0.95786	9.76739e-06	1	post_infection_24h
neurons	FBP2	1	4.36412e-05	1	post_infection_24h
neurons	FBRS	0.926144	0.000631294	1	post_infection_24h
neurons	FBRSL1	0.0404578	-0.0198234	0.166137	post_infection_24h
neurons	FBXL12	0.0279224	-0.000644506	0.128137	post_infection_24h
neurons	FBXL13	0.0705332	-0.00272099	0.243128	post_infection_24h
neurons	FBXL14	0.854065	0.00126752	0.994559	post_infection_24h
neurons	FBXL15	0.00022497	-0.0275774	0.00262716	post_infection_24h
neurons	FBXL16	0.00131217	-0.0166454	0.0115304	post_infection_24h
neurons	FBXL17	0.132772	-0.00831665	0.369979	post_infection_24h
neurons	FBXL18	0.110377	-0.00466089	0.32742	post_infection_24h
neurons	FBXL19	0.00368031	-0.0146791	0.0272424	post_infection_24h
neurons	FBXL19-AS1	0.449556	-0.00161858	0.767021	post_infection_24h
neurons	FBXL2	0.957604	0.00101845	1	post_infection_24h
neurons	FBXL20	0.143083	0.013026	0.387476	post_infection_24h
neurons	FBXL22	0.3576	0.00227168	0.673629	post_infection_24h
neurons	FBXL3	0.00427847	-0.022251	0.0307134	post_infection_24h
neurons	FBXL4	0.700142	0.00390398	0.942538	post_infection_24h
neurons	FBXL5	0.018429	-0.00907103	0.0953146	post_infection_24h
neurons	FBXL6	0.00865696	-0.0110535	0.053877	post_infection_24h
neurons	FBXL7	0.202088	0.00175931	0.478794	post_infection_24h
neurons	FBXL8	0.0164488	-0.00960167	0.087954	post_infection_24h
neurons	FBXO10	0.707311	0.00117017	0.945735	post_infection_24h
neurons	FBXO11	0.262834	-0.0128635	0.561615	post_infection_24h
neurons	FBXO15	0.413639	0.00141428	0.733333	post_infection_24h
neurons	FBXO16	0.0547485	-0.0110869	0.205547	post_infection_24h
neurons	FBXO17	0.173961	0.0064952	0.437418	post_infection_24h
neurons	FBXO2	0.300224	-0.00057345	0.606821	post_infection_24h
neurons	FBXO21	0.935817	0.000965958	1	post_infection_24h
neurons	FBXO22	0.576111	0.00938144	0.872988	post_infection_24h
neurons	FBXO24	0.154788	-0.00114506	0.406973	post_infection_24h
neurons	FBXO25	0.791849	0.00102541	0.98478	post_infection_24h
neurons	FBXO27	0.571686	-0.00141224	0.869356	post_infection_24h
neurons	FBXO28	0.603639	-0.00384811	0.897697	post_infection_24h
neurons	FBXO3	0.282459	-0.00904831	0.586218	post_infection_24h
neurons	FBXO30	0.505253	-0.00541134	0.814747	post_infection_24h
neurons	FBXO31	0.572557	0.00421873	0.870076	post_infection_24h
neurons	FBXO32	0.0297766	-0.00448363	0.134017	post_infection_24h
neurons	FBXO33	0.145407	0.0121931	0.391635	post_infection_24h
neurons	FBXO34	0.00373769	-0.0196093	0.0275991	post_infection_24h
neurons	FBXO36	0.819148	0.00148902	0.986495	post_infection_24h
neurons	FBXO38	0.0012416	-0.01796	0.0110315	post_infection_24h
neurons	FBXO4	0.452168	-0.00200186	0.769366	post_infection_24h
neurons	FBXO41	0.0338163	-0.0139059	0.146453	post_infection_24h
neurons	FBXO42	0.409405	-0.00908571	0.729229	post_infection_24h
neurons	FBXO43	0.990533	-0.000157973	1	post_infection_24h
neurons	FBXO44	0.814417	-4.13487e-05	0.986495	post_infection_24h
neurons	FBXO45	0.0666669	0.00107526	0.233647	post_infection_24h
neurons	FBXO46	0.263711	-0.000106026	0.562886	post_infection_24h
neurons	FBXO48	0.748749	-0.00213793	0.967244	post_infection_24h
neurons	FBXO5	0.014279	0.00545916	0.0787199	post_infection_24h
neurons	FBXO6	0.943123	0.000792203	1	post_infection_24h
neurons	FBXO7	0.0486071	-0.0206726	0.189332	post_infection_24h
neurons	FBXO8	0.722216	-0.000219223	0.953243	post_infection_24h
neurons	FBXO9	0.073078	-0.0153358	0.249003	post_infection_24h
neurons	FBXW10	0.304693	-0.000719475	0.611374	post_infection_24h
neurons	FBXW11	0.0016202	0.0166954	0.0137245	post_infection_24h
neurons	FBXW12	0.969525	-0.000251997	1	post_infection_24h
neurons	FBXW2	0.00549062	-0.0266445	0.037561	post_infection_24h
neurons	FBXW4	0.719564	-0.000245566	0.951908	post_infection_24h
neurons	FBXW5	0.287172	-0.00549657	0.590879	post_infection_24h
neurons	FBXW7	0.169	-0.0195862	0.429533	post_infection_24h
neurons	FBXW8	0.06478	-0.00883007	0.229421	post_infection_24h
neurons	FBXW9	0.185564	-0.00696198	0.455743	post_infection_24h
neurons	FCER1G	0.233162	-0.00159667	0.522547	post_infection_24h
neurons	FCF1	0.029269	0.00191144	0.132378	post_infection_24h
neurons	FCGBP	0.795016	0.000570282	0.985363	post_infection_24h
neurons	FCGR2A	0.138659	-0.00090456	0.379423	post_infection_24h
neurons	FCGRT	0.998024	-6.67908e-05	1	post_infection_24h
neurons	FCHO1	0.231877	-0.00706098	0.520687	post_infection_24h
neurons	FCHO2	0.149522	-0.0132941	0.398425	post_infection_24h
neurons	FCHSD1	0.00775381	-0.00896105	0.0493832	post_infection_24h
neurons	FCHSD2	0.326936	-0.00982578	0.638286	post_infection_24h
neurons	FCN1	0.463182	-0.00111266	0.779101	post_infection_24h
neurons	FCN3	0.485679	0.000950252	0.799076	post_infection_24h
neurons	FCRL2	0.0138085	0.000641881	0.0768861	post_infection_24h
neurons	FCRLB	0.00647487	-0.00662415	0.0429254	post_infection_24h
neurons	FDFT1	0.0194247	0.0467771	0.0988662	post_infection_24h
neurons	FDPS	0.00017154	-0.0692946	0.00209178	post_infection_24h
neurons	FDX1	0.933741	0.0014949	1	post_infection_24h
neurons	FDX2	0.36846	-0.00213934	0.685557	post_infection_24h
neurons	FDXACB1	0.892688	0.000262268	1	post_infection_24h
neurons	FDXR	0.510229	-0.00278651	0.818699	post_infection_24h
neurons	FECH	0.702429	-0.00165677	0.943426	post_infection_24h
neurons	FEM1A	0.0793205	0.0145522	0.262629	post_infection_24h
neurons	FEM1B	0.000247343	-0.0458475	0.00285372	post_infection_24h
neurons	FEM1C	0.152922	-0.000531563	0.403854	post_infection_24h
neurons	FEN1	0.0181099	-0.00974253	0.0941717	post_infection_24h
neurons	FER	1.19445e-10	-0.0599583	4.96782e-09	post_infection_24h
neurons	FER1L5	0.962755	5.01569e-06	1	post_infection_24h
neurons	FER1L6	0.752445	3.35122e-05	0.969357	post_infection_24h
neurons	FERMT1	0.355161	0.000591665	0.670382	post_infection_24h
neurons	FERMT2	0.0244571	0.0108494	0.116638	post_infection_24h
neurons	FERMT3	0.938398	-1.94505e-05	1	post_infection_24h
neurons	FEV	0.0749264	0.000411216	0.253023	post_infection_24h
neurons	FEZ1	0.0174259	-0.00518716	0.0918085	post_infection_24h
neurons	FEZ2	0.420543	0.00157855	0.73876	post_infection_24h
neurons	FEZF1	3.89412e-11	-0.0389796	1.76656e-09	post_infection_24h
neurons	FEZF1-AS1	0.0217432	-0.0104301	0.107299	post_infection_24h
neurons	FEZF2	1.43055e-21	0.0773505	1.69115e-19	post_infection_24h
neurons	FFAR1	0.831464	0.000338291	0.988376	post_infection_24h
neurons	FFAR4	0.882733	0.000100529	1	post_infection_24h
neurons	FGD1	0.9252	0.00101815	1	post_infection_24h
neurons	FGD2	0.823679	0.00022042	0.986495	post_infection_24h
neurons	FGD3	0.394392	-0.00195167	0.713976	post_infection_24h
neurons	FGD4	0.300507	0.00808453	0.607056	post_infection_24h
neurons	FGD5	0.694868	0.000339615	0.940325	post_infection_24h
neurons	FGD5-AS1	0.0419175	-0.0151386	0.170238	post_infection_24h
neurons	FGD6	2.76874e-16	-0.0447609	2.15728e-14	post_infection_24h
neurons	FGF10	0.0343494	0.000623487	0.147948	post_infection_24h
neurons	FGF11	0.0314057	0.0141623	0.139157	post_infection_24h
neurons	FGF12	1.43456e-18	-0.0648052	1.35538e-16	post_infection_24h
neurons	FGF13	8.72414e-07	-0.0471478	1.87937e-05	post_infection_24h
neurons	FGF13-AS1	0.54496	-0.000721088	0.846853	post_infection_24h
neurons	FGF14	0.0062165	-0.00839336	0.0415553	post_infection_24h
neurons	FGF14-AS2	0.883828	-0.000636877	1	post_infection_24h
neurons	FGF16	0.781619	-0.000308706	0.981286	post_infection_24h
neurons	FGF17	0.103034	-0.00430471	0.313028	post_infection_24h
neurons	FGF18	0.597033	-0.00131986	0.891908	post_infection_24h
neurons	FGF19	0.673858	0.000243274	0.931414	post_infection_24h
neurons	FGF2	0.178395	0.00781405	0.444606	post_infection_24h
neurons	FGF20	0.549303	6.01839e-05	0.850408	post_infection_24h
neurons	FGF21	0.286018	3.45772e-05	0.589581	post_infection_24h
neurons	FGF22	0.869487	0.000482224	1	post_infection_24h
neurons	FGF23	0.357905	0.00111846	0.673827	post_infection_24h
neurons	FGF3	0.809651	-0.000298032	0.986495	post_infection_24h
neurons	FGF5	0.0122355	-0.000711738	0.0701784	post_infection_24h
neurons	FGF7	0.664826	-0.000422801	0.928833	post_infection_24h
neurons	FGF8	0.62519	-0.000464066	0.914442	post_infection_24h
neurons	FGF9	6.05183e-06	-0.020365	0.000109115	post_infection_24h
neurons	FGFBP1	0.659528	0.000502547	0.927738	post_infection_24h
neurons	FGFBP3	9.04311e-11	0.0494065	3.8615e-09	post_infection_24h
neurons	FGFR1	0.787657	-0.00385056	0.98395	post_infection_24h
neurons	FGFR1OP	0.13848	0.0105546	0.379102	post_infection_24h
neurons	FGFR1OP2	0.369433	0.0142158	0.686787	post_infection_24h
neurons	FGFR2	0.00110951	-0.0153821	0.0100172	post_infection_24h
neurons	FGFR3	0.00115905	0.0169591	0.0104097	post_infection_24h
neurons	FGFR4	5.35336e-05	-0.00928456	0.00075883	post_infection_24h
neurons	FGFRL1	0.456789	-0.00116106	0.773008	post_infection_24h
neurons	FGGY	0.718809	0.000865214	0.951577	post_infection_24h
neurons	FGL2	0.342613	0.000755391	0.656344	post_infection_24h
neurons	FH	0.0177865	0.0188228	0.0929328	post_infection_24h
neurons	FHAD1	0.937412	0.000388179	1	post_infection_24h
neurons	FHDC1	0.898797	8.29767e-06	1	post_infection_24h
neurons	FHIT	0.789274	0.000804763	0.984012	post_infection_24h
neurons	FHL1	3.10199e-05	-0.0546104	0.00046848	post_infection_24h
neurons	FHL2	0.000817048	0.010248	0.00778694	post_infection_24h
neurons	FHL3	0.833443	-0.00125767	0.988624	post_infection_24h
neurons	FHOD1	0.406444	0.00141539	0.726502	post_infection_24h
neurons	FHOD3	0.0539771	-0.0175102	0.203414	post_infection_24h
neurons	FIBCD1	0.65333	0.00135639	0.927738	post_infection_24h
neurons	FIBIN	0.989615	-4.65282e-05	1	post_infection_24h
neurons	FIBP	0.0990511	0.0136926	0.305099	post_infection_24h
neurons	FICD	0.79385	0.001574	0.984953	post_infection_24h
neurons	FIG4	0.361179	-0.00371652	0.677578	post_infection_24h
neurons	FIGN	7.32895e-07	-0.014492	1.60475e-05	post_infection_24h
neurons	FIGNL1	0.00312837	-0.0227519	0.0237821	post_infection_24h
neurons	FIGNL2	0.21907	0.00118233	0.503097	post_infection_24h
neurons	FILIP1	4.51184e-22	-0.0858293	5.44096e-20	post_infection_24h
neurons	FILIP1L	0.253194	-0.00385363	0.548459	post_infection_24h
neurons	FIP1L1	0.025592	-0.0180378	0.120447	post_infection_24h
neurons	FIRRE	0.15656	0.000711129	0.409631	post_infection_24h
neurons	FIS1	0.000110409	0.0568475	0.00142451	post_infection_24h
neurons	FITM1	0.203603	-0.00295654	0.480998	post_infection_24h
neurons	FITM2	0.080838	-0.00567591	0.26655	post_infection_24h
neurons	FIZ1	0.0573969	-0.00641714	0.212169	post_infection_24h
neurons	FJX1	1.1013e-09	0.084388	4.04113e-08	post_infection_24h
neurons	FKBP10	0.348429	-0.00286984	0.662987	post_infection_24h
neurons	FKBP11	0.293534	-0.00713216	0.598694	post_infection_24h
neurons	FKBP14	5.87021e-06	0.0273747	0.00010617	post_infection_24h
neurons	FKBP15	0.313096	-0.00468947	0.620391	post_infection_24h
neurons	FKBP1A	2.14153e-05	0.0386927	0.000339458	post_infection_24h
neurons	FKBP1B	0.455934	0.0097933	0.772356	post_infection_24h
neurons	FKBP1C	0.95786	-0.000150644	1	post_infection_24h
neurons	FKBP2	4.46674e-06	0.0404838	8.34186e-05	post_infection_24h
neurons	FKBP3	0.000195256	0.0458659	0.00232544	post_infection_24h
neurons	FKBP4	9.8694e-05	0.0430654	0.00129495	post_infection_24h
neurons	FKBP5	0.584176	-0.00022394	0.880594	post_infection_24h
neurons	FKBP6	0.710221	-0.000402287	0.946883	post_infection_24h
neurons	FKBP7	0.0308594	-0.0136667	0.13737	post_infection_24h
neurons	FKBP8	0.149254	0.0113053	0.398036	post_infection_24h
neurons	FKBP9	0.851351	0.000768893	0.993163	post_infection_24h
neurons	FKBPL	0.867848	-0.00188417	0.9995	post_infection_24h
neurons	FKRP	0.366488	-0.000173837	0.683694	post_infection_24h
neurons	FKTN	0.190679	-0.00717435	0.463134	post_infection_24h
neurons	FLAD1	0.623414	-0.00353324	0.913097	post_infection_24h
neurons	FLCN	0.618895	-0.00120631	0.909282	post_infection_24h
neurons	FLG-AS1	1	6.6714e-05	1	post_infection_24h
neurons	FLG2	0.649713	-3.62453e-05	0.927738	post_infection_24h
neurons	FLII	0.592156	0.0017678	0.887717	post_infection_24h
neurons	FLJ45513	0.635165	-0.000413273	0.920252	post_infection_24h
neurons	FLNA	0.27565	-0.0124984	0.577784	post_infection_24h
neurons	FLNB	0.215347	0.00633812	0.498592	post_infection_24h
neurons	FLNB-AS1	0.735767	0.00033005	0.960054	post_infection_24h
neurons	FLNC	0.408712	-0.00134988	0.728644	post_infection_24h
neurons	FLOT1	0.231364	0.0107819	0.519774	post_infection_24h
neurons	FLOT2	0.579733	-0.00212666	0.876548	post_infection_24h
neurons	FLRT1	0.0258637	0.0087217	0.121321	post_infection_24h
neurons	FLRT2	8.89397e-11	0.0174281	3.81138e-09	post_infection_24h
neurons	FLRT3	0.0163124	-0.0193979	0.0874588	post_infection_24h
neurons	FLT1	0.992564	2.28575e-05	1	post_infection_24h
neurons	FLT3	0.800021	-0.000113987	0.98604	post_infection_24h
neurons	FLT3LG	0.451942	0.00164842	0.76909	post_infection_24h
neurons	FLT4	0.178651	0.000736883	0.445059	post_infection_24h
neurons	FLVCR1	0.254499	-0.00237427	0.550222	post_infection_24h
neurons	FLVCR1-DT	7.36317e-09	-0.0240915	2.40083e-07	post_infection_24h
neurons	FLYWCH1	0.0201529	-0.0148019	0.101572	post_infection_24h
neurons	FLYWCH2	0.142696	0.00870815	0.386947	post_infection_24h
neurons	FMC1	0.00114876	0.0196238	0.0103255	post_infection_24h
neurons	FMN1	0.656298	-0.00104955	0.927738	post_infection_24h
neurons	FMN2	0.00021526	-0.0238087	0.00253599	post_infection_24h
neurons	FMNL1	0.587822	-0.00322115	0.884091	post_infection_24h
neurons	FMNL2	0.633103	0.0077386	0.919582	post_infection_24h
neurons	FMNL3	0.248906	0.00394611	0.541951	post_infection_24h
neurons	FMO5	0.943243	-0.000108864	1	post_infection_24h
neurons	FMR1	0.0661664	-0.0173344	0.232534	post_infection_24h
neurons	FN1	0.741917	-0.0014813	0.963187	post_infection_24h
neurons	FN3K	0.0779179	-0.00662752	0.259722	post_infection_24h
neurons	FN3KRP	0.190421	-0.00694193	0.462711	post_infection_24h
neurons	FNBP1	0.00861199	-0.0294162	0.0536946	post_infection_24h
neurons	FNBP1L	0.00342774	0.0352453	0.0256644	post_infection_24h
neurons	FNBP4	0.000892342	-0.0643781	0.00836174	post_infection_24h
neurons	FNDC1	0.756365	-0.000506738	0.971049	post_infection_24h
neurons	FNDC10	0.143202	-0.00387527	0.387645	post_infection_24h
neurons	FNDC11	0.0671811	-0.00230922	0.234811	post_infection_24h
neurons	FNDC3A	0.0652682	-0.0219191	0.230475	post_infection_24h
neurons	FNDC3B	0.0470597	-0.0135679	0.185398	post_infection_24h
neurons	FNDC4	0.120403	-0.00710588	0.347016	post_infection_24h
neurons	FNDC5	0.559445	-0.00298668	0.858444	post_infection_24h
neurons	FNDC7	0.914497	-0.000171618	1	post_infection_24h
neurons	FNDC8	0.511888	0.000403378	0.820039	post_infection_24h
neurons	FNDC9	0.802947	0.00017952	0.986495	post_infection_24h
neurons	FNIP1	3.14539e-12	-0.0865816	1.68489e-10	post_infection_24h
neurons	FNIP2	0.41026	-0.00666476	0.730031	post_infection_24h
neurons	FNTA	0.00814566	0.0256793	0.0513744	post_infection_24h
neurons	FNTB	0.169301	-0.00722529	0.429874	post_infection_24h
neurons	FO393400.1	0.788587	2.59021e-05	0.984012	post_infection_24h
neurons	FO393415.1	0.867233	0.000313704	0.999332	post_infection_24h
neurons	FO393418.1	0.549738	0.00100563	0.850862	post_infection_24h
neurons	FO681492.1	1	1.46227e-05	1	post_infection_24h
neurons	FO704657.1	0.873751	-1.16649e-05	1	post_infection_24h
neurons	FOCAD	0.801593	-0.0017753	0.986495	post_infection_24h
neurons	FOCAD-AS1	0.702721	-0.000653686	0.943488	post_infection_24h
neurons	FOLH1	0.986341	-1.06106e-05	1	post_infection_24h
neurons	FOLR3	1	4.97002e-05	1	post_infection_24h
neurons	FOPNL	0.733346	-0.00114068	0.959486	post_infection_24h
neurons	FOS	0.000137332	-0.0392614	0.00172189	post_infection_24h
neurons	FOSB	0.20225	-0.00624007	0.479004	post_infection_24h
neurons	FOSL1	0.850759	-0.00029639	0.993069	post_infection_24h
neurons	FOSL2	0.529091	0.00219862	0.834733	post_infection_24h
neurons	FOXA1	0.415313	0.000164428	0.734681	post_infection_24h
neurons	FOXA2	0.00539653	-0.000893199	0.0369911	post_infection_24h
neurons	FOXA3	0.923772	-3.19311e-05	1	post_infection_24h
neurons	FOXB1	0.734725	-0.000175566	0.95977	post_infection_24h
neurons	FOXC1	0.96517	5.37248e-05	1	post_infection_24h
neurons	FOXC2	0.859973	5.9456e-08	0.996871	post_infection_24h
neurons	FOXD1	0.00181995	-0.00385836	0.0151492	post_infection_24h
neurons	FOXD2	0.419441	-0.000752706	0.73832	post_infection_24h
neurons	FOXD3	0.704824	0.000200533	0.944831	post_infection_24h
neurons	FOXD3-AS1	0.00676289	-0.00230376	0.0443917	post_infection_24h
neurons	FOXD4	0.999891	-4.82432e-05	1	post_infection_24h
neurons	FOXD4L1	0.963034	-0.000143052	1	post_infection_24h
neurons	FOXD4L5	0.591034	0.000476005	0.886588	post_infection_24h
neurons	FOXE1	0.303959	-0.000875204	0.610522	post_infection_24h
neurons	FOXE3	0.938524	-0.000157517	1	post_infection_24h
neurons	FOXF1	0.907163	-0.000265647	1	post_infection_24h
neurons	FOXG1	0.0794669	0.0269894	0.263005	post_infection_24h
neurons	FOXG1-AS1	0.420149	0.00136782	0.73876	post_infection_24h
neurons	FOXH1	0.753838	-0.000238209	0.969517	post_infection_24h
neurons	FOXI3	1	8.72503e-05	1	post_infection_24h
neurons	FOXJ1	0.00219441	-0.00333801	0.0177013	post_infection_24h
neurons	FOXJ2	0.620485	-0.00401198	0.910784	post_infection_24h
neurons	FOXJ3	0.0175515	-0.0225702	0.092141	post_infection_24h
neurons	FOXK1	0.187479	0.0135708	0.458884	post_infection_24h
neurons	FOXK2	0.115017	0.0214719	0.337101	post_infection_24h
neurons	FOXL2	0.161317	-0.000215781	0.417113	post_infection_24h
neurons	FOXM1	0.0642573	0.00388054	0.228113	post_infection_24h
neurons	FOXN2	0.000266489	-0.0238192	0.00303811	post_infection_24h
neurons	FOXN3	0.000361317	-0.0467684	0.00390229	post_infection_24h
neurons	FOXN3-AS1	0.886514	-0.000258141	1	post_infection_24h
neurons	FOXN3-AS2	0.932297	2.48164e-05	1	post_infection_24h
neurons	FOXN4	0.595321	0.000862291	0.890625	post_infection_24h
neurons	FOXO1	0.337602	-0.00221528	0.650901	post_infection_24h
neurons	FOXO3	0.775137	-0.0064883	0.979437	post_infection_24h
neurons	FOXO4	0.0783817	-0.00288931	0.26078	post_infection_24h
neurons	FOXO6	3.64036e-70	0.128052	2.29898e-67	post_infection_24h
neurons	FOXP1	5.01676e-08	0.0386857	1.41634e-06	post_infection_24h
neurons	FOXP2	0.541819	-0.00053227	0.844332	post_infection_24h
neurons	FOXP3	0.362225	0.000327159	0.678744	post_infection_24h
neurons	FOXP4	8.98225e-07	0.0151359	1.92633e-05	post_infection_24h
neurons	FOXP4-AS1	0.261265	0.000142665	0.559672	post_infection_24h
neurons	FOXQ1	0.652176	-0.000828172	0.927738	post_infection_24h
neurons	FOXR1	0.248486	-0.000159209	0.54155	post_infection_24h
neurons	FOXRED1	0.0124451	-0.0193587	0.0711087	post_infection_24h
neurons	FOXRED2	0.244871	0.00363503	0.537445	post_infection_24h
neurons	FOXS1	0.78468	-0.000291961	0.983073	post_infection_24h
neurons	FP236241.1	0.974054	7.52022e-05	1	post_infection_24h
neurons	FP236315.1	0.823833	0.000503427	0.986495	post_infection_24h
neurons	FP325318.1	0.960901	0.000203589	1	post_infection_24h
neurons	FP475955.3	0.657452	-0.000532604	0.927738	post_infection_24h
neurons	FP565260.1	0.700453	0.000850205	0.942538	post_infection_24h
neurons	FP565260.6	0.656338	-0.000761145	0.927738	post_infection_24h
neurons	FPGS	0.0991168	0.00687292	0.305246	post_infection_24h
neurons	FPGT	0.161588	-0.00357285	0.417258	post_infection_24h
neurons	FPGT-TNNI3K	0.961529	0.000337849	1	post_infection_24h
neurons	FPR1	0.137167	-0.00023739	0.377103	post_infection_24h
neurons	FPR3	1	3.30452e-06	1	post_infection_24h
neurons	FRA10AC1	0.0741167	-0.0212602	0.251486	post_infection_24h
neurons	FRAS1	0.162668	-0.00192571	0.419258	post_infection_24h
neurons	FRAT1	0.0103579	-0.00966611	0.0616336	post_infection_24h
neurons	FRAT2	0.377016	-0.000539089	0.69469	post_infection_24h
neurons	FREM1	0.545928	-0.00110233	0.847714	post_infection_24h
neurons	FREM2	0.0249325	0.00237651	0.118271	post_infection_24h
neurons	FREM3	0.633592	0.00045753	0.919582	post_infection_24h
neurons	FRG1	0.0127963	0.0179636	0.072683	post_infection_24h
neurons	FRG1-DT	0.630386	-0.000867686	0.917349	post_infection_24h
neurons	FRG2C	0.534082	-0.000496219	0.838418	post_infection_24h
neurons	FRMD3	0.714513	0.00304389	0.949159	post_infection_24h
neurons	FRMD4A	1.95006e-08	-0.0381252	5.89494e-07	post_infection_24h
neurons	FRMD4B	1.05252e-07	0.049991	2.76351e-06	post_infection_24h
neurons	FRMD5	0.207127	-0.00516503	0.486458	post_infection_24h
neurons	FRMD6	0.957152	0.000491979	1	post_infection_24h
neurons	FRMD6-AS1	0.025644	-0.0074987	0.12062	post_infection_24h
neurons	FRMD8	0.385264	0.00176202	0.703968	post_infection_24h
neurons	FRMPD1	0.805694	0.000328101	0.986495	post_infection_24h
neurons	FRMPD2	0.0333991	-0.00259099	0.145166	post_infection_24h
neurons	FRMPD3	0.347218	-0.00162412	0.662082	post_infection_24h
neurons	FRMPD4	0.156745	-0.00208928	0.409755	post_infection_24h
neurons	FRRS1L	0.000188185	-0.0471699	0.00225578	post_infection_24h
neurons	FRS2	0.493293	-0.00646103	0.804579	post_infection_24h
neurons	FRS3	0.505444	-0.00294238	0.815001	post_infection_24h
neurons	FRY	4.92804e-07	-0.033487	1.11886e-05	post_infection_24h
neurons	FRY-AS1	0.70994	-0.000699066	0.946807	post_infection_24h
neurons	FRYL	3.79404e-09	-0.0659424	1.29148e-07	post_infection_24h
neurons	FRZB	0.336041	-0.00228866	0.648779	post_infection_24h
neurons	FSBP	0.0447211	-0.00488777	0.178691	post_infection_24h
neurons	FSCN1	0.279628	0.00628797	0.582738	post_infection_24h
neurons	FSCN2	0.88562	-0.000382389	1	post_infection_24h
neurons	FSCN3	0.976921	-0.000218733	1	post_infection_24h
neurons	FSD1	0.0408758	0.0151055	0.167481	post_infection_24h
neurons	FSD1L	0.00103302	-0.0184969	0.00943757	post_infection_24h
neurons	FSD2	0.634511	-0.00282094	0.919837	post_infection_24h
neurons	FSIP1	0.596151	0.00116087	0.8912	post_infection_24h
neurons	FSIP2	0.260668	0.00160849	0.559127	post_infection_24h
neurons	FSIP2-AS1	0.867771	-0.000395525	0.9995	post_infection_24h
neurons	FST	3.8183e-39	0.0663979	1.00694e-36	post_infection_24h
neurons	FSTL1	0.849242	0.000696944	0.992233	post_infection_24h
neurons	FSTL3	0.642028	-0.00179205	0.925121	post_infection_24h
neurons	FSTL4	0.00695881	-0.00355681	0.0454044	post_infection_24h
neurons	FSTL5	1.32742e-06	-0.0274513	2.74853e-05	post_infection_24h
neurons	FTCD	0.347526	-0.00163999	0.662425	post_infection_24h
neurons	FTCDNL1	0.394404	0.000884626	0.713976	post_infection_24h
neurons	FTH1	0.00506855	-0.0252457	0.0351242	post_infection_24h
neurons	FTL	0.00121032	-0.0453156	0.0107935	post_infection_24h
neurons	FTO	0.130658	-0.00779836	0.365853	post_infection_24h
neurons	FTSJ1	0.239704	0.00109329	0.530547	post_infection_24h
neurons	FTSJ3	0.105301	0.00110299	0.317465	post_infection_24h
neurons	FTX	1.04968e-06	0.0727983	2.22332e-05	post_infection_24h
neurons	FUBP1	0.00215409	0.0376695	0.0174229	post_infection_24h
neurons	FUBP3	0.171923	-0.00988112	0.433976	post_infection_24h
neurons	FUCA1	0.0951299	-0.00962229	0.296908	post_infection_24h
neurons	FUCA2	0.712968	-7.74547e-06	0.948448	post_infection_24h
neurons	FUK	0.989357	-0.000325392	1	post_infection_24h
neurons	FUNDC1	0.703904	5.10161e-05	0.944146	post_infection_24h
neurons	FUNDC2	0.00082237	0.0440356	0.00783455	post_infection_24h
neurons	FUOM	0.0862408	0.0049435	0.278416	post_infection_24h
neurons	FURIN	0.460817	-0.00323068	0.776921	post_infection_24h
neurons	FUS	0.839507	0.00365179	0.98978	post_infection_24h
neurons	FUT1	0.706037	0.000272745	0.945465	post_infection_24h
neurons	FUT10	0.165315	0.0057787	0.423532	post_infection_24h
neurons	FUT11	0.0184115	0.0149002	0.0952446	post_infection_24h
neurons	FUT2	0.461555	0.00108851	0.777419	post_infection_24h
neurons	FUT3	0.0541563	-0.00288258	0.203802	post_infection_24h
neurons	FUT4	0.628006	-0.00120761	0.916142	post_infection_24h
neurons	FUT5	0.0363029	-0.000436546	0.153838	post_infection_24h
neurons	FUT6	0.205126	-0.00282929	0.48332	post_infection_24h
neurons	FUT7	0.8278	-0.000394552	0.986673	post_infection_24h
neurons	FUT8	0.0361151	-0.0164042	0.153288	post_infection_24h
neurons	FUT8-AS1	0.639713	0.00125637	0.923251	post_infection_24h
neurons	FUT9	1.63899e-15	-0.0746434	1.18472e-13	post_infection_24h
neurons	FUZ	0.958113	0.00117402	1	post_infection_24h
neurons	FXN	0.134485	0.0050907	0.372761	post_infection_24h
neurons	FXR1	0.988665	-0.00119985	1	post_infection_24h
neurons	FXR2	0.0946508	-0.016808	0.295913	post_infection_24h
neurons	FXYD1	0.259881	-0.00793505	0.558237	post_infection_24h
neurons	FXYD2	0.940833	-0.00051042	1	post_infection_24h
neurons	FXYD3	0.960621	8.39904e-06	1	post_infection_24h
neurons	FXYD5	0.984453	5.43768e-05	1	post_infection_24h
neurons	FXYD6	0.210828	0.00279398	0.492213	post_infection_24h
neurons	FXYD6-FXYD2	0.828285	0.000182744	0.986673	post_infection_24h
neurons	FXYD7	5.43083e-14	-0.0509177	3.48473e-12	post_infection_24h
neurons	FYB1	0.363693	-0.000554975	0.680645	post_infection_24h
neurons	FYB2	0.181734	0.000209173	0.449938	post_infection_24h
neurons	FYCO1	0.00528817	0.00390795	0.0363418	post_infection_24h
neurons	FYN	0.0056722	0.0210172	0.0385504	post_infection_24h
neurons	FYTTD1	0.213763	-0.0230288	0.496229	post_infection_24h
neurons	FZD1	0.00110682	-0.0102554	0.00999682	post_infection_24h
neurons	FZD2	0.716153	-0.00265408	0.950057	post_infection_24h
neurons	FZD3	0.413672	0.0157343	0.733333	post_infection_24h
neurons	FZD4	0.417798	-0.0014246	0.736706	post_infection_24h
neurons	FZD5	0.488456	-0.0020394	0.801282	post_infection_24h
neurons	FZD6	0.280051	0.00254389	0.583238	post_infection_24h
neurons	FZD7	0.388615	0.0017504	0.707533	post_infection_24h
neurons	FZD8	0.866266	0.000160094	0.998871	post_infection_24h
neurons	FZD9	0.500407	0.00138975	0.810855	post_infection_24h
neurons	FZR1	0.820123	0.00325729	0.986495	post_infection_24h
neurons	G0S2	0.0218072	-0.00766914	0.107395	post_infection_24h
neurons	G2E3	0.00423884	-0.034682	0.0304836	post_infection_24h
neurons	G2E3-AS1	0.784871	-0.000359488	0.983158	post_infection_24h
neurons	G3BP1	0.00197098	0.0394364	0.016204	post_infection_24h
neurons	G3BP2	0.126054	0.000198803	0.357317	post_infection_24h
neurons	G6PC3	0.0967889	0.00643967	0.300507	post_infection_24h
neurons	G6PD	0.042406	0.0121153	0.171641	post_infection_24h
neurons	GAA	0.0643619	-0.00766508	0.22835	post_infection_24h
neurons	GAB1	0.970329	-0.000419636	1	post_infection_24h
neurons	GAB2	0.294427	-0.00636983	0.599648	post_infection_24h
neurons	GABARAP	0.372677	-0.00178523	0.689969	post_infection_24h
neurons	GABARAPL1	0.997472	-0.000541984	1	post_infection_24h
neurons	GABARAPL2	0.536689	0.0197538	0.84007	post_infection_24h
neurons	GABBR1	0.462723	-0.00877932	0.778549	post_infection_24h
neurons	GABBR2	2.44523e-06	-0.0341096	4.77856e-05	post_infection_24h
neurons	GABPA	0.141672	-0.0153492	0.38486	post_infection_24h
neurons	GABPB1	0.303141	0.00019109	0.60995	post_infection_24h
neurons	GABPB1-AS1	0.000854022	-0.0630538	0.00807519	post_infection_24h
neurons	GABPB2	0.48613	-0.00239551	0.799544	post_infection_24h
neurons	GABRA1	0.00159341	-0.00648104	0.0135262	post_infection_24h
neurons	GABRA2	1.66682e-27	-0.0934933	2.75864e-25	post_infection_24h
neurons	GABRA3	0.000385531	-0.0159015	0.00411382	post_infection_24h
neurons	GABRA4	5.12983e-06	-0.00957971	9.44062e-05	post_infection_24h
neurons	GABRA5	0.176588	-0.00363242	0.441433	post_infection_24h
neurons	GABRA6	0.97968	-5.36274e-05	1	post_infection_24h
neurons	GABRB1	2.40058e-14	-0.0299629	1.57833e-12	post_infection_24h
neurons	GABRB2	0.23371	0.0126817	0.522895	post_infection_24h
neurons	GABRB3	9.5333e-12	-0.073725	4.80631e-10	post_infection_24h
neurons	GABRD	0.712939	-0.000690186	0.948448	post_infection_24h
neurons	GABRE	0.0930707	-0.0021975	0.292804	post_infection_24h
neurons	GABRG1	0.0185805	-0.00457538	0.0957677	post_infection_24h
neurons	GABRG2	5.74286e-06	-0.0424818	0.00010417	post_infection_24h
neurons	GABRG3	1.54849e-24	-0.0769093	2.12346e-22	post_infection_24h
neurons	GABRQ	0.823554	-0.00110421	0.986495	post_infection_24h
neurons	GACAT2	0.200961	-0.00124003	0.477634	post_infection_24h
neurons	GAD1	0.00846322	0.00615769	0.0530211	post_infection_24h
neurons	GAD2	0.529438	-0.00057292	0.835053	post_infection_24h
neurons	GADD45A	0.0816462	-0.00923796	0.268514	post_infection_24h
neurons	GADD45B	1.42881e-11	-0.0544685	7.05527e-10	post_infection_24h
neurons	GADD45G	0.0110953	-0.0369134	0.0650854	post_infection_24h
neurons	GADD45GIP1	5.36361e-12	0.0661867	2.81039e-10	post_infection_24h
neurons	GAGE10	0.934839	-3.73971e-05	1	post_infection_24h
neurons	GAK	1.08227e-05	-0.0392653	0.000184331	post_infection_24h
neurons	GAL	0.0536899	-0.00121971	0.202768	post_infection_24h
neurons	GAL3ST1	0.000610896	-0.00778109	0.00609575	post_infection_24h
neurons	GAL3ST2	0.865397	2.76123e-05	0.998612	post_infection_24h
neurons	GAL3ST3	0.183116	0.00560784	0.451774	post_infection_24h
neurons	GAL3ST4	0.847437	-0.00308594	0.991894	post_infection_24h
neurons	GALC	0.213845	-0.00519876	0.496229	post_infection_24h
neurons	GALE	2.15432e-06	-0.0248617	4.2516e-05	post_infection_24h
neurons	GALK1	0.395488	0.000459588	0.715201	post_infection_24h
neurons	GALK2	0.0726762	-0.011619	0.248087	post_infection_24h
neurons	GALM	0.0729513	0.00666033	0.248712	post_infection_24h
neurons	GALNS	0.201853	-0.00404577	0.478628	post_infection_24h
neurons	GALNT1	0.000176244	0.0290749	0.00214044	post_infection_24h
neurons	GALNT10	0.0303813	-0.00547865	0.1361	post_infection_24h
neurons	GALNT11	0.812527	-0.00530029	0.986495	post_infection_24h
neurons	GALNT12	0.0196275	-0.00527456	0.0996445	post_infection_24h
neurons	GALNT13	0.00305987	-0.01318	0.0233262	post_infection_24h
neurons	GALNT14	0.00681108	0.00671958	0.0446469	post_infection_24h
neurons	GALNT15	0.400216	0.00231986	0.720185	post_infection_24h
neurons	GALNT16	0.223369	-0.00365186	0.509143	post_infection_24h
neurons	GALNT17	0.00563019	-0.0151969	0.0383192	post_infection_24h
neurons	GALNT18	0.283644	0.00309095	0.58756	post_infection_24h
neurons	GALNT2	0.638014	0.00217287	0.921908	post_infection_24h
neurons	GALNT3	0.394786	-0.0017303	0.714498	post_infection_24h
neurons	GALNT4	0.751094	-0.000177248	0.968667	post_infection_24h
neurons	GALNT6	0.975084	-0.000209063	1	post_infection_24h
neurons	GALNT7	0.122928	0.00731745	0.351362	post_infection_24h
neurons	GALNT8	0.172498	-0.00606925	0.434969	post_infection_24h
neurons	GALNT9	0.599802	-0.000369181	0.89443	post_infection_24h
neurons	GALNTL6	0.00581111	-0.00719638	0.03925	post_infection_24h
neurons	GALP	0.965543	6.67101e-05	1	post_infection_24h
neurons	GALR1	1	-3.20203e-05	1	post_infection_24h
neurons	GALR2	0.943586	-2.48266e-05	1	post_infection_24h
neurons	GALR3	0.655284	-0.00156704	0.927738	post_infection_24h
neurons	GALT	0.0325319	-0.0138109	0.14259	post_infection_24h
neurons	GAMT	0.0214966	0.0269377	0.10663	post_infection_24h
neurons	GAN	0.21941	-0.014788	0.503529	post_infection_24h
neurons	GANAB	0.041341	-0.00495855	0.168639	post_infection_24h
neurons	GANC	0.13332	-0.00632345	0.370808	post_infection_24h
neurons	GAP43	3.11504e-21	0.157818	3.59398e-19	post_infection_24h
neurons	GAPDH	3.7959e-43	0.171899	1.08445e-40	post_infection_24h
neurons	GAPDHS	0.937894	-6.31131e-05	1	post_infection_24h
neurons	GAPVD1	0.000882516	-0.0367756	0.00828584	post_infection_24h
neurons	GAR1	0.409857	-0.0033326	0.7296	post_infection_24h
neurons	GAREM1	0.650029	1.65979e-05	0.927738	post_infection_24h
neurons	GAREM2	0.00290106	0.0101201	0.0222712	post_infection_24h
neurons	GARNL3	0.513651	0.00210051	0.82126	post_infection_24h
neurons	GARS	0.0215688	-0.0350418	0.106852	post_infection_24h
neurons	GART	0.00229918	0.0179015	0.0184042	post_infection_24h
neurons	GAS1	0.00280481	0.00939035	0.0216709	post_infection_24h
neurons	GAS1RR	0.332845	-0.000477276	0.645363	post_infection_24h
neurons	GAS2	0.0209845	-0.00403441	0.104598	post_infection_24h
neurons	GAS2L1	0.284606	-0.00212629	0.588578	post_infection_24h
neurons	GAS2L2	0.221174	0.000593348	0.505836	post_infection_24h
neurons	GAS2L3	0.0410689	5.96411e-05	0.167814	post_infection_24h
neurons	GAS5-AS1	0.597222	0.000287353	0.89204	post_infection_24h
neurons	GAS6	0.752585	-0.00397444	0.969381	post_infection_24h
neurons	GAS6-AS1	0.563304	-0.000502204	0.862349	post_infection_24h
neurons	GAS6-DT	0.244308	-0.00217593	0.5366	post_infection_24h
neurons	GAS7	0.695045	0.000411712	0.940325	post_infection_24h
neurons	GAS8	0.0331892	-0.00796034	0.144551	post_infection_24h
neurons	GASAL1	0.0428229	-0.00150729	0.172862	post_infection_24h
neurons	GATA2	0.0463845	-0.00188295	0.183474	post_infection_24h
neurons	GATA2-AS1	0.134298	0.00134347	0.372416	post_infection_24h
neurons	GATA3	0.990499	-4.37821e-05	1	post_infection_24h
neurons	GATAD1	0.607264	-0.0116653	0.90041	post_infection_24h
neurons	GATAD2A	0.00029469	0.0254807	0.00330003	post_infection_24h
neurons	GATAD2B	0.256773	0.0111324	0.553742	post_infection_24h
neurons	GATB	0.153688	-0.00596913	0.405296	post_infection_24h
neurons	GATC	0.309072	0.00606485	0.616603	post_infection_24h
neurons	GATD1	0.0394047	0.0104211	0.162928	post_infection_24h
neurons	GATD3A	0.256218	-0.00302266	0.552843	post_infection_24h
neurons	GATD3B	0.470241	-0.000991123	0.785469	post_infection_24h
neurons	GATM	0.0741213	-0.00298564	0.251486	post_infection_24h
neurons	GBA	0.727522	-0.00117714	0.956189	post_infection_24h
neurons	GBA2	0.15417	-0.0083904	0.406077	post_infection_24h
neurons	GBE1	0.420736	0.00281036	0.738908	post_infection_24h
neurons	GBF1	0.000742419	-0.0304795	0.00721027	post_infection_24h
neurons	GBGT1	0.360764	0.000526431	0.67709	post_infection_24h
neurons	GBP4	0.393938	-0.00162929	0.713649	post_infection_24h
neurons	GBX1	0.793989	1.15827e-05	0.985004	post_infection_24h
neurons	GBX2	1	0.0001331	1	post_infection_24h
neurons	GCA	0.931322	-0.0023043	1	post_infection_24h
neurons	GCAT	0.54773	0.00243508	0.849457	post_infection_24h
neurons	GCC1	0.900639	-0.00143266	1	post_infection_24h
neurons	GCC2	0.472161	-0.0110338	0.786998	post_infection_24h
neurons	GCC2-AS1	0.97863	0.000132238	1	post_infection_24h
neurons	GCDH	0.367092	0.00256031	0.684242	post_infection_24h
neurons	GCFC2	0.0337523	0.00634528	0.146313	post_infection_24h
neurons	GCG	0.68128	-0.000366718	0.935216	post_infection_24h
neurons	GCH1	0.00794323	-0.00200328	0.0503757	post_infection_24h
neurons	GCHFR	0.0936604	0.006281	0.293927	post_infection_24h
neurons	GCK	0.891136	-0.000580683	1	post_infection_24h
neurons	GCKR	0.126872	-0.000597185	0.358556	post_infection_24h
neurons	GCLC	0.95415	-0.00143256	1	post_infection_24h
neurons	GCLM	0.332065	0.00420806	0.644628	post_infection_24h
neurons	GCM1	0.914386	0.000120439	1	post_infection_24h
neurons	GCM2	0.71684	-0.000300207	0.950247	post_infection_24h
neurons	GCN1	0.0115765	-0.0136092	0.0672325	post_infection_24h
neurons	GCNA	0.677821	0.00124305	0.933468	post_infection_24h
neurons	GCNT1	0.116076	-0.00403072	0.33892	post_infection_24h
neurons	GCNT2	0.0535583	-0.0068645	0.202408	post_infection_24h
neurons	GCNT3	0.942898	8.98181e-05	1	post_infection_24h
neurons	GCNT4	0.373289	-0.000402443	0.690685	post_infection_24h
neurons	GCOM1	0.880959	0.000151756	1	post_infection_24h
neurons	GCSH	0.00174922	0.0324561	0.0146468	post_infection_24h
neurons	GDA	0.0188588	0.00321157	0.0968073	post_infection_24h
neurons	GDAP1	0.00021228	-0.052059	0.00250334	post_infection_24h
neurons	GDAP1L1	0.082236	-0.0248551	0.269799	post_infection_24h
neurons	GDAP2	0.0533262	-0.016939	0.201819	post_infection_24h
neurons	GDE1	0.0468437	0.0151308	0.184894	post_infection_24h
neurons	GDF10	0.171516	-0.00140146	0.433542	post_infection_24h
neurons	GDF11	0.155116	-0.01119	0.407331	post_infection_24h
neurons	GDF15	0.943072	0.000430533	1	post_infection_24h
neurons	GDF5	0.348246	0.000798721	0.662927	post_infection_24h
neurons	GDF5OS	0.505515	0.000684491	0.815014	post_infection_24h
neurons	GDF6	0.568709	-0.000487918	0.867137	post_infection_24h
neurons	GDF7	0.682715	0.000746682	0.935842	post_infection_24h
neurons	GDF9	0.0196257	-0.00534643	0.0996445	post_infection_24h
neurons	GDI1	0.0376825	-0.0398866	0.157781	post_infection_24h
neurons	GDI2	6.42734e-17	0.0979462	5.30862e-15	post_infection_24h
neurons	GDNF	0.712677	0.000182675	0.948448	post_infection_24h
neurons	GDNF-AS1	0.681263	0.000183916	0.935216	post_infection_24h
neurons	GDPD1	0.0420529	-0.0085645	0.170623	post_infection_24h
neurons	GDPD2	0.0747672	0.00235862	0.25282	post_infection_24h
neurons	GDPD3	0.29992	-0.00236125	0.60641	post_infection_24h
neurons	GDPD5	0.236862	-0.00136961	0.527096	post_infection_24h
neurons	GDPGP1	0.0790501	0.00395761	0.261914	post_infection_24h
neurons	GEM	0.344523	-0.00241	0.658741	post_infection_24h
neurons	GEMIN2	0.864665	0.00237693	0.998232	post_infection_24h
neurons	GEMIN4	0.22604	0.00442091	0.512982	post_infection_24h
neurons	GEMIN5	0.157924	-0.00736909	0.411539	post_infection_24h
neurons	GEMIN6	0.60993	0.00356906	0.902324	post_infection_24h
neurons	GEMIN7	0.870627	0.00176182	1	post_infection_24h
neurons	GEMIN7-AS1	0.931861	-0.000147401	1	post_infection_24h
neurons	GEMIN8	0.150801	-0.00720265	0.400278	post_infection_24h
neurons	GEN1	0.000281724	-0.0084451	0.00318456	post_infection_24h
neurons	GET4	0.0715542	-0.00417287	0.245589	post_infection_24h
neurons	GFAP	0.0418139	0.00201453	0.170018	post_infection_24h
neurons	GFER	0.667646	0.00299372	0.929738	post_infection_24h
neurons	GFI1B	0.124964	-0.00144785	0.35513	post_infection_24h
neurons	GFM1	0.124581	-0.016209	0.354271	post_infection_24h
neurons	GFM2	0.0315624	-0.0129769	0.139628	post_infection_24h
neurons	GFOD1	0.521484	-0.00427208	0.82867	post_infection_24h
neurons	GFOD2	0.069773	0.0150651	0.241061	post_infection_24h
neurons	GFPT1	0.451931	0.000175093	0.76909	post_infection_24h
neurons	GFPT2	0.111746	-0.00540335	0.330176	post_infection_24h
neurons	GFRA1	0.135265	0.0031342	0.373974	post_infection_24h
neurons	GFRA2	0.628584	-0.00149344	0.916643	post_infection_24h
neurons	GFRAL	0.387036	4.32838e-05	0.705997	post_infection_24h
neurons	GFY	0.186488	-0.00470868	0.457367	post_infection_24h
neurons	GGA1	0.854484	-0.00159789	0.994611	post_infection_24h
neurons	GGA2	0.885638	-0.00154676	1	post_infection_24h
neurons	GGA3	0.070051	-0.00760226	0.241848	post_infection_24h
neurons	GGACT	0.492511	-0.000555857	0.80406	post_infection_24h
neurons	GGCT	0.00478622	0.0206648	0.0335651	post_infection_24h
neurons	GGCX	0.03765	0.016514	0.157707	post_infection_24h
neurons	GGH	0.00156408	0.0314543	0.0133055	post_infection_24h
neurons	GGN	0.723123	-0.000519806	0.953489	post_infection_24h
neurons	GGNBP2	0.0329405	-0.0354175	0.143885	post_infection_24h
neurons	GGPS1	0.524634	-0.00377765	0.831119	post_infection_24h
neurons	GGT1	0.0554423	-0.00217371	0.207373	post_infection_24h
neurons	GGT5	0.339571	-0.000895717	0.653351	post_infection_24h
neurons	GGT6	0.971353	0.000178692	1	post_infection_24h
neurons	GGT7	0.00243115	-0.0219194	0.0192805	post_infection_24h
neurons	GGTLC3	0.720196	1.97563e-05	0.952241	post_infection_24h
neurons	GHDC	0.81059	-0.00104766	0.986495	post_infection_24h
neurons	GHET1	4.18687e-08	-0.0223744	1.199e-06	post_infection_24h
neurons	GHITM	0.411069	0.0218704	0.730676	post_infection_24h
neurons	GHR	0.827057	0.000339878	0.986673	post_infection_24h
neurons	GHRH	0.474032	-0.000526048	0.788783	post_infection_24h
neurons	GHRHR	0.526438	0.00033085	0.832738	post_infection_24h
neurons	GHRL	0.682162	0.000987957	0.935405	post_infection_24h
neurons	GHRLOS	0.825045	6.05868e-06	0.986673	post_infection_24h
neurons	GID4	0.600836	-0.00467051	0.895414	post_infection_24h
neurons	GID8	2.01008e-05	-0.0485162	0.000321752	post_infection_24h
neurons	GIF	1	5.57548e-07	1	post_infection_24h
neurons	GIGYF1	0.734066	-0.00398834	0.959486	post_infection_24h
neurons	GIGYF2	0.0100828	-0.0271283	0.0604769	post_infection_24h
neurons	GIMAP1	0.812416	-0.000305475	0.986495	post_infection_24h
neurons	GIN1	0.53033	-0.0026855	0.835335	post_infection_24h
neurons	GINM1	0.0061871	0.0204611	0.0414049	post_infection_24h
neurons	GINS1	0.75483	-0.00167473	0.96993	post_infection_24h
neurons	GINS2	0.0631935	0.0112871	0.225639	post_infection_24h
neurons	GINS3	0.188723	-0.00274333	0.460567	post_infection_24h
neurons	GINS4	0.999825	2.57861e-05	1	post_infection_24h
neurons	GIP	0.852302	0.00019231	0.99369	post_infection_24h
neurons	GIPC1	0.328323	0.000709759	0.639925	post_infection_24h
neurons	GIPC2	0.845923	0.000272735	0.991125	post_infection_24h
neurons	GIPR	0.213755	0.0017772	0.496229	post_infection_24h
neurons	GIT1	0.000351568	0.0338383	0.00381072	post_infection_24h
neurons	GIT2	0.348053	-0.00767719	0.662745	post_infection_24h
neurons	GJA1	0.555299	-0.000756182	0.85486	post_infection_24h
neurons	GJB7	0.479105	0.0017624	0.793045	post_infection_24h
neurons	GJC1	0.0350178	0.00968747	0.149876	post_infection_24h
neurons	GJC2	0.866203	0.000470916	0.998871	post_infection_24h
neurons	GJC3	0.918142	-8.12664e-05	1	post_infection_24h
neurons	GJD2	0.0141223	-0.00395865	0.0781611	post_infection_24h
neurons	GJD4	0.480318	0.000333699	0.794394	post_infection_24h
neurons	GK	0.128155	-0.00891181	0.360547	post_infection_24h
neurons	GK-AS1	0.670353	0.000518076	0.930484	post_infection_24h
neurons	GK3P	0.985155	4.40206e-05	1	post_infection_24h
neurons	GK5	0.766145	0.000265483	0.97502	post_infection_24h
neurons	GKAP1	0.515357	-0.00612543	0.822583	post_infection_24h
neurons	GLA	0.993954	-0.000225077	1	post_infection_24h
neurons	GLB1	0.736259	-0.00106987	0.960054	post_infection_24h
neurons	GLB1L	0.467746	0.000947703	0.783757	post_infection_24h
neurons	GLB1L2	0.0357556	0.00558057	0.152194	post_infection_24h
neurons	GLB1L3	0.469601	-0.000864601	0.784837	post_infection_24h
neurons	GLCCI1	0.0756111	0.0160862	0.254454	post_infection_24h
neurons	GLCE	0.000410296	-0.0218683	0.00434331	post_infection_24h
neurons	GLDC	0.0243853	0.00856059	0.116411	post_infection_24h
neurons	GLDN	0.875627	-7.38754e-06	1	post_infection_24h
neurons	GLE1	0.083831	-0.0088336	0.273637	post_infection_24h
neurons	GLG1	0.119546	-0.0298432	0.345928	post_infection_24h
neurons	GLI2	0.057133	0.00659082	0.21144	post_infection_24h
neurons	GLI3	1.99729e-05	0.0191731	0.000319967	post_infection_24h
neurons	GLI4	0.478453	-0.00420392	0.792349	post_infection_24h
neurons	GLIDR	0.221174	-0.00127353	0.505836	post_infection_24h
neurons	GLIPR1	0.0886045	0.00431811	0.283397	post_infection_24h
neurons	GLIPR1L1	0.0349567	-0.00142752	0.149656	post_infection_24h
neurons	GLIPR1L2	0.699688	-0.000915683	0.942538	post_infection_24h
neurons	GLIPR2	0.00168107	0.00946761	0.0141702	post_infection_24h
neurons	GLIS1	0.0559663	-0.00207065	0.208792	post_infection_24h
neurons	GLIS2	0.000221114	0.0134128	0.00259477	post_infection_24h
neurons	GLIS2-AS1	0.945813	0.00016605	1	post_infection_24h
neurons	GLIS3	0.575786	-0.00108024	0.872771	post_infection_24h
neurons	GLMN	0.00258638	-0.0230512	0.0203035	post_infection_24h
neurons	GLMP	0.545794	-0.00120879	0.84771	post_infection_24h
neurons	GLO1	7.26076e-08	0.0665064	1.98682e-06	post_infection_24h
neurons	GLOD4	0.444283	-0.0167829	0.762328	post_infection_24h
neurons	GLRA1	0.544038	0.00047824	0.846071	post_infection_24h
neurons	GLRA2	4.88394e-06	-0.0174921	9.01575e-05	post_infection_24h
neurons	GLRA3	0.000432387	-0.00470502	0.00453515	post_infection_24h
neurons	GLRA4	0.972542	2.37872e-05	1	post_infection_24h
neurons	GLRB	0.410679	0.00223119	0.730414	post_infection_24h
neurons	GLRX	0.002024	0.0189697	0.0165463	post_infection_24h
neurons	GLRX2	0.0375533	0.00164977	0.157361	post_infection_24h
neurons	GLRX3	0.00185289	0.0293821	0.0153807	post_infection_24h
neurons	GLRX5	0.000237755	0.0602476	0.00275369	post_infection_24h
neurons	GLS	0.000741093	-0.0383654	0.0072003	post_infection_24h
neurons	GLS2	0.179639	-0.00239293	0.446946	post_infection_24h
neurons	GLT8D1	0.0199715	-0.01028	0.1009	post_infection_24h
neurons	GLT8D2	0.165276	-0.0028084	0.423479	post_infection_24h
neurons	GLTP	1.61225e-06	0.0380614	3.2568e-05	post_infection_24h
neurons	GLTPD2	0.0135102	-0.00062869	0.0756634	post_infection_24h
neurons	GLUD1	0.437766	0.00497495	0.755676	post_infection_24h
neurons	GLUD2	0.940958	-0.000269418	1	post_infection_24h
neurons	GLUL	0.0145627	0.00246722	0.0798986	post_infection_24h
neurons	GLYAT	0.12463	-0.000235188	0.354368	post_infection_24h
neurons	GLYATL1	0.22237	-0.000639581	0.507701	post_infection_24h
neurons	GLYATL2	0.425244	0.00121101	0.743371	post_infection_24h
neurons	GLYCTK	0.507404	-0.000815603	0.81617	post_infection_24h
neurons	GLYR1	0.30734	0.00203232	0.614373	post_infection_24h
neurons	GM2A	0.293736	-0.00257362	0.598954	post_infection_24h
neurons	GMCL1	0.0633409	0.0167834	0.225896	post_infection_24h
neurons	GMDS	0.721871	-0.00197319	0.953029	post_infection_24h
neurons	GMDS-DT	0.797761	0.000525679	0.985874	post_infection_24h
neurons	GMEB1	0.249066	-0.00430828	0.542091	post_infection_24h
neurons	GMEB2	0.66031	0.00331585	0.927738	post_infection_24h
neurons	GMFB	0.603463	0.00184294	0.897546	post_infection_24h
neurons	GMFG	0.955132	-9.44166e-05	1	post_infection_24h
neurons	GMIP	0.020436	0.00863744	0.102537	post_infection_24h
neurons	GMNN	0.00972951	0.0136349	0.0589172	post_infection_24h
neurons	GMPPA	0.410194	-0.00295993	0.730031	post_infection_24h
neurons	GMPPB	0.610517	0.00067204	0.902778	post_infection_24h
neurons	GMPR	0.885454	-0.000114509	1	post_infection_24h
neurons	GMPR2	0.0395942	-0.0156607	0.163402	post_infection_24h
neurons	GMPS	3.33946e-07	0.0427051	7.86462e-06	post_infection_24h
neurons	GNA11	0.835178	-0.00368362	0.988722	post_infection_24h
neurons	GNA12	0.450549	-0.00713951	0.767917	post_infection_24h
neurons	GNA13	0.184794	-0.010638	0.45428	post_infection_24h
neurons	GNA14	0.915758	-0.000103814	1	post_infection_24h
neurons	GNA15	1	-1.17865e-05	1	post_infection_24h
neurons	GNAI1	1.03378e-08	0.0605604	3.28156e-07	post_infection_24h
neurons	GNAI2	1.92776e-17	0.0967896	1.67012e-15	post_infection_24h
neurons	GNAI3	0.220185	0.0266855	0.504534	post_infection_24h
neurons	GNAL	0.000126406	-0.0244178	0.00160163	post_infection_24h
neurons	GNAO1	4.16375e-12	0.0822157	2.20092e-10	post_infection_24h
neurons	GNAQ	0.590501	0.00697666	0.886175	post_infection_24h
neurons	GNAS	0.0218698	0.000614984	0.107617	post_infection_24h
neurons	GNAS-AS1	0.0679319	-0.00277819	0.236638	post_infection_24h
neurons	GNAT1	0.959946	0.000157661	1	post_infection_24h
neurons	GNAZ	0.148139	-0.000148482	0.396017	post_infection_24h
neurons	GNB1	0.520396	0.011182	0.82753	post_infection_24h
neurons	GNB1L	0.0187615	-0.0122139	0.0963911	post_infection_24h
neurons	GNB2	5.42532e-05	0.0323507	0.000766409	post_infection_24h
neurons	GNB3	0.884227	-0.00111028	1	post_infection_24h
neurons	GNB4	0.269703	-0.00985187	0.569893	post_infection_24h
neurons	GNB5	0.18404	-0.0202043	0.452973	post_infection_24h
neurons	GNE	0.554815	0.00137625	0.854641	post_infection_24h
neurons	GNG10	0.98733	-0.000208318	1	post_infection_24h
neurons	GNG11	0.0963977	0.00293864	0.299696	post_infection_24h
neurons	GNG12	0.165908	-0.00150618	0.424463	post_infection_24h
neurons	GNG12-AS1	0.658126	-0.00062307	0.927738	post_infection_24h
neurons	GNG13	0.73625	0.000280622	0.960054	post_infection_24h
neurons	GNG2	9.14899e-22	-0.132671	1.09233e-19	post_infection_24h
neurons	GNG3	2.52806e-05	-0.0550439	0.000392168	post_infection_24h
neurons	GNG4	0.00042353	0.0361664	0.00445589	post_infection_24h
neurons	GNG5	0.000244676	0.0302948	0.00282431	post_infection_24h
neurons	GNG7	0.849823	0.000799933	0.992315	post_infection_24h
neurons	GNG8	0.57312	0.00259507	0.8706	post_infection_24h
neurons	GNGT1	0.938603	2.03548e-05	1	post_infection_24h
neurons	GNL1	0.00856668	-0.0315374	0.0535094	post_infection_24h
neurons	GNL2	0.0815091	0.00292192	0.26832	post_infection_24h
neurons	GNL3	0.457096	-0.00788846	0.773268	post_infection_24h
neurons	GNL3L	0.143768	-0.00626288	0.38866	post_infection_24h
neurons	GNLY	0.866428	-0.000198161	0.998915	post_infection_24h
neurons	GNMT	0.0202298	-0.00279573	0.10182	post_infection_24h
neurons	GNPAT	0.54923	-0.00912852	0.850349	post_infection_24h
neurons	GNPDA1	0.11371	-0.00385349	0.334208	post_infection_24h
neurons	GNPDA2	0.0163619	0.0159357	0.0876262	post_infection_24h
neurons	GNPNAT1	0.206889	0.00952934	0.486137	post_infection_24h
neurons	GNPTAB	1.53209e-15	-0.0966505	1.11079e-13	post_infection_24h
neurons	GNPTG	0.065268	-0.00325064	0.230475	post_infection_24h
neurons	GNRH1	0.749975	-0.000916519	0.968097	post_infection_24h
neurons	GNRHR	0.492072	0.000206268	0.803643	post_infection_24h
neurons	GNS	0.129739	-0.00504812	0.364077	post_infection_24h
neurons	GOLGA1	0.00127021	-0.018239	0.011244	post_infection_24h
neurons	GOLGA2	0.0244816	-0.0324696	0.116729	post_infection_24h
neurons	GOLGA3	7.89554e-07	-0.0555087	1.71783e-05	post_infection_24h
neurons	GOLGA4	0.0653432	0.0247376	0.230613	post_infection_24h
neurons	GOLGA5	0.0165074	-0.0236013	0.0881831	post_infection_24h
neurons	GOLGA6C	0.691271	-0.000216929	0.938979	post_infection_24h
neurons	GOLGA6L10	0.470581	-0.00279599	0.78571	post_infection_24h
neurons	GOLGA6L2	0.753618	-0.000812903	0.969517	post_infection_24h
neurons	GOLGA6L4	0.614527	0.000585673	0.905639	post_infection_24h
neurons	GOLGA6L7	0.736696	0.000771598	0.960054	post_infection_24h
neurons	GOLGA6L9	0.0868925	-0.00324064	0.279811	post_infection_24h
neurons	GOLGA7	0.0545937	0.0200688	0.204998	post_infection_24h
neurons	GOLGA7B	0.00936694	-0.0137619	0.0571979	post_infection_24h
neurons	GOLGA8A	0.00238888	-0.0426749	0.0190459	post_infection_24h
neurons	GOLGA8B	3.03857e-07	-0.0584598	7.21262e-06	post_infection_24h
neurons	GOLGA8H	0.422182	-2.03706e-05	0.740284	post_infection_24h
neurons	GOLGA8M	0.40817	5.60813e-05	0.728219	post_infection_24h
neurons	GOLGA8N	0.634663	-0.000927259	0.919946	post_infection_24h
neurons	GOLGA8Q	0.628871	0.000562622	0.916779	post_infection_24h
neurons	GOLGA8R	0.579905	0.00124099	0.876579	post_infection_24h
neurons	GOLGA8S	0.504093	0.000174581	0.814025	post_infection_24h
neurons	GOLGB1	0.526953	-0.018939	0.833042	post_infection_24h
neurons	GOLIM4	1.61094e-07	0.0358245	4.08229e-06	post_infection_24h
neurons	GOLM1	0.171663	0.0152448	0.43373	post_infection_24h
neurons	GOLPH3	0.00905982	-0.0140728	0.0557481	post_infection_24h
neurons	GOLPH3L	0.282553	-0.00741369	0.586363	post_infection_24h
neurons	GOLT1A	0.462929	-0.000278727	0.77884	post_infection_24h
neurons	GOLT1B	0.194781	-0.0238771	0.468711	post_infection_24h
neurons	GON4L	0.000315657	-0.0500692	0.00350059	post_infection_24h
neurons	GON7	0.169129	-0.00823879	0.429772	post_infection_24h
neurons	GOPC	0.570627	-0.00039213	0.868516	post_infection_24h
neurons	GORAB	0.269264	-0.0060928	0.569402	post_infection_24h
neurons	GORASP1	0.229754	-0.000731939	0.518005	post_infection_24h
neurons	GORASP2	0.461338	0.00240283	0.777419	post_infection_24h
neurons	GOSR1	0.538669	0.0123669	0.841655	post_infection_24h
neurons	GOSR2	0.1357	-0.0238657	0.374572	post_infection_24h
neurons	GOT1	0.246582	-0.0126894	0.539669	post_infection_24h
neurons	GOT2	0.0113068	-0.00649253	0.0659875	post_infection_24h
neurons	GP1BA	0.853002	-0.00108651	0.993851	post_infection_24h
neurons	GP2	0.655528	0.000115056	0.927738	post_infection_24h
neurons	GP5	0.0108391	-0.00265314	0.0639106	post_infection_24h
neurons	GP6	0.0348963	-0.0047645	0.149506	post_infection_24h
neurons	GPA33	0.0476971	0.000383179	0.186879	post_infection_24h
neurons	GPAA1	9.66629e-10	-0.046059	3.60204e-08	post_infection_24h
neurons	GPALPP1	0.00163642	-0.0282273	0.0138424	post_infection_24h
neurons	GPAM	0.57294	-0.00577376	0.870414	post_infection_24h
neurons	GPANK1	0.0359847	-0.017114	0.152987	post_infection_24h
neurons	GPAT2	0.993279	7.10982e-05	1	post_infection_24h
neurons	GPAT3	0.820228	0.000469435	0.986495	post_infection_24h
neurons	GPAT4	0.0115903	-0.0201917	0.067266	post_infection_24h
neurons	GPATCH1	0.529651	-0.00243147	0.835068	post_infection_24h
neurons	GPATCH11	0.247091	-0.0139979	0.540045	post_infection_24h
neurons	GPATCH2	0.456425	-0.0114421	0.772701	post_infection_24h
neurons	GPATCH2L	8.37673e-05	-0.0617221	0.00112745	post_infection_24h
neurons	GPATCH3	0.16814	-0.0044449	0.427938	post_infection_24h
neurons	GPATCH4	0.0031286	0.0154605	0.0237821	post_infection_24h
neurons	GPATCH8	0.592414	-0.00709332	0.887826	post_infection_24h
neurons	GPBAR1	0.7165	0.000260731	0.950155	post_infection_24h
neurons	GPBP1	4.20705e-05	-0.0790572	0.000616367	post_infection_24h
neurons	GPBP1L1	0.622711	-0.00299338	0.912688	post_infection_24h
neurons	GPC1	0.0678505	0.0108594	0.236461	post_infection_24h
neurons	GPC2	0.016577	0.0296021	0.0883732	post_infection_24h
neurons	GPC3	0.43443	-0.00251198	0.75236	post_infection_24h
neurons	GPC4	0.266974	0.00632624	0.5666	post_infection_24h
neurons	GPC5	0.0405003	-0.00472604	0.166255	post_infection_24h
neurons	GPC6	0.348968	0.00629992	0.663541	post_infection_24h
neurons	GPC6-AS2	0.0664486	0.000279298	0.233236	post_infection_24h
neurons	GPCPD1	0.0073281	-0.0132428	0.0472535	post_infection_24h
neurons	GPD1	0.823454	-0.000521347	0.986495	post_infection_24h
neurons	GPD1L	0.549895	0.00277116	0.850995	post_infection_24h
neurons	GPD2	0.0292229	-0.00212228	0.132269	post_infection_24h
neurons	GPER1	0.728315	0.000181507	0.956884	post_infection_24h
neurons	GPHA2	0.639228	-0.000130303	0.922969	post_infection_24h
neurons	GPHN	0.0217763	-0.0150458	0.10731	post_infection_24h
neurons	GPI	1.46796e-12	0.103064	8.15463e-11	post_infection_24h
neurons	GPKOW	0.367483	-0.00318786	0.684563	post_infection_24h
neurons	GPLD1	0.0816265	-0.00488745	0.268486	post_infection_24h
neurons	GPM6A	0.000255243	0.009715	0.00292937	post_infection_24h
neurons	GPM6B	0.0128362	-0.034219	0.0728581	post_infection_24h
neurons	GPN1	0.00176269	0.0132979	0.0147391	post_infection_24h
neurons	GPN2	0.0589198	-0.011133	0.215583	post_infection_24h
neurons	GPN3	0.0172243	0.0197947	0.0910056	post_infection_24h
neurons	GPNMB	0.847331	-0.000105478	0.991894	post_infection_24h
neurons	GPR1	0.550934	-0.000527839	0.851888	post_infection_24h
neurons	GPR101	0.603924	-3.00195e-05	0.898009	post_infection_24h
neurons	GPR107	0.0160963	-0.0180764	0.0865323	post_infection_24h
neurons	GPR108	0.124229	-0.00470366	0.353688	post_infection_24h
neurons	GPR12	0.043918	-0.0140609	0.176186	post_infection_24h
neurons	GPR132	0.821333	0.000178176	0.986495	post_infection_24h
neurons	GPR135	0.308663	-0.00316354	0.616094	post_infection_24h
neurons	GPR137	0.319175	-0.00801244	0.628193	post_infection_24h
neurons	GPR137B	0.51913	-0.00346935	0.826277	post_infection_24h
neurons	GPR137C	0.000324743	-0.0289718	0.00358143	post_infection_24h
neurons	GPR139	0.799916	0.000288367	0.98604	post_infection_24h
neurons	GPR143	0.18036	-0.000697948	0.44797	post_infection_24h
neurons	GPR146	0.600831	0.00184637	0.895414	post_infection_24h
neurons	GPR149	0.0556205	-0.000374909	0.20791	post_infection_24h
neurons	GPR150	0.0520321	-0.00209901	0.19817	post_infection_24h
neurons	GPR151	0.729434	-0.000427074	0.957015	post_infection_24h
neurons	GPR153	0.150438	-0.00384254	0.399538	post_infection_24h
neurons	GPR155	0.00241953	0.0187827	0.019201	post_infection_24h
neurons	GPR156	0.709742	-0.000736224	0.946794	post_infection_24h
neurons	GPR157	0.00138391	0.00636517	0.0120366	post_infection_24h
neurons	GPR158	0.0394762	0.00609206	0.16312	post_infection_24h
neurons	GPR158-AS1	0.0960354	-0.00019655	0.298858	post_infection_24h
neurons	GPR160	0.371433	0.00124144	0.688738	post_infection_24h
neurons	GPR161	0.446276	-0.00340046	0.764184	post_infection_24h
neurons	GPR162	0.871026	0.00198892	1	post_infection_24h
neurons	GPR171	0.125542	0.00148046	0.35637	post_infection_24h
neurons	GPR173	4.43388e-05	-0.0309937	0.000646048	post_infection_24h
neurons	GPR176	0.788469	0.000549934	0.984012	post_infection_24h
neurons	GPR179	0.648881	-0.000878914	0.927738	post_infection_24h
neurons	GPR18	0.292092	0.000238537	0.59703	post_infection_24h
neurons	GPR180	0.0038995	0.00531925	0.0285654	post_infection_24h
neurons	GPR183	0.203229	0.000262654	0.480738	post_infection_24h
neurons	GPR19	0.656296	-0.00404401	0.927738	post_infection_24h
neurons	GPR20	0.409663	-0.000235347	0.729472	post_infection_24h
neurons	GPR21	0.904334	-0.000367881	1	post_infection_24h
neurons	GPR22	4.30998e-08	-0.0272446	1.23279e-06	post_infection_24h
neurons	GPR26	0.106678	-0.00187351	0.320008	post_infection_24h
neurons	GPR27	0.469525	-0.00291589	0.784765	post_infection_24h
neurons	GPR3	0.626518	0.00164371	0.915146	post_infection_24h
neurons	GPR34	0.032485	0.000627787	0.142492	post_infection_24h
neurons	GPR35	0.527031	-0.00139065	0.833042	post_infection_24h
neurons	GPR37	0.280207	-0.00132866	0.583462	post_infection_24h
neurons	GPR37L1	0.666022	0.00057963	0.929039	post_infection_24h
neurons	GPR39	0.755581	0.000400151	0.97048	post_infection_24h
neurons	GPR50	1	3.11607e-05	1	post_infection_24h
neurons	GPR50-AS1	0.100854	0.000939613	0.308593	post_infection_24h
neurons	GPR52	0.775025	0.000350608	0.979413	post_infection_24h
neurons	GPR6	0.897606	-0.000513649	1	post_infection_24h
neurons	GPR61	0.0228204	-0.00440497	0.110904	post_infection_24h
neurons	GPR63	0.538408	0.00245863	0.841576	post_infection_24h
neurons	GPR65	0.0769061	0.000371809	0.257369	post_infection_24h
neurons	GPR68	0.218455	-0.00108899	0.502443	post_infection_24h
neurons	GPR75	0.437657	0.00079967	0.755605	post_infection_24h
neurons	GPR82	0.0256018	0.0125379	0.120469	post_infection_24h
neurons	GPR83	0.458619	-0.000879164	0.774629	post_infection_24h
neurons	GPR84	0.0600178	-0.000351568	0.218261	post_infection_24h
neurons	GPR85	4.42904e-12	-0.0549439	2.336e-10	post_infection_24h
neurons	GPR88	0.700847	0.000489753	0.942538	post_infection_24h
neurons	GPR89A	0.532796	-0.00320647	0.837057	post_infection_24h
neurons	GPR89B	0.179675	-0.00374147	0.446963	post_infection_24h
neurons	GPRASP1	0.000294559	-0.0150333	0.00330003	post_infection_24h
neurons	GPRASP2	0.108711	-0.00776363	0.324	post_infection_24h
neurons	GPRC5A	0.733579	-0.00022541	0.959486	post_infection_24h
neurons	GPRC5B	0.000179522	0.0171969	0.00216716	post_infection_24h
neurons	GPRC5C	0.670344	-0.00105201	0.930484	post_infection_24h
neurons	GPRC5D-AS1	0.0959735	-0.000191463	0.298798	post_infection_24h
neurons	GPRIN1	0.318752	-0.0111613	0.627618	post_infection_24h
neurons	GPRIN2	0.124256	-0.000341042	0.353724	post_infection_24h
neurons	GPRIN3	9.21421e-06	-0.0251352	0.000159425	post_infection_24h
neurons	GPS1	0.158291	-0.00579435	0.412007	post_infection_24h
neurons	GPS2	0.00175211	-0.026033	0.0146659	post_infection_24h
neurons	GPSM1	0.387353	-0.0079849	0.706342	post_infection_24h
neurons	GPSM2	0.011615	0.00138042	0.0673618	post_infection_24h
neurons	GPSM3	0.873426	0.000232267	1	post_infection_24h
neurons	GPT	0.7992	-0.000288171	0.985874	post_infection_24h
neurons	GPT2	0.738257	-0.00188454	0.960893	post_infection_24h
neurons	GPX2	0.54831	-0.000587748	0.849899	post_infection_24h
neurons	GPX3	0.578864	-0.000285773	0.875723	post_infection_24h
neurons	GPX4	0.0144819	0.0293838	0.079675	post_infection_24h
neurons	GPX7	0.89719	0.000210721	1	post_infection_24h
neurons	GPX8	0.271633	0.00298795	0.572363	post_infection_24h
neurons	GRAMD1A	0.0257674	0.0245652	0.120963	post_infection_24h
neurons	GRAMD1B	0.469452	-0.00635785	0.784738	post_infection_24h
neurons	GRAMD1C	0.868587	-0.000347514	0.999969	post_infection_24h
neurons	GRAMD2A	0.913411	0.000148678	1	post_infection_24h
neurons	GRAMD2B	0.236748	-0.000605158	0.526941	post_infection_24h
neurons	GRAMD4	0.160192	-0.00649083	0.415328	post_infection_24h
neurons	GRAP	0.894453	-0.000117595	1	post_infection_24h
neurons	GRAP2	0.304589	0.000307524	0.611374	post_infection_24h
neurons	GRASP	0.691386	0.0014981	0.938979	post_infection_24h
neurons	GRB10	0.245314	-0.0105708	0.538023	post_infection_24h
neurons	GRB14	0.000647965	-0.0106652	0.00640967	post_infection_24h
neurons	GRB2	0.44287	-0.0182682	0.761066	post_infection_24h
neurons	GRB7	0.0337838	-0.00188168	0.14637	post_infection_24h
neurons	GREB1	0.93914	-0.00026994	1	post_infection_24h
neurons	GREB1L	0.434272	-0.00115957	0.752194	post_infection_24h
neurons	GREM1	0.699706	0.000206507	0.942538	post_infection_24h
neurons	GREM2	0.434265	-0.00386647	0.752194	post_infection_24h
neurons	GRHL1	0.440724	-0.00533061	0.758891	post_infection_24h
neurons	GRHL2	0.376189	0.000180031	0.693805	post_infection_24h
neurons	GRHPR	7.77314e-05	0.0324774	0.00105569	post_infection_24h
neurons	GRIA1	5.88294e-05	0.0365919	0.000822113	post_infection_24h
neurons	GRIA2	1.03183e-75	-0.353893	8.5386e-73	post_infection_24h
neurons	GRIA3	0.379961	-0.000552285	0.698239	post_infection_24h
neurons	GRIA4	2.40671e-07	-0.0151153	5.85764e-06	post_infection_24h
neurons	GRID1	0.926234	-0.00107398	1	post_infection_24h
neurons	GRID2	7.14082e-10	-0.0369233	2.69442e-08	post_infection_24h
neurons	GRID2IP	0.212117	-0.00155822	0.494286	post_infection_24h
neurons	GRIK1	0.0181522	-0.00204047	0.0943302	post_infection_24h
neurons	GRIK1-AS1	0.178005	0.000997699	0.443866	post_infection_24h
neurons	GRIK2	3.22629e-38	-0.112695	8.14996e-36	post_infection_24h
neurons	GRIK3	0.403973	0.00341662	0.724393	post_infection_24h
neurons	GRIK4	0.818715	-0.00113214	0.986495	post_infection_24h
neurons	GRIK5	0.258525	-0.00501714	0.55642	post_infection_24h
neurons	GRIN1	0.00668273	-0.0143227	0.0439979	post_infection_24h
neurons	GRIN2A	0.680793	-0.00204855	0.935049	post_infection_24h
neurons	GRIN2B	8.64575e-07	-0.0654151	1.86416e-05	post_infection_24h
neurons	GRIN2C	0.701338	-0.0011289	0.942792	post_infection_24h
neurons	GRIN2D	0.395478	-0.00375194	0.715201	post_infection_24h
neurons	GRIN3A	0.00600921	-0.0015829	0.0403608	post_infection_24h
neurons	GRIN3B	0.954656	-0.000145019	1	post_infection_24h
neurons	GRINA	0.546634	-0.00495612	0.848301	post_infection_24h
neurons	GRIP1	0.214573	0.00627951	0.497568	post_infection_24h
neurons	GRIP2	0.000267817	-0.0158777	0.00304889	post_infection_24h
neurons	GRIPAP1	4.73373e-07	-0.0565008	1.07985e-05	post_infection_24h
neurons	GRK2	0.687784	-0.00603146	0.93779	post_infection_24h
neurons	GRK3	1.38667e-05	-0.0291755	0.000231093	post_infection_24h
neurons	GRK4	0.493372	-0.00513664	0.804616	post_infection_24h
neurons	GRK5	0.0332038	-0.00355773	0.144588	post_infection_24h
neurons	GRK6	0.821789	0.000714904	0.986495	post_infection_24h
neurons	GRK7	0.119597	-0.00104011	0.34595	post_infection_24h
neurons	GRM1	0.215893	-0.00288336	0.499229	post_infection_24h
neurons	GRM2	0.117647	0.00369973	0.342133	post_infection_24h
neurons	GRM3	0.00590435	-0.0204661	0.0397678	post_infection_24h
neurons	GRM4	0.0210076	-0.00280479	0.104659	post_infection_24h
neurons	GRM5	7.41167e-05	-0.0108184	0.00101406	post_infection_24h
neurons	GRM5-AS1	0.830345	3.07864e-05	0.987994	post_infection_24h
neurons	GRM6	0.402065	-0.000347289	0.722212	post_infection_24h
neurons	GRM7	0.00897187	-0.0063716	0.0553204	post_infection_24h
neurons	GRM8	0.311035	-0.000595362	0.618718	post_infection_24h
neurons	GRN	0.166055	-0.0027914	0.42451	post_infection_24h
neurons	GRPEL1	2.93367e-10	0.0601063	1.17142e-08	post_infection_24h
neurons	GRPEL2	0.000137227	-0.0235546	0.00172147	post_infection_24h
neurons	GRPEL2-AS1	0.736878	-0.000380933	0.960054	post_infection_24h
neurons	GRPR	0.215012	-0.000690753	0.49812	post_infection_24h
neurons	GRSF1	0.000698384	0.0336455	0.00684389	post_infection_24h
neurons	GRTP1	0.0870257	0.00340592	0.280102	post_infection_24h
neurons	GRTP1-AS1	0.425944	0.000117864	0.743999	post_infection_24h
neurons	GRWD1	0.21252	0.00810347	0.494605	post_infection_24h
neurons	GSAP	0.981238	-0.000130519	1	post_infection_24h
neurons	GSDMB	5.03258e-05	-0.017716	0.000720595	post_infection_24h
neurons	GSDMD	0.134663	2.12743e-05	0.373041	post_infection_24h
neurons	GSDME	0.35832	-0.00238745	0.674216	post_infection_24h
neurons	GSE1	2.32006e-26	0.112485	3.52385e-24	post_infection_24h
neurons	GSEC	0.892755	0.000723326	1	post_infection_24h
neurons	GSG1	0.315101	-0.00132093	0.623044	post_infection_24h
neurons	GSG1L	0.662021	-0.0010307	0.928034	post_infection_24h
neurons	GSK3A	0.228471	-0.0146066	0.516276	post_infection_24h
neurons	GSK3B	0.00045187	-0.0590493	0.00471272	post_infection_24h
neurons	GSKIP	0.223882	0.0032976	0.509685	post_infection_24h
neurons	GSN	0.677832	0.000872589	0.933468	post_infection_24h
neurons	GSN-AS1	0.0787466	-0.000260299	0.261342	post_infection_24h
neurons	GSPT1	2.88273e-08	0.0781016	8.53017e-07	post_infection_24h
neurons	GSPT2	0.00122632	-0.0357094	0.0109118	post_infection_24h
neurons	GSR	0.650716	-0.00425585	0.927738	post_infection_24h
neurons	GSS	0.695353	-0.00340892	0.940325	post_infection_24h
neurons	GSTA4	0.000172329	0.0386885	0.00209855	post_infection_24h
neurons	GSTCD	0.874107	0.00216593	1	post_infection_24h
neurons	GSTK1	0.241394	-0.00478688	0.532931	post_infection_24h
neurons	GSTM2	0.342288	0.00225548	0.656193	post_infection_24h
neurons	GSTM3	0.906553	0.00244623	1	post_infection_24h
neurons	GSTM4	0.362925	0.00220299	0.679738	post_infection_24h
neurons	GSTM5	0.881958	-0.00014333	1	post_infection_24h
neurons	GSTO1	0.000106062	0.0071098	0.00137881	post_infection_24h
neurons	GSTO2	0.40778	0.00235688	0.727907	post_infection_24h
neurons	GSTP1	4.32047e-07	0.0690224	9.9408e-06	post_infection_24h
neurons	GSTT2B	0.0463505	-0.00359331	0.183372	post_infection_24h
neurons	GSTZ1	0.26477	-0.0021961	0.563994	post_infection_24h
neurons	GSX2	0.904013	-0.000176407	1	post_infection_24h
neurons	GTDC1	0.141438	0.00664688	0.384585	post_infection_24h
neurons	GTF2A1	0.276378	-0.000208016	0.578494	post_infection_24h
neurons	GTF2A2	2.59729e-05	0.0574678	0.00040135	post_infection_24h
neurons	GTF2B	0.994308	0.00102874	1	post_infection_24h
neurons	GTF2E1	0.502274	-0.00219901	0.812673	post_infection_24h
neurons	GTF2E2	0.977399	-0.000119275	1	post_infection_24h
neurons	GTF2F1	0.588251	-0.0130057	0.884324	post_infection_24h
neurons	GTF2F2	0.928472	0.0021554	1	post_infection_24h
neurons	GTF2H1	0.0216506	-0.0212342	0.107081	post_infection_24h
neurons	GTF2H2	0.0532785	-0.00832601	0.201773	post_infection_24h
neurons	GTF2H2C	0.577833	0.00490711	0.874658	post_infection_24h
neurons	GTF2H3	0.312827	-0.00736571	0.620324	post_infection_24h
neurons	GTF2H4	0.955138	-9.52604e-05	1	post_infection_24h
neurons	GTF2H5	0.000164137	0.0510919	0.00201482	post_infection_24h
neurons	GTF2I	0.064155	-0.0395307	0.227919	post_infection_24h
neurons	GTF2IRD1	0.644155	-0.00535605	0.925987	post_infection_24h
neurons	GTF2IRD2	0.689993	-0.00166744	0.938426	post_infection_24h
neurons	GTF2IRD2B	0.380606	-0.00430366	0.698836	post_infection_24h
neurons	GTF3A	5.02537e-07	0.0640643	1.1388e-05	post_infection_24h
neurons	GTF3C1	0.000381446	-0.0359845	0.00407929	post_infection_24h
neurons	GTF3C2	0.765381	0.000468643	0.974863	post_infection_24h
neurons	GTF3C2-AS1	0.468936	0.000963028	0.784588	post_infection_24h
neurons	GTF3C3	0.589323	-0.00788364	0.88503	post_infection_24h
neurons	GTF3C4	0.60595	-0.00303449	0.899549	post_infection_24h
neurons	GTF3C5	0.000389557	-0.0257093	0.00414756	post_infection_24h
neurons	GTF3C6	7.12177e-11	0.0465142	3.09057e-09	post_infection_24h
neurons	GTPBP1	0.118631	-0.00657145	0.344101	post_infection_24h
neurons	GTPBP10	0.605091	0.00198693	0.898853	post_infection_24h
neurons	GTPBP2	0.299674	-0.00481435	0.60622	post_infection_24h
neurons	GTPBP3	0.00438713	-0.00346341	0.031334	post_infection_24h
neurons	GTPBP4	0.380794	0.0124552	0.699075	post_infection_24h
neurons	GTPBP6	0.0164114	-0.0152162	0.0878439	post_infection_24h
neurons	GTPBP8	0.605315	-0.00310135	0.89888	post_infection_24h
neurons	GTSE1	0.0471326	0.00455704	0.185546	post_infection_24h
neurons	GTSE1-DT	0.814175	7.30481e-05	0.986495	post_infection_24h
neurons	GUCA1A	0.995998	-0.000114226	1	post_infection_24h
neurons	GUCA1B	0.915845	0.000102493	1	post_infection_24h
neurons	GUCD1	0.00555192	0.0112594	0.0378724	post_infection_24h
neurons	GUCY1A1	0.863292	-0.00232339	0.99775	post_infection_24h
neurons	GUCY1A2	5.75968e-11	-0.0499316	2.52689e-09	post_infection_24h
neurons	GUCY1B1	0.000156658	-0.0234129	0.00193588	post_infection_24h
neurons	GUCY2F	0.188854	0.000173669	0.460581	post_infection_24h
neurons	GUF1	0.0663857	-0.00805106	0.233083	post_infection_24h
neurons	GUK1	0.0157068	0.00980221	0.0848562	post_infection_24h
neurons	GULP1	0.0111198	-0.0133348	0.0651977	post_infection_24h
neurons	GUSB	0.341325	-0.00703196	0.655011	post_infection_24h
neurons	GVQW2	0.827382	0.000244967	0.986673	post_infection_24h
neurons	GVQW3	0.000100623	-0.0243982	0.00131666	post_infection_24h
neurons	GXYLT1	0.073486	0.00524769	0.250109	post_infection_24h
neurons	GXYLT2	0.00050281	0.00554612	0.00513903	post_infection_24h
neurons	GYG1	0.000229778	0.00817985	0.00267551	post_infection_24h
neurons	GYG2	0.214918	0.00194329	0.498079	post_infection_24h
neurons	GYPC	0.984201	-4.86442e-05	1	post_infection_24h
neurons	GYS1	0.122359	0.00580122	0.350499	post_infection_24h
neurons	GYS2	0.0286	0.000471752	0.130409	post_infection_24h
neurons	GZF1	0.0945115	-0.0139371	0.295606	post_infection_24h
neurons	GZMM	0.832328	-0.000525359	0.988624	post_infection_24h
neurons	H1F0	0.00801746	-0.0140966	0.0507125	post_infection_24h
neurons	H1FX	1.0691e-11	-0.0925036	5.34507e-10	post_infection_24h
neurons	H1FX-AS1	0.220456	-0.00268306	0.505013	post_infection_24h
neurons	H2AFJ	8.23973e-12	-0.0380901	4.22515e-10	post_infection_24h
neurons	H2AFV	0.127112	0.00221382	0.359044	post_infection_24h
neurons	H2AFX	0.0990269	0.00725574	0.305099	post_infection_24h
neurons	H2AFY	1.26764e-06	0.0503366	2.63383e-05	post_infection_24h
neurons	H2AFY2	9.15763e-06	0.0323166	0.000158675	post_infection_24h
neurons	H2AFZ	0.0117046	0.0458619	0.0676673	post_infection_24h
neurons	H2BFM	0.792191	-0.000398893	0.98478	post_infection_24h
neurons	H3F3A	1.06624e-51	0.163888	3.65539e-49	post_infection_24h
neurons	H3F3B	8.3208e-18	-0.0874084	7.42314e-16	post_infection_24h
neurons	H3F3C	0.414199	-0.000105623	0.733815	post_infection_24h
neurons	H6PD	0.539742	0.00172588	0.842345	post_infection_24h
neurons	HABP4	0.0251911	-0.013407	0.119051	post_infection_24h
neurons	HACD1	0.47073	-0.00187343	0.785794	post_infection_24h
neurons	HACD2	0.000251005	-0.0221338	0.00289041	post_infection_24h
neurons	HACD3	0.000285318	0.0500436	0.00321463	post_infection_24h
neurons	HACD4	0.142923	0.00140049	0.387293	post_infection_24h
neurons	HACE1	0.000204468	-0.0248318	0.00242312	post_infection_24h
neurons	HACL1	0.00286056	-0.0240924	0.0219955	post_infection_24h
neurons	HADH	0.538952	0.00485836	0.84174	post_infection_24h
neurons	HADHA	0.00142724	0.0488539	0.0123516	post_infection_24h
neurons	HADHB	0.111049	0.0117612	0.32875	post_infection_24h
neurons	HAGH	0.463171	0.00881996	0.779101	post_infection_24h
neurons	HAGHL	0.0374785	-0.0085736	0.157212	post_infection_24h
neurons	HAGLROS	0.367098	-0.000359567	0.684242	post_infection_24h
neurons	HAL	0.468766	-6.76783e-05	0.784425	post_infection_24h
neurons	HAMP	0.942053	0.000223069	1	post_infection_24h
neurons	HAND1	0.170126	-0.00188467	0.431208	post_infection_24h
neurons	HAND2-AS1	0.421242	-0.0013158	0.739447	post_infection_24h
neurons	HAP1	0.0600814	-0.00751252	0.21836	post_infection_24h
neurons	HAPLN1	0.75334	-4.70303e-05	0.969517	post_infection_24h
neurons	HAPLN2	0.00329762	-0.00760409	0.0248562	post_infection_24h
neurons	HAPLN3	0.954189	0.000323808	1	post_infection_24h
neurons	HAPLN4	0.374316	0.0015782	0.691732	post_infection_24h
neurons	HAR1A	0.00247837	-0.0089205	0.0195838	post_infection_24h
neurons	HAR1B	0.690606	0.000244227	0.938523	post_infection_24h
neurons	HARBI1	0.875818	0.000714765	1	post_infection_24h
neurons	HARS	0.000863604	-0.033494	0.00814653	post_infection_24h
neurons	HARS2	1.10965e-05	-0.0268443	0.000188125	post_infection_24h
neurons	HAS1	0.00295688	-0.00544841	0.022649	post_infection_24h
neurons	HAS2	0.794358	0.000576523	0.985125	post_infection_24h
neurons	HAS2-AS1	0.108922	-0.0023811	0.324346	post_infection_24h
neurons	HAS3	0.668973	0.000396296	0.930484	post_infection_24h
neurons	HASPIN	0.702557	0.000546601	0.943426	post_infection_24h
neurons	HAT1	0.224768	0.00827588	0.510988	post_infection_24h
neurons	HAUS1	0.245741	0.0125287	0.538565	post_infection_24h
neurons	HAUS2	0.00640159	0.0190205	0.0425909	post_infection_24h
neurons	HAUS3	0.0104988	-0.00488289	0.0623332	post_infection_24h
neurons	HAUS4	0.101668	0.00405893	0.310018	post_infection_24h
neurons	HAUS5	1.72449e-05	-0.018326	0.000281526	post_infection_24h
neurons	HAUS6	0.16276	0.000888579	0.419403	post_infection_24h
neurons	HAUS7	0.865121	-0.000604529	0.998612	post_infection_24h
neurons	HAUS8	0.91694	0.00044049	1	post_infection_24h
neurons	HAVCR1	1	4.89828e-05	1	post_infection_24h
neurons	HAVCR2	0.39737	0.00160412	0.716784	post_infection_24h
neurons	HAX1	0.312902	-0.0176692	0.620324	post_infection_24h
neurons	HBA1	0.709785	0.000195431	0.946794	post_infection_24h
neurons	HBA2	0.607257	-0.000385527	0.90041	post_infection_24h
neurons	HBEGF	0.158303	-0.00660648	0.412007	post_infection_24h
neurons	HBP1	0.499544	0.00870826	0.809949	post_infection_24h
neurons	HBQ1	0.72359	-0.00159516	0.953926	post_infection_24h
neurons	HBS1L	0.867242	-8.98201e-05	0.999332	post_infection_24h
neurons	HBZ	0.0777441	-0.00255875	0.259458	post_infection_24h
neurons	HCAR1	0.766186	0.000260986	0.97502	post_infection_24h
neurons	HCCS	0.804245	-0.00137978	0.986495	post_infection_24h
neurons	HCFC1	0.00762021	-0.0259198	0.0487133	post_infection_24h
neurons	HCFC1R1	0.0716156	-0.0274263	0.24569	post_infection_24h
neurons	HCFC2	2.1416e-05	-0.0252894	0.000339458	post_infection_24h
neurons	HCG11	0.865205	0.000173101	0.998612	post_infection_24h
neurons	HCG14	0.772334	-5.10796e-05	0.978136	post_infection_24h
neurons	HCG15	0.814474	-0.000375811	0.986495	post_infection_24h
neurons	HCG17	0.293178	-0.00162448	0.598222	post_infection_24h
neurons	HCG18	0.0114147	0.0138292	0.0664398	post_infection_24h
neurons	HCG22	0.821879	0.000498183	0.986495	post_infection_24h
neurons	HCG24	0.822702	0.000328376	0.986495	post_infection_24h
neurons	HCG25	0.690081	0.00121591	0.938426	post_infection_24h
neurons	HCG27	0.0101436	-0.00572043	0.0606591	post_infection_24h
neurons	HCG9	0.450754	0.000511333	0.768158	post_infection_24h
neurons	HCK	0.994304	2.7186e-05	1	post_infection_24h
neurons	HCLS1	0.842849	0.000427041	0.99	post_infection_24h
neurons	HCN1	0.0131284	-0.00328665	0.0741304	post_infection_24h
neurons	HCN2	0.801469	0.000664727	0.986495	post_infection_24h
neurons	HCN3	2.55851e-05	-0.0317712	0.000396123	post_infection_24h
neurons	HCN4	0.10344	-0.00412051	0.31383	post_infection_24h
neurons	HCRT	0.199548	-0.00232038	0.475735	post_infection_24h
neurons	HCRTR1	0.605023	-0.000505284	0.898853	post_infection_24h
neurons	HCRTR2	0.828836	0.00042538	0.987024	post_infection_24h
neurons	HCST	0.163098	-0.00316565	0.419759	post_infection_24h
neurons	HDAC1	0.726445	0.00341853	0.955668	post_infection_24h
neurons	HDAC10	0.0291187	-0.0122628	0.131947	post_infection_24h
neurons	HDAC11	0.2284	0.00394658	0.516205	post_infection_24h
neurons	HDAC11-AS1	0.274059	-0.000108687	0.575379	post_infection_24h
neurons	HDAC2	0.00339301	0.0420991	0.0254534	post_infection_24h
neurons	HDAC2-AS2	0.959798	-0.000105878	1	post_infection_24h
neurons	HDAC3	0.000511539	-0.0267367	0.00522379	post_infection_24h
neurons	HDAC4	0.538574	-0.00361666	0.841655	post_infection_24h
neurons	HDAC5	0.925038	0.00372671	1	post_infection_24h
neurons	HDAC6	3.36085e-07	-0.042926	7.90723e-06	post_infection_24h
neurons	HDAC7	0.309949	-0.00580408	0.617541	post_infection_24h
neurons	HDAC8	2.00509e-07	-0.0390267	4.95551e-06	post_infection_24h
neurons	HDAC9	0.457709	0.00185321	0.773692	post_infection_24h
neurons	HDDC2	0.00366947	0.0203782	0.0271882	post_infection_24h
neurons	HDDC3	0.27275	-0.00814819	0.573759	post_infection_24h
neurons	HDGF	0.00180567	0.0318955	0.015046	post_infection_24h
neurons	HDGFL2	0.0203544	-0.0372767	0.102275	post_infection_24h
neurons	HDGFL3	0.136179	-0.0110722	0.375333	post_infection_24h
neurons	HDHD2	0.296796	0.00475895	0.602938	post_infection_24h
neurons	HDHD3	0.534539	0.00238881	0.838807	post_infection_24h
neurons	HDHD5	1.69296e-08	0.0519187	5.17548e-07	post_infection_24h
neurons	HDHD5-AS1	0.490448	-0.00130857	0.802302	post_infection_24h
neurons	HDLBP	0.0132278	0.0195554	0.0744991	post_infection_24h
neurons	HDX	0.00197316	-0.0162815	0.0162109	post_infection_24h
neurons	HEATR1	0.0614616	-0.0100502	0.221465	post_infection_24h
neurons	HEATR3	0.894432	-0.000729577	1	post_infection_24h
neurons	HEATR4	0.972999	-0.000215468	1	post_infection_24h
neurons	HEATR5A	0.106242	-0.00548135	0.319182	post_infection_24h
neurons	HEATR5B	0.700284	-0.00554143	0.942538	post_infection_24h
neurons	HEATR6	0.800461	-0.00265657	0.986174	post_infection_24h
neurons	HEBP1	0.00254262	0.0163727	0.0200058	post_infection_24h
neurons	HEBP2	0.138792	-0.0130964	0.3797	post_infection_24h
neurons	HECA	0.00041809	-0.0178792	0.00441025	post_infection_24h
neurons	HECTD1	0.499955	-0.00229198	0.810397	post_infection_24h
neurons	HECTD2	0.0036641	-0.0282199	0.0271643	post_infection_24h
neurons	HECTD3	0.389654	-0.00426851	0.708563	post_infection_24h
neurons	HECTD4	0.00531295	-0.0379112	0.0364912	post_infection_24h
neurons	HECW1	0.0401333	-0.0131914	0.165031	post_infection_24h
neurons	HECW2	0.455954	-0.00134303	0.772356	post_infection_24h
neurons	HEG1	0.906404	-0.000180433	1	post_infection_24h
neurons	HELB	0.645623	0.00415645	0.92681	post_infection_24h
neurons	HELLS	0.0728979	0.0111399	0.248601	post_infection_24h
neurons	HELQ	0.0389539	-0.0121192	0.161581	post_infection_24h
neurons	HELZ	0.190894	-0.0162422	0.463437	post_infection_24h
neurons	HELZ2	0.294682	0.00341594	0.600066	post_infection_24h
neurons	HEMGN	0.81303	-0.000502665	0.986495	post_infection_24h
neurons	HEMK1	0.00258558	-0.0150654	0.0203035	post_infection_24h
neurons	HENMT1	0.0706024	-0.00309454	0.243199	post_infection_24h
neurons	HEPACAM2	0.634742	-0.000364796	0.920006	post_infection_24h
neurons	HEPH	0.0167276	-0.00310528	0.0889932	post_infection_24h
neurons	HEPN1	0.997001	-2.64401e-05	1	post_infection_24h
neurons	HERC1	2.31365e-09	-0.0836031	8.11741e-08	post_infection_24h
neurons	HERC2	0.032553	-0.0235279	0.142634	post_infection_24h
neurons	HERC3	0.940773	-0.00117636	1	post_infection_24h
neurons	HERC4	0.250106	-0.0127561	0.543565	post_infection_24h
neurons	HERC5	0.57484	0.00100958	0.872164	post_infection_24h
neurons	HERC6	0.823628	0.00032345	0.986495	post_infection_24h
neurons	HERPUD1	0.392387	-0.0168226	0.711914	post_infection_24h
neurons	HERPUD2	0.346143	0.00430168	0.660923	post_infection_24h
neurons	HES1	1.17012e-06	0.028818	2.45228e-05	post_infection_24h
neurons	HES2	0.925318	0.000270328	1	post_infection_24h
neurons	HES4	1.27238e-06	0.0543851	2.63912e-05	post_infection_24h
neurons	HES5	0.40548	0.00453486	0.72563	post_infection_24h
neurons	HES6	2.61349e-19	0.0944351	2.64635e-17	post_infection_24h
neurons	HES7	0.175379	-0.00566325	0.439558	post_infection_24h
neurons	HESX1	0.884149	0.000208049	1	post_infection_24h
neurons	HEXA	0.0090989	-0.0209834	0.0559455	post_infection_24h
neurons	HEXA-AS1	0.016456	-0.00405393	0.0879732	post_infection_24h
neurons	HEXB	0.864032	-0.00223148	0.99818	post_infection_24h
neurons	HEXDC	0.152278	-0.0100468	0.402951	post_infection_24h
neurons	HEXIM1	0.00573145	-0.0281451	0.038854	post_infection_24h
neurons	HEXIM2	0.074418	-0.00689976	0.25215	post_infection_24h
neurons	HEY1	0.171177	-0.0147128	0.432957	post_infection_24h
neurons	HEY2	0.0567017	0.00274102	0.210574	post_infection_24h
neurons	HFE	0.91757	-0.000143461	1	post_infection_24h
neurons	HFM1	0.224422	-0.00258915	0.51054	post_infection_24h
neurons	HGD	1	1.72993e-05	1	post_infection_24h
neurons	HGF	0.853223	-0.000705874	0.993915	post_infection_24h
neurons	HGFAC	0.0698337	-0.00451908	0.241202	post_infection_24h
neurons	HGH1	0.214264	0.00431721	0.497044	post_infection_24h
neurons	HGS	5.66962e-08	-0.0592606	1.58209e-06	post_infection_24h
neurons	HGSNAT	6.97968e-07	-0.022731	1.53951e-05	post_infection_24h
neurons	HHAT	0.706647	-0.000667948	0.945543	post_infection_24h
neurons	HHIP	0.366807	0.00167173	0.683962	post_infection_24h
neurons	HHIP-AS1	0.253545	0.00224623	0.548722	post_infection_24h
neurons	HHIPL1	0.988863	-9.64468e-05	1	post_infection_24h
neurons	HHIPL2	0.930379	8.12201e-05	1	post_infection_24h
neurons	HHLA1	0.953522	0.000196002	1	post_infection_24h
neurons	HHLA3	0.790764	0.001627	0.984068	post_infection_24h
neurons	HIBADH	0.570595	0.000171374	0.868516	post_infection_24h
neurons	HIBCH	0.162832	-0.00299063	0.419528	post_infection_24h
neurons	HIC1	0.174369	0.00206616	0.437848	post_infection_24h
neurons	HIC2	0.0191993	-0.0158183	0.0980934	post_infection_24h
neurons	HID1	0.00154707	-0.0136238	0.0131843	post_infection_24h
neurons	HID1-AS1	0.440674	-0.000514962	0.758891	post_infection_24h
neurons	HIF1A	0.0322587	-0.00429429	0.141794	post_infection_24h
neurons	HIF1A-AS1	0.905465	-1.59962e-05	1	post_infection_24h
