## Supplementary Tables for "Detailed stratified GWAS analysis for severe COVID-19 in four European populations": Supplementary_Table_13.xlsx (part 3 of 3)

### Sheet: Sheet 1 (continued)
Differential gene expression analysis of SARS-CoV-2 infected human brain organoids. The analysis was performed using hurdle modeling, implemented in the R package MAST. The models were fitted using the condition, sample identification, number of detected genes (centered) and total counts of SARS-CoV-2 transcripts (centered) as covariates. Columns: celltype - cell type of human brain organoids; primerid - gene symbol; Pr(>Chisq) - likelihood ratio test p-value; coef - log2 fold change; FDR - False discovery rate; comparison - differential expression analysis comparing cells after infection with SARS-CoV-2 and mock group as a reference.
neurons	HIF1A-AS2	0.00665448	-0.00369834	0.0438479	post_infection_24h
neurons	HIF1AN	0.570393	-0.00511362	0.868326	post_infection_24h
neurons	HIF3A	4.81016e-07	0.0305618	1.09416e-05	post_infection_24h
neurons	HIGD1A	0.015828	0.0240428	0.0853573	post_infection_24h
neurons	HIGD1B	0.631656	0.000285422	0.918536	post_infection_24h
neurons	HIGD2A	0.0284331	0.00547886	0.12982	post_infection_24h
neurons	HIGD2B	0.504481	-0.000454009	0.814322	post_infection_24h
neurons	HIKESHI	4.46103e-06	0.0445013	8.33768e-05	post_infection_24h
neurons	HILPDA	0.0365597	0.0397825	0.154596	post_infection_24h
neurons	HINFP	0.782699	0.00342616	0.981695	post_infection_24h
neurons	HINT1	1.76381e-22	0.120432	2.17066e-20	post_infection_24h
neurons	HINT2	0.0043603	-0.0132282	0.0311702	post_infection_24h
neurons	HINT3	0.00866825	-0.0291593	0.0539193	post_infection_24h
neurons	HIP1	1.11802e-05	0.0350703	0.000189213	post_infection_24h
neurons	HIP1R	5.10284e-18	-0.0942587	4.62106e-16	post_infection_24h
neurons	HIPK1	0.00930813	-0.0179708	0.0569257	post_infection_24h
neurons	HIPK1-AS1	0.284055	-0.00294787	0.588033	post_infection_24h
neurons	HIPK2	0.00195591	0.0222736	0.0161078	post_infection_24h
neurons	HIPK3	0.000128327	-0.0328333	0.00162255	post_infection_24h
neurons	HIPK4	0.962137	0.000217593	1	post_infection_24h
neurons	HIRA	0.11687	-0.00753941	0.340701	post_infection_24h
neurons	HIRIP3	0.0901066	-0.0151991	0.286779	post_infection_24h
neurons	HIST1H1A	0.322852	-0.00120344	0.632887	post_infection_24h
neurons	HIST1H1B	0.0348072	0.0074019	0.149294	post_infection_24h
neurons	HIST1H1C	2.80108e-14	-0.126706	1.82664e-12	post_infection_24h
neurons	HIST1H1D	0.00405903	-0.0351723	0.0294642	post_infection_24h
neurons	HIST1H1E	7.55761e-10	-0.0756796	2.8383e-08	post_infection_24h
neurons	HIST1H2AB	0.58395	-0.000946203	0.880413	post_infection_24h
neurons	HIST1H2AC	6.72192e-44	-0.12644	2.01641e-41	post_infection_24h
neurons	HIST1H2AE	3.72096e-07	-0.0199848	8.66948e-06	post_infection_24h
neurons	HIST1H2AG	6.66886e-16	-0.0340835	4.98565e-14	post_infection_24h
neurons	HIST1H2AH	0.0241827	-0.00301786	0.115671	post_infection_24h
neurons	HIST1H2AI	0.166001	-0.00110228	0.42451	post_infection_24h
neurons	HIST1H2AJ	0.842806	0.000319233	0.989998	post_infection_24h
neurons	HIST1H2AK	0.151522	-0.00387904	0.401584	post_infection_24h
neurons	HIST1H2AL	0.0569923	-0.00318534	0.211116	post_infection_24h
neurons	HIST1H2AM	0.324333	-0.00144361	0.634908	post_infection_24h
neurons	HIST1H2BB	0.839461	0.000111052	0.98978	post_infection_24h
neurons	HIST1H2BC	0.1598	-0.00333638	0.414957	post_infection_24h
neurons	HIST1H2BD	6.3853e-21	-0.0590466	7.26229e-19	post_infection_24h
neurons	HIST1H2BE	0.0501385	-0.00516602	0.193227	post_infection_24h
neurons	HIST1H2BF	6.44846e-07	-0.0191347	1.43553e-05	post_infection_24h
neurons	HIST1H2BG	8.33043e-49	-0.104297	2.70154e-46	post_infection_24h
neurons	HIST1H2BH	0.119006	-0.00653167	0.344832	post_infection_24h
neurons	HIST1H2BI	0.112341	0.000162288	0.331477	post_infection_24h
neurons	HIST1H2BJ	3.4397e-14	-0.0396388	2.23097e-12	post_infection_24h
neurons	HIST1H2BK	0.219898	-0.00134432	0.504167	post_infection_24h
neurons	HIST1H2BL	0.539978	-0.000699151	0.842494	post_infection_24h
neurons	HIST1H2BM	0.147718	-0.00171665	0.39534	post_infection_24h
neurons	HIST1H2BN	1.35973e-15	-0.0611719	9.94841e-14	post_infection_24h
neurons	HIST1H2BO	0.441774	-4.33082e-05	0.759845	post_infection_24h
neurons	HIST1H3A	0.00785102	-0.00573105	0.0498699	post_infection_24h
neurons	HIST1H3B	0.0932908	0.00267799	0.293343	post_infection_24h
neurons	HIST1H3C	0.497585	-0.000520707	0.80788	post_infection_24h
neurons	HIST1H3E	0.337984	-0.00165181	0.65134	post_infection_24h
neurons	HIST1H3F	0.51126	0.0011978	0.819458	post_infection_24h
neurons	HIST1H3G	0.418509	0.00135414	0.737346	post_infection_24h
neurons	HIST1H3H	1.18855e-10	-0.0218158	4.95188e-09	post_infection_24h
neurons	HIST1H3I	0.245004	-0.00111195	0.537637	post_infection_24h
neurons	HIST1H3J	0.118408	-0.00177437	0.343598	post_infection_24h
neurons	HIST1H4A	0.000720711	-0.00647192	0.00701933	post_infection_24h
neurons	HIST1H4B	0.108921	-0.00213294	0.324346	post_infection_24h
neurons	HIST1H4C	0.00174803	0.063288	0.0146437	post_infection_24h
neurons	HIST1H4D	0.246133	-0.00309682	0.538982	post_infection_24h
neurons	HIST1H4E	0.0688356	-0.00608313	0.23889	post_infection_24h
neurons	HIST1H4H	0.393311	-0.00218381	0.712891	post_infection_24h
neurons	HIST1H4I	0.446189	-0.00130627	0.764154	post_infection_24h
neurons	HIST1H4J	0.536634	0.00198906	0.84007	post_infection_24h
neurons	HIST2H2AB	0.843294	-0.000102329	0.990238	post_infection_24h
neurons	HIST2H2AC	0.0202998	0.00682119	0.102086	post_infection_24h
neurons	HIST2H2BE	1.11778e-14	-0.0504022	7.49286e-13	post_infection_24h
neurons	HIST2H2BF	7.64207e-18	-0.0385645	6.84307e-16	post_infection_24h
neurons	HIST2H3D	0.0520697	-0.000423195	0.19825	post_infection_24h
neurons	HIST2H4B	0.0259962	-0.00181793	0.121674	post_infection_24h
neurons	HIST3H2A	0.0616421	0.0153724	0.221949	post_infection_24h
neurons	HIST3H2BB	0.00319142	-0.00730673	0.0241982	post_infection_24h
neurons	HIST4H4	0.000281904	-0.00445355	0.00318509	post_infection_24h
neurons	HIVEP1	0.0654411	-0.00825921	0.230848	post_infection_24h
neurons	HIVEP2	0.184786	-0.00569137	0.45428	post_infection_24h
neurons	HIVEP3	0.0144798	0.0132349	0.079675	post_infection_24h
neurons	HJURP	0.525289	0.0017208	0.831907	post_infection_24h
neurons	HK1	0.00193304	0.0338604	0.0159577	post_infection_24h
neurons	HK2	1.49953e-17	0.078748	1.30857e-15	post_infection_24h
neurons	HK3	0.64175	0.000407896	0.925024	post_infection_24h
neurons	HKDC1	0.367649	0.000511644	0.684689	post_infection_24h
neurons	HKR1	0.00640824	-0.0145145	0.0426115	post_infection_24h
neurons	HLA-A	0.00191733	-0.00885829	0.0158444	post_infection_24h
neurons	HLA-B	0.0130027	-0.00212545	0.0735592	post_infection_24h
neurons	HLA-C	0.606084	-0.00561714	0.899549	post_infection_24h
neurons	HLA-DMA	0.889339	-0.000242744	1	post_infection_24h
neurons	HLA-DMB	0.825705	6.64959e-05	0.986673	post_infection_24h
neurons	HLA-DOA	0.964087	6.16012e-05	1	post_infection_24h
neurons	HLA-DOB	0.0553942	-0.0013371	0.20729	post_infection_24h
neurons	HLA-DPA1	0.295264	0.000783784	0.600742	post_infection_24h
neurons	HLA-DPB1	0.374929	-0.00199667	0.692279	post_infection_24h
neurons	HLA-DQB1	0.0666446	-0.00435318	0.233647	post_infection_24h
neurons	HLA-DQB2	0.899144	1.02905e-05	1	post_infection_24h
neurons	HLA-DRA	0.235827	-0.00119329	0.52572	post_infection_24h
neurons	HLA-DRB1	0.839711	-0.000685535	0.98978	post_infection_24h
neurons	HLA-E	0.775244	0.001803	0.979437	post_infection_24h
neurons	HLA-F	0.664049	-0.00042607	0.928717	post_infection_24h
neurons	HLA-G	0.108403	0.000766279	0.323444	post_infection_24h
neurons	HLCS	0.976438	0.000539907	1	post_infection_24h
neurons	HLF	0.606907	-0.00281692	0.900225	post_infection_24h
neurons	HLTF	0.175957	0.0175446	0.440453	post_infection_24h
neurons	HLX	0.161567	-0.000250463	0.417258	post_infection_24h
neurons	HM13	0.773502	-5.66774e-05	0.978779	post_infection_24h
neurons	HM13-AS1	0.963285	-5.10361e-05	1	post_infection_24h
neurons	HMBOX1	0.149923	-0.0127563	0.399111	post_infection_24h
neurons	HMBS	0.0111527	0.0113867	0.0653506	post_infection_24h
neurons	HMCES	0.916694	0.000989356	1	post_infection_24h
neurons	HMCN1	0.778989	-0.000262896	0.980538	post_infection_24h
neurons	HMCN2	0.599722	-0.00112749	0.89442	post_infection_24h
neurons	HMG20A	0.650515	-0.0030764	0.927738	post_infection_24h
neurons	HMG20B	0.000947336	0.0169166	0.00880487	post_infection_24h
neurons	HMGA1	1.16695e-12	0.076226	6.55842e-11	post_infection_24h
neurons	HMGA2	1.20403e-07	0.0178154	3.12035e-06	post_infection_24h
neurons	HMGB1	5.70595e-47	0.178739	1.82575e-44	post_infection_24h
neurons	HMGB2	0.00384488	0.0350068	0.0282342	post_infection_24h
neurons	HMGB3	0.0617086	0.00085724	0.222058	post_infection_24h
neurons	HMGCL	0.014984	-0.0126133	0.08178	post_infection_24h
neurons	HMGCLL1	0.498395	0.000437834	0.808678	post_infection_24h
neurons	HMGCR	0.0863809	-0.0435138	0.278737	post_infection_24h
neurons	HMGCS1	0.000749913	-0.0607397	0.00726834	post_infection_24h
neurons	HMGN1	0.061418	-0.0380683	0.221341	post_infection_24h
neurons	HMGN2	0.0469103	0.0211731	0.185035	post_infection_24h
neurons	HMGN3	0.0331861	-0.0154579	0.144551	post_infection_24h
neurons	HMGN3-AS1	0.333167	-0.00212943	0.645781	post_infection_24h
neurons	HMGN4	0.0254732	0.0058891	0.119981	post_infection_24h
neurons	HMGN5	0.846692	-0.00215783	0.991553	post_infection_24h
neurons	HMGXB3	0.0100869	-0.0273499	0.0604862	post_infection_24h
neurons	HMGXB4	0.492466	0.015088	0.80406	post_infection_24h
neurons	HMMR	0.010168	0.00574483	0.0607748	post_infection_24h
neurons	HMOX1	0.765518	-0.000935714	0.974894	post_infection_24h
neurons	HMOX2	0.248027	-0.00135187	0.541342	post_infection_24h
neurons	HMSD	0.0984863	0.000382676	0.303906	post_infection_24h
neurons	HMX1	0.152886	0.00409128	0.403854	post_infection_24h
neurons	HNF1A	0.622366	-0.000447475	0.912484	post_infection_24h
neurons	HNF1B	0.776852	-0.000421667	0.979832	post_infection_24h
neurons	HNF4A	0.962845	0.000150335	1	post_infection_24h
neurons	HNF4G	0.972742	0.000135279	1	post_infection_24h
neurons	HNMT	0.883887	-0.000110022	1	post_infection_24h
neurons	HNRNPA0	0.128204	0.0237573	0.360643	post_infection_24h
neurons	HNRNPA1	5.03343e-43	0.200311	1.42109e-40	post_infection_24h
neurons	HNRNPA1L2	0.0539269	0.00453574	0.203257	post_infection_24h
neurons	HNRNPA1P48	0.00142281	0.012487	0.012331	post_infection_24h
neurons	HNRNPA2B1	0.864093	-0.00877454	0.99818	post_infection_24h
neurons	HNRNPA3	2.31312e-05	0.0600359	0.000362132	post_infection_24h
neurons	HNRNPAB	5.97013e-18	0.139976	5.38614e-16	post_infection_24h
neurons	HNRNPC	0.0426997	0.0355733	0.172585	post_infection_24h
neurons	HNRNPD	0.000340789	0.0453469	0.00372585	post_infection_24h
neurons	HNRNPDL	0.0140407	-0.0456738	0.0778174	post_infection_24h
neurons	HNRNPF	5.42262e-05	0.0526087	0.000766409	post_infection_24h
neurons	HNRNPH1	1.3151e-52	0.256346	4.64114e-50	post_infection_24h
neurons	HNRNPH2	0.0153203	-0.00628471	0.0831991	post_infection_24h
neurons	HNRNPH3	0.0573024	0.0185752	0.211886	post_infection_24h
neurons	HNRNPK	2.23025e-21	0.151521	2.59813e-19	post_infection_24h
neurons	HNRNPL	0.0338234	0.0279706	0.146453	post_infection_24h
neurons	HNRNPLL	0.208146	-0.00181826	0.488086	post_infection_24h
neurons	HNRNPM	0.0047963	-0.0409611	0.0336063	post_infection_24h
neurons	HNRNPR	3.31911e-09	0.0969374	1.13952e-07	post_infection_24h
neurons	HNRNPU	0.00416476	0.0538689	0.0300861	post_infection_24h
neurons	HNRNPUL1	0.0258589	0.00225291	0.121321	post_infection_24h
neurons	HNRNPUL2	0.00518787	-0.0205218	0.0358077	post_infection_24h
neurons	HNRNPUL2-BSCL2	0.615139	0.000121818	0.906151	post_infection_24h
neurons	HOGA1	0.913534	0.000141334	1	post_infection_24h
neurons	HOMER1	0.00378303	-0.0220045	0.0278568	post_infection_24h
neurons	HOMER2	0.086874	0.00734632	0.279802	post_infection_24h
neurons	HOMER3	0.456485	0.00234166	0.772712	post_infection_24h
neurons	HOMEZ	0.0311535	0.00400479	0.138261	post_infection_24h
neurons	HOOK1	4.3188e-06	-0.0283235	8.08443e-05	post_infection_24h
neurons	HOOK2	2.72425e-05	-0.0381137	0.000417742	post_infection_24h
neurons	HOOK3	0.026831	-0.0280271	0.124327	post_infection_24h
neurons	HOPX	6.80378e-07	0.0198436	1.50625e-05	post_infection_24h
neurons	HORMAD2	0.919493	-0.000123733	1	post_infection_24h
neurons	HOTAIRM1	0.881513	-2.53119e-05	1	post_infection_24h
neurons	HOXA4	0.888538	-7.24352e-05	1	post_infection_24h
neurons	HOXA7	0.331602	-0.000704375	0.64399	post_infection_24h
neurons	HOXB13	0.696144	-0.00050053	0.940869	post_infection_24h
neurons	HOXB9	0.918151	3.38675e-05	1	post_infection_24h
neurons	HOXC-AS1	0.900462	-0.000315795	1	post_infection_24h
neurons	HOXC10	0.0194091	-0.00400088	0.0988287	post_infection_24h
neurons	HOXC13	0.000909394	-0.00182765	0.00848838	post_infection_24h
neurons	HOXC13-AS	0.973401	-0.000123631	1	post_infection_24h
neurons	HOXC6	0.364222	0.000606482	0.681299	post_infection_24h
neurons	HOXC8	0.702872	4.41529e-05	0.943585	post_infection_24h
neurons	HOXC9	0.185988	-0.00292014	0.456422	post_infection_24h
neurons	HOXD1	0.108753	-0.000266052	0.324044	post_infection_24h
neurons	HOXD8	1	-6.03391e-06	1	post_infection_24h
neurons	HOXD9	0.0264451	-0.00311068	0.122966	post_infection_24h
neurons	HP	0.724665	-4.20927e-05	0.954473	post_infection_24h
neurons	HP1BP3	0.246248	0.0055192	0.539185	post_infection_24h
neurons	HPCA	0.997409	0.000489109	1	post_infection_24h
neurons	HPCAL1	0.394048	-0.00633874	0.713706	post_infection_24h
neurons	HPCAL4	2.82537e-05	-0.0295931	0.00043077	post_infection_24h
neurons	HPF1	0.772292	0.00210664	0.978136	post_infection_24h
neurons	HPGD	0.41146	-0.00181535	0.73099	post_infection_24h
neurons	HPN	1	2.74703e-05	1	post_infection_24h
neurons	HPRT1	0.000192812	0.0239014	0.00230205	post_infection_24h
neurons	HPS1	0.0512154	-0.006729	0.196156	post_infection_24h
neurons	HPS3	0.0120527	-0.0170655	0.0693092	post_infection_24h
neurons	HPS4	0.0175605	-0.0220185	0.0921533	post_infection_24h
neurons	HPS5	0.00473782	-0.0199543	0.0332938	post_infection_24h
neurons	HPS6	0.718022	-0.000781402	0.951283	post_infection_24h
neurons	HPSE	0.972352	-5.80406e-06	1	post_infection_24h
neurons	HPX	0.143231	-0.00237429	0.387645	post_infection_24h
neurons	HR	3.94373e-11	0.0156442	1.78233e-09	post_infection_24h
neurons	HRAS	0.0004905	0.0300698	0.00503897	post_infection_24h
neurons	HRASLS	0.803312	-0.000225556	0.986495	post_infection_24h
neurons	HRC	0.893857	-0.000489838	1	post_infection_24h
neurons	HRCT1	0.220892	-0.000912759	0.505575	post_infection_24h
neurons	HRH1	0.00375564	-0.00457875	0.0277061	post_infection_24h
neurons	HRH2	0.633773	0.000381163	0.919582	post_infection_24h
neurons	HRH3	0.524097	0.00306556	0.83084	post_infection_24h
neurons	HRH4	0.553691	-0.000521744	0.854061	post_infection_24h
neurons	HRK	0.976236	-0.000299985	1	post_infection_24h
neurons	HS1BP3	0.61523	-0.00184778	0.906229	post_infection_24h
neurons	HS2ST1	0.246325	0.00515588	0.539206	post_infection_24h
neurons	HS3ST1	0.884977	0.000758643	1	post_infection_24h
neurons	HS3ST2	0.400297	-0.00103123	0.720276	post_infection_24h
neurons	HS3ST3B1	0.974213	7.83282e-06	1	post_infection_24h
neurons	HS3ST4	0.0239659	-0.00549827	0.114935	post_infection_24h
neurons	HS3ST5	0.283302	-0.000795464	0.587359	post_infection_24h
neurons	HS6ST1	1.8589e-05	0.0332446	0.000300759	post_infection_24h
neurons	HS6ST2	0.000860506	-0.0213741	0.00812058	post_infection_24h
neurons	HS6ST3	5.97307e-16	-0.0330072	4.50761e-14	post_infection_24h
neurons	HSBP1	0.00183228	0.0190054	0.0152255	post_infection_24h
neurons	HSBP1L1	0.0725939	0.00390505	0.247938	post_infection_24h
neurons	HSCB	0.559878	-0.00376789	0.858912	post_infection_24h
neurons	HSD11B1L	0.000828605	-0.0171742	0.00788144	post_infection_24h
neurons	HSD11B2	0.924592	-0.000138384	1	post_infection_24h
neurons	HSD17B1	0.0408369	-0.00872544	0.16735	post_infection_24h
neurons	HSD17B10	0.000178319	0.0265469	0.00215908	post_infection_24h
neurons	HSD17B11	0.674012	-0.0027649	0.931414	post_infection_24h
neurons	HSD17B12	0.0739973	0.0198517	0.251243	post_infection_24h
neurons	HSD17B13	0.954627	-0.000181012	1	post_infection_24h
neurons	HSD17B14	0.31929	-0.00306978	0.628312	post_infection_24h
neurons	HSD17B2	0.794076	0.000288138	0.985004	post_infection_24h
neurons	HSD17B4	0.0351878	0.0145499	0.150309	post_infection_24h
neurons	HSD17B6	0.776743	0.00036928	0.97983	post_infection_24h
neurons	HSD17B7	0.548291	0.0103091	0.849899	post_infection_24h
neurons	HSD17B8	0.611405	0.00133591	0.903478	post_infection_24h
neurons	HSD3B7	0.113368	0.00180929	0.333529	post_infection_24h
neurons	HSDL1	0.0429923	-0.0209794	0.173429	post_infection_24h
neurons	HSDL2	0.0920022	-0.00621176	0.2907	post_infection_24h
neurons	HSF1	0.305892	-0.0109742	0.612671	post_infection_24h
neurons	HSF2	0.104114	-0.0272983	0.315074	post_infection_24h
neurons	HSF2BP	0.283795	-0.00322604	0.587671	post_infection_24h
neurons	HSF4	0.000325157	-0.0146277	0.00358434	post_infection_24h
neurons	HSF5	0.86776	0.000158746	0.9995	post_infection_24h
neurons	HSFX1	0.996777	-2.00265e-05	1	post_infection_24h
neurons	HSH2D	0.759369	0.000348599	0.972379	post_infection_24h
neurons	HSP90AA1	2.3404e-36	-0.149923	5.6165e-34	post_infection_24h
neurons	HSP90AB1	0.00503298	-0.00694824	0.0349483	post_infection_24h
neurons	HSP90B1	1.20801e-15	0.147044	8.89258e-14	post_infection_24h
neurons	HSPA12A	0.00120672	-0.00939767	0.0107774	post_infection_24h
neurons	HSPA12B	0.0768381	0.000332742	0.257213	post_infection_24h
neurons	HSPA13	0.976425	0.000277358	1	post_infection_24h
neurons	HSPA14	0.265038	-0.00549116	0.564264	post_infection_24h
neurons	HSPA14.1	0.534597	0.00379872	0.838843	post_infection_24h
neurons	HSPA1A	2.89257e-64	-0.230682	1.44616e-61	post_infection_24h
neurons	HSPA1B	4.82182e-39	-0.186998	1.25776e-36	post_infection_24h
neurons	HSPA1L	9.67651e-05	-0.00799298	0.00127172	post_infection_24h
neurons	HSPA2	0.0101202	-0.00218807	0.0605495	post_infection_24h
neurons	HSPA4	8.52458e-11	0.104624	3.66618e-09	post_infection_24h
neurons	HSPA4L	0.00454453	-0.0155457	0.0322375	post_infection_24h
neurons	HSPA5	4.72198e-05	0.071708	0.000680181	post_infection_24h
neurons	HSPA6	2.64094e-05	-0.0318475	0.000406004	post_infection_24h
neurons	HSPA8	6.06371e-09	-0.0662144	2.00436e-07	post_infection_24h
neurons	HSPA9	8.65683e-05	-0.0714702	0.00115865	post_infection_24h
neurons	HSPB1	0.00276669	0.0350759	0.0214524	post_infection_24h
neurons	HSPB11	0.00664126	0.015048	0.0437785	post_infection_24h
neurons	HSPB2	0.473397	-0.000429091	0.788145	post_infection_24h
neurons	HSPB6	0.233074	0.000197072	0.522496	post_infection_24h
neurons	HSPB8	0.892079	0.000174877	1	post_infection_24h
neurons	HSPB9	0.333405	-0.0024794	0.645869	post_infection_24h
neurons	HSPBAP1	0.236159	-0.00400791	0.526021	post_infection_24h
neurons	HSPBP1	0.0154252	-0.00225524	0.0836553	post_infection_24h
neurons	HSPD1	0.0006672	0.0567703	0.00657555	post_infection_24h
neurons	HSPE1	0.0209867	-0.0485632	0.104598	post_infection_24h
neurons	HSPG2	0.882514	-0.000923312	1	post_infection_24h
neurons	HSPH1	0.00421131	-0.0514172	0.030331	post_infection_24h
neurons	HTATIP2	0.81309	-0.000645401	0.986495	post_infection_24h
neurons	HTATSF1	0.0233309	0.000788552	0.112746	post_infection_24h
neurons	HTD2	0.60179	-0.0006534	0.896169	post_infection_24h
neurons	HTN1	0.865986	-0.000444201	0.998871	post_infection_24h
neurons	HTN3	0.721898	0.000191232	0.953029	post_infection_24h
neurons	HTR1B	1	1.97627e-05	1	post_infection_24h
neurons	HTR1D	0.491441	-4.94039e-05	0.802992	post_infection_24h
neurons	HTR2A	0.484491	-0.00067231	0.798106	post_infection_24h
neurons	HTR2B	0.978233	-0.000113467	1	post_infection_24h
neurons	HTR2C	0.149367	-0.00268254	0.398129	post_infection_24h
neurons	HTR3A	0.585996	-0.000330862	0.882396	post_infection_24h
neurons	HTR3B	0.720985	3.8356e-05	0.952502	post_infection_24h
neurons	HTR3E	0.966489	4.01613e-06	1	post_infection_24h
neurons	HTR5A	0.780019	-0.00021601	0.980629	post_infection_24h
neurons	HTR5A-AS1	0.185666	-0.00145852	0.455818	post_infection_24h
neurons	HTR7	0.0404101	-0.00197802	0.166027	post_infection_24h
neurons	HTRA1	0.339578	0.00201056	0.653351	post_infection_24h
neurons	HTRA2	0.30974	-0.00120726	0.61737	post_infection_24h
neurons	HTRA3	0.93378	9.78148e-05	1	post_infection_24h
neurons	HTRA4	0.687595	-0.000223362	0.93779	post_infection_24h
neurons	HTT	1.01154e-07	-0.0553424	2.66757e-06	post_infection_24h
neurons	HUNK	0.301245	0.00457818	0.607757	post_infection_24h
neurons	HUS1	0.0257418	0.00872622	0.120891	post_infection_24h
neurons	HUS1B	0.97707	-2.40175e-05	1	post_infection_24h
neurons	HUWE1	0.0108041	0.0231315	0.0637643	post_infection_24h
neurons	HVCN1	0.0588516	-0.00121137	0.215448	post_infection_24h
neurons	HYAL1	0.973447	-0.000151147	1	post_infection_24h
neurons	HYAL2	0.0131938	0.0128411	0.0743427	post_infection_24h
neurons	HYAL3	0.360928	-0.0014544	0.677289	post_infection_24h
neurons	HYDIN	0.292672	-0.00196322	0.597689	post_infection_24h
neurons	HYI	0.172751	-0.00601783	0.435379	post_infection_24h
neurons	HYKK	0.994625	0.000119703	1	post_infection_24h
neurons	HYLS1	0.277824	0.00251007	0.580214	post_infection_24h
neurons	HYOU1	0.119131	0.0139503	0.344988	post_infection_24h
neurons	HYPK	0.162529	-0.0100932	0.418944	post_infection_24h
neurons	IAH1	0.00147697	0.0174017	0.0127031	post_infection_24h
neurons	IAPP	0.92252	4.83168e-05	1	post_infection_24h
neurons	IARS	0.511512	-0.0109078	0.819663	post_infection_24h
neurons	IARS2	0.580454	-0.00718189	0.876925	post_infection_24h
neurons	IBA57	0.950426	0.00162344	1	post_infection_24h
neurons	IBA57-DT	0.396923	-0.000832842	0.7163	post_infection_24h
neurons	IBTK	0.000268014	-0.0325152	0.00304969	post_infection_24h
neurons	ICA1	2.93946e-07	-0.0221941	6.99814e-06	post_infection_24h
neurons	ICA1L	0.848848	0.00402469	0.992233	post_infection_24h
neurons	ICAM1	0.905415	-0.000125592	1	post_infection_24h
neurons	ICAM3	0.858324	-0.000496025	0.996231	post_infection_24h
neurons	ICAM4	0.92761	-0.000215215	1	post_infection_24h
neurons	ICAM5	0.516322	-0.00199858	0.82337	post_infection_24h
neurons	ICE1	8.65282e-05	-0.0524895	0.00115865	post_infection_24h
neurons	ICE2	0.025035	-0.016874	0.118569	post_infection_24h
neurons	ICK	0.407932	-0.00896623	0.72801	post_infection_24h
neurons	ICMT	0.845886	0.000583665	0.991125	post_infection_24h
neurons	ICOSLG	0.218971	0.000855722	0.502954	post_infection_24h
neurons	ID1	0.0242743	0.0106783	0.116043	post_infection_24h
neurons	ID2	0.000316256	0.030988	0.00350555	post_infection_24h
neurons	ID2-AS1	0.980578	-6.4191e-05	1	post_infection_24h
neurons	ID3	0.330382	0.00025262	0.642579	post_infection_24h
neurons	ID4	0.00208039	-0.00283464	0.0169352	post_infection_24h
neurons	IDE	0.765873	-0.00187441	0.97495	post_infection_24h
neurons	IDH1	0.0503716	-0.0313977	0.193833	post_infection_24h
neurons	IDH1-AS1	0.154216	-0.00361961	0.40611	post_infection_24h
neurons	IDH2	1.04512e-06	0.0386416	2.21562e-05	post_infection_24h
neurons	IDH3A	0.000841927	-0.0221125	0.00798108	post_infection_24h
neurons	IDH3B	0.54329	-0.00577906	0.845332	post_infection_24h
neurons	IDH3G	0.0143224	0.024176	0.0789226	post_infection_24h
neurons	IDI1	3.0491e-05	0.0726406	0.000461365	post_infection_24h
neurons	IDI2	0.885602	6.45553e-05	1	post_infection_24h
neurons	IDI2-AS1	0.247535	-0.00131356	0.540719	post_infection_24h
neurons	IDNK	0.243115	-0.000375274	0.53528	post_infection_24h
neurons	IDS	7.1438e-06	-0.0835699	0.000126149	post_infection_24h
neurons	IDUA	0.191927	-0.00390312	0.464972	post_infection_24h
neurons	IER2	0.00130672	-0.0464416	0.0114909	post_infection_24h
neurons	IER3	1.99601e-07	-0.0485216	4.94409e-06	post_infection_24h
neurons	IER3-AS1	0.768817	-0.00194261	0.976659	post_infection_24h
neurons	IER3IP1	0.457245	0.0118894	0.773398	post_infection_24h
neurons	IER5	0.414913	0.0108714	0.734406	post_infection_24h
neurons	IER5L	0.065487	-0.0158869	0.230976	post_infection_24h
neurons	IFFO1	0.472926	-0.00292794	0.787652	post_infection_24h
neurons	IFFO2	0.0167949	-0.00703753	0.0892282	post_infection_24h
neurons	IFI16	0.624085	-0.000831957	0.913497	post_infection_24h
neurons	IFI27	0.490014	-0.00584705	0.802029	post_infection_24h
neurons	IFI27L1	0.722645	-0.00282911	0.953243	post_infection_24h
neurons	IFI27L2	0.018473	0.00286509	0.0954534	post_infection_24h
neurons	IFI30	0.928408	-0.00056009	1	post_infection_24h
neurons	IFI35	0.844007	-0.000442892	0.990406	post_infection_24h
neurons	IFI44	2.33069e-05	-0.0202307	0.000364377	post_infection_24h
neurons	IFI44L	0.0511819	0.0108567	0.196124	post_infection_24h
neurons	IFI6	0.177013	0.0065266	0.442258	post_infection_24h
neurons	IFIH1	0.999202	-5.79904e-06	1	post_infection_24h
neurons	IFIT1	0.109226	0.00136503	0.324848	post_infection_24h
neurons	IFIT2	0.979827	0.000150938	1	post_infection_24h
neurons	IFIT3	0.930915	-0.00100718	1	post_infection_24h
neurons	IFIT5	0.00018353	0.0243812	0.00220549	post_infection_24h
neurons	IFITM10	0.993354	2.06199e-06	1	post_infection_24h
neurons	IFITM2	0.131815	0.000484915	0.36791	post_infection_24h
neurons	IFITM3	1.17721e-23	0.0335575	1.57825e-21	post_infection_24h
neurons	IFNA5	0.199835	3.13727e-05	0.475999	post_infection_24h
neurons	IFNAR1	0.000335274	-0.00941756	0.00367393	post_infection_24h
neurons	IFNAR2	0.314781	0.00440235	0.622507	post_infection_24h
neurons	IFNGR1	0.344095	-0.0113421	0.658136	post_infection_24h
neurons	IFNGR2	0.00307675	0.014657	0.0234399	post_infection_24h
neurons	IFNK	0.997739	4.61402e-05	1	post_infection_24h
neurons	IFNLR1	0.570522	0.000302246	0.868468	post_infection_24h
neurons	IFRD1	0.0839418	-0.0267593	0.273849	post_infection_24h
neurons	IFRD2	0.695007	-0.00291907	0.940325	post_infection_24h
neurons	IFT122	0.788904	0.00197846	0.984012	post_infection_24h
neurons	IFT140	0.305059	-0.00732317	0.611749	post_infection_24h
neurons	IFT172	0.0110735	-0.0132382	0.0649735	post_infection_24h
neurons	IFT20	4.66772e-05	-0.0443169	0.000673982	post_infection_24h
neurons	IFT22	0.279842	-0.00143816	0.583021	post_infection_24h
neurons	IFT27	0.078605	-0.00212251	0.261125	post_infection_24h
neurons	IFT43	0.795623	-0.00469177	0.985419	post_infection_24h
neurons	IFT46	0.049921	-0.00858232	0.19276	post_infection_24h
neurons	IFT52	0.0325706	0.00103438	0.142685	post_infection_24h
neurons	IFT57	0.353809	-0.0148027	0.668981	post_infection_24h
neurons	IFT74	0.57838	-0.00256226	0.875172	post_infection_24h
neurons	IFT74-AS1	0.783583	0.000200528	0.982467	post_infection_24h
neurons	IFT80	0.78171	0.00187334	0.981298	post_infection_24h
neurons	IFT81	0.578275	-0.00912029	0.875107	post_infection_24h
neurons	IFT88	0.477869	-0.00619138	0.792181	post_infection_24h
neurons	IGBP1	0.000330538	0.0289552	0.00363198	post_infection_24h
neurons	IGBP1-AS1	0.0730965	0.000359397	0.249014	post_infection_24h
neurons	IGBP1-AS2	0.731739	-0.000276019	0.958739	post_infection_24h
neurons	IGDCC3	0.905456	-0.00179974	1	post_infection_24h
neurons	IGDCC4	0.323751	-0.000959183	0.634027	post_infection_24h
neurons	IGF1	0.207993	-0.00174809	0.487921	post_infection_24h
neurons	IGF1R	0.434194	0.00602968	0.752168	post_infection_24h
neurons	IGF2-AS	0.936297	4.96333e-06	1	post_infection_24h
neurons	IGF2.1	0.0262144	-0.000601226	0.12232	post_infection_24h
neurons	IGF2BP1	0.00130243	0.0266698	0.0114615	post_infection_24h
neurons	IGF2BP2	0.666595	0.012104	0.929268	post_infection_24h
neurons	IGF2BP2-AS1	0.953	0.000279991	1	post_infection_24h
neurons	IGF2BP3	0.000385922	0.0286036	0.00411433	post_infection_24h
neurons	IGF2R	0.0804783	-0.0113712	0.265656	post_infection_24h
neurons	IGFALS	0.648277	-0.000677546	0.927738	post_infection_24h
neurons	IGFBP2	1.22045e-151	0.542641	3.25427e-148	post_infection_24h
neurons	IGFBP3	0.846276	-0.000859609	0.991357	post_infection_24h
neurons	IGFBP4	0.450906	0.00118035	0.768307	post_infection_24h
neurons	IGFBP5	1.55516e-20	0.101968	1.70414e-18	post_infection_24h
neurons	IGFBP6	0.238456	-0.00139969	0.529171	post_infection_24h
neurons	IGFBP7	0.0901978	0.0016834	0.286964	post_infection_24h
neurons	IGFBP7-AS1	0.147917	-0.00116745	0.3956	post_infection_24h
neurons	IGFBPL1	0.0332559	0.0174302	0.144789	post_infection_24h
neurons	IGFL2	0.448719	-0.000283758	0.766372	post_infection_24h
neurons	IGFL4	0.461644	-0.00124449	0.777419	post_infection_24h
neurons	IGFLR1	0.967539	-7.89845e-05	1	post_infection_24h
neurons	IGFN1	0.765628	0.000846767	0.97493	post_infection_24h
neurons	IGHEP2	0.0371209	-0.00164416	0.156313	post_infection_24h
neurons	IGHG4	0.987978	2.34371e-05	1	post_infection_24h
neurons	IGHMBP2	0.0177085	-0.0163566	0.0926921	post_infection_24h
neurons	IGIP	0.36738	-0.00176614	0.684548	post_infection_24h
neurons	IGLCOR22-2	0.892885	-0.000141343	1	post_infection_24h
neurons	IGLL1	0.467817	-0.00101524	0.783767	post_infection_24h
neurons	IGLON5	0.235719	0.00842404	0.525577	post_infection_24h
neurons	IGSF1	0.0277272	-0.00543548	0.127446	post_infection_24h
neurons	IGSF10	0.0576691	0.00565505	0.212718	post_infection_24h
neurons	IGSF11	0.112829	-0.00187272	0.332516	post_infection_24h
neurons	IGSF21	1.08612e-10	0.0386373	4.57274e-09	post_infection_24h
neurons	IGSF22	0.23052	-0.00168347	0.518915	post_infection_24h
neurons	IGSF3	0.115919	-0.0135782	0.338586	post_infection_24h
neurons	IGSF5	0.864052	0.000492038	0.99818	post_infection_24h
neurons	IGSF6	0.0106586	0.00641837	0.0630942	post_infection_24h
neurons	IGSF8	0.0083724	-0.0201573	0.0525751	post_infection_24h
neurons	IGSF9	0.94923	-0.001419	1	post_infection_24h
neurons	IGSF9B	0.527679	-0.00269047	0.833707	post_infection_24h
neurons	IHH	0.708398	-2.32537e-05	0.94626	post_infection_24h
neurons	IK	0.94264	0.00372601	1	post_infection_24h
neurons	IKBIP	0.0668526	0.00832647	0.233935	post_infection_24h
neurons	IKBKB	0.965645	-0.000436758	1	post_infection_24h
neurons	IKBKG	0.0592404	-0.00695097	0.216319	post_infection_24h
neurons	IKZF1	0.959304	-0.000264435	1	post_infection_24h
neurons	IKZF2	0.335652	-0.00378801	0.648444	post_infection_24h
neurons	IKZF3	0.889307	-0.000162492	1	post_infection_24h
neurons	IKZF4	0.769021	0.002741	0.976743	post_infection_24h
neurons	IKZF5	0.109149	-0.00955487	0.324704	post_infection_24h
neurons	IL10RA	0.913042	0.00114377	1	post_infection_24h
neurons	IL10RB	0.156316	-0.001949	0.409177	post_infection_24h
neurons	IL10RB-DT	0.571206	0.00147048	0.869013	post_infection_24h
neurons	IL11	0.567349	0.000981745	0.865834	post_infection_24h
neurons	IL11RA	0.000703835	-0.01212	0.00689414	post_infection_24h
neurons	IL12A	0.573488	-0.000313476	0.870818	post_infection_24h
neurons	IL12A-AS1	0.0321308	-0.000955324	0.141404	post_infection_24h
neurons	IL12RB2	0.425025	-0.000704401	0.743151	post_infection_24h
neurons	IL13	0.661311	-0.000289629	0.927856	post_infection_24h
neurons	IL13RA1	0.0107111	0.00186179	0.0633279	post_infection_24h
neurons	IL13RA2	0.000278417	-0.0091479	0.00315609	post_infection_24h
neurons	IL15	0.150978	-0.000191013	0.400572	post_infection_24h
neurons	IL16	0.844663	-0.000215283	0.990725	post_infection_24h
neurons	IL17B	0.0201563	0.000875451	0.101572	post_infection_24h
neurons	IL17C	0.939749	-1.50718e-05	1	post_infection_24h
neurons	IL17D	0.736545	-0.000874642	0.960054	post_infection_24h
neurons	IL17RA	0.750795	0.00102512	0.968499	post_infection_24h
neurons	IL17RB	0.12022	-0.0016077	0.346723	post_infection_24h
neurons	IL17RC	0.433101	-0.00134433	0.751414	post_infection_24h
neurons	IL17RD	0.893879	-0.00207059	1	post_infection_24h
neurons	IL17RE	0.171621	0.00261851	0.43367	post_infection_24h
neurons	IL18	0.890183	-0.000178454	1	post_infection_24h
neurons	IL18BP	0.255889	-0.00210343	0.552432	post_infection_24h
neurons	IL1R1	0.786942	2.92775e-05	0.983836	post_infection_24h
neurons	IL1RAP	0.614264	0.000260083	0.905428	post_infection_24h
neurons	IL1RAPL1	0.000301189	-0.0211769	0.0033634	post_infection_24h
neurons	IL1RAPL2	0.543312	-8.74274e-05	0.845332	post_infection_24h
neurons	IL20RB	0.231294	-0.00190754	0.519669	post_infection_24h
neurons	IL21R	0.551332	-0.000625705	0.852187	post_infection_24h
neurons	IL21R-AS1	0.199694	-0.00152032	0.475894	post_infection_24h
neurons	IL23A	0.949606	-0.00019326	1	post_infection_24h
neurons	IL27RA	0.869797	0.000914725	1	post_infection_24h
neurons	IL32	0.0625081	-0.000368834	0.224092	post_infection_24h
neurons	IL33	0.533553	-0.000931234	0.837971	post_infection_24h
neurons	IL34	0.000399424	0.00597678	0.00423944	post_infection_24h
neurons	IL36G	0.904163	-1.45867e-05	1	post_infection_24h
neurons	IL3RA	0.00461386	0.00335901	0.0326425	post_infection_24h
neurons	IL4I1	0.862309	-0.000301521	0.997525	post_infection_24h
neurons	IL5RA	0.767081	-0.000422257	0.975384	post_infection_24h
neurons	IL6R	0.321877	-0.00099935	0.631698	post_infection_24h
neurons	IL6R-AS1	0.019125	-0.00053784	0.0978179	post_infection_24h
neurons	IL6ST	0.265821	0.00184868	0.565479	post_infection_24h
neurons	IL7	0.919901	-0.000191387	1	post_infection_24h
neurons	IL7R	0.899201	-9.43191e-05	1	post_infection_24h
neurons	ILDR2	0.738828	0.00123755	0.961213	post_infection_24h
neurons	ILF2	0.0019824	0.0517157	0.0162812	post_infection_24h
neurons	ILF3	0.145095	-0.0342071	0.39106	post_infection_24h
neurons	ILF3-DT	0.0072546	-0.0428706	0.046863	post_infection_24h
neurons	ILK	0.0910141	-0.0124134	0.288642	post_infection_24h
neurons	ILKAP	0.31139	-0.0118434	0.619066	post_infection_24h
neurons	ILVBL	0.948322	-0.000275623	1	post_infection_24h
neurons	IMMP1L	0.719706	-0.00297505	0.951908	post_infection_24h
neurons	IMMP2L	0.146012	0.00528056	0.39278	post_infection_24h
neurons	IMMT	0.028061	-0.0114439	0.128611	post_infection_24h
neurons	IMP3	0.119793	0.024451	0.346319	post_infection_24h
neurons	IMP4	0.0327319	0.00343443	0.143209	post_infection_24h
neurons	IMPA1	0.406451	-0.00347964	0.726502	post_infection_24h
neurons	IMPA2	0.0407048	0.00261474	0.166923	post_infection_24h
neurons	IMPACT	0.421974	-0.00366322	0.740135	post_infection_24h
neurons	IMPAD1	0.0119598	-0.0246404	0.0688938	post_infection_24h
neurons	IMPDH1	0.615553	-0.00295016	0.906519	post_infection_24h
neurons	IMPDH2	0.00030824	0.0327842	0.00343574	post_infection_24h
neurons	IMPG1	0.231091	0.000238961	0.519407	post_infection_24h
neurons	IMPG2	0.416058	0.000967627	0.735424	post_infection_24h
neurons	INA	0.00510736	-0.0565543	0.0353217	post_infection_24h
neurons	INAFM1	0.0234425	-0.00762233	0.113125	post_infection_24h
neurons	INAFM2	0.406538	0.00512604	0.72655	post_infection_24h
neurons	INAVA	0.650825	0.000833544	0.927738	post_infection_24h
neurons	INCA1	0.961096	-0.000230189	1	post_infection_24h
neurons	INCENP	0.291916	0.00202297	0.596967	post_infection_24h
neurons	INE2	0.223919	-0.00170705	0.509685	post_infection_24h
neurons	INF2	9.08651e-05	0.012402	0.00120607	post_infection_24h
neurons	ING1	0.00625155	-0.0201418	0.0417431	post_infection_24h
neurons	ING2	0.000165397	0.0459741	0.0020282	post_infection_24h
neurons	ING3	0.0182651	-0.00575116	0.0947527	post_infection_24h
neurons	ING4	0.146789	-0.0174312	0.394119	post_infection_24h
neurons	ING5	0.194066	-0.0110714	0.467826	post_infection_24h
neurons	INHA	0.48552	0.00159069	0.798903	post_infection_24h
neurons	INHBA	0.953651	0.000357916	1	post_infection_24h
neurons	INHBA-AS1	0.438505	0.00107356	0.756252	post_infection_24h
neurons	INHBB	0.261211	0.00181481	0.559672	post_infection_24h
neurons	INHBE	0.673275	-0.000418791	0.931307	post_infection_24h
neurons	INIP	0.497711	-0.00597883	0.80788	post_infection_24h
neurons	INKA1	0.311521	0.00199828	0.619136	post_infection_24h
neurons	INKA2	0.733765	-0.000759376	0.959486	post_infection_24h
neurons	INMT	0.467222	-0.000130369	0.783194	post_infection_24h
neurons	INO80	0.01651	-0.0218534	0.0881831	post_infection_24h
neurons	INO80B	0.00142673	-0.00703998	0.0123516	post_infection_24h
neurons	INO80C	0.150046	-0.00216044	0.399229	post_infection_24h
neurons	INO80D	0.000201249	-0.0408161	0.00239088	post_infection_24h
neurons	INO80E	0.171699	0.00717617	0.433731	post_infection_24h
neurons	INPP1	0.00154819	-0.00971989	0.0131843	post_infection_24h
neurons	INPP4A	0.0328858	-0.0210816	0.143702	post_infection_24h
neurons	INPP4B	0.56176	-0.00089888	0.860973	post_infection_24h
neurons	INPP5A	0.585475	0.00340233	0.881887	post_infection_24h
neurons	INPP5B	0.00748539	-0.0113552	0.0480691	post_infection_24h
neurons	INPP5D	0.285202	0.00212572	0.589049	post_infection_24h
neurons	INPP5E	0.0157716	-0.0132555	0.0851619	post_infection_24h
neurons	INPP5F	3.96132e-09	-0.0646299	1.34651e-07	post_infection_24h
neurons	INPP5J	0.0673219	-0.00704986	0.235182	post_infection_24h
neurons	INPP5K	1.9442e-05	-0.0241334	0.000312086	post_infection_24h
neurons	INPPL1	0.532844	-0.00181074	0.837077	post_infection_24h
neurons	INSC	0.674521	-0.000336947	0.931608	post_infection_24h
neurons	INSIG1	1.57874e-06	-0.0787859	3.19988e-05	post_infection_24h
neurons	INSIG2	0.000250363	0.0468113	0.0028844	post_infection_24h
neurons	INSL3	0.126532	-0.00240091	0.358125	post_infection_24h
neurons	INSM1	0.00154807	0.0155217	0.0131843	post_infection_24h
neurons	INSM2	0.233147	-0.000518097	0.522547	post_infection_24h
neurons	INSR	0.017333	0.0224198	0.091399	post_infection_24h
neurons	INTS1	0.0791708	-0.0150312	0.262244	post_infection_24h
neurons	INTS10	0.0167495	-0.0258429	0.089028	post_infection_24h
neurons	INTS11	1.37825e-09	-0.0571371	4.96625e-08	post_infection_24h
neurons	INTS12	0.687693	-0.00262679	0.93779	post_infection_24h
neurons	INTS13	0.0353741	0.0133883	0.15089	post_infection_24h
neurons	INTS14	0.206561	-0.00458786	0.48545	post_infection_24h
neurons	INTS2	0.00994096	-0.0159066	0.0597903	post_infection_24h
neurons	INTS3	0.000326115	-0.0303279	0.00359199	post_infection_24h
neurons	INTS4	0.00101133	-0.0153308	0.00928815	post_infection_24h
neurons	INTS5	0.136053	-0.00254252	0.375027	post_infection_24h
neurons	INTS6	0.948236	0.00107856	1	post_infection_24h
neurons	INTS6-AS1	0.000174964	-0.0126003	0.00212747	post_infection_24h
neurons	INTS6L	0.365749	-0.00025531	0.683106	post_infection_24h
neurons	INTS7	0.547442	0.00471356	0.849225	post_infection_24h
neurons	INTS8	0.0302463	-0.0153897	0.135711	post_infection_24h
neurons	INTS9	0.665163	-0.00219365	0.928833	post_infection_24h
neurons	INTS9-AS1	0.120009	0.000798444	0.346568	post_infection_24h
neurons	INTU	0.0353016	-0.00705016	0.150688	post_infection_24h
neurons	INVS	0.177629	-0.0052874	0.443343	post_infection_24h
neurons	IP6K1	0.713623	-0.00229061	0.948809	post_infection_24h
neurons	IP6K2	0.185216	-0.0274278	0.455037	post_infection_24h
neurons	IPCEF1	0.720387	-0.000752607	0.952241	post_infection_24h
neurons	IPMK	0.120688	-0.00719537	0.347484	post_infection_24h
neurons	IPO11	0.0859239	-0.00845651	0.277711	post_infection_24h
neurons	IPO13	0.379637	-0.00360841	0.697804	post_infection_24h
neurons	IPO4	0.753819	0.0010549	0.969517	post_infection_24h
neurons	IPO5	0.0588581	0.0207372	0.215448	post_infection_24h
neurons	IPO7	0.421342	0.0152389	0.739513	post_infection_24h
neurons	IPO8	0.535906	0.00385659	0.839689	post_infection_24h
neurons	IPO9	0.909869	-0.00263073	1	post_infection_24h
neurons	IPO9-AS1	0.959008	-0.000416279	1	post_infection_24h
neurons	IPP	0.00573344	0.0118561	0.0388565	post_infection_24h
neurons	IPPK	0.00168275	-0.010499	0.0141743	post_infection_24h
neurons	IQANK1	0.69804	0.000495941	0.941681	post_infection_24h
neurons	IQCA1	0.375887	-0.00126427	0.693397	post_infection_24h
neurons	IQCB1	0.130095	0.00857836	0.364595	post_infection_24h
neurons	IQCC	0.219395	-0.00192482	0.503529	post_infection_24h
neurons	IQCD	0.133349	0.00248201	0.370812	post_infection_24h
neurons	IQCE	0.00677242	-0.0221226	0.0444299	post_infection_24h
neurons	IQCF1	0.508919	0.00052455	0.817239	post_infection_24h
neurons	IQCG	0.461911	-0.00535199	0.777604	post_infection_24h
neurons	IQCH	0.0102466	-0.0027023	0.0611111	post_infection_24h
neurons	IQCH-AS1	0.589117	-0.000856485	0.884881	post_infection_24h
neurons	IQCJ	0.00966238	-0.00415266	0.0585383	post_infection_24h
neurons	IQCJ-SCHIP1	9.60862e-05	-0.00852554	0.00126419	post_infection_24h
neurons	IQCK	0.00201855	0.0181969	0.0165233	post_infection_24h
neurons	IQCN	0.261014	-0.00164383	0.55952	post_infection_24h
neurons	IQGAP1	0.11392	-0.0119327	0.334704	post_infection_24h
neurons	IQGAP2	0.000180991	0.0124797	0.00217824	post_infection_24h
neurons	IQGAP3	0.000461166	0.00147727	0.00478278	post_infection_24h
neurons	IQSEC1	0.107442	0.0140297	0.321535	post_infection_24h
neurons	IQSEC2	0.128091	-0.00521261	0.360452	post_infection_24h
neurons	IQSEC3	0.507809	-0.00352866	0.8164	post_infection_24h
neurons	IQUB	8.83074e-05	-0.016681	0.00117799	post_infection_24h
neurons	IRAK1	0.190221	-0.00323379	0.462505	post_infection_24h
neurons	IRAK1BP1	0.600055	0.00284105	0.89467	post_infection_24h
neurons	IRAK2	0.606561	0.00043685	0.900099	post_infection_24h
neurons	IRAK3	0.937068	-7.23596e-05	1	post_infection_24h
neurons	IRAK4	0.434139	-0.00261647	0.752168	post_infection_24h
neurons	IREB2	0.00387269	-0.0342081	0.0283963	post_infection_24h
neurons	IRF1	0.144709	-0.00615656	0.390368	post_infection_24h
neurons	IRF2	0.809241	0.00096955	0.986495	post_infection_24h
neurons	IRF2BP1	0.0113055	-0.0127508	0.0659875	post_infection_24h
neurons	IRF2BP2	0.121425	0.0057018	0.348662	post_infection_24h
neurons	IRF2BPL	7.93686e-23	0.109751	1.02403e-20	post_infection_24h
neurons	IRF3	0.348329	-0.00573253	0.662927	post_infection_24h
neurons	IRF4	0.0691214	0.000490495	0.239638	post_infection_24h
neurons	IRF5	0.994859	-3.58204e-05	1	post_infection_24h
neurons	IRF6	0.014925	-0.00296927	0.0815318	post_infection_24h
neurons	IRF7	0.0748053	0.00496357	0.252842	post_infection_24h
neurons	IRF8	0.904419	2.12155e-05	1	post_infection_24h
neurons	IRF9	0.00114216	-0.00933633	0.0102734	post_infection_24h
neurons	IRGM	0.0788388	-0.00193848	0.261512	post_infection_24h
neurons	IRGQ	0.302392	-0.0145174	0.609152	post_infection_24h
neurons	IRS1	0.0113969	0.0107836	0.066384	post_infection_24h
neurons	IRS2	0.459922	0.00653646	0.776011	post_infection_24h
neurons	IRS4	0.114022	-0.00262605	0.33492	post_infection_24h
neurons	IRX1	0.438047	0.000894273	0.75576	post_infection_24h
neurons	IRX2	0.839626	0.000701757	0.98978	post_infection_24h
neurons	IRX3	1	9.15348e-05	1	post_infection_24h
neurons	IRX4	0.334232	-0.000697962	0.646533	post_infection_24h
neurons	IRX5	0.773778	-0.00052368	0.978779	post_infection_24h
neurons	ISCA1	2.45921e-10	0.0814746	9.91866e-09	post_infection_24h
neurons	ISCA2	0.373957	0.0120755	0.691433	post_infection_24h
neurons	ISCU	0.00463245	-0.011133	0.0327258	post_infection_24h
neurons	ISG15	0.666767	0.00304208	0.929286	post_infection_24h
neurons	ISG20	0.213817	-0.00289126	0.496229	post_infection_24h
neurons	ISG20L2	0.000418746	-0.0328373	0.00441523	post_infection_24h
neurons	ISL1	0.78927	-0.000262026	0.984012	post_infection_24h
neurons	ISL2	0.03793	0.000954494	0.158303	post_infection_24h
neurons	ISLR2	0.0102567	0.0175888	0.061153	post_infection_24h
neurons	ISM1	0.914585	3.68716e-05	1	post_infection_24h
neurons	ISM2	0.956288	-6.14143e-05	1	post_infection_24h
neurons	ISOC1	0.0939579	-0.00415487	0.29463	post_infection_24h
neurons	ISOC2	0.106574	0.0100023	0.319855	post_infection_24h
neurons	ISPD	0.822528	0.000596899	0.986495	post_infection_24h
neurons	IST1	0.0383914	-0.0230653	0.159729	post_infection_24h
neurons	ISY1	0.272486	-0.00834391	0.573592	post_infection_24h
neurons	ISYNA1	0.288139	0.00529078	0.592119	post_infection_24h
neurons	ITCH	0.0341758	-0.0175569	0.147456	post_infection_24h
neurons	ITCH-AS1	0.427433	0.000565008	0.745195	post_infection_24h
neurons	ITFG1	0.684831	-0.00686191	0.936981	post_infection_24h
neurons	ITFG1-AS1	0.104245	0.000923911	0.315381	post_infection_24h
neurons	ITFG2	0.634896	-0.00457801	0.920102	post_infection_24h
neurons	ITFG2-AS1	0.647401	0.000360928	0.927738	post_infection_24h
neurons	ITGA1	0.840209	-0.000231497	0.98978	post_infection_24h
neurons	ITGA10	0.940569	0.000296061	1	post_infection_24h
neurons	ITGA11	0.570227	0.00112853	0.868239	post_infection_24h
neurons	ITGA2	0.0925645	0.00390784	0.291824	post_infection_24h
neurons	ITGA2B	0.254069	-0.00286527	0.549492	post_infection_24h
neurons	ITGA3	0.0309902	-0.00686851	0.137697	post_infection_24h
neurons	ITGA4	0.861667	-0.000472938	0.997409	post_infection_24h
neurons	ITGA5	0.769704	0.000174163	0.976969	post_infection_24h
neurons	ITGA6	0.573282	-0.00113399	0.870762	post_infection_24h
neurons	ITGA7	0.514415	-0.00196569	0.82168	post_infection_24h
neurons	ITGA8	0.142466	-0.00130477	0.386666	post_infection_24h
neurons	ITGA9	0.350907	-0.00145954	0.665749	post_infection_24h
neurons	ITGAE	0.332703	-0.000468392	0.64524	post_infection_24h
neurons	ITGAL	1	3.1741e-05	1	post_infection_24h
neurons	ITGAM	0.0677584	-0.000327358	0.236347	post_infection_24h
neurons	ITGAV	0.250324	0.00175433	0.54389	post_infection_24h
neurons	ITGB1	0.0767674	0.0139225	0.25714	post_infection_24h
neurons	ITGB1-DT	0.25899	0.000511183	0.557005	post_infection_24h
neurons	ITGB1BP1	0.133289	0.00391995	0.370774	post_infection_24h
neurons	ITGB1BP2	0.636867	-0.000798803	0.921472	post_infection_24h
neurons	ITGB3BP	0.86939	-0.000388724	1	post_infection_24h
neurons	ITGB4	0.802614	0.000209307	0.986495	post_infection_24h
neurons	ITGB5	0.424483	0.000544839	0.742615	post_infection_24h
neurons	ITGB8	1.744e-09	-0.0522517	6.20957e-08	post_infection_24h
neurons	ITGBL1	0.883781	0.000286969	1	post_infection_24h
neurons	ITIH2	0.947471	0.000140027	1	post_infection_24h
neurons	ITIH4	0.661609	-0.00141154	0.927856	post_infection_24h
neurons	ITIH5	0.787483	-0.000304031	0.98395	post_infection_24h
neurons	ITK	0.882341	4.55232e-05	1	post_infection_24h
neurons	ITM2A	0.828956	0.0011415	0.987054	post_infection_24h
neurons	ITM2B	0.00885664	0.0529795	0.0547814	post_infection_24h
neurons	ITM2C	0.052531	-0.0169001	0.199658	post_infection_24h
neurons	ITPA	0.00429163	0.0107384	0.0307774	post_infection_24h
neurons	ITPK1	0.550442	0.00189195	0.851512	post_infection_24h
neurons	ITPK1-AS1	0.340654	0.00218479	0.654416	post_infection_24h
neurons	ITPKA	0.496835	-0.00110934	0.807344	post_infection_24h
neurons	ITPKB	0.93101	0.000309196	1	post_infection_24h
neurons	ITPKC	0.082024	-0.0063698	0.269313	post_infection_24h
neurons	ITPR1	0.0322476	-0.00417807	0.141794	post_infection_24h
neurons	ITPR1-DT	0.707718	0.000651095	0.946068	post_infection_24h
neurons	ITPR2	0.00592559	-0.0039233	0.0398773	post_infection_24h
neurons	ITPR3	0.60274	0.000330143	0.896887	post_infection_24h
neurons	ITPRIP	0.577299	0.00170449	0.874071	post_infection_24h
neurons	ITPRIPL1	0.72606	0.00100811	0.955471	post_infection_24h
neurons	ITPRIPL2	0.544031	0.0015376	0.846071	post_infection_24h
neurons	ITSN1	0.000760918	-0.0356974	0.00734534	post_infection_24h
neurons	ITSN2	0.652443	-0.00414737	0.927738	post_infection_24h
neurons	IVD	0.977488	-0.000702841	1	post_infection_24h
neurons	IVNS1ABP	0.283181	0.0152534	0.587158	post_infection_24h
neurons	IWS1	0.253523	-0.0126918	0.548722	post_infection_24h
neurons	IYD	0.692907	-0.000527486	0.939665	post_infection_24h
neurons	IZUMO1	0.944522	0.000264302	1	post_infection_24h
neurons	IZUMO2	0.954085	-0.000127934	1	post_infection_24h
neurons	IZUMO4	0.586398	0.00165793	0.882778	post_infection_24h
neurons	JADE1	0.0271752	0.0126067	0.125558	post_infection_24h
neurons	JADE2	0.84063	-0.00155451	0.98978	post_infection_24h
neurons	JADE3	0.281498	-0.00277174	0.585155	post_infection_24h
neurons	JADRR	0.892961	-6.66878e-05	1	post_infection_24h
neurons	JAG1	0.358299	0.00206591	0.674216	post_infection_24h
neurons	JAG2	0.592709	0.00119277	0.888101	post_infection_24h
neurons	JAGN1	0.000693452	0.0113886	0.00680354	post_infection_24h
neurons	JAK1	0.00649034	-0.0322617	0.0430144	post_infection_24h
neurons	JAK2	9.09359e-06	-0.0258513	0.000157907	post_infection_24h
neurons	JAK3	0.915494	-0.000614172	1	post_infection_24h
neurons	JAKMIP1	0.0565972	-0.0105532	0.210339	post_infection_24h
neurons	JAKMIP2	0.471213	-0.000525286	0.78613	post_infection_24h
neurons	JAKMIP2-AS1	0.745825	0.000483039	0.965389	post_infection_24h
neurons	JAKMIP3	0.395509	-0.00185078	0.715201	post_infection_24h
neurons	JAM2	0.0913917	0.00751865	0.289266	post_infection_24h
neurons	JAM3	0.000541751	0.0166716	0.0054871	post_infection_24h
neurons	JARID2	2.73725e-09	0.0688047	9.5063e-08	post_infection_24h
neurons	JARID2-AS1	0.208092	-0.00103634	0.488009	post_infection_24h
neurons	JAZF1	0.45948	-0.00639101	0.775592	post_infection_24h
neurons	JAZF1-AS1	0.148336	-0.000889376	0.396368	post_infection_24h
neurons	JCAD	0.72246	0.000583117	0.953243	post_infection_24h
neurons	JDP2	0.549351	0.00137718	0.850428	post_infection_24h
neurons	JHY	0.903213	0.000109741	1	post_infection_24h
neurons	JKAMP	0.43865	-0.00523841	0.756394	post_infection_24h
neurons	JMJD1C	0.000157299	-0.062272	0.00194281	post_infection_24h
neurons	JMJD1C-AS1	0.9053	-0.000555103	1	post_infection_24h
neurons	JMJD4	0.691887	-0.0022153	0.938979	post_infection_24h
neurons	JMJD6	0.0556696	-0.0207521	0.208008	post_infection_24h
neurons	JMJD7	0.884567	-0.000245639	1	post_infection_24h
neurons	JMJD7-PLA2G4B	0.900917	0.000138596	1	post_infection_24h
neurons	JMJD8	0.341	-0.00599884	0.654613	post_infection_24h
neurons	JMY	0.822441	-0.00591216	0.986495	post_infection_24h
neurons	JOSD1	0.343212	-0.0115297	0.657177	post_infection_24h
neurons	JOSD2	0.0735364	-0.0066067	0.250209	post_infection_24h
neurons	JPH1	0.958274	0.000345979	1	post_infection_24h
neurons	JPH3	0.00274315	-0.015104	0.021318	post_infection_24h
neurons	JPH4	0.589562	-0.00838333	0.885155	post_infection_24h
neurons	JPT1	0.0037845	0.0423676	0.027859	post_infection_24h
neurons	JPT2	0.0291973	0.011836	0.132178	post_infection_24h
neurons	JPX	8.14676e-08	0.0730842	2.19669e-06	post_infection_24h
neurons	JRKL	0.00475732	-0.0179254	0.0334112	post_infection_24h
neurons	JSRP1	0.832345	-0.000442375	0.988624	post_infection_24h
neurons	JTB	0.911824	-0.00203933	1	post_infection_24h
neurons	JUN	0.00372301	-0.0489716	0.0275077	post_infection_24h
neurons	JUNB	0.00033596	-0.0363078	0.00367641	post_infection_24h
neurons	JUND	0.000298298	0.00592671	0.00333577	post_infection_24h
neurons	JUP	0.235393	0.00742464	0.525241	post_infection_24h
neurons	KALRN	1.15564e-07	-0.0454977	3.01447e-06	post_infection_24h
neurons	KANK1	0.601029	-0.000334089	0.895536	post_infection_24h
neurons	KANK2	0.0660593	-0.00357801	0.232413	post_infection_24h
neurons	KANK3	6.95866e-05	-0.0127886	0.000959502	post_infection_24h
neurons	KANSL1	0.590569	-0.00887093	0.886222	post_infection_24h
neurons	KANSL1-AS1	0.19242	-0.00216583	0.46551	post_infection_24h
neurons	KANSL1L	0.0104272	-0.0183658	0.0619998	post_infection_24h
neurons	KANSL2	0.00293177	-0.0245691	0.022471	post_infection_24h
neurons	KANSL3	0.00182466	-0.018867	0.0151831	post_infection_24h
neurons	KANTR	0.0218604	-0.0219758	0.107611	post_infection_24h
neurons	KARS	0.0511485	0.0150106	0.196089	post_infection_24h
neurons	KAT14	0.30857	-0.00506396	0.616077	post_infection_24h
neurons	KAT2A	3.01533e-06	-0.0256773	5.80288e-05	post_infection_24h
neurons	KAT2B	0.536618	0.00119678	0.84007	post_infection_24h
neurons	KAT5	0.0286672	-0.0132946	0.130542	post_infection_24h
neurons	KAT6A	0.390327	0.000612487	0.709304	post_infection_24h
neurons	KAT6B	0.00103096	-0.0508253	0.00943109	post_infection_24h
neurons	KAT7	0.0661438	-0.0219123	0.232534	post_infection_24h
neurons	KAT8	0.352852	-0.0113732	0.667966	post_infection_24h
neurons	KATNA1	0.00212961	0.016259	0.0172832	post_infection_24h
neurons	KATNAL1	0.629449	-0.00277918	0.916916	post_infection_24h
neurons	KATNAL2	0.426316	-0.00186009	0.744379	post_infection_24h
neurons	KATNB1	0.822877	0.00254794	0.986495	post_infection_24h
neurons	KATNBL1	0.484267	-0.0070445	0.798004	post_infection_24h
neurons	KAZALD1	0.24072	-0.00176267	0.532148	post_infection_24h
neurons	KAZN	5.31982e-10	0.053432	2.03973e-08	post_infection_24h
neurons	KBTBD11	0.692069	-0.00379008	0.939063	post_infection_24h
neurons	KBTBD11-OT1	0.760641	0.000489152	0.972977	post_infection_24h
neurons	KBTBD12	0.824782	0.000290676	0.986673	post_infection_24h
neurons	KBTBD2	0.929496	0.00211806	1	post_infection_24h
neurons	KBTBD3	0.15156	-0.00766056	0.401612	post_infection_24h
neurons	KBTBD4	0.580272	-0.00503644	0.876822	post_infection_24h
neurons	KBTBD6	0.000145447	-0.0319976	0.00180945	post_infection_24h
neurons	KBTBD7	0.0900092	-0.0163441	0.286611	post_infection_24h
neurons	KBTBD8	0.797687	-0.00136801	0.985874	post_infection_24h
neurons	KC877392.1	0.160438	-0.000156401	0.415609	post_infection_24h
neurons	KC877982.1	0.588905	0.00079667	0.884833	post_infection_24h
neurons	KCMF1	0.0158025	0.0266481	0.0852389	post_infection_24h
neurons	KCNA1	0.946578	0.000261406	1	post_infection_24h
neurons	KCNA2	1.39606e-07	-0.0131825	3.57553e-06	post_infection_24h
neurons	KCNA3	0.00401767	-0.00640528	0.0292081	post_infection_24h
neurons	KCNA4	0.531944	-0.00259089	0.836486	post_infection_24h
neurons	KCNA5	0.982976	-2.89025e-05	1	post_infection_24h
neurons	KCNA7	0.650797	0.000780731	0.927738	post_infection_24h
neurons	KCNAB1	0.270551	-0.00137705	0.570986	post_infection_24h
neurons	KCNAB2	0.0473642	-0.0069384	0.186093	post_infection_24h
neurons	KCNAB3	0.191775	-0.00671217	0.464957	post_infection_24h
neurons	KCNB1	0.243295	-0.00595873	0.535404	post_infection_24h
neurons	KCNB2	0.550104	-0.00550103	0.851209	post_infection_24h
neurons	KCNC1	0.0280942	-0.00216769	0.128714	post_infection_24h
neurons	KCNC2	0.0377898	-0.00342964	0.157931	post_infection_24h
neurons	KCNC3	0.447438	-0.00272069	0.765328	post_infection_24h
neurons	KCNC4	0.0133304	-0.00826132	0.0748661	post_infection_24h
neurons	KCND1	0.942277	-0.000505501	1	post_infection_24h
neurons	KCND2	0.000180627	-0.0110158	0.00217714	post_infection_24h
neurons	KCND3	0.0422546	-0.0064243	0.171201	post_infection_24h
neurons	KCND3-AS1	0.39587	-0.000863668	0.715629	post_infection_24h
neurons	KCNE1	0.807434	0.000271738	0.986495	post_infection_24h
neurons	KCNE2	0.999202	7.67999e-07	1	post_infection_24h
neurons	KCNE4	0.618986	-0.000297044	0.909282	post_infection_24h
neurons	KCNE5	0.558421	0.000596159	0.857499	post_infection_24h
neurons	KCNF1	6.74835e-07	-0.0250605	1.49674e-05	post_infection_24h
neurons	KCNG1	0.000293628	0.0224567	0.00329122	post_infection_24h
neurons	KCNG2	0.970472	-0.000138341	1	post_infection_24h
neurons	KCNG3	0.00170121	-0.00349327	0.0142997	post_infection_24h
neurons	KCNH1	0.552571	-0.000946013	0.853254	post_infection_24h
neurons	KCNH2	2.84261e-09	0.0357384	9.84373e-08	post_infection_24h
neurons	KCNH3	0.281104	0.00262148	0.584712	post_infection_24h
neurons	KCNH4	0.240259	-0.000961871	0.531453	post_infection_24h
neurons	KCNH5	0.858921	0.000507519	0.996375	post_infection_24h
neurons	KCNH6	0.176948	-0.0008765	0.44215	post_infection_24h
neurons	KCNH7	0.638073	0.00346474	0.921939	post_infection_24h
neurons	KCNH8	9.88607e-08	-0.0255546	2.6215e-06	post_infection_24h
neurons	KCNIP1	0.212253	-0.00116183	0.494385	post_infection_24h
neurons	KCNIP2	0.267072	-0.0060044	0.5666	post_infection_24h
neurons	KCNIP2-AS1	0.264731	-0.00109426	0.563994	post_infection_24h
neurons	KCNIP3	0.0812348	0.00432266	0.267601	post_infection_24h
neurons	KCNIP4	0.276304	-0.00163202	0.578449	post_infection_24h
neurons	KCNIP4-IT1	0.404139	-0.00231307	0.724481	post_infection_24h
neurons	KCNJ10	0.217477	-0.000850759	0.501347	post_infection_24h
neurons	KCNJ11	0.00987427	-0.00259383	0.0594959	post_infection_24h
neurons	KCNJ12	0.215405	0.00204656	0.49866	post_infection_24h
neurons	KCNJ13	0.716233	-0.000424284	0.950057	post_infection_24h
neurons	KCNJ14	0.793697	-0.000836861	0.984953	post_infection_24h
neurons	KCNJ2	0.880872	-0.000321342	1	post_infection_24h
neurons	KCNJ2-AS1	0.574954	-0.000696	0.872282	post_infection_24h
neurons	KCNJ3	9.79266e-06	-0.0181249	0.000168583	post_infection_24h
neurons	KCNJ4	0.00422965	0.00867513	0.0304448	post_infection_24h
neurons	KCNJ5	0.0566647	-0.00321729	0.21047	post_infection_24h
neurons	KCNJ6	9.31475e-09	-0.031399	2.97255e-07	post_infection_24h
neurons	KCNJ8	0.832862	1.43251e-05	0.988624	post_infection_24h
neurons	KCNJ9	0.828174	-0.00140651	0.986673	post_infection_24h
neurons	KCNK1	0.020843	-0.00481178	0.104098	post_infection_24h
neurons	KCNK10	0.261629	0.00627614	0.560037	post_infection_24h
neurons	KCNK12	0.000169959	0.0339171	0.00207566	post_infection_24h
neurons	KCNK15	0.983338	3.71346e-05	1	post_infection_24h
neurons	KCNK15-AS1	0.486102	0.00232037	0.799544	post_infection_24h
neurons	KCNK2	0.000114383	-0.00798102	0.00146632	post_infection_24h
neurons	KCNK3	0.955833	0.00076351	1	post_infection_24h
neurons	KCNK4	0.450362	-0.00092636	0.767759	post_infection_24h
neurons	KCNK6	0.852428	0.000853732	0.99369	post_infection_24h
neurons	KCNK7	0.543169	-0.00101709	0.845329	post_infection_24h
neurons	KCNK9	0.899929	5.67794e-05	1	post_infection_24h
neurons	KCNMA1	2.06349e-05	-0.0231043	0.000329033	post_infection_24h
neurons	KCNMA1-AS1	0.743683	0.000216682	0.964082	post_infection_24h
neurons	KCNMB1	0.516222	-0.000897488	0.82337	post_infection_24h
neurons	KCNMB2	0.238684	-0.00151767	0.529313	post_infection_24h
neurons	KCNMB2-AS1	0.315643	-0.000465788	0.623747	post_infection_24h
neurons	KCNMB3	0.715469	0.000633143	0.949616	post_infection_24h
neurons	KCNMB4	0.000431854	0.0147383	0.00453154	post_infection_24h
neurons	KCNN1	0.000499947	0.0163179	0.00511849	post_infection_24h
neurons	KCNN2	0.70014	-0.00238846	0.942538	post_infection_24h
neurons	KCNN3	0.294304	0.0066621	0.599619	post_infection_24h
neurons	KCNN4	0.891499	-7.21032e-05	1	post_infection_24h
neurons	KCNQ1OT1	0.104022	0.0378154	0.314912	post_infection_24h
neurons	KCNQ2	7.54599e-06	0.0402335	0.000132569	post_infection_24h
neurons	KCNQ3	0.083074	0.00953593	0.271905	post_infection_24h
neurons	KCNQ4	0.820459	-0.000259588	0.986495	post_infection_24h
neurons	KCNQ5	0.117466	-0.00405356	0.341768	post_infection_24h
neurons	KCNRG	0.897269	0.000391708	1	post_infection_24h
neurons	KCNS2	0.00202209	-0.0047958	0.0165392	post_infection_24h
neurons	KCNS3	0.729506	-0.000521508	0.957015	post_infection_24h
neurons	KCNT1	0.249314	-0.00166195	0.542434	post_infection_24h
neurons	KCNT2	0.53094	-0.00624962	0.835872	post_infection_24h
neurons	KCNV1	0.00119058	-0.00494133	0.010657	post_infection_24h
neurons	KCP	0.206576	-0.0015231	0.48545	post_infection_24h
neurons	KCTD1	0.230305	-0.00196256	0.518857	post_infection_24h
neurons	KCTD10	0.0144821	-0.0147663	0.079675	post_infection_24h
neurons	KCTD11	0.080675	-0.00436982	0.266085	post_infection_24h
neurons	KCTD12	0.00599583	0.010692	0.0402935	post_infection_24h
neurons	KCTD13	0.0334039	-0.0114806	0.145166	post_infection_24h
neurons	KCTD14	0.0116316	0.00148463	0.0673911	post_infection_24h
neurons	KCTD15	0.177389	-0.00631666	0.442883	post_infection_24h
neurons	KCTD16	0.0199972	-0.0140973	0.100996	post_infection_24h
neurons	KCTD17	0.133264	-0.00833635	0.370747	post_infection_24h
neurons	KCTD18	0.0879714	-0.00694684	0.282049	post_infection_24h
neurons	KCTD19	0.700424	0.000330989	0.942538	post_infection_24h
neurons	KCTD2	0.457136	-0.00654494	0.773268	post_infection_24h
neurons	KCTD20	0.0151071	0.00806134	0.0823682	post_infection_24h
neurons	KCTD21	0.579283	-0.00154494	0.876245	post_infection_24h
neurons	KCTD21-AS1	0.149196	0.00352013	0.397954	post_infection_24h
neurons	KCTD3	0.192632	-0.00762205	0.465693	post_infection_24h
neurons	KCTD4	0.807544	-0.000260633	0.986495	post_infection_24h
neurons	KCTD5	0.156371	-0.00709667	0.409181	post_infection_24h
neurons	KCTD6	2.01112e-05	0.0243286	0.000321752	post_infection_24h
neurons	KCTD7	1.88791e-05	-0.0327029	0.000304886	post_infection_24h
neurons	KCTD8	0.00832792	-0.00422295	0.0524137	post_infection_24h
neurons	KCTD9	0.0699082	0.00815535	0.24139	post_infection_24h
neurons	KDELC1	0.232751	0.00411834	0.522112	post_infection_24h
neurons	KDELC2	0.328957	-0.00268792	0.64072	post_infection_24h
neurons	KDELR1	2.89794e-07	0.0753631	6.91989e-06	post_infection_24h
neurons	KDELR2	0.423137	0.0151038	0.741154	post_infection_24h
neurons	KDELR3	0.981437	-8.01281e-05	1	post_infection_24h
neurons	KDF1	0.068698	-0.00115969	0.238515	post_infection_24h
neurons	KDM1A	5.32073e-10	0.0961137	2.03973e-08	post_infection_24h
neurons	KDM1B	0.20653	-0.00769482	0.485436	post_infection_24h
neurons	KDM2A	0.0182769	0.0286135	0.0947783	post_infection_24h
neurons	KDM2B	0.0306154	0.00859349	0.136664	post_infection_24h
neurons	KDM3A	0.676265	-0.0057965	0.932701	post_infection_24h
neurons	KDM3B	3.34673e-05	0.029705	0.000500523	post_infection_24h
neurons	KDM4A	0.0216793	-0.0122544	0.107116	post_infection_24h
neurons	KDM4A-AS1	0.753293	0.00121951	0.969517	post_infection_24h
neurons	KDM4B	0.000123016	0.0477124	0.00156363	post_infection_24h
neurons	KDM4C	0.693704	-0.0005899	0.940112	post_infection_24h
neurons	KDM4D	0.0570062	-0.0055519	0.211116	post_infection_24h
neurons	KDM5A	0.123371	-0.0260135	0.352077	post_infection_24h
neurons	KDM5B	3.32542e-16	0.13523	2.56603e-14	post_infection_24h
neurons	KDM5C	0.287218	-0.016712	0.590879	post_infection_24h
neurons	KDM6A	0.120229	-0.0110151	0.346723	post_infection_24h
neurons	KDM6B	8.13603e-40	0.208928	2.1938e-37	post_infection_24h
neurons	KDM7A	0.95791	0.00187759	1	post_infection_24h
neurons	KDM8	0.911111	0.000387343	1	post_infection_24h
neurons	KDSR	0.530391	0.00679242	0.835335	post_infection_24h
neurons	KEAP1	0.735958	0.0028395	0.960054	post_infection_24h
neurons	KEL	0.553395	-0.00183486	0.853769	post_infection_24h
neurons	KF456478.1	0.303842	0.000691485	0.610507	post_infection_24h
neurons	KHDC1	0.164251	-0.00380784	0.421842	post_infection_24h
neurons	KHDC1L	0.0928983	0.000400404	0.292413	post_infection_24h
neurons	KHDC3L	0.446993	-0.00145729	0.764898	post_infection_24h
neurons	KHDC4	0.000148979	-0.0484607	0.00184956	post_infection_24h
neurons	KHDRBS1	0.347395	0.0125627	0.662228	post_infection_24h
neurons	KHDRBS2	0.0208657	-0.0159705	0.104146	post_infection_24h
neurons	KHDRBS3	0.757198	-0.00220414	0.971204	post_infection_24h
neurons	KHK	0.436658	0.00370897	0.754476	post_infection_24h
neurons	KHNYN	0.211624	0.00286266	0.493544	post_infection_24h
neurons	KHSRP	0.754449	0.0062792	0.969752	post_infection_24h
neurons	KIAA0040	0.896367	0.000193428	1	post_infection_24h
neurons	KIAA0087	0.537642	-0.00033797	0.840707	post_infection_24h
neurons	KIAA0100	0.00416863	-0.0268168	0.0301049	post_infection_24h
neurons	KIAA0232	0.538958	-0.00536344	0.84174	post_infection_24h
neurons	KIAA0319	0.808002	0.000985538	0.986495	post_infection_24h
neurons	KIAA0319L	0.000437905	-0.0223963	0.00458301	post_infection_24h
neurons	KIAA0355	0.0108752	-0.0206403	0.0640291	post_infection_24h
neurons	KIAA0391	0.251032	-0.00214271	0.545133	post_infection_24h
neurons	KIAA0408	0.0564638	-0.00702116	0.210145	post_infection_24h
neurons	KIAA0513	0.0913681	-0.00916341	0.289235	post_infection_24h
neurons	KIAA0556	0.114925	-0.00739542	0.336914	post_infection_24h
neurons	KIAA0586	3.14051e-05	-0.0356014	0.000473701	post_infection_24h
neurons	KIAA0753	0.202632	-0.0100154	0.479657	post_infection_24h
neurons	KIAA0825	0.213397	-0.00416683	0.495942	post_infection_24h
neurons	KIAA0895	0.215067	-0.00950875	0.498135	post_infection_24h
neurons	KIAA0895L	0.000972122	-0.0348941	0.00901081	post_infection_24h
neurons	KIAA0930	1.39201e-06	-0.0372179	2.86989e-05	post_infection_24h
neurons	KIAA1024	0.0599439	-0.00407288	0.218094	post_infection_24h
neurons	KIAA1024L	0.81737	0.000407097	0.986495	post_infection_24h
neurons	KIAA1109	2.89359e-15	-0.109577	2.04839e-13	post_infection_24h
neurons	KIAA1143	0.0177606	-0.0190469	0.0928178	post_infection_24h
neurons	KIAA1147	0.733735	0.00337598	0.959486	post_infection_24h
neurons	KIAA1191	0.0103618	-0.0350293	0.0616415	post_infection_24h
neurons	KIAA1211	0.085381	-0.00306639	0.276842	post_infection_24h
neurons	KIAA1211L	0.387639	0.00185382	0.706453	post_infection_24h
neurons	KIAA1217	0.20618	0.00283404	0.484804	post_infection_24h
neurons	KIAA1257	0.501043	0.00174531	0.811218	post_infection_24h
neurons	KIAA1324	0.0439611	0.00881136	0.176198	post_infection_24h
neurons	KIAA1324L	6.75728e-06	-0.023871	0.000119765	post_infection_24h
neurons	KIAA1328	0.119832	0.00308489	0.346389	post_infection_24h
neurons	KIAA1468	0.564397	-0.0085459	0.863103	post_infection_24h
neurons	KIAA1522	0.41757	-0.00549158	0.73661	post_infection_24h
neurons	KIAA1549	0.111086	-0.0161712	0.32875	post_infection_24h
neurons	KIAA1549L	0.439361	-0.0031002	0.757428	post_infection_24h
neurons	KIAA1551	0.161033	-0.0183895	0.416744	post_infection_24h
neurons	KIAA1586	0.151113	-0.00238396	0.400842	post_infection_24h
neurons	KIAA1614	0.973654	0.000200988	1	post_infection_24h
neurons	KIAA1614-AS1	0.872147	0.000494008	1	post_infection_24h
neurons	KIAA1671	0.160816	0.0045226	0.416228	post_infection_24h
neurons	KIAA1841	0.302688	-0.00334515	0.609564	post_infection_24h
neurons	KIAA1958	2.00937e-15	-0.0677854	1.43943e-13	post_infection_24h
neurons	KIAA2012	0.292009	-0.00297054	0.597003	post_infection_24h
neurons	KIAA2013	0.209374	-0.0117059	0.489899	post_infection_24h
neurons	KIAA2026	0.391294	-0.013614	0.710738	post_infection_24h
neurons	KIDINS220	0.515117	0.0149903	0.822419	post_infection_24h
neurons	KIF11	0.0795698	0.00224864	0.263273	post_infection_24h
neurons	KIF12	0.983783	6.8862e-05	1	post_infection_24h
neurons	KIF13A	0.605261	-0.00237422	0.89888	post_infection_24h
neurons	KIF13B	0.303964	-0.0027605	0.610522	post_infection_24h
neurons	KIF14	0.455995	-0.00200346	0.772373	post_infection_24h
neurons	KIF15	0.0671645	0.0045784	0.234787	post_infection_24h
neurons	KIF16B	0.00817947	-0.00927202	0.0515605	post_infection_24h
neurons	KIF17	0.388486	0.00180253	0.707458	post_infection_24h
neurons	KIF18A	0.877133	-0.000367202	1	post_infection_24h
neurons	KIF18B	0.506381	0.00064022	0.815618	post_infection_24h
neurons	KIF19	0.659977	0.000825656	0.927738	post_infection_24h
neurons	KIF1A	0.00881521	0.0303036	0.054607	post_infection_24h
neurons	KIF1B	0.00212587	0.0101458	0.0172704	post_infection_24h
neurons	KIF1BP	0.925356	-0.000173191	1	post_infection_24h
neurons	KIF1C	0.0307079	-0.0090453	0.136918	post_infection_24h
neurons	KIF20A	0.543015	0.000939005	0.845254	post_infection_24h
neurons	KIF20B	0.525349	-0.00723457	0.831947	post_infection_24h
neurons	KIF21A	0.53752	0.00974074	0.840707	post_infection_24h
neurons	KIF21B	0.0929999	0.0138408	0.29262	post_infection_24h
neurons	KIF22	0.000778434	-0.0233568	0.00749332	post_infection_24h
neurons	KIF23	0.233514	0.00278324	0.522764	post_infection_24h
neurons	KIF24	0.0338761	0.00255324	0.146532	post_infection_24h
neurons	KIF25	0.474735	-0.00121148	0.789229	post_infection_24h
neurons	KIF25-AS1	0.208422	0.000250253	0.488495	post_infection_24h
neurons	KIF26A	3.75927e-29	0.0599246	6.73245e-27	post_infection_24h
neurons	KIF26B	0.164755	-0.00322171	0.422652	post_infection_24h
neurons	KIF27	0.319301	-0.0039168	0.628312	post_infection_24h
neurons	KIF2A	0.410676	-0.00791575	0.730414	post_infection_24h
neurons	KIF2C	0.000112864	0.00731255	0.00145073	post_infection_24h
neurons	KIF3A	0.141152	-0.00332487	0.384011	post_infection_24h
neurons	KIF3B	0.00013143	-0.0333022	0.00165655	post_infection_24h
neurons	KIF3C	4.45619e-07	-0.0511974	1.02237e-05	post_infection_24h
neurons	KIF4A	0.0182921	0.00447013	0.0948106	post_infection_24h
neurons	KIF4B	0.835158	0.000575175	0.988722	post_infection_24h
neurons	KIF5A	2.33176e-12	0.0785187	1.27466e-10	post_infection_24h
neurons	KIF5B	1.25758e-21	0.157309	1.49402e-19	post_infection_24h
neurons	KIF5C	0.0990443	-0.0159621	0.305099	post_infection_24h
neurons	KIF6	0.982049	6.4236e-05	1	post_infection_24h
neurons	KIF7	0.499525	-0.00271427	0.809949	post_infection_24h
neurons	KIF9	0.00104885	-0.00769077	0.00955589	post_infection_24h
neurons	KIF9-AS1	0.779266	-0.000958414	0.980539	post_infection_24h
neurons	KIFAP3	0.0665487	0.00827665	0.233416	post_infection_24h
neurons	KIFC1	0.813927	0.000970548	0.986495	post_infection_24h
neurons	KIFC2	2.39734e-13	-0.0531836	1.44189e-11	post_infection_24h
neurons	KIFC3	0.0411079	0.0114512	0.167945	post_infection_24h
neurons	KIN	0.122158	-0.0202588	0.350034	post_infection_24h
neurons	KIR3DX1	0.865467	-0.000152588	0.998612	post_infection_24h
neurons	KIRREL1	0.212875	-0.00676662	0.495161	post_infection_24h
neurons	KIRREL2	0.311529	-0.00231247	0.619136	post_infection_24h
neurons	KIRREL3	0.737194	0.000415642	0.960247	post_infection_24h
neurons	KIRREL3-AS3	0.0849833	0.000431592	0.276084	post_infection_24h
neurons	KISS1	0.465575	-0.000322258	0.781265	post_infection_24h
neurons	KISS1R	0.599495	0.00367243	0.894249	post_infection_24h
neurons	KIT	0.203725	0.00223391	0.481106	post_infection_24h
neurons	KITLG	3.17845e-05	-0.0163257	0.0004791	post_infection_24h
neurons	KIZ	0.849473	0.00169833	0.992233	post_infection_24h
neurons	KIZ-AS1	0.915048	0.000413558	1	post_infection_24h
neurons	KL	0.720351	0.000208663	0.952241	post_infection_24h
neurons	KLB	0.450392	-0.00190223	0.767759	post_infection_24h
neurons	KLC1	0.018459	-0.0385102	0.0954283	post_infection_24h
neurons	KLC2	0.0719996	0.00693135	0.246518	post_infection_24h
neurons	KLC3	0.834245	0.000312501	0.988624	post_infection_24h
neurons	KLC4	0.000478867	-0.0269647	0.00493848	post_infection_24h
neurons	KLF1	0.749355	0.000574189	0.967649	post_infection_24h
neurons	KLF10	0.00750629	0.0153535	0.0481647	post_infection_24h
neurons	KLF11	0.196385	-0.00886889	0.471191	post_infection_24h
neurons	KLF12	8.79552e-09	-0.0417723	2.82186e-07	post_infection_24h
neurons	KLF13	1.02378e-16	0.087583	8.35671e-15	post_infection_24h
neurons	KLF14	1	9.34128e-05	1	post_infection_24h
neurons	KLF15	0.944972	-0.000221202	1	post_infection_24h
neurons	KLF16	0.296924	0.00582693	0.603069	post_infection_24h
neurons	KLF2	0.248242	-0.00347557	0.541342	post_infection_24h
neurons	KLF3	0.000153124	0.0252024	0.00189611	post_infection_24h
neurons	KLF4	0.902632	0.000272623	1	post_infection_24h
neurons	KLF5	0.507265	-0.00228662	0.816158	post_infection_24h
neurons	KLF6	1.05925e-14	-0.103124	7.12042e-13	post_infection_24h
neurons	KLF7	0.000487253	-0.0396611	0.00500989	post_infection_24h
neurons	KLF8	0.712111	-0.00104322	0.948191	post_infection_24h
neurons	KLF9	9.13146e-11	0.0322232	3.8923e-09	post_infection_24h
neurons	KLHDC1	0.00961249	-0.00492353	0.0582821	post_infection_24h
neurons	KLHDC10	0.41895	0.00529543	0.737793	post_infection_24h
neurons	KLHDC2	0.0520652	-0.0276511	0.19825	post_infection_24h
neurons	KLHDC3	0.416252	0.00496436	0.735583	post_infection_24h
neurons	KLHDC4	0.770037	-0.00026525	0.977174	post_infection_24h
neurons	KLHDC8A	0.0217768	0.00984095	0.10731	post_infection_24h
neurons	KLHDC8B	0.901779	-0.000238834	1	post_infection_24h
neurons	KLHDC9	0.801172	-0.000641953	0.98638	post_infection_24h
neurons	KLHL1	0.229293	-0.000913269	0.517452	post_infection_24h
neurons	KLHL10	0.857676	0.000661997	0.996023	post_infection_24h
neurons	KLHL11	0.976798	-0.000205023	1	post_infection_24h
neurons	KLHL12	0.000809576	-0.0160859	0.00773724	post_infection_24h
neurons	KLHL13	0.00479902	-0.0105775	0.0336156	post_infection_24h
neurons	KLHL14	0.0042269	0.00821064	0.0304342	post_infection_24h
neurons	KLHL15	1.42988e-05	-0.0326567	0.000237634	post_infection_24h
neurons	KLHL17	0.0338059	-0.00957834	0.146439	post_infection_24h
neurons	KLHL18	0.218376	-0.00928161	0.502308	post_infection_24h
neurons	KLHL2	0.00891516	-0.0123962	0.0550538	post_infection_24h
neurons	KLHL20	0.233561	-0.00920468	0.522764	post_infection_24h
neurons	KLHL21	0.961418	-0.000221936	1	post_infection_24h
neurons	KLHL22	0.750361	-0.00268779	0.968387	post_infection_24h
neurons	KLHL23	0.343692	-0.0112058	0.657744	post_infection_24h
neurons	KLHL24	0.419961	-0.0113023	0.73876	post_infection_24h
neurons	KLHL25	0.40877	0.0012788	0.728692	post_infection_24h
neurons	KLHL26	0.340012	-0.000538629	0.653501	post_infection_24h
neurons	KLHL28	0.0113011	-0.0357875	0.0659875	post_infection_24h
neurons	KLHL29	0.889376	3.93831e-05	1	post_infection_24h
neurons	KLHL3	0.507439	0.00388071	0.81617	post_infection_24h
neurons	KLHL31	0.19493	-0.00167533	0.468823	post_infection_24h
neurons	KLHL32	0.269854	0.000169531	0.569916	post_infection_24h
neurons	KLHL33	0.612963	0.000127176	0.904765	post_infection_24h
neurons	KLHL34	0.0743566	0.00528669	0.252035	post_infection_24h
neurons	KLHL35	2.62185e-07	-0.0274022	6.34266e-06	post_infection_24h
neurons	KLHL36	0.723216	-0.0056663	0.95356	post_infection_24h
neurons	KLHL4	0.134558	-0.00211655	0.372835	post_infection_24h
neurons	KLHL41	0.909345	-0.000368463	1	post_infection_24h
neurons	KLHL42	0.0292802	-0.0242645	0.132404	post_infection_24h
neurons	KLHL5	0.000832829	-0.0176617	0.0079122	post_infection_24h
neurons	KLHL6	0.946527	0.000121059	1	post_infection_24h
neurons	KLHL6-AS1	0.93499	2.16996e-05	1	post_infection_24h
neurons	KLHL7	0.00924614	0.0323559	0.056577	post_infection_24h
neurons	KLHL7-DT	0.902761	-0.000363971	1	post_infection_24h
neurons	KLHL8	0.0599774	0.0128598	0.218179	post_infection_24h
neurons	KLHL9	0.00014676	-0.0384175	0.00182295	post_infection_24h
neurons	KLK1	0.426599	0.0001905	0.744579	post_infection_24h
neurons	KLK10	0.197851	-0.00142433	0.472802	post_infection_24h
neurons	KLK14	0.339513	0.00053585	0.653351	post_infection_24h
neurons	KLK4	0.96179	-9.58925e-05	1	post_infection_24h
neurons	KLLN	0.000793167	-0.00615855	0.00761073	post_infection_24h
neurons	KLRD1	0.758585	-0.00109839	0.971701	post_infection_24h
neurons	KLRG1	0.4289	-8.2163e-05	0.746662	post_infection_24h
neurons	KMO	0.97587	2.62097e-05	1	post_infection_24h
neurons	KMT2A	0.498259	0.014451	0.808521	post_infection_24h
neurons	KMT2B	0.95136	-0.00295833	1	post_infection_24h
neurons	KMT2C	0.915664	-0.0015404	1	post_infection_24h
neurons	KMT2D	0.511316	-0.00220417	0.819458	post_infection_24h
neurons	KMT2E	0.00429063	-0.0601163	0.0307774	post_infection_24h
neurons	KMT2E-AS1	0.0012189	-0.0137595	0.0108553	post_infection_24h
neurons	KMT5A	0.27267	0.0124803	0.573759	post_infection_24h
neurons	KMT5B	0.130178	0.0172617	0.364783	post_infection_24h
neurons	KMT5C	0.277711	-0.00159008	0.580178	post_infection_24h
neurons	KNCN	0.936073	0.00010772	1	post_infection_24h
neurons	KNDC1	0.032614	-0.00940824	0.142797	post_infection_24h
neurons	KNL1	0.000770776	0.00689494	0.00742855	post_infection_24h
neurons	KNOP1	0.0291869	0.0176643	0.132156	post_infection_24h
neurons	KNSTRN	0.763182	-0.00192002	0.974317	post_infection_24h
neurons	KNTC1	0.174909	-0.00411556	0.438928	post_infection_24h
neurons	KPNA1	0.126533	-0.0179119	0.358125	post_infection_24h
neurons	KPNA2	3.70592e-05	0.0308492	0.000548979	post_infection_24h
neurons	KPNA3	0.727301	0.00579146	0.95603	post_infection_24h
neurons	KPNA4	4.56991e-09	0.0778529	1.53813e-07	post_infection_24h
neurons	KPNA5	0.060781	-0.0257716	0.21997	post_infection_24h
neurons	KPNA6	0.0767292	0.0239507	0.257079	post_infection_24h
neurons	KPNA7	0.721468	-0.000464004	0.952832	post_infection_24h
neurons	KPNB1	0.0258005	0.0424659	0.121071	post_infection_24h
neurons	KPTN	0.383323	0.00408974	0.701677	post_infection_24h
neurons	KRAS	2.91069e-07	-0.061447	6.94341e-06	post_infection_24h
neurons	KRBA1	0.745673	-0.00108927	0.965297	post_infection_24h
neurons	KRBA2	0.0568761	-0.00407147	0.210862	post_infection_24h
neurons	KRBOX4	0.0413345	-0.00239919	0.168639	post_infection_24h
neurons	KRCC1	0.0978548	0.0043649	0.30258	post_infection_24h
neurons	KREMEN1	0.502989	0.0019742	0.813392	post_infection_24h
neurons	KREMEN2	0.196762	-0.0022201	0.471554	post_infection_24h
neurons	KRI1	0.518586	0.00102018	0.825699	post_infection_24h
neurons	KRIT1	0.000619656	-0.0318312	0.00616777	post_infection_24h
neurons	KRR1	0.136284	-0.0249869	0.375537	post_infection_24h
neurons	KRT10	1.89688e-12	-0.147641	1.04168e-10	post_infection_24h
neurons	KRT15	0.465318	0.000369268	0.780943	post_infection_24h
neurons	KRT18	0.0948099	-0.00365447	0.296357	post_infection_24h
neurons	KRT19	0.120461	-0.00199384	0.34708	post_infection_24h
neurons	KRT222	0.989005	-0.000147414	1	post_infection_24h
neurons	KRT75	0.703784	-0.000180853	0.944146	post_infection_24h
neurons	KRT8	0.878439	0.000545971	1	post_infection_24h
neurons	KRT86	0.842045	-0.000315608	0.989927	post_infection_24h
neurons	KRTAP19-1	0.686022	-0.000693658	0.937116	post_infection_24h
neurons	KRTAP5-1	0.181355	0.0011346	0.449463	post_infection_24h
neurons	KRTAP5-10	0.294921	-0.000215346	0.600386	post_infection_24h
neurons	KRTAP5-2	0.245473	-0.000146932	0.538179	post_infection_24h
neurons	KRTAP5-7	0.423031	-0.000392323	0.741154	post_infection_24h
neurons	KRTAP5-9	0.922515	-7.02604e-06	1	post_infection_24h
neurons	KRTAP5-AS1	0.061531	-0.00277551	0.221637	post_infection_24h
neurons	KRTCAP2	0.126837	0.0153634	0.358519	post_infection_24h
neurons	KRTCAP3	0.554229	-0.00110302	0.854287	post_infection_24h
neurons	KRTDAP	0.947723	7.09544e-05	1	post_infection_24h
neurons	KSR1	0.910836	0.000700821	1	post_infection_24h
neurons	KSR2	1.93205e-05	-0.0288779	0.000310551	post_infection_24h
neurons	KTI12	0.00201526	-0.013357	0.0165115	post_infection_24h
neurons	KTN1	1.01781e-05	0.0560965	0.000174342	post_infection_24h
neurons	KTN1-AS1	0.944391	0.000611661	1	post_infection_24h
neurons	KXD1	0.0975808	-0.0144489	0.302206	post_infection_24h
neurons	KYAT1	0.0650757	-0.00688961	0.2301	post_infection_24h
neurons	KYAT3	0.538648	0.00153863	0.841655	post_infection_24h
neurons	L1CAM	0.0331438	-0.0185131	0.144458	post_infection_24h
neurons	L1TD1	0.794627	0.000578362	0.985247	post_infection_24h
neurons	L2HGDH	0.0197563	-0.00869787	0.100123	post_infection_24h
neurons	L3HYPDH	0.00611587	-0.0104194	0.0409854	post_infection_24h
neurons	L3MBTL1	3.85565e-05	-0.0253987	0.000569052	post_infection_24h
neurons	L3MBTL2	0.151829	-0.00390807	0.402028	post_infection_24h
neurons	L3MBTL3	0.633416	0.0033681	0.919582	post_infection_24h
neurons	L3MBTL4	0.971993	0.000210619	1	post_infection_24h
neurons	LACC1	0.0968719	-0.0032684	0.300703	post_infection_24h
neurons	LACTB	0.0405914	0.0144975	0.166515	post_infection_24h
neurons	LACTB2	0.0696699	-0.00734282	0.240889	post_infection_24h
neurons	LACTB2-AS1	0.0635652	-0.00192751	0.226494	post_infection_24h
neurons	LAG3	0.482556	0.00232423	0.796177	post_infection_24h
neurons	LAGE3	0.68998	-0.00615675	0.938426	post_infection_24h
neurons	LAIR1	0.794102	-0.000905073	0.985004	post_infection_24h
neurons	LAMA1	0.0738149	0.00362762	0.250837	post_infection_24h
neurons	LAMA2	1	2.32459e-05	1	post_infection_24h
neurons	LAMA3	0.547516	0.000608487	0.849285	post_infection_24h
neurons	LAMA4	0.929504	0.000149499	1	post_infection_24h
neurons	LAMA5	0.483596	0.00202627	0.797124	post_infection_24h
neurons	LAMA5-AS1	0.229739	0.000136172	0.518005	post_infection_24h
neurons	LAMB1	0.000596977	0.0135045	0.00597425	post_infection_24h
neurons	LAMB2	0.270389	0.00284051	0.570745	post_infection_24h
neurons	LAMB3	0.331709	-0.00120706	0.644094	post_infection_24h
neurons	LAMB4	0.936286	3.76305e-05	1	post_infection_24h
neurons	LAMC1	0.827217	0.000430426	0.986673	post_infection_24h
neurons	LAMC2	0.652794	-0.000117073	0.927738	post_infection_24h
neurons	LAMC3	0.155381	0.000206476	0.407745	post_infection_24h
neurons	LAMP1	0.010271	-0.0127568	0.0612225	post_infection_24h
neurons	LAMP2	0.738348	0.00245102	0.960893	post_infection_24h
neurons	LAMP3	0.868214	5.52411e-05	0.999683	post_infection_24h
neurons	LAMP5	0.145634	-0.00303509	0.392073	post_infection_24h
neurons	LAMTOR1	0.34691	-0.0152939	0.661777	post_infection_24h
neurons	LAMTOR2	0.0701672	0.0250365	0.242179	post_infection_24h
neurons	LAMTOR3	0.456959	-0.014701	0.773133	post_infection_24h
neurons	LAMTOR4	0.0089783	-0.0210298	0.0553458	post_infection_24h
neurons	LAMTOR5	0.00227024	0.0420215	0.0182151	post_infection_24h
neurons	LANCL1	0.0837962	-0.0141723	0.273598	post_infection_24h
neurons	LANCL1-AS1	0.509719	7.64961e-05	0.818183	post_infection_24h
neurons	LANCL2	7.39893e-07	-0.0247818	1.61859e-05	post_infection_24h
neurons	LANCL3	0.281044	-0.00181799	0.584705	post_infection_24h
neurons	LAP3	0.518214	-0.0032214	0.825277	post_infection_24h
neurons	LAPTM4A	3.68998e-08	0.0888755	1.06947e-06	post_infection_24h
neurons	LAPTM4B	4.47895e-10	0.0675386	1.74207e-08	post_infection_24h
neurons	LAPTM5	0.128068	-0.00026448	0.360429	post_infection_24h
neurons	LARGE1	0.131764	-0.00545422	0.367864	post_infection_24h
neurons	LARGE2	0.0716038	0.000394603	0.245689	post_infection_24h
neurons	LARP1	0.037751	0.0274495	0.157886	post_infection_24h
neurons	LARP1B	0.667298	0.000935838	0.929619	post_infection_24h
neurons	LARP4	0.49137	-0.0114735	0.802992	post_infection_24h
neurons	LARP4B	0.00034288	-0.0298093	0.0037402	post_infection_24h
neurons	LARP6	0.170635	-0.0140879	0.431999	post_infection_24h
neurons	LARP7	0.285617	-0.01243	0.58944	post_infection_24h
neurons	LARS	0.0920363	0.0110609	0.29074	post_infection_24h
neurons	LARS2	0.104787	0.006192	0.316471	post_infection_24h
neurons	LAS1L	0.215758	-0.00982368	0.499036	post_infection_24h
neurons	LASP1	0.0942039	-0.0111611	0.29517	post_infection_24h
neurons	LAT	0.585009	0.000738005	0.881463	post_infection_24h
neurons	LAT2	0.66527	0.000861556	0.928833	post_infection_24h
neurons	LATS1	2.05766e-05	-0.0343822	0.000328322	post_infection_24h
neurons	LATS2	0.0759856	-0.00186921	0.255396	post_infection_24h
neurons	LATS2-AS1	0.135638	-0.000220148	0.374444	post_infection_24h
neurons	LAX1	0.281047	0.000350066	0.584705	post_infection_24h
neurons	LAYN	0.544463	-0.000882734	0.846573	post_infection_24h
neurons	LBH	0.0100948	0.0317909	0.0604897	post_infection_24h
neurons	LBHD1	0.528592	0.00127768	0.834239	post_infection_24h
neurons	LBHD2	0.851275	-0.00014483	0.993163	post_infection_24h
neurons	LBR	0.282583	0.0134172	0.586375	post_infection_24h
neurons	LBX2-AS1	0.949517	-0.000121575	1	post_infection_24h
neurons	LCA5	0.834342	-0.00178086	0.988664	post_infection_24h
neurons	LCA5L	0.808264	0.000185304	0.986495	post_infection_24h
neurons	LCAT	0.336177	0.00134631	0.648779	post_infection_24h
neurons	LCK	0.937024	2.53698e-05	1	post_infection_24h
neurons	LCLAT1	0.00898117	-0.00752122	0.0553493	post_infection_24h
neurons	LCMT1	0.439876	0.0110699	0.758115	post_infection_24h
neurons	LCMT1-AS2	0.521658	-6.21202e-05	0.828727	post_infection_24h
neurons	LCMT2	0.253392	-0.00310334	0.548661	post_infection_24h
neurons	LCN1	0.924741	0.000181182	1	post_infection_24h
neurons	LCN12	0.901588	8.97809e-05	1	post_infection_24h
neurons	LCN15	0.116746	-0.000236547	0.340423	post_infection_24h
neurons	LCNL1	0.632067	-0.000825237	0.918904	post_infection_24h
neurons	LCOR	0.109976	-0.0278942	0.326513	post_infection_24h
neurons	LCORL	0.190276	-0.0169883	0.462521	post_infection_24h
neurons	LCT	1	2.20014e-05	1	post_infection_24h
neurons	LCTL	0.94724	-0.000116045	1	post_infection_24h
neurons	LDAH	0.307317	0.000218926	0.614373	post_infection_24h
neurons	LDB1	0.01598	-0.00673	0.0859643	post_infection_24h
neurons	LDB2	0.127655	-0.00786553	0.359942	post_infection_24h
neurons	LDB3	0.739761	0.000360941	0.961637	post_infection_24h
neurons	LDHA	0.000258274	0.016952	0.00296005	post_infection_24h
neurons	LDHAL6A	0.979263	0.000128745	1	post_infection_24h
neurons	LDHB	6.30093e-38	0.1797	1.5751e-35	post_infection_24h
neurons	LDHC	0.0973449	0.000189905	0.301664	post_infection_24h
neurons	LDHD	0.253772	0.000271345	0.549031	post_infection_24h
neurons	LDLR	0.491617	-0.00823222	0.803174	post_infection_24h
neurons	LDLRAD2	0.0622966	0.000365736	0.223534	post_infection_24h
neurons	LDLRAD3	0.000224503	0.00967796	0.00262299	post_infection_24h
neurons	LDLRAD4	1.67951e-22	0.0315662	2.07757e-20	post_infection_24h
neurons	LDLRAD4-AS1	0.0100999	0.000419513	0.0604897	post_infection_24h
neurons	LDLRAP1	0.945746	7.75054e-05	1	post_infection_24h
neurons	LDOC1	0.00167303	-0.0245783	0.0141123	post_infection_24h
neurons	LEAP2	0.242723	0.00644972	0.534898	post_infection_24h
neurons	LEF1	1.90962e-07	0.0232625	4.75385e-06	post_infection_24h
neurons	LEFTY1	0.266375	-0.00237306	0.566004	post_infection_24h
neurons	LEKR1	0.982986	7.73931e-05	1	post_infection_24h
neurons	LEMD1	0.0033764	0.0018373	0.0253367	post_infection_24h
neurons	LEMD1-AS1	0.942477	-0.000186884	1	post_infection_24h
neurons	LEMD2	0.00881975	-0.0163621	0.054621	post_infection_24h
neurons	LEMD3	0.0476636	-0.0197912	0.186809	post_infection_24h
neurons	LENEP	0.975392	-0.000157382	1	post_infection_24h
neurons	LENG1	0.793169	0.000961017	0.98478	post_infection_24h
neurons	LENG8	5.22191e-07	-0.0630919	1.18111e-05	post_infection_24h
neurons	LENG8-AS1	0.927268	-0.000445038	1	post_infection_24h
neurons	LENG9	1.95854e-11	0.0306223	9.38144e-10	post_infection_24h
neurons	LEO1	0.00883013	0.0102983	0.0546712	post_infection_24h
neurons	LEP	0.21792	0.00437096	0.501741	post_infection_24h
neurons	LEPR	0.661583	-0.00229236	0.927856	post_infection_24h
neurons	LEPROT	0.113196	-0.00430314	0.333286	post_infection_24h
neurons	LEPROTL1	0.055657	0.0159947	0.208008	post_infection_24h
neurons	LETM1	0.03054	0.0122729	0.136489	post_infection_24h
neurons	LETM2	0.0024237	-0.0113886	0.0192278	post_infection_24h
neurons	LETMD1	3.38131e-09	-0.0404182	1.15316e-07	post_infection_24h
neurons	LEXM	0.682038	0.000496998	0.935304	post_infection_24h
neurons	LFNG	0.806337	-5.33141e-05	0.986495	post_infection_24h
neurons	LGALS1	0.84402	-0.000282397	0.990406	post_infection_24h
neurons	LGALS2	0.8593	-7.41492e-05	0.996595	post_infection_24h
neurons	LGALS3	0.917836	0.000324661	1	post_infection_24h
neurons	LGALS3BP	0.167264	0.00546532	0.426568	post_infection_24h
neurons	LGALS4	0.926008	-0.000129851	1	post_infection_24h
neurons	LGALS8	0.475112	-0.00342316	0.789484	post_infection_24h
neurons	LGALS8-AS1	0.797145	4.71689e-05	0.985874	post_infection_24h
neurons	LGALS9	0.17986	-0.00255704	0.447236	post_infection_24h
neurons	LGALSL	0.00630262	0.0227594	0.0420607	post_infection_24h
neurons	LGI1	5.7931e-07	-0.011528	1.30049e-05	post_infection_24h
neurons	LGI2	0.260128	-0.00204855	0.558467	post_infection_24h
neurons	LGI3	0.338814	-0.000411715	0.652348	post_infection_24h
neurons	LGI4	0.0449796	-0.00582431	0.179455	post_infection_24h
neurons	LGMN	0.699054	0.0027684	0.942163	post_infection_24h
neurons	LGR4	0.170624	-0.00336615	0.431999	post_infection_24h
neurons	LHFPL1	0.878974	-0.000145834	1	post_infection_24h
neurons	LHFPL2	0.66678	-0.000175596	0.929286	post_infection_24h
neurons	LHFPL3	1.24765e-07	-0.0118424	3.22641e-06	post_infection_24h
neurons	LHFPL4	0.779527	-0.00261345	0.980601	post_infection_24h
neurons	LHFPL5	0.0684367	-0.00136245	0.237814	post_infection_24h
neurons	LHFPL6	3.35447e-09	-0.0361851	1.15001e-07	post_infection_24h
neurons	LHPP	0.667403	-0.00286893	0.929619	post_infection_24h
neurons	LHX1	0.347641	-0.00251523	0.662587	post_infection_24h
neurons	LHX1-DT	0.545453	-0.000488659	0.847344	post_infection_24h
neurons	LHX2	2.01251e-14	0.0746047	1.33048e-12	post_infection_24h
neurons	LHX3	0.780797	0.000404827	0.980973	post_infection_24h
neurons	LHX4	0.194551	0.00343477	0.468474	post_infection_24h
neurons	LHX5	0.0540307	-0.00359232	0.203479	post_infection_24h
neurons	LHX5-AS1	0.636461	-0.00203242	0.921154	post_infection_24h
neurons	LHX6	0.487853	-0.000489496	0.800827	post_infection_24h
neurons	LHX9	0.903417	0.000268574	1	post_infection_24h
neurons	LIAS	0.430203	-0.00210143	0.748009	post_infection_24h
neurons	LIF	0.0466064	0.00187364	0.184109	post_infection_24h
neurons	LIFR	0.762967	0.00184977	0.974243	post_infection_24h
neurons	LIFR-AS1	0.364882	-0.00294518	0.682018	post_infection_24h
neurons	LIG1	1.9459e-10	-0.0501151	7.94179e-09	post_infection_24h
neurons	LIG3	0.059348	0.00350493	0.216614	post_infection_24h
neurons	LIG4	0.00997089	-0.0186336	0.0599252	post_infection_24h
neurons	LILRA2	0.700849	0.000504565	0.942538	post_infection_24h
neurons	LILRA6	0.807525	0.000251906	0.986495	post_infection_24h
neurons	LILRB3	0.313	0.000807855	0.620391	post_infection_24h
neurons	LILRB5	0.0969773	0.000279935	0.300913	post_infection_24h
neurons	LIMA1	0.071355	-0.0100345	0.245045	post_infection_24h
neurons	LIMCH1	2.888e-05	-0.043599	0.000438925	post_infection_24h
neurons	LIMD1	0.814066	0.0019184	0.986495	post_infection_24h
neurons	LIMD2	0.253554	0.00821173	0.548722	post_infection_24h
neurons	LIME1	0.0153135	0.000627523	0.0831896	post_infection_24h
neurons	LIMK1	0.943545	0.000104995	1	post_infection_24h
neurons	LIMK2	0.51671	-0.00354165	0.823702	post_infection_24h
neurons	LIMS1	0.0480202	0.0128421	0.187659	post_infection_24h
neurons	LIMS2	0.227404	-0.000227253	0.514765	post_infection_24h
neurons	LIN28A	0.864209	0.000292814	0.99818	post_infection_24h
neurons	LIN28B	0.83725	0.000542944	0.989381	post_infection_24h
neurons	LIN28B-AS1	0.719568	0.0006425	0.951908	post_infection_24h
neurons	LIN37	0.404625	-0.00217773	0.724953	post_infection_24h
neurons	LIN52	0.250808	-0.00650223	0.544795	post_infection_24h
neurons	LIN54	0.218875	-0.00544953	0.502892	post_infection_24h
neurons	LIN7A	1.72021e-05	-0.0553794	0.000281018	post_infection_24h
neurons	LIN7B	0.0495733	-0.0139774	0.191973	post_infection_24h
neurons	LIN7C	0.0972964	-0.0211016	0.301638	post_infection_24h
neurons	LIN9	0.0607533	0.00656411	0.219959	post_infection_24h
neurons	LINC00052	0.806729	7.90267e-05	0.986495	post_infection_24h
neurons	LINC00092	0.979525	7.86809e-05	1	post_infection_24h
neurons	LINC00102	0.198054	0.000239574	0.473113	post_infection_24h
neurons	LINC00106	0.688745	-0.000220024	0.938218	post_infection_24h
neurons	LINC00115	0.00732884	-0.012141	0.0472535	post_infection_24h
neurons	LINC00158	0.351342	-0.00100217	0.666259	post_infection_24h
neurons	LINC00159	0.763211	-0.00014552	0.974317	post_infection_24h
neurons	LINC00167	0.203284	-0.00224352	0.480773	post_infection_24h
neurons	LINC00207	0.922992	5.95204e-05	1	post_infection_24h
neurons	LINC00222	0.213851	-0.00116872	0.496229	post_infection_24h
neurons	LINC00235	0.963311	0.000260097	1	post_infection_24h
neurons	LINC00240	0.158647	-0.0024021	0.412616	post_infection_24h
neurons	LINC00242	0.944562	-0.00041573	1	post_infection_24h
neurons	LINC00243	0.982577	-7.91532e-05	1	post_infection_24h
neurons	LINC002481	0.359345	0.00134376	0.675698	post_infection_24h
neurons	LINC00265	0.111075	-0.00536784	0.32875	post_infection_24h
neurons	LINC00266-1	0.203483	-0.00145405	0.480998	post_infection_24h
neurons	LINC00266-4P	0.861764	-0.000379592	0.997425	post_infection_24h
neurons	LINC00269	0.810994	-0.000139291	0.986495	post_infection_24h
neurons	LINC00271	0.579355	-0.000860215	0.876259	post_infection_24h
neurons	LINC00276	0.812339	0.00024189	0.986495	post_infection_24h
neurons	LINC00294	0.694502	0.0027121	0.940325	post_infection_24h
neurons	LINC00304	0.45449	-0.00116609	0.771675	post_infection_24h
neurons	LINC00310	0.865679	0.000145288	0.998729	post_infection_24h
neurons	LINC00311	0.094127	0.00281134	0.295044	post_infection_24h
neurons	LINC00324	0.122104	-0.00950198	0.350007	post_infection_24h
neurons	LINC00326	0.971159	-1.92561e-05	1	post_infection_24h
neurons	LINC00327	0.596049	-0.000648957	0.89114	post_infection_24h
neurons	LINC00330	0.309318	0.000721512	0.616888	post_infection_24h
neurons	LINC00333	0.534696	0.000357617	0.838943	post_infection_24h
neurons	LINC00337	0.0548842	-0.00103246	0.205863	post_infection_24h
neurons	LINC00342	0.54589	0.00102436	0.847714	post_infection_24h
neurons	LINC00346	0.542437	-2.53866e-05	0.84472	post_infection_24h
neurons	LINC00365	0.95529	-0.000120593	1	post_infection_24h
neurons	LINC00384	0.578585	-0.000657359	0.875355	post_infection_24h
neurons	LINC00412	0.636972	-0.000213209	0.921513	post_infection_24h
neurons	LINC00426	0.272367	-0.00010039	0.573458	post_infection_24h
neurons	LINC00449	0.346785	-0.00254275	0.661643	post_infection_24h
neurons	LINC00454	0.53763	0.000431941	0.840707	post_infection_24h
neurons	LINC00461	0.478033	-0.0162515	0.792181	post_infection_24h
neurons	LINC00463	0.0966478	-0.00115642	0.30024	post_infection_24h
neurons	LINC00467	0.598157	-0.00262985	0.89307	post_infection_24h
neurons	LINC00470	0.917305	-0.00020755	1	post_infection_24h
neurons	LINC00471	0.975837	-0.000356683	1	post_infection_24h
neurons	LINC00472	0.65779	0.00112825	0.927738	post_infection_24h
neurons	LINC00473	0.716224	0.00189996	0.950057	post_infection_24h
neurons	LINC00476	0.705397	0.00295331	0.945351	post_infection_24h
neurons	LINC00482	0.253454	-0.000139001	0.548704	post_infection_24h
neurons	LINC00483	0.898346	-0.000473874	1	post_infection_24h
neurons	LINC00487	0.966898	2.63468e-05	1	post_infection_24h
neurons	LINC00491	0.0661638	0.000269509	0.232534	post_infection_24h
neurons	LINC00501	0.135621	0.000252656	0.374444	post_infection_24h
neurons	LINC00504	0.643459	0.00112629	0.925743	post_infection_24h
neurons	LINC00511	0.397026	0.00193462	0.716432	post_infection_24h
neurons	LINC00513	0.79274	-0.00085521	0.98478	post_infection_24h
neurons	LINC00520	0.154834	0.000203267	0.406977	post_infection_24h
neurons	LINC00526	0.0709325	-0.0067237	0.243979	post_infection_24h
neurons	LINC00528	0.965739	-0.000224469	1	post_infection_24h
neurons	LINC00535	0.375049	-0.00179479	0.692393	post_infection_24h
neurons	LINC00536	0.80854	-4.44125e-05	0.986495	post_infection_24h
neurons	LINC00539	0.197268	-0.000251478	0.471987	post_infection_24h
neurons	LINC00543	0.661224	-0.000278479	0.927856	post_infection_24h
neurons	LINC00545	0.077983	0.000263595	0.259797	post_infection_24h
neurons	LINC00562	0.923433	0.000426507	1	post_infection_24h
neurons	LINC00565	0.130993	-0.000178121	0.36664	post_infection_24h
neurons	LINC00570	0.956362	-4.67045e-05	1	post_infection_24h
neurons	LINC00571	0.357605	-6.31038e-05	0.673629	post_infection_24h
neurons	LINC00574	0.60208	-0.000935145	0.896323	post_infection_24h
neurons	LINC00595	0.742495	-0.000777457	0.963604	post_infection_24h
neurons	LINC00598	0.28602	0.000905563	0.589581	post_infection_24h
neurons	LINC00599	0.307578	-0.00380246	0.61467	post_infection_24h
neurons	LINC00602	0.137579	-0.00177745	0.37776	post_infection_24h
neurons	LINC00607	0.832499	-2.6758e-05	0.988624	post_infection_24h
neurons	LINC00608	0.306937	-0.000485857	0.614	post_infection_24h
neurons	LINC00621	0.00402494	-0.00498219	0.0292521	post_infection_24h
neurons	LINC00623	0.00430828	-0.00445795	0.0308812	post_infection_24h
neurons	LINC00624	0.635829	0.00089209	0.920638	post_infection_24h
neurons	LINC00629	0.199061	-0.0014639	0.474905	post_infection_24h
neurons	LINC00630	0.525491	-0.00059785	0.832117	post_infection_24h
neurons	LINC00632	0.000188685	-0.0315876	0.00225951	post_infection_24h
neurons	LINC00636	0.870763	-0.000382478	1	post_infection_24h
neurons	LINC00637	0.672473	-0.000375778	0.931116	post_infection_24h
neurons	LINC00638	0.954299	-0.00022565	1	post_infection_24h
neurons	LINC00640	0.842772	-0.000280579	0.989998	post_infection_24h
neurons	LINC00642	0.0163273	-0.00225084	0.0874797	post_infection_24h
neurons	LINC00645	0.633641	0.000387094	0.919582	post_infection_24h
neurons	LINC00648	0.939827	2.83912e-05	1	post_infection_24h
neurons	LINC00649	0.791107	0.000272535	0.984392	post_infection_24h
neurons	LINC00652	0.453625	-0.000142124	0.770838	post_infection_24h
neurons	LINC00654	0.69167	0.0005982	0.938979	post_infection_24h
neurons	LINC00658	0.969484	0.000115454	1	post_infection_24h
neurons	LINC00659	0.491923	-0.000529405	0.803495	post_infection_24h
neurons	LINC00662	0.0640159	0.0129302	0.227593	post_infection_24h
neurons	LINC00663	0.0884939	-0.00637774	0.283119	post_infection_24h
neurons	LINC00664	0.95653	-0.000360836	1	post_infection_24h
neurons	LINC00665	0.000341662	-0.0340254	0.003732	post_infection_24h
neurons	LINC00667	3.31186e-12	-0.0758178	1.76618e-10	post_infection_24h
neurons	LINC00672	0.00178732	-0.0170658	0.0149294	post_infection_24h
neurons	LINC00682	0.420348	-0.000577311	0.73876	post_infection_24h
neurons	LINC00683	0.152045	-0.00156742	0.402513	post_infection_24h
neurons	LINC00685	0.823919	-0.00672835	0.986495	post_infection_24h
neurons	LINC00691	0.503554	0.000267627	0.813834	post_infection_24h
neurons	LINC00698	0.826627	6.93212e-05	0.986673	post_infection_24h
neurons	LINC00836	0.750544	0.000137259	0.968415	post_infection_24h
neurons	LINC00842	0.628766	-0.000307318	0.916715	post_infection_24h
neurons	LINC00843	0.225443	0.00136102	0.511988	post_infection_24h
neurons	LINC00844	0.700683	-1.1019e-05	0.942538	post_infection_24h
neurons	LINC00845	0.776322	-6.00709e-06	0.97983	post_infection_24h
neurons	LINC00847	0.327635	-0.00139709	0.63908	post_infection_24h
neurons	LINC00852	0.912185	-0.00026062	1	post_infection_24h
neurons	LINC00854	0.864315	0.000310715	0.99818	post_infection_24h
neurons	LINC00857	0.813474	-2.87094e-05	0.986495	post_infection_24h
neurons	LINC00862	0.798936	0.000527641	0.985874	post_infection_24h
neurons	LINC00865	1	-3.08808e-05	1	post_infection_24h
neurons	LINC00867	0.571866	8.28972e-05	0.869575	post_infection_24h
neurons	LINC00868	0.902209	1.27493e-05	1	post_infection_24h
neurons	LINC00877	0.0455443	-0.00305691	0.181136	post_infection_24h
neurons	LINC00880	0.998668	-1.07527e-05	1	post_infection_24h
neurons	LINC00881	0.0990059	-0.000371206	0.305077	post_infection_24h
neurons	LINC00882	0.132305	-0.00600864	0.368893	post_infection_24h
neurons	LINC00884	0.804986	-0.000841121	0.986495	post_infection_24h
neurons	LINC00885	0.154798	-0.000197547	0.406973	post_infection_24h
neurons	LINC00887	0.686221	-0.00036588	0.937153	post_infection_24h
neurons	LINC00893	0.086693	0.000347423	0.279464	post_infection_24h
neurons	LINC00894	0.188806	-0.00203733	0.460567	post_infection_24h
neurons	LINC00900	0.890205	-0.000148322	1	post_infection_24h
neurons	LINC00907	0.695054	-0.000406021	0.940325	post_infection_24h
neurons	LINC00909	0.156672	-0.00661726	0.409702	post_infection_24h
neurons	LINC00910	0.0099284	-0.00387809	0.0597307	post_infection_24h
neurons	LINC00920	0.719516	-7.82241e-05	0.951908	post_infection_24h
neurons	LINC00921	0.769098	0.00032854	0.97675	post_infection_24h
neurons	LINC00922	0.106422	-0.00019813	0.31956	post_infection_24h
neurons	LINC00923	0.94374	-0.000260156	1	post_infection_24h
neurons	LINC00924	0.553897	-0.000292104	0.85422	post_infection_24h
neurons	LINC00926	0.157319	-0.00110181	0.41063	post_infection_24h
neurons	LINC00930	0.910415	4.49075e-05	1	post_infection_24h
neurons	LINC00937	0.046725	-0.00567271	0.184547	post_infection_24h
neurons	LINC00940	0.374128	0.000404081	0.691593	post_infection_24h
neurons	LINC00942	0.648913	0.000142413	0.927738	post_infection_24h
neurons	LINC00951	0.125253	-0.00024226	0.355668	post_infection_24h
neurons	LINC00954	0.971841	-0.000168338	1	post_infection_24h
neurons	LINC00957	0.690971	-0.000906163	0.93879	post_infection_24h
neurons	LINC00958	0.138173	0.00132181	0.378612	post_infection_24h
neurons	LINC00960	0.464738	0.00405268	0.780484	post_infection_24h
neurons	LINC00964	0.451126	0.000222607	0.768455	post_infection_24h
neurons	LINC00967	0.940116	0.000105497	1	post_infection_24h
neurons	LINC00970	0.320285	-9.48655e-05	0.629501	post_infection_24h
neurons	LINC00971	0.943371	0.000249673	1	post_infection_24h
neurons	LINC00987	0.364305	-0.00116847	0.681311	post_infection_24h
neurons	LINC00996	0.454135	5.44868e-05	0.7714	post_infection_24h
neurons	LINC00997	0.878712	-0.000567985	1	post_infection_24h
neurons	LINC01001	0.0210569	-0.0110995	0.104839	post_infection_24h
neurons	LINC01003	0.0151553	0.000825766	0.0825436	post_infection_24h
neurons	LINC01004	0.36715	-0.00262997	0.684286	post_infection_24h
neurons	LINC01006	0.00713251	-0.013547	0.0462236	post_infection_24h
neurons	LINC01011	0.000377331	-0.00898153	0.0040407	post_infection_24h
neurons	LINC01018	0.912049	-0.000334166	1	post_infection_24h
neurons	LINC01023	0.00326621	-0.0071876	0.0246796	post_infection_24h
neurons	LINC01030	0.851311	-0.000454315	0.993163	post_infection_24h
neurons	LINC01031	0.891497	-2.11779e-05	1	post_infection_24h
neurons	LINC01033	0.0513834	0.000369667	0.19653	post_infection_24h
neurons	LINC01060	0.807645	-0.000305031	0.986495	post_infection_24h
neurons	LINC01063	0.887982	-0.0002398	1	post_infection_24h
neurons	LINC01068	0.79026	-0.000607801	0.984012	post_infection_24h
neurons	LINC01088	0.17049	0.00196045	0.431904	post_infection_24h
neurons	LINC01089	0.00544113	-0.0143677	0.0372543	post_infection_24h
neurons	LINC01091	0.41463	0.000179749	0.734176	post_infection_24h
neurons	LINC01096	0.554044	-0.000521073	0.85424	post_infection_24h
neurons	LINC01102	3.55188e-05	-0.00974834	0.000528444	post_infection_24h
neurons	LINC01106	0.811536	0.000530709	0.986495	post_infection_24h
neurons	LINC01109	0.24273	-0.00112023	0.534898	post_infection_24h
neurons	LINC01111	0.283571	-0.000119437	0.58756	post_infection_24h
neurons	LINC01114	0.920166	-7.82519e-05	1	post_infection_24h
neurons	LINC01116	0.522433	0.00162537	0.829519	post_infection_24h
neurons	LINC01117	0.772541	0.00017591	0.978282	post_infection_24h
neurons	LINC01118	0.61979	0.000503312	0.910154	post_infection_24h
neurons	LINC01119	0.688208	0.000500359	0.937947	post_infection_24h
neurons	LINC01122	4.45197e-05	-0.0324201	0.000647506	post_infection_24h
neurons	LINC01123	0.787842	-0.000446946	0.98395	post_infection_24h
neurons	LINC01126	0.774813	-0.000485485	0.9793	post_infection_24h
neurons	LINC01127	0.0134143	-0.000739506	0.075179	post_infection_24h
neurons	LINC01132	0.0261783	-0.000596641	0.122199	post_infection_24h
neurons	LINC01133	0.415202	-0.000603186	0.734674	post_infection_24h
neurons	LINC01134	0.9295	0.000212851	1	post_infection_24h
neurons	LINC01136	0.313029	-0.00089267	0.620391	post_infection_24h
neurons	LINC01137	0.544784	-0.000801049	0.846744	post_infection_24h
neurons	LINC01140	0.597288	-0.000339631	0.89204	post_infection_24h
neurons	LINC01141	0.69839	-0.000198473	0.941804	post_infection_24h
neurons	LINC01144	0.0538992	-0.00169688	0.203247	post_infection_24h
neurons	LINC01160	0.880085	9.00085e-07	1	post_infection_24h
neurons	LINC01166	0.136215	-0.000238487	0.375388	post_infection_24h
neurons	LINC01170	0.849354	-3.38753e-05	0.992233	post_infection_24h
neurons	LINC01176	0.622954	0.00137755	0.912788	post_infection_24h
neurons	LINC01180	0.849793	0.000131349	0.992315	post_infection_24h
neurons	LINC01184	0.181904	0.00746493	0.450081	post_infection_24h
neurons	LINC01191	0.938619	-0.000108213	1	post_infection_24h
neurons	LINC01197	0.00230483	-0.00492487	0.0184433	post_infection_24h
neurons	LINC01198	0.119992	-0.00115496	0.34656	post_infection_24h
neurons	LINC01201	0.297287	-0.00134573	0.603681	post_infection_24h
neurons	LINC01204	0.918676	0.000123261	1	post_infection_24h
neurons	LINC01209	0.895209	-0.000426181	1	post_infection_24h
neurons	LINC01219	0.971357	0.000223503	1	post_infection_24h
neurons	LINC01220	0.55134	-0.000716382	0.852187	post_infection_24h
neurons	LINC01224	0.583784	-0.000687112	0.880317	post_infection_24h
neurons	LINC01234	0.72248	0.000966388	0.953243	post_infection_24h
neurons	LINC01235	0.450045	-0.00105701	0.767386	post_infection_24h
neurons	LINC01238	0.890471	-0.00030686	1	post_infection_24h
neurons	LINC01238.1	0.178331	-0.00321657	0.444494	post_infection_24h
neurons	LINC01248	0.564588	0.000882379	0.863267	post_infection_24h
neurons	LINC01251	0.0537434	0.00130161	0.202884	post_infection_24h
neurons	LINC01252	0.266312	-0.000536466	0.565973	post_infection_24h
neurons	LINC01254	0.919685	1.64971e-06	1	post_infection_24h
neurons	LINC01266	0.948126	-8.76142e-06	1	post_infection_24h
neurons	LINC01268	0.0884707	0.000372052	0.283119	post_infection_24h
neurons	LINC01273	0.656332	-0.000338318	0.927738	post_infection_24h
neurons	LINC01277	0.255942	-0.00120546	0.552495	post_infection_24h
neurons	LINC01280	0.68539	-0.000419259	0.937011	post_infection_24h
neurons	LINC01285	0.989007	0.000179646	1	post_infection_24h
neurons	LINC01289	0.85252	-0.000185919	0.99369	post_infection_24h
neurons	LINC01290	0.30166	-0.000215962	0.608289	post_infection_24h
neurons	LINC01291	0.555155	0.000266248	0.854839	post_infection_24h
neurons	LINC01301	0.848323	0.000750165	0.992205	post_infection_24h
neurons	LINC01304	1	1.71294e-05	1	post_infection_24h
neurons	LINC01305	0.234732	-0.00014833	0.524324	post_infection_24h
neurons	LINC01307	1	3.31498e-05	1	post_infection_24h
neurons	LINC01311	0.0100646	-0.0044914	0.0604128	post_infection_24h
neurons	LINC01315	0.000425857	0.0207667	0.00447253	post_infection_24h
neurons	LINC01317	0.869045	-4.03725e-05	1	post_infection_24h
neurons	LINC01320	0.850921	8.08382e-06	0.993163	post_infection_24h
neurons	LINC01322	0.00014278	-0.00959731	0.00177905	post_infection_24h
neurons	LINC01331	0.130575	0.000362532	0.365683	post_infection_24h
neurons	LINC01336	0.790442	0.000285006	0.984042	post_infection_24h
neurons	LINC01338	0.546466	-0.000490601	0.848205	post_infection_24h
neurons	LINC01340	0.122501	0.00046648	0.350641	post_infection_24h
neurons	LINC01351	0.00101882	-0.0108882	0.0093499	post_infection_24h
neurons	LINC01353	0.0182779	-0.0012639	0.0947783	post_infection_24h
neurons	LINC01354	0.0771672	-0.000906178	0.258063	post_infection_24h
neurons	LINC01355	0.155098	0.00341275	0.407331	post_infection_24h
neurons	LINC01356	0.996999	7.51723e-05	1	post_infection_24h
neurons	LINC01358	0.928942	-0.000159522	1	post_infection_24h
neurons	LINC01360	0.996874	1.36087e-05	1	post_infection_24h
neurons	LINC01372	0.895279	-0.000153689	1	post_infection_24h
neurons	LINC01376	0.00127247	-0.00335368	0.0112599	post_infection_24h
neurons	LINC01378	0.881217	-0.000103358	1	post_infection_24h
neurons	LINC01396	0.917537	-0.000112007	1	post_infection_24h
neurons	LINC01405	0.000451589	-0.00958828	0.00471184	post_infection_24h
neurons	LINC01411	0.908841	0.000283751	1	post_infection_24h
neurons	LINC01415	0.178275	0.00150829	0.444401	post_infection_24h
neurons	LINC01419	0.641728	0.000336123	0.925024	post_infection_24h
neurons	LINC01422	0.381744	-0.000310009	0.699801	post_infection_24h
neurons	LINC01424	0.694761	-0.000601918	0.940325	post_infection_24h
neurons	LINC01426	0.972889	-9.05812e-05	1	post_infection_24h
neurons	LINC01429	0.981566	-8.57057e-05	1	post_infection_24h
neurons	LINC01431	0.00329689	-0.00414013	0.0248562	post_infection_24h
neurons	LINC01433	0.379189	-0.000365849	0.697407	post_infection_24h
neurons	LINC01435	0.542932	0.000435697	0.84518	post_infection_24h
neurons	LINC01441	0.0686772	0.000225946	0.238512	post_infection_24h
neurons	LINC01447	0.980201	0.000118906	1	post_infection_24h
neurons	LINC01456	0.59472	0.00110925	0.889893	post_infection_24h
neurons	LINC01460	0.0346158	0.000467455	0.148713	post_infection_24h
neurons	LINC01465	0.00569939	-0.00315988	0.0386695	post_infection_24h
neurons	LINC01470	0.849373	-0.000129724	0.992233	post_infection_24h
neurons	LINC01471	0.210429	-0.00136589	0.491543	post_infection_24h
neurons	LINC01473	0.970595	-0.00079913	1	post_infection_24h
neurons	LINC01481	0.882688	0.000280611	1	post_infection_24h
neurons	LINC01482	0.878921	1.56281e-05	1	post_infection_24h
neurons	LINC01483	0.833926	-0.000284124	0.988624	post_infection_24h
neurons	LINC01502	0.385168	0.000148293	0.703968	post_infection_24h
neurons	LINC01503	0.167393	0.00599127	0.426762	post_infection_24h
neurons	LINC01504	0.903634	4.92283e-05	1	post_infection_24h
neurons	LINC01505	0.575165	0.000229456	0.872449	post_infection_24h
neurons	LINC01508	0.0755991	-0.000322036	0.25445	post_infection_24h
neurons	LINC01513	0.407844	-0.00060783	0.727907	post_infection_24h
neurons	LINC01515	0.803844	0.000460888	0.986495	post_infection_24h
neurons	LINC01516	0.771771	0.000376938	0.977977	post_infection_24h
neurons	LINC01521	0.24913	-0.00223612	0.54213	post_infection_24h
neurons	LINC01534	0.376072	-0.00298563	0.693642	post_infection_24h
neurons	LINC01535	0.957739	0.000873963	1	post_infection_24h
neurons	LINC01537	0.0253594	0.000489158	0.11961	post_infection_24h
neurons	LINC01544	0.948989	0.000112195	1	post_infection_24h
neurons	LINC01547	0.316361	0.00129908	0.624413	post_infection_24h
neurons	LINC01550	0.411003	0.00148449	0.730676	post_infection_24h
neurons	LINC01551	4.42265e-13	0.0744055	2.62061e-11	post_infection_24h
neurons	LINC01553	0.955704	1.14997e-05	1	post_infection_24h
neurons	LINC01554	0.943836	0.000210576	1	post_infection_24h
neurons	LINC01556	0.0976221	-0.000308251	0.302211	post_infection_24h
neurons	LINC01558	1	-2.49846e-05	1	post_infection_24h
neurons	LINC01560	0.118582	0.000229758	0.344019	post_infection_24h
neurons	LINC01562	0.5922	-0.000941521	0.887727	post_infection_24h
neurons	LINC01563	0.886809	0.000219951	1	post_infection_24h
neurons	LINC01565	0.991592	-3.69983e-05	1	post_infection_24h
neurons	LINC01567	0.832792	0.00134495	0.988624	post_infection_24h
neurons	LINC01568	0.123361	0.000388661	0.352077	post_infection_24h
neurons	LINC01569	0.874884	-0.000445293	1	post_infection_24h
neurons	LINC01572	0.876194	0.000443702	1	post_infection_24h
neurons	LINC01574	0.930974	-7.84478e-06	1	post_infection_24h
neurons	LINC01579	0.22606	-0.000228401	0.512982	post_infection_24h
neurons	LINC01586	0.234167	-0.00104325	0.523625	post_infection_24h
neurons	LINC01588	0.364629	-0.00312269	0.681653	post_infection_24h
neurons	LINC01597	0.474327	0.0011868	0.788946	post_infection_24h
neurons	LINC01598	0.562568	0.000460044	0.861716	post_infection_24h
neurons	LINC01600	0.787745	0.000232974	0.98395	post_infection_24h
neurons	LINC01607	0.50266	0.00161153	0.813078	post_infection_24h
neurons	LINC01616	0.81496	-0.00035672	0.986495	post_infection_24h
neurons	LINC01618	0.779259	0.000335871	0.980539	post_infection_24h
neurons	LINC01623	0.198635	-0.0012412	0.474134	post_infection_24h
neurons	LINC01635	0.430272	0.000510372	0.748034	post_infection_24h
neurons	LINC01637	0.0339279	0.000578086	0.146677	post_infection_24h
neurons	LINC01638	1	-1.65878e-05	1	post_infection_24h
neurons	LINC01647	0.0752078	0.000482384	0.25356	post_infection_24h
neurons	LINC01658	0.120568	-0.00142263	0.347305	post_infection_24h
neurons	LINC01659	0.122564	-0.00157022	0.350655	post_infection_24h
neurons	LINC01664	0.795081	0.000566797	0.985363	post_infection_24h
neurons	LINC01672	0.165028	0.000153859	0.423067	post_infection_24h
neurons	LINC01678	0.1136	-0.00156924	0.333968	post_infection_24h
neurons	LINC01679	0.26494	-0.000646822	0.564106	post_infection_24h
neurons	LINC01686	0.400708	-0.00227598	0.720746	post_infection_24h
neurons	LINC01694	0.268419	0.000981785	0.568536	post_infection_24h
neurons	LINC01703	0.520198	0.000447062	0.827394	post_infection_24h
neurons	LINC01705	1	5.92071e-05	1	post_infection_24h
neurons	LINC01707	0.847924	-0.000155402	0.992062	post_infection_24h
neurons	LINC01711	0.996726	-5.19258e-05	1	post_infection_24h
neurons	LINC01715	0.423131	-0.000663673	0.741154	post_infection_24h
neurons	LINC01719	0.549959	-0.00113413	0.851039	post_infection_24h
neurons	LINC01721	0.705889	-0.000240368	0.945465	post_infection_24h
neurons	LINC01722	0.941211	1.09915e-05	1	post_infection_24h
neurons	LINC01725	0.436773	-7.96134e-05	0.754491	post_infection_24h
neurons	LINC01730	0.490689	-0.00123394	0.802423	post_infection_24h
neurons	LINC01731	0.941772	-9.67044e-05	1	post_infection_24h
neurons	LINC01732	0.958019	0.000121289	1	post_infection_24h
neurons	LINC01740	1	7.00492e-05	1	post_infection_24h
neurons	LINC01748	0.84432	0.000480545	0.99055	post_infection_24h
neurons	LINC01750	0.503404	-0.000388725	0.813834	post_infection_24h
neurons	LINC01759	0.0417219	-0.00332169	0.16976	post_infection_24h
neurons	LINC01763	0.273336	-0.000137589	0.574392	post_infection_24h
neurons	LINC01771	0.603069	-0.000620655	0.897127	post_infection_24h
neurons	LINC01772	0.0597079	0.0045915	0.217629	post_infection_24h
neurons	LINC01776	0.214819	-0.000603676	0.497946	post_infection_24h
neurons	LINC01778	0.241043	-0.0014146	0.532598	post_infection_24h
neurons	LINC01783	0.364258	-0.00115416	0.681299	post_infection_24h
neurons	LINC01786	0.840554	0.000179435	0.98978	post_infection_24h
neurons	LINC01792	0.166677	-0.000287731	0.425612	post_infection_24h
neurons	LINC01793	0.75681	-0.000421961	0.97107	post_infection_24h
neurons	LINC01801	0.194303	-0.00100082	0.468254	post_infection_24h
neurons	LINC01807	0.695386	0.00045657	0.940325	post_infection_24h
neurons	LINC01814	0.274338	0.00135811	0.575687	post_infection_24h
neurons	LINC01816	0.574724	0.000575017	0.872098	post_infection_24h
neurons	LINC01821	0.0186803	-0.000812347	0.0961581	post_infection_24h
neurons	LINC01823	0.0600546	0.000402202	0.218296	post_infection_24h
neurons	LINC01829	0.542664	-0.000488701	0.844872	post_infection_24h
neurons	LINC01840	0.654729	0.000295381	0.927738	post_infection_24h
neurons	LINC01849	0.683226	-0.000219488	0.936329	post_infection_24h
neurons	LINC01852	0.784272	0.000356323	0.983018	post_infection_24h
neurons	LINC01856	0.996203	2.94088e-05	1	post_infection_24h
neurons	LINC01864	0.866379	-0.000358339	0.998913	post_infection_24h
neurons	LINC01869	1	4.80605e-05	1	post_infection_24h
neurons	LINC01871	0.0155846	0.000678079	0.0843483	post_infection_24h
neurons	LINC01873	0.0921087	0.00104075	0.290884	post_infection_24h
neurons	LINC01876	0.651222	0.000413997	0.927738	post_infection_24h
neurons	LINC01886	0.800717	0.000161066	0.986174	post_infection_24h
neurons	LINC01896	0.00241889	-0.00376571	0.019201	post_infection_24h
neurons	LINC01901	0.953122	0.000127306	1	post_infection_24h
neurons	LINC01902	0.812086	0.000561561	0.986495	post_infection_24h
neurons	LINC01905	0.0121278	0.000742739	0.0696608	post_infection_24h
neurons	LINC01909	0.70009	0.000174317	0.942538	post_infection_24h
neurons	LINC01910	0.0585922	-0.000193002	0.214868	post_infection_24h
neurons	LINC01918	0.208337	-0.00357379	0.488344	post_infection_24h
neurons	LINC01933	0.973493	-2.16994e-05	1	post_infection_24h
neurons	LINC01934	0.335372	0.000709692	0.648164	post_infection_24h
neurons	LINC01936	0.0561279	0.00180646	0.209167	post_infection_24h
neurons	LINC01949	0.539209	0.000287958	0.841841	post_infection_24h
neurons	LINC01952	0.288661	-0.000761705	0.592937	post_infection_24h
neurons	LINC01954	0.228067	0.000295573	0.51575	post_infection_24h
neurons	LINC01963	0.172897	-0.00332602	0.435564	post_infection_24h
neurons	LINC01965	0.508342	0.000472818	0.81686	post_infection_24h
neurons	LINC01967	0.349085	0.000175287	0.663578	post_infection_24h
neurons	LINC01970	0.148733	-0.00440561	0.396941	post_infection_24h
neurons	LINC01971	0.205433	-0.00325147	0.483854	post_infection_24h
neurons	LINC01972	0.857688	0.000200703	0.996023	post_infection_24h
neurons	LINC01973	0.987565	-0.000135719	1	post_infection_24h
neurons	LINC01974	0.0104631	-0.000647468	0.0621826	post_infection_24h
neurons	LINC01976	0.978622	0.000244473	1	post_infection_24h
neurons	LINC01977	0.601014	-0.000373882	0.895536	post_infection_24h
neurons	LINC01978	0.957999	-0.0001245	1	post_infection_24h
neurons	LINC01979	0.812841	0.000434634	0.986495	post_infection_24h
neurons	LINC01980	0.639247	0.000865725	0.922969	post_infection_24h
neurons	LINC01990	0.884473	5.17903e-05	1	post_infection_24h
neurons	LINC01993	0.87715	0.000471584	1	post_infection_24h
neurons	LINC01996	0.0820833	0.000715431	0.269447	post_infection_24h
neurons	LINC02001	0.0175543	0.0089192	0.092141	post_infection_24h
neurons	LINC02003	0.919868	-0.000244892	1	post_infection_24h
neurons	LINC02012	0.616989	0.000311515	0.907678	post_infection_24h
neurons	LINC02016	0.6596	-0.00058936	0.927738	post_infection_24h
neurons	LINC02018	0.792061	0.000540634	0.98478	post_infection_24h
neurons	LINC02019	0.594303	-0.00115853	0.889323	post_infection_24h
neurons	LINC02021	0.469859	-0.000468749	0.785159	post_infection_24h
neurons	LINC02023	0.798689	-0.000343516	0.985874	post_infection_24h
neurons	LINC02024	0.0636862	-0.00346581	0.226723	post_infection_24h
neurons	LINC02027	1	4.32258e-05	1	post_infection_24h
neurons	LINC02029	0.00718233	-0.00265889	0.0464712	post_infection_24h
neurons	LINC02035	0.463259	-0.00307611	0.779177	post_infection_24h
neurons	LINC02036	0.362768	-0.000387733	0.679549	post_infection_24h
neurons	LINC02042	0.982471	2.93455e-05	1	post_infection_24h
neurons	LINC02043	0.617007	0.000924793	0.907678	post_infection_24h
neurons	LINC02050	0.32745	-7.60669e-05	0.638873	post_infection_24h
neurons	LINC02054	0.0248135	-0.000583357	0.117916	post_infection_24h
neurons	LINC02060	0.794589	0.000911197	0.985247	post_infection_24h
neurons	LINC02062	0.0993694	-0.00281576	0.305687	post_infection_24h
neurons	LINC02067	0.0511747	0.000908657	0.196124	post_infection_24h
neurons	LINC02071	0.928589	-0.000327351	1	post_infection_24h
neurons	LINC02076	0.0516361	-0.0062766	0.197175	post_infection_24h
neurons	LINC02078	0.904819	1.06273e-05	1	post_infection_24h
neurons	LINC02080	0.305711	-0.000477403	0.612625	post_infection_24h
neurons	LINC02082	1	6.60017e-05	1	post_infection_24h
neurons	LINC02087	0.595692	0.000728763	0.890846	post_infection_24h
neurons	LINC02092	0.0282516	-0.000539701	0.129139	post_infection_24h
neurons	LINC02094	0.84843	0.000385713	0.992233	post_infection_24h
neurons	LINC02099	0.28609	-0.00142551	0.589675	post_infection_24h
neurons	LINC02109	0.935535	-6.09055e-05	1	post_infection_24h
neurons	LINC02112	0.690102	-0.000382	0.938426	post_infection_24h
neurons	LINC02115	0.436559	0.000271557	0.754476	post_infection_24h
neurons	LINC02123	0.394894	0.000828088	0.714498	post_infection_24h
neurons	LINC02133	0.910049	-0.00010721	1	post_infection_24h
neurons	LINC02134	0.650257	-0.0010681	0.927738	post_infection_24h
neurons	LINC02139	0.80625	0.000451325	0.986495	post_infection_24h
neurons	LINC02144	0.953391	-2.22228e-05	1	post_infection_24h
neurons	LINC02145	0.0209609	-0.00337261	0.104513	post_infection_24h
neurons	LINC02150	0.961464	-5.02989e-05	1	post_infection_24h
neurons	LINC02151	0.768858	-0.000299871	0.976659	post_infection_24h
neurons	LINC02154	0.585009	0.00101744	0.881463	post_infection_24h
neurons	LINC02158	0.728818	0.000396619	0.957015	post_infection_24h
neurons	LINC02166	0.29614	0.000867962	0.60182	post_infection_24h
neurons	LINC02170	0.726499	-0.000573545	0.955668	post_infection_24h
neurons	LINC02172	0.597267	-0.00076422	0.89204	post_infection_24h
neurons	LINC02175	0.973031	0.000176388	1	post_infection_24h
neurons	LINC02177	0.544579	0.000378704	0.846589	post_infection_24h
neurons	LINC02181	0.90607	-0.000138698	1	post_infection_24h
neurons	LINC02188	0.604815	0.000420761	0.898853	post_infection_24h
neurons	LINC02193	0.139033	-0.00388197	0.380014	post_infection_24h
neurons	LINC02197	0.018602	-0.0034075	0.0958581	post_infection_24h
neurons	LINC02202	0.722038	-0.000109815	0.953159	post_infection_24h
neurons	LINC02210-CRHR1	0.694419	3.46883e-05	0.940325	post_infection_24h
neurons	LINC02211	0.733294	0.000271534	0.959486	post_infection_24h
neurons	LINC02217	0.388428	9.33207e-05	0.707406	post_infection_24h
neurons	LINC02223	0.0213223	-0.00304723	0.105897	post_infection_24h
neurons	LINC02240	0.00462703	-0.00102703	0.0326971	post_infection_24h
neurons	LINC02241	0.916952	-0.000173687	1	post_infection_24h
neurons	LINC02242	0.637683	-0.000401354	0.921742	post_infection_24h
neurons	LINC02245	0.826663	-0.000389426	0.986673	post_infection_24h
neurons	LINC02246	0.445986	0.000645552	0.763993	post_infection_24h
neurons	LINC02249	0.199961	0.00177239	0.476105	post_infection_24h
neurons	LINC02253	0.00113112	-0.00755778	0.0101856	post_infection_24h
neurons	LINC02254	0.253411	0.000204903	0.548661	post_infection_24h
neurons	LINC02256	0.858809	0.000717151	0.996365	post_infection_24h
neurons	LINC02261	0.136465	-0.000194262	0.37582	post_infection_24h
neurons	LINC02263	0.0102928	-0.00210006	0.0613072	post_infection_24h
neurons	LINC02265	0.160267	-0.00191743	0.415389	post_infection_24h
neurons	LINC02267	0.133529	-0.000209548	0.371107	post_infection_24h
neurons	LINC02268	0.244228	-0.00141929	0.536523	post_infection_24h
neurons	LINC02271	0.851461	-0.000361642	0.993163	post_infection_24h
neurons	LINC02275	0.585445	-0.000434308	0.881887	post_infection_24h
neurons	LINC02282	0.00980334	-0.00392794	0.0592745	post_infection_24h
neurons	LINC02283	0.946013	2.83785e-05	1	post_infection_24h
neurons	LINC02284	0.969436	0.000143496	1	post_infection_24h
neurons	LINC02288	0.771821	-0.00089877	0.977977	post_infection_24h
neurons	LINC02289	0.684003	-0.00041517	0.936645	post_infection_24h
neurons	LINC02291	0.848564	-0.000110088	0.992233	post_infection_24h
neurons	LINC02298	0.625387	-0.0013546	0.914442	post_infection_24h
neurons	LINC02301	0.124984	0.000369692	0.35513	post_infection_24h
neurons	LINC02315	0.35122	-0.00232884	0.666133	post_infection_24h
neurons	LINC02318	0.981908	-6.95936e-05	1	post_infection_24h
neurons	LINC02327	0.857311	-0.00035209	0.995897	post_infection_24h
neurons	LINC02334	0.367682	0.000983402	0.684693	post_infection_24h
neurons	LINC02340	0.472742	-0.000786271	0.787632	post_infection_24h
neurons	LINC02346	0.983933	6.28635e-05	1	post_infection_24h
neurons	LINC02352	0.916544	-0.00021719	1	post_infection_24h
neurons	LINC02356	0.824644	-0.000323908	0.986673	post_infection_24h
neurons	LINC02361	0.936347	3.93306e-05	1	post_infection_24h
neurons	LINC02362	0.65958	-0.00013945	0.927738	post_infection_24h
neurons	LINC02363	0.435268	-0.00141441	0.753051	post_infection_24h
neurons	LINC02367	0.706476	0.000157188	0.945543	post_infection_24h
neurons	LINC02373	0.558294	-0.000213251	0.857358	post_infection_24h
neurons	LINC02381	0.397098	-0.00141638	0.716454	post_infection_24h
neurons	LINC02384	0.926758	-0.00013751	1	post_infection_24h
neurons	LINC02389	0.954482	0.000104475	1	post_infection_24h
neurons	LINC02395	0.997345	-8.93664e-08	1	post_infection_24h
neurons	LINC02397	0.0222183	-0.00198588	0.108837	post_infection_24h
neurons	LINC02408	0.39048	-0.000926235	0.709529	post_infection_24h
neurons	LINC02426	0.461485	-0.00122609	0.777419	post_infection_24h
neurons	LINC02427	0.00794262	-0.00142485	0.0503757	post_infection_24h
neurons	LINC02440	0.802493	0.000692219	0.986495	post_infection_24h
neurons	LINC02447	0.803058	-0.000310812	0.986495	post_infection_24h
neurons	LINC02449	0.875896	0.000315974	1	post_infection_24h
neurons	LINC02452	0.808426	-0.000500704	0.986495	post_infection_24h
neurons	LINC02453	0.921643	-0.00011711	1	post_infection_24h
neurons	LINC02458	0.068578	-0.000275626	0.238202	post_infection_24h
neurons	LINC02471	0.271557	-0.000106553	0.572314	post_infection_24h
neurons	LINC02478	1	4.30985e-05	1	post_infection_24h
neurons	LINC02482	0.613623	0.00217839	0.905029	post_infection_24h
neurons	LINC02487	0.637794	0.000313227	0.921742	post_infection_24h
neurons	LINC02488	0.0641516	-0.00349034	0.227919	post_infection_24h
neurons	LINC02498	0.184308	-0.000257373	0.453318	post_infection_24h
neurons	LINC02503	0.993766	6.06557e-05	1	post_infection_24h
neurons	LINC02519	0.48582	-0.000459291	0.799253	post_infection_24h
neurons	LINC02525	0.600909	0.001588	0.895468	post_infection_24h
neurons	LINC02526	0.286815	-0.00160143	0.590409	post_infection_24h
neurons	LINC02531	0.173726	0.000279695	0.43701	post_infection_24h
neurons	LINC02533	0.931684	1.81736e-05	1	post_infection_24h
neurons	LINC02538	0.929454	0.00020989	1	post_infection_24h
neurons	LINC02547	0.989075	5.9117e-05	1	post_infection_24h
neurons	LINC02551	0.883938	-0.00026918	1	post_infection_24h
neurons	LINC02554	0.433549	-0.000665544	0.751647	post_infection_24h
neurons	LINC02560	0.931766	-8.39472e-05	1	post_infection_24h
neurons	LINC02568	0.332638	-0.000516105	0.645192	post_infection_24h
neurons	LINC02572	0.777731	-0.000298045	0.980252	post_infection_24h
neurons	LINC02575	0.961221	-0.000185931	1	post_infection_24h
neurons	LINC02576	0.936376	0.00023057	1	post_infection_24h
neurons	LINC02583	0.448484	0.000532255	0.766253	post_infection_24h
neurons	LINC02585	0.716887	-0.000198745	0.950247	post_infection_24h
neurons	LINC02586	0.0973365	-0.000341551	0.301664	post_infection_24h
neurons	LINC02588	0.349735	-5.83527e-05	0.664366	post_infection_24h
neurons	LINGO1	0.00863047	0.0300576	0.0537679	post_infection_24h
neurons	LINGO1-AS1	0.00643371	-0.000671927	0.0427572	post_infection_24h
neurons	LINGO2	0.64954	-0.00225018	0.927738	post_infection_24h
neurons	LINGO3	0.564354	-0.00172273	0.863103	post_infection_24h
neurons	LINP1	0.906572	-2.12208e-05	1	post_infection_24h
neurons	LINS1	0.482912	-0.00688526	0.796433	post_infection_24h
neurons	LIPA	0.344725	-0.00455146	0.658917	post_infection_24h
neurons	LIPE	0.973264	0.000343496	1	post_infection_24h
neurons	LIPE-AS1	0.202822	-0.00394302	0.48006	post_infection_24h
neurons	LIPG	0.929237	0.00144972	1	post_infection_24h
neurons	LIPH	0.590685	-0.000630874	0.886287	post_infection_24h
neurons	LIPT1	0.262343	-0.00329889	0.560914	post_infection_24h
neurons	LIPT2	0.442028	-0.00197766	0.760088	post_infection_24h
neurons	LITAF	2.73555e-05	0.00979056	0.000418939	post_infection_24h
neurons	LIX1	0.254331	0.00408489	0.549958	post_infection_24h
neurons	LIX1L	0.348749	0.00580955	0.663352	post_infection_24h
neurons	LIX1L-AS1	0.682684	0.00110394	0.935842	post_infection_24h
neurons	LKAAEAR1	0.559966	-0.00164074	0.858971	post_infection_24h
neurons	LLGL1	0.798172	0.00134583	0.985874	post_infection_24h
neurons	LLGL2	0.657085	-0.000521455	0.927738	post_infection_24h
neurons	LLPH	0.0996821	0.000506137	0.306139	post_infection_24h
neurons	LMAN1	0.0418382	0.0203508	0.170021	post_infection_24h
neurons	LMAN2	0.0185153	0.00908355	0.0955344	post_infection_24h
neurons	LMAN2L	0.700618	-0.00181817	0.942538	post_infection_24h
neurons	LMBR1	0.171818	-0.0076287	0.433894	post_infection_24h
neurons	LMBR1L	0.814099	-0.00544079	0.986495	post_infection_24h
neurons	LMBRD1	7.87375e-07	-0.0400333	1.71465e-05	post_infection_24h
neurons	LMBRD2	6.25122e-07	-0.0298008	1.39811e-05	post_infection_24h
neurons	LMCD1	0.655253	-0.000880287	0.927738	post_infection_24h
neurons	LMCD1-AS1	0.849467	-0.000238997	0.992233	post_infection_24h
neurons	LMF1	0.0418439	-0.00714124	0.170021	post_infection_24h
neurons	LMF2	1.72042e-06	-0.0275146	3.4463e-05	post_infection_24h
neurons	LMLN	0.00126623	-0.0130356	0.0112212	post_infection_24h
neurons	LMNA	0.867932	-0.00284222	0.999502	post_infection_24h
neurons	LMNB1	3.31341e-07	0.0335945	7.81093e-06	post_infection_24h
neurons	LMNB1-DT	0.0456997	-0.000596999	0.181568	post_infection_24h
neurons	LMNB2	0.525706	0.00228956	0.832347	post_infection_24h
neurons	LMNTD2	0.0187681	-0.00422082	0.0964034	post_infection_24h
neurons	LMO1	0.223831	-0.00377631	0.509685	post_infection_24h
neurons	LMO2	0.377117	0.00448624	0.694822	post_infection_24h
neurons	LMO3	5.63392e-108	-0.38353	7.9531e-105	post_infection_24h
neurons	LMO4	0.00079105	0.0507364	0.00759649	post_infection_24h
neurons	LMO7	0.145727	-0.00975438	0.392189	post_infection_24h
neurons	LMOD1	0.695042	-0.000157171	0.940325	post_infection_24h
neurons	LMOD2	0.0173871	0.00058333	0.0916442	post_infection_24h
neurons	LMOD3	0.346751	0.00308231	0.661631	post_infection_24h
neurons	LMTK2	0.0661906	-0.0117934	0.232534	post_infection_24h
neurons	LMTK3	0.0459905	-0.013189	0.182281	post_infection_24h
neurons	LNCSRLR	0.276547	0.000888956	0.578653	post_infection_24h
neurons	LNP1	0.204547	0.00229488	0.482544	post_infection_24h
neurons	LNPEP	0.194712	-0.00677851	0.468685	post_infection_24h
neurons	LNPK	0.00419594	0.0349082	0.0302658	post_infection_24h
neurons	LNX1	0.396856	0.000563366	0.716233	post_infection_24h
neurons	LNX2	0.195115	-0.00412547	0.469035	post_infection_24h
neurons	LOH12CR2	0.657659	-0.00163218	0.927738	post_infection_24h
neurons	LONP1	0.000166473	-0.0321418	0.00203995	post_infection_24h
neurons	LONP2	0.509055	-0.00366238	0.817308	post_infection_24h
neurons	LONRF1	0.00159631	-0.0342408	0.0135461	post_infection_24h
neurons	LONRF2	6.27267e-06	-0.0571238	0.000112421	post_infection_24h
neurons	LONRF3	0.635498	-0.000741287	0.92049	post_infection_24h
neurons	LOR	0.242393	-0.00222476	0.534499	post_infection_24h
neurons	LOX	0.89879	-0.000363115	1	post_infection_24h
neurons	LOXHD1	0.74417	-7.73778e-05	0.964483	post_infection_24h
neurons	LOXL1	0.569017	0.00132505	0.867221	post_infection_24h
neurons	LOXL1-AS1	0.0409867	0.00277227	0.167707	post_infection_24h
neurons	LOXL2	0.302145	-0.00129077	0.608958	post_infection_24h
neurons	LOXL3	0.67774	-0.00152605	0.933449	post_infection_24h
neurons	LPAR1	0.986275	-5.67176e-05	1	post_infection_24h
neurons	LPAR2	0.852868	-0.00245753	0.993838	post_infection_24h
neurons	LPAR3	0.166021	-0.000754633	0.42451	post_infection_24h
neurons	LPAR4	0.571525	-3.00157e-05	0.869278	post_infection_24h
neurons	LPAR5	0.653845	0.000391793	0.927738	post_infection_24h
neurons	LPAR6	0.393751	0.000621263	0.713527	post_infection_24h
neurons	LPCAT1	1.61674e-05	-0.0258195	0.000265561	post_infection_24h
neurons	LPCAT2	0.535535	-0.00220874	0.839516	post_infection_24h
neurons	LPCAT3	0.471031	0.00281096	0.786077	post_infection_24h
neurons	LPCAT4	0.012943	-0.0165375	0.0733255	post_infection_24h
neurons	LPGAT1	9.37549e-07	-0.0477287	2.0035e-05	post_infection_24h
neurons	LPIN1	0.0141353	-0.0226054	0.0782151	post_infection_24h
neurons	LPIN2	0.0148338	0.0173548	0.0811764	post_infection_24h
neurons	LPIN3	0.468909	-0.000500249	0.784588	post_infection_24h
neurons	LPL	0.162368	0.000854	0.418753	post_infection_24h
neurons	LPO	0.559761	-0.000366206	0.858787	post_infection_24h
neurons	LPP	0.330382	0.00421721	0.642579	post_infection_24h
neurons	LPP-AS2	0.000320867	-0.00580601	0.00354394	post_infection_24h
neurons	LPXN	0.0773024	-0.00384725	0.258371	post_infection_24h
neurons	LRAT	0.168535	0.0056549	0.428669	post_infection_24h
neurons	LRBA	0.00129769	-0.0169668	0.0114282	post_infection_24h
neurons	LRCH1	0.290218	-0.00224351	0.594763	post_infection_24h
neurons	LRCH2	0.0493082	0.0219518	0.191225	post_infection_24h
neurons	LRCH3	0.0149037	-0.0200469	0.0814527	post_infection_24h
neurons	LRCH4	0.972503	-0.000138029	1	post_infection_24h
neurons	LRCOL1	0.516331	-0.000306162	0.82337	post_infection_24h
neurons	LRFN1	0.869676	0.00212939	1	post_infection_24h
neurons	LRFN2	0.0175863	-0.00372538	0.0922683	post_infection_24h
neurons	LRFN3	0.276423	0.00381278	0.578494	post_infection_24h
neurons	LRFN4	0.297377	0.00900479	0.603812	post_infection_24h
neurons	LRFN5	1.3584e-11	-0.0278321	6.73529e-10	post_infection_24h
neurons	LRG1	0.474458	0.00109137	0.789075	post_infection_24h
neurons	LRGUK	0.92102	0.00015654	1	post_infection_24h
neurons	LRIF1	0.386128	-0.0132655	0.704984	post_infection_24h
neurons	LRIG1	0.502697	0.00545882	0.813083	post_infection_24h
neurons	LRIG2	0.00742529	-0.0207001	0.04776	post_infection_24h
neurons	LRIG3	0.917965	0.000445061	1	post_infection_24h
neurons	LRIT3	0.133983	-0.00194295	0.371842	post_infection_24h
neurons	LRMDA	0.394316	-0.000414847	0.713976	post_infection_24h
neurons	LRMP	0.657471	-0.000277889	0.927738	post_infection_24h
neurons	LRP1	0.00394056	-0.022049	0.0287783	post_infection_24h
neurons	LRP10	0.195692	0.00293594	0.470046	post_infection_24h
neurons	LRP11	0.298687	-0.00742732	0.60524	post_infection_24h
neurons	LRP12	0.108453	-0.015947	0.323513	post_infection_24h
neurons	LRP1B	8.27679e-07	-0.0254632	1.79104e-05	post_infection_24h
neurons	LRP2	0.576221	-0.00025025	0.8731	post_infection_24h
neurons	LRP2BP	0.37028	-0.00498023	0.687716	post_infection_24h
neurons	LRP3	0.00227504	-0.0146288	0.0182413	post_infection_24h
neurons	LRP4	0.42875	0.00186033	0.746564	post_infection_24h
neurons	LRP4-AS1	0.59967	-0.00164098	0.894399	post_infection_24h
neurons	LRP5	0.274042	0.00546275	0.575379	post_infection_24h
neurons	LRP5L	0.697939	-0.000802592	0.94165	post_infection_24h
neurons	LRP6	0.0747425	-0.0152795	0.252772	post_infection_24h
neurons	LRP8	0.367838	-0.000816784	0.684877	post_infection_24h
neurons	LRPAP1	0.612257	-0.00351474	0.904139	post_infection_24h
neurons	LRPPRC	0.0109771	-0.0339003	0.0645027	post_infection_24h
neurons	LRR1	0.0129776	0.00658064	0.0734521	post_infection_24h
neurons	LRRC1	0.0853898	0.00814051	0.276842	post_infection_24h
neurons	LRRC10B	0.0635813	-0.00493151	0.226518	post_infection_24h
neurons	LRRC14	0.00261993	-0.0112047	0.0205266	post_infection_24h
neurons	LRRC17	0.561873	0.00274572	0.861072	post_infection_24h
neurons	LRRC19	0.802605	0.000501905	0.986495	post_infection_24h
neurons	LRRC2	0.0625971	-0.000467686	0.224344	post_infection_24h
neurons	LRRC20	0.019603	-0.0126371	0.0995836	post_infection_24h
neurons	LRRC23	0.0265201	-0.0154864	0.123148	post_infection_24h
neurons	LRRC24	0.155606	-0.0079616	0.408068	post_infection_24h
neurons	LRRC25	0.201	0.000374655	0.477637	post_infection_24h
neurons	LRRC26	0.558582	0.00196797	0.857691	post_infection_24h
neurons	LRRC27	0.20734	0.00148429	0.486864	post_infection_24h
neurons	LRRC28	0.0280934	-0.0177171	0.128714	post_infection_24h
neurons	LRRC29	0.189683	-0.00163389	0.461804	post_infection_24h
neurons	LRRC3	0.100113	-0.00529868	0.307228	post_infection_24h
neurons	LRRC3-DT	0.933954	0.000394732	1	post_infection_24h
neurons	LRRC34	0.62074	-0.000162681	0.911	post_infection_24h
neurons	LRRC36	0.496844	-0.000348612	0.807344	post_infection_24h
neurons	LRRC37A	0.0202915	0.0019392	0.102066	post_infection_24h
neurons	LRRC37A2	0.62401	-0.00286686	0.913443	post_infection_24h
neurons	LRRC37A3	0.898119	0.000914152	1	post_infection_24h
neurons	LRRC37B	0.457995	1.23386e-05	0.774011	post_infection_24h
neurons	LRRC39	0.018062	-0.0057677	0.0939631	post_infection_24h
neurons	LRRC3B	0.00425261	0.00554463	0.0305612	post_infection_24h
neurons	LRRC4	0.409274	-0.00521111	0.729113	post_infection_24h
neurons	LRRC40	0.00709009	0.0205383	0.0460357	post_infection_24h
neurons	LRRC41	0.158643	0.000335619	0.412616	post_infection_24h
neurons	LRRC42	0.00105701	0.0193244	0.00961935	post_infection_24h
neurons	LRRC43	0.302729	0.000598517	0.609573	post_infection_24h
neurons	LRRC45	0.383241	-0.00405096	0.701633	post_infection_24h
neurons	LRRC46	0.694682	-0.000228401	0.940325	post_infection_24h
neurons	LRRC47	0.0174024	-0.0164321	0.0917047	post_infection_24h
neurons	LRRC49	0.0512197	-0.0209053	0.196156	post_infection_24h
neurons	LRRC4B	0.243963	0.0107372	0.536137	post_infection_24h
neurons	LRRC4C	6.8743e-27	-0.0942835	1.09251e-24	post_infection_24h
neurons	LRRC55	0.299452	0.00270462	0.606076	post_infection_24h
neurons	LRRC56	0.0195985	-0.00314217	0.0995816	post_infection_24h
neurons	LRRC57	0.477199	0.00650586	0.791528	post_infection_24h
neurons	LRRC58	0.0577222	-0.016897	0.212734	post_infection_24h
neurons	LRRC59	0.0052487	-0.0280283	0.036143	post_infection_24h
neurons	LRRC6	0.147468	-0.00394652	0.395006	post_infection_24h
neurons	LRRC61	0.5574	-0.00120838	0.856808	post_infection_24h
neurons	LRRC63	0.992625	8.43286e-05	1	post_infection_24h
neurons	LRRC66	0.979696	0.000133533	1	post_infection_24h
neurons	LRRC69	0.444167	0.00126323	0.762211	post_infection_24h
neurons	LRRC7	2.94674e-17	-0.101806	2.52557e-15	post_infection_24h
neurons	LRRC70	0.99371	4.59399e-05	1	post_infection_24h
neurons	LRRC71	0.277825	-0.000112031	0.580214	post_infection_24h
neurons	LRRC73	0.278072	-0.00212	0.580487	post_infection_24h
neurons	LRRC74B	0.712981	-0.000582071	0.948448	post_infection_24h
neurons	LRRC75A	2.16023e-237	0.402079	5.18411e-233	post_infection_24h
neurons	LRRC75B	0.85576	0.000732732	0.995203	post_infection_24h
neurons	LRRC8A	0.810511	-0.000256694	0.986495	post_infection_24h
neurons	LRRC8B	2.20228e-05	-0.0233274	0.000347243	post_infection_24h
neurons	LRRC8C	0.706272	-0.000499395	0.945465	post_infection_24h
neurons	LRRC8C-DT	0.235521	-0.00126224	0.52538	post_infection_24h
neurons	LRRC8D	0.285087	0.00266866	0.589049	post_infection_24h
neurons	LRRC8E	1	3.14966e-05	1	post_infection_24h
neurons	LRRC9	0.506581	-0.000664076	0.815737	post_infection_24h
neurons	LRRCC1	0.0527747	-0.00941224	0.200267	post_infection_24h
neurons	LRRD1	0.631072	-0.00136426	0.918013	post_infection_24h
neurons	LRRFIP1	0.00631945	0.010305	0.0421496	post_infection_24h
neurons	LRRFIP2	0.233581	-0.00846479	0.522764	post_infection_24h
neurons	LRRIQ1	0.150202	0.00817799	0.399229	post_infection_24h
neurons	LRRIQ3	0.789741	-0.000343966	0.984012	post_infection_24h
neurons	LRRK1	0.98396	-0.000158695	1	post_infection_24h
neurons	LRRK2	0.0305796	-0.00189247	0.136536	post_infection_24h
neurons	LRRN1	0.0676142	-0.00378344	0.235924	post_infection_24h
neurons	LRRN2	0.322441	0.00261276	0.632445	post_infection_24h
neurons	LRRN3	0.973536	0.000425624	1	post_infection_24h
neurons	LRRN4CL	0.884264	-0.000130237	1	post_infection_24h
neurons	LRRTM1	0.00298816	-0.00595836	0.0228594	post_infection_24h
neurons	LRRTM2	0.347188	0.00850726	0.662082	post_infection_24h
neurons	LRRTM3	1.15856e-12	-0.0314603	6.52657e-11	post_infection_24h
neurons	LRRTM4	4.57912e-05	-0.0217151	0.000662785	post_infection_24h
neurons	LRSAM1	0.0301704	-0.0116205	0.135434	post_infection_24h
neurons	LRTM1	0.0185264	-0.00354824	0.0955686	post_infection_24h
neurons	LRTM2	0.0627943	0.00652489	0.224748	post_infection_24h
neurons	LRTOMT	0.445387	0.00248502	0.763319	post_infection_24h
neurons	LRWD1	0.753263	-0.00267675	0.969517	post_infection_24h
neurons	LSAMP	0.000284031	-0.0354543	0.00320459	post_infection_24h
neurons	LSAMP-AS1	0.403454	0.000109333	0.723677	post_infection_24h
neurons	LSG1	0.0267334	-0.0205896	0.124018	post_infection_24h
neurons	LSM1	0.0727286	0.0123989	0.248129	post_infection_24h
neurons	LSM10	7.64117e-06	0.0502234	0.000134044	post_infection_24h
neurons	LSM11	0.0484172	-0.0135369	0.188807	post_infection_24h
neurons	LSM12	4.78212e-06	0.056266	8.86188e-05	post_infection_24h
neurons	LSM14A	0.229257	0.0133188	0.517452	post_infection_24h
neurons	LSM14B	0.637278	0.0083101	0.921734	post_infection_24h
neurons	LSM2	1.91087e-05	0.0439375	0.00030818	post_infection_24h
neurons	LSM3	0.681712	0.00520812	0.935216	post_infection_24h
neurons	LSM4	7.39656e-08	0.0515193	2.02167e-06	post_infection_24h
neurons	LSM5	0.10222	0.00222422	0.311236	post_infection_24h
neurons	LSM6	0.149965	-0.0145877	0.399133	post_infection_24h
neurons	LSM7	3.88408e-16	0.118819	2.96847e-14	post_infection_24h
neurons	LSM8	0.00209328	-0.00489094	0.0170286	post_infection_24h
neurons	LSMEM1	0.0579976	0.00368555	0.213274	post_infection_24h
neurons	LSMEM2	0.989026	0.000171451	1	post_infection_24h
neurons	LSP1	0.667814	-0.000544611	0.929757	post_infection_24h
neurons	LSR	0.854768	0.000377596	0.994703	post_infection_24h
neurons	LSS	0.415174	-0.00767611	0.734674	post_infection_24h
neurons	LST1	0.170515	-0.00124296	0.431921	post_infection_24h
neurons	LTA	0.379261	-0.00219308	0.697433	post_infection_24h
neurons	LTA4H	0.0170853	0.0136024	0.090493	post_infection_24h
neurons	LTB	0.534336	0.000955973	0.838763	post_infection_24h
neurons	LTB4R	0.177676	-0.00468093	0.443414	post_infection_24h
neurons	LTB4R2	0.880999	-0.000389976	1	post_infection_24h
neurons	LTBP1	1.33547e-06	0.0127381	2.76282e-05	post_infection_24h
neurons	LTBP2	0.26905	-0.000921306	0.569119	post_infection_24h
neurons	LTBP3	0.967265	-0.00142045	1	post_infection_24h
neurons	LTBP4	0.028976	-0.0211528	0.131467	post_infection_24h
neurons	LTBR	0.248715	0.0021027	0.541621	post_infection_24h
neurons	LTC4S	0.449273	-0.000885864	0.76676	post_infection_24h
neurons	LTF	0.874844	-1.48895e-05	1	post_infection_24h
neurons	LTK	0.677641	-0.000220754	0.933366	post_infection_24h
neurons	LTN1	0.000123107	-0.0552319	0.00156396	post_infection_24h
neurons	LTV1	0.578001	0.00557372	0.874858	post_infection_24h
neurons	LUC7L	0.0132553	-0.0431985	0.0746366	post_infection_24h
neurons	LUC7L2	0.381122	-0.0124591	0.699341	post_infection_24h
neurons	LUC7L3	6.59112e-09	-0.117008	2.15496e-07	post_infection_24h
neurons	LUM	0.943274	7.12287e-05	1	post_infection_24h
neurons	LURAP1	0.380109	0.00179836	0.69835	post_infection_24h
neurons	LURAP1L	0.000549888	-0.00688618	0.0055563	post_infection_24h
neurons	LURAP1L-AS1	0.549103	-0.000332393	0.850324	post_infection_24h
neurons	LUZP1	0.022681	0.0183199	0.110361	post_infection_24h
neurons	LUZP2	2.21908e-06	-0.0124583	4.3722e-05	post_infection_24h
neurons	LVRN	0.769586	0.000254941	0.976913	post_infection_24h
neurons	LXN	0.930764	-0.000120896	1	post_infection_24h
neurons	LY6E	1	0.000114014	1	post_infection_24h
neurons	LY6G5B	0.750473	-0.00090656	0.968415	post_infection_24h
neurons	LY6G5C	0.689489	0.00139883	0.938426	post_infection_24h
neurons	LY6G6C	0.0562388	-0.00383064	0.209471	post_infection_24h
neurons	LY6G6F-LY6G6D	1	-5.70805e-05	1	post_infection_24h
neurons	LY75	0.716516	-0.000410136	0.950155	post_infection_24h
neurons	LY86-AS1	0.696055	-0.000397423	0.940805	post_infection_24h
neurons	LY96	0.180717	0.000302678	0.44848	post_infection_24h
neurons	LYAR	0.851548	-0.00285837	0.993163	post_infection_24h
neurons	LYG1	0.444005	-0.00160557	0.762123	post_infection_24h
neurons	LYG2	0.229745	0.00401297	0.518005	post_infection_24h
neurons	LYL1	0.233214	-0.000676588	0.522577	post_infection_24h
neurons	LYN	0.0268221	0.00460797	0.12431	post_infection_24h
neurons	LYPD1	0.012374	-0.0112837	0.0708381	post_infection_24h
neurons	LYPD3	0.952178	0.000506257	1	post_infection_24h
neurons	LYPD5	0.654104	-0.000632183	0.927738	post_infection_24h
neurons	LYPD6	0.423172	-0.00102446	0.741154	post_infection_24h
neurons	LYPD6B	0.488187	-0.00126834	0.801171	post_infection_24h
neurons	LYPLA1	0.22599	0.011574	0.512938	post_infection_24h
neurons	LYPLA2	0.000935311	-0.0247962	0.00871249	post_infection_24h
neurons	LYPLAL1	0.0208601	-0.0178767	0.10414	post_infection_24h
neurons	LYPLAL1-DT	0.84803	-0.000229347	0.992062	post_infection_24h
neurons	LYRM1	0.461765	-0.00661503	0.77748	post_infection_24h
neurons	LYRM2	0.028232	-0.0331033	0.129074	post_infection_24h
neurons	LYRM4	0.000319967	0.0170617	0.00353851	post_infection_24h
neurons	LYRM7	0.457764	0.00481847	0.773708	post_infection_24h
neurons	LYRM9	0.000315663	-0.0173897	0.00350059	post_infection_24h
neurons	LYSMD1	1.55249e-11	0.0344629	7.6034e-10	post_infection_24h
neurons	LYSMD2	0.140899	0.00426062	0.383513	post_infection_24h
neurons	LYSMD3	0.133539	0.0020891	0.371107	post_infection_24h
neurons	LYSMD4	0.000647062	-0.0115369	0.00640602	post_infection_24h
neurons	LYST	8.80923e-05	-0.0301138	0.00117577	post_infection_24h
neurons	LYZ	0.505702	0.000612107	0.815088	post_infection_24h
neurons	LZIC	0.331199	0.0042032	0.643558	post_infection_24h
neurons	LZTFL1	0.718803	0.00314251	0.951577	post_infection_24h
neurons	LZTR1	0.037025	-0.0130038	0.156043	post_infection_24h
neurons	LZTS1	0.268894	0.00621728	0.56909	post_infection_24h
neurons	LZTS2	0.405625	0.00113328	0.725731	post_infection_24h
neurons	LZTS3	0.292171	-0.00720848	0.59703	post_infection_24h
neurons	M6PR	0.00855653	-0.0245135	0.0534599	post_infection_24h
neurons	MAATS1	0.077602	-0.00227756	0.259228	post_infection_24h
neurons	MAB21L1	0.0119815	-0.0031655	0.068975	post_infection_24h
neurons	MAB21L2	0.0738908	-0.00039935	0.251059	post_infection_24h
neurons	MAB21L3	0.0258886	-0.000528788	0.121414	post_infection_24h
neurons	MACC1	9.90348e-05	-0.013016	0.001298	post_infection_24h
neurons	MACF1	3.97366e-05	-0.0681536	0.000585214	post_infection_24h
neurons	MACO1	0.423022	0.0166049	0.741154	post_infection_24h
neurons	MACROD1	0.002369	-0.000472092	0.0189	post_infection_24h
neurons	MACROD2	0.0394958	-0.0192537	0.163136	post_infection_24h
neurons	MACROD2-AS1	0.995555	2.44938e-05	1	post_infection_24h
neurons	MAD1L1	0.11755	0.00673573	0.341935	post_infection_24h
neurons	MAD2L1	0.00147047	0.0221151	0.0126572	post_infection_24h
neurons	MAD2L1BP	0.0485432	-0.00946462	0.189114	post_infection_24h
neurons	MAD2L2	8.99807e-14	0.0579251	5.65277e-12	post_infection_24h
neurons	MADCAM1	0.123366	-0.00544205	0.352077	post_infection_24h
neurons	MADD	0.0280301	-0.0182932	0.128519	post_infection_24h
neurons	MAEA	0.428303	-0.00733181	0.746003	post_infection_24h
neurons	MAEL	0.479235	0.0005022	0.79315	post_infection_24h
neurons	MAF	0.0549725	0.00864074	0.20613	post_infection_24h
neurons	MAF1	0.0464281	0.0065188	0.183616	post_infection_24h
neurons	MAFA	0.128404	-0.00486655	0.361079	post_infection_24h
neurons	MAFA-AS1	0.0341439	0.00287197	0.147371	post_infection_24h
neurons	MAFB	3.04921e-12	-0.0402296	1.6407e-10	post_infection_24h
neurons	MAFF	0.115432	0.00845749	0.337697	post_infection_24h
neurons	MAFG	0.99665	-5.90752e-05	1	post_infection_24h
neurons	MAFG-DT	0.370172	0.00491968	0.687571	post_infection_24h
neurons	MAFK	0.478211	0.00230553	0.792181	post_infection_24h
neurons	MAFTRR	0.231508	-0.000587214	0.519957	post_infection_24h
neurons	MAGED1	0.192397	-0.0222681	0.46551	post_infection_24h
neurons	MAGED2	1.47449e-05	-0.0689089	0.000243865	post_infection_24h
neurons	MAGED4	0.932234	-0.000213259	1	post_infection_24h
neurons	MAGED4B	0.112522	-0.00069327	0.331798	post_infection_24h
neurons	MAGEE1	0.00921749	-0.00602046	0.0564577	post_infection_24h
neurons	MAGEF1	4.39974e-05	-0.0581827	0.000641465	post_infection_24h
neurons	MAGEH1	5.49216e-06	-0.0536365	0.000100229	post_infection_24h
neurons	MAGEL2	0.29984	-0.00469601	0.606402	post_infection_24h
neurons	MAGI1	3.29014e-09	-0.0663578	1.13118e-07	post_infection_24h
neurons	MAGI2	0.224419	0.00986022	0.51054	post_infection_24h
neurons	MAGI3	0.271725	-0.00809858	0.572457	post_infection_24h
neurons	MAGIX	0.0601353	-0.00352068	0.218464	post_infection_24h
neurons	MAGOH	0.907064	0.00345518	1	post_infection_24h
neurons	MAGOHB	0.611897	-0.00131966	0.904039	post_infection_24h
neurons	MAGT1	0.0862465	0.00198223	0.278416	post_infection_24h
neurons	MAIP1	0.479778	0.00200935	0.79372	post_infection_24h
neurons	MAJIN	0.755545	-0.000371516	0.97048	post_infection_24h
neurons	MAK	0.113315	0.00246966	0.333415	post_infection_24h
neurons	MAK16	0.58216	-0.00182198	0.878867	post_infection_24h
neurons	MAL	0.337236	-4.33967e-05	0.6503	post_infection_24h
neurons	MAL2	0.0492663	0.00398263	0.191093	post_infection_24h
neurons	MALAT1	1.42732e-12	-0.135741	7.9473e-11	post_infection_24h
neurons	MALINC1	0.04349	-0.00242457	0.175054	post_infection_24h
neurons	MALL	0.230912	-0.000209364	0.5192	post_infection_24h
neurons	MALRD1	0.342794	0.00121344	0.656534	post_infection_24h
neurons	MALSU1	0.453173	0.00465462	0.770516	post_infection_24h
neurons	MALT1	0.0286122	-0.0111669	0.13044	post_infection_24h
neurons	MAMDC2	1	-5.49774e-05	1	post_infection_24h
neurons	MAMDC2-AS1	0.194561	-0.00166955	0.468474	post_infection_24h
neurons	MAMDC4	0.997517	-0.000140417	1	post_infection_24h
neurons	MAML1	0.189276	0.00579995	0.461187	post_infection_24h
neurons	MAML2	0.811822	0.00156674	0.986495	post_infection_24h
neurons	MAML3	0.00720983	0.0151366	0.0466365	post_infection_24h
neurons	MAMLD1	0.00149527	-0.00547702	0.0128247	post_infection_24h
neurons	MAMSTR	0.819074	0.000687477	0.986495	post_infection_24h
neurons	MAN1A1	0.0248929	-0.00269694	0.118199	post_infection_24h
neurons	MAN1A2	0.166068	-0.010931	0.42451	post_infection_24h
neurons	MAN1B1	0.00399947	-0.0262052	0.0291311	post_infection_24h
neurons	MAN1B1-DT	0.0125273	-0.0113605	0.0714445	post_infection_24h
neurons	MAN1C1	0.967993	-0.000345867	1	post_infection_24h
neurons	MAN2A1	0.00487112	-0.0127839	0.0339916	post_infection_24h
neurons	MAN2A2	0.018474	-0.0193078	0.0954534	post_infection_24h
neurons	MAN2B1	0.408363	0.00296594	0.728401	post_infection_24h
neurons	MAN2B2	0.518616	-0.00255094	0.825699	post_infection_24h
neurons	MAN2C1	0.057647	-0.0131994	0.212718	post_infection_24h
neurons	MANBA	0.352357	-0.0037182	0.667445	post_infection_24h
neurons	MANBAL	0.407169	0.00229545	0.727298	post_infection_24h
neurons	MANEA	0.633738	0.00241169	0.919582	post_infection_24h
neurons	MANEA-DT	0.208026	-0.00635331	0.48795	post_infection_24h
neurons	MANEAL	0.0569816	-0.00769887	0.211116	post_infection_24h
neurons	MANF	2.22538e-08	0.0382715	6.67559e-07	post_infection_24h
neurons	MANSC1	0.347182	0.00470091	0.662082	post_infection_24h
neurons	MANSC4	0.985219	-3.1958e-06	1	post_infection_24h
neurons	MAOA	0.000858049	-0.0114348	0.00810535	post_infection_24h
neurons	MAOB	0.112054	-0.000639516	0.330881	post_infection_24h
neurons	MAP10	0.00702466	-0.00589632	0.0457132	post_infection_24h
neurons	MAP1A	0.910378	-0.00421636	1	post_infection_24h
neurons	MAP1B	1.92048e-11	0.0843653	9.23602e-10	post_infection_24h
neurons	MAP1LC3A	3.96666e-10	-0.0925502	1.55289e-08	post_infection_24h
neurons	MAP1LC3B	0.207877	-0.0292811	0.487789	post_infection_24h
neurons	MAP1LC3B2	1.02388e-05	-0.0149626	0.000175008	post_infection_24h
neurons	MAP1S	0.0019347	-0.0201229	0.015966	post_infection_24h
neurons	MAP2	5.93646e-05	-0.0773991	0.000828275	post_infection_24h
neurons	MAP2K1	0.00383881	0.0195764	0.0281983	post_infection_24h
neurons	MAP2K2	4.23598e-07	0.0693369	9.77452e-06	post_infection_24h
neurons	MAP2K3	0.0448437	0.00841355	0.179061	post_infection_24h
neurons	MAP2K4	0.0165084	-0.0196963	0.0881831	post_infection_24h
neurons	MAP2K5	0.000318737	-0.0174945	0.00352654	post_infection_24h
neurons	MAP2K6	0.0735002	0.00891547	0.250122	post_infection_24h
neurons	MAP2K7	2.88432e-05	-0.0390231	0.000438643	post_infection_24h
neurons	MAP3K1	0.0991398	-0.00693213	0.305246	post_infection_24h
neurons	MAP3K10	0.0892003	-0.0101964	0.28481	post_infection_24h
neurons	MAP3K11	0.122797	-0.0130529	0.351116	post_infection_24h
neurons	MAP3K12	0.00111711	0.0059847	0.010075	post_infection_24h
neurons	MAP3K13	0.0697084	-0.0311109	0.240908	post_infection_24h
neurons	MAP3K14	0.0988535	0.00447577	0.304803	post_infection_24h
neurons	MAP3K14-AS1	0.150414	0.0012108	0.399538	post_infection_24h
neurons	MAP3K15	0.361692	-0.00205303	0.678011	post_infection_24h
neurons	MAP3K19	0.942886	7.53996e-05	1	post_infection_24h
neurons	MAP3K2	0.12342	-0.0235285	0.352096	post_infection_24h
neurons	MAP3K20	4.15979e-08	0.0273835	1.19267e-06	post_infection_24h
neurons	MAP3K20-AS1	0.537254	5.04548e-05	0.840481	post_infection_24h
neurons	MAP3K21	0.00037983	-0.0140975	0.00406382	post_infection_24h
neurons	MAP3K3	0.845096	-0.00210466	0.990811	post_infection_24h
neurons	MAP3K4	0.141583	-0.0134037	0.384835	post_infection_24h
neurons	MAP3K5	0.781023	-0.000704661	0.981097	post_infection_24h
neurons	MAP3K6	0.572549	0.0011305	0.870076	post_infection_24h
neurons	MAP3K7	0.0116998	-0.024076	0.0676559	post_infection_24h
neurons	MAP3K7CL	0.181812	-0.00135422	0.449992	post_infection_24h
neurons	MAP3K8	0.956669	-0.000280727	1	post_infection_24h
neurons	MAP3K9	0.212512	-0.00350176	0.494605	post_infection_24h
neurons	MAP4	0.156936	0.0168577	0.410093	post_infection_24h
neurons	MAP4K1	0.0644072	-0.00340246	0.228375	post_infection_24h
neurons	MAP4K2	0.430531	-0.00528513	0.748337	post_infection_24h
neurons	MAP4K3	2.70748e-07	-0.0424772	6.5432e-06	post_infection_24h
neurons	MAP4K4	0.297827	0.00446658	0.604471	post_infection_24h
neurons	MAP4K5	0.15209	-0.019271	0.402588	post_infection_24h
neurons	MAP6	2.91358e-07	0.0380231	6.94341e-06	post_infection_24h
neurons	MAP6D1	0.735769	-0.000265514	0.960054	post_infection_24h
neurons	MAP7	0.00805997	-0.00929014	0.0509545	post_infection_24h
neurons	MAP7D1	0.0510127	-0.0202016	0.195747	post_infection_24h
neurons	MAP7D2	0.561896	-0.00379182	0.861072	post_infection_24h
neurons	MAP7D3	0.000726973	0.0059047	0.00707458	post_infection_24h
neurons	MAP9	0.421381	-0.00903505	0.739527	post_infection_24h
neurons	MAPK1	0.208481	-0.0164376	0.488587	post_infection_24h
neurons	MAPK10	1.252e-10	-0.0776468	5.18026e-09	post_infection_24h
neurons	MAPK11	0.682617	0.00251942	0.935816	post_infection_24h
neurons	MAPK12	0.130862	-0.00528002	0.366315	post_infection_24h
neurons	MAPK13	6.52957e-06	-0.0170353	0.00011633	post_infection_24h
neurons	MAPK14	2.47916e-11	-0.0521201	1.16886e-09	post_infection_24h
neurons	MAPK15	0.99512	-0.000138903	1	post_infection_24h
neurons	MAPK1IP1L	0.098251	-0.0183952	0.303531	post_infection_24h
neurons	MAPK3	0.968853	-0.00141993	1	post_infection_24h
neurons	MAPK4	0.326666	0.0025132	0.637862	post_infection_24h
neurons	MAPK6	0.466787	-0.0112912	0.782642	post_infection_24h
neurons	MAPK7	0.0235109	0.011693	0.113364	post_infection_24h
neurons	MAPK8	0.248675	-0.0207817	0.541616	post_infection_24h
neurons	MAPK8IP1	0.160039	-0.0134849	0.415157	post_infection_24h
neurons	MAPK8IP2	0.754189	-0.00382425	0.969729	post_infection_24h
neurons	MAPK8IP3	0.146271	-0.0142154	0.393344	post_infection_24h
neurons	MAPK9	0.00137401	-0.0274148	0.0119755	post_infection_24h
neurons	MAPKAP1	0.333497	-0.00551895	0.645869	post_infection_24h
neurons	MAPKAPK2	0.877839	0.000526391	1	post_infection_24h
neurons	MAPKAPK3	0.679917	0.00146481	0.934532	post_infection_24h
neurons	MAPKAPK5	0.00373272	-0.0263547	0.0275709	post_infection_24h
neurons	MAPKAPK5-AS1	0.40456	-0.0142422	0.724953	post_infection_24h
neurons	MAPKBP1	0.00890786	-0.0194993	0.0550247	post_infection_24h
neurons	MAPRE1	0.534434	-0.0105456	0.838767	post_infection_24h
neurons	MAPRE2	0.221429	0.00417333	0.506371	post_infection_24h
neurons	MAPRE3	0.179455	-0.015967	0.446625	post_infection_24h
neurons	MAPT	2.33096e-06	-0.092014	4.57761e-05	post_infection_24h
neurons	MAPT-AS1	0.299562	-0.00109422	0.606177	post_infection_24h
neurons	MARC1	0.0123781	-0.00227538	0.0708441	post_infection_24h
neurons	MARC2	0.987005	7.40276e-05	1	post_infection_24h
neurons	MARCH1	0.00477666	0.0257552	0.0335176	post_infection_24h
neurons	MARCH10	0.0228524	-0.00211071	0.111015	post_infection_24h
neurons	MARCH11	0.391798	-0.000869852	0.71118	post_infection_24h
neurons	MARCH2	0.32623	0.00436777	0.637375	post_infection_24h
neurons	MARCH3	1.91864e-06	0.0205616	3.8021e-05	post_infection_24h
neurons	MARCH4	0.643466	-0.00015665	0.925743	post_infection_24h
neurons	MARCH5	0.00639412	0.00640397	0.0425627	post_infection_24h
neurons	MARCH6	0.0203679	0.0266351	0.1023	post_infection_24h
neurons	MARCH7	0.00564658	0.0361074	0.0384089	post_infection_24h
neurons	MARCH8	4.96502e-07	-0.022056	1.12619e-05	post_infection_24h
neurons	MARCH9	0.374183	-0.0123352	0.691593	post_infection_24h
neurons	MARCKS	1.58567e-11	0.0802215	7.73434e-10	post_infection_24h
neurons	MARCKSL1	0.00835729	-0.0255025	0.0525159	post_infection_24h
neurons	MARF1	1.11793e-10	-0.052906	4.69022e-09	post_infection_24h
neurons	MARK1	4.59167e-09	-0.0463889	1.54329e-07	post_infection_24h
neurons	MARK2	0.051977	0.00860733	0.198022	post_infection_24h
neurons	MARK3	0.226929	-0.0203745	0.514224	post_infection_24h
neurons	MARK4	0.972849	-0.000966137	1	post_infection_24h
neurons	MARS	0.318456	-0.0105571	0.627292	post_infection_24h
neurons	MARS2	0.772094	-0.00122439	0.97813	post_infection_24h
neurons	MARVELD1	0.128357	-0.000837938	0.36103	post_infection_24h
neurons	MARVELD2	1	-6.08157e-06	1	post_infection_24h
neurons	MARVELD3	0.656459	0.000701131	0.927738	post_infection_24h
neurons	MAS1	0.952195	0.000349507	1	post_infection_24h
neurons	MASP1	1.4418e-15	0.0339914	1.04849e-13	post_infection_24h
neurons	MASP2	0.962727	-0.000285895	1	post_infection_24h
neurons	MAST1	1.27152e-08	-0.0513161	3.96799e-07	post_infection_24h
neurons	MAST2	8.2126e-07	-0.0367482	1.77875e-05	post_infection_24h
neurons	MAST3	0.719684	-0.000349881	0.951908	post_infection_24h
neurons	MAST4	0.0176445	-0.0109682	0.0924653	post_infection_24h
neurons	MAST4-AS1	0.0784378	-0.0015148	0.260822	post_infection_24h
neurons	MASTL	0.773145	0.00146102	0.978738	post_infection_24h
neurons	MAT1A	0.95227	-3.373e-05	1	post_infection_24h
neurons	MAT2A	0.760879	0.00731867	0.972977	post_infection_24h
neurons	MAT2B	0.29052	-0.00356571	0.595228	post_infection_24h
neurons	MATK	0.0998556	-0.00411242	0.306554	post_infection_24h
neurons	MATN1	0.885407	-0.000462747	1	post_infection_24h
neurons	MATN1-AS1	0.487189	0.000558268	0.800112	post_infection_24h
neurons	MATN2	0.261219	0.00133903	0.559672	post_infection_24h
neurons	MATN3	0.253671	-0.00015501	0.548898	post_infection_24h
neurons	MATN4	0.00604979	-0.0122234	0.040591	post_infection_24h
neurons	MATR3.1	0.0411699	0.000869681	0.168141	post_infection_24h
neurons	MAU2	0.0244318	-0.0143403	0.116563	post_infection_24h
neurons	MAVS	0.285947	-0.00653526	0.589581	post_infection_24h
neurons	MAX	0.43234	0.00224606	0.750474	post_infection_24h
neurons	MAZ	0.389598	0.017336	0.708515	post_infection_24h
neurons	MB	0.749698	0.000357834	0.967948	post_infection_24h
neurons	MB21D2	0.181948	-0.00234264	0.450136	post_infection_24h
neurons	MBD1	0.665368	-0.00588483	0.928833	post_infection_24h
neurons	MBD2	0.0912821	-0.00513034	0.289187	post_infection_24h
neurons	MBD3	0.163682	-0.0115028	0.420603	post_infection_24h
neurons	MBD4	0.00158707	-0.0342937	0.0134819	post_infection_24h
neurons	MBD5	1.20388e-10	-0.0610798	4.99839e-09	post_infection_24h
neurons	MBD6	0.507462	-0.00362735	0.81617	post_infection_24h
neurons	MBIP	4.91034e-05	0.0394938	0.000704774	post_infection_24h
neurons	MBLAC1	0.0124755	-0.0076275	0.0712489	post_infection_24h
neurons	MBLAC2	0.156578	-0.00729401	0.409632	post_infection_24h
neurons	MBNL1	4.47401e-05	-0.0290975	0.000649922	post_infection_24h
neurons	MBNL1-AS1	0.0120532	-0.00382381	0.0693092	post_infection_24h
neurons	MBNL2	0.0309205	-0.0144555	0.137464	post_infection_24h
neurons	MBNL3	0.948117	-0.000147553	1	post_infection_24h
neurons	MBOAT2	0.283914	0.0108332	0.587815	post_infection_24h
neurons	MBOAT7	0.19403	-0.0130479	0.467826	post_infection_24h
neurons	MBP	0.00152228	-0.00633827	0.0130188	post_infection_24h
neurons	MBTD1	5.76698e-07	-0.0246733	1.29584e-05	post_infection_24h
neurons	MBTPS1	4.47264e-07	-0.0678083	1.02516e-05	post_infection_24h
neurons	MBTPS2	5.80302e-05	-0.0252618	0.00081344	post_infection_24h
neurons	MC1R	0.00853897	-0.00598706	0.053378	post_infection_24h
neurons	MC4R	0.625834	-0.000348253	0.914718	post_infection_24h
neurons	MC5R	0.753903	-0.000301183	0.969517	post_infection_24h
neurons	MCAM	0.00846419	0.0104863	0.0530211	post_infection_24h
neurons	MCAT	0.779887	-0.00157458	0.980629	post_infection_24h
neurons	MCC	0.807297	0.00145054	0.986495	post_infection_24h
neurons	MCCC1	0.626445	-0.00259674	0.915146	post_infection_24h
neurons	MCCC2	0.487168	-0.00477073	0.800112	post_infection_24h
neurons	MCCD1	0.0948175	0.000443303	0.296357	post_infection_24h
neurons	MCEE	0.842014	-0.00176946	0.989927	post_infection_24h
neurons	MCEMP1	0.0259888	-0.00151338	0.12167	post_infection_24h
neurons	MCF2	0.0187146	-0.011914	0.0962915	post_infection_24h
neurons	MCF2L	0.220856	-0.0110511	0.505575	post_infection_24h
neurons	MCF2L-AS1	0.294939	-0.00120152	0.600386	post_infection_24h
neurons	MCF2L2	0.0721425	-0.00344229	0.246902	post_infection_24h
neurons	MCFD2	0.816513	0.00103885	0.986495	post_infection_24h
neurons	MCHR1	0.701192	1.10883e-05	0.942701	post_infection_24h
neurons	MCL1	0.000388336	-0.0268644	0.00413639	post_infection_24h
neurons	MCM10	0.506994	0.00135215	0.816047	post_infection_24h
neurons	MCM2	0.968755	0.000409347	1	post_infection_24h
neurons	MCM3	0.402884	-0.000884261	0.723204	post_infection_24h
neurons	MCM3AP	0.0374908	-0.0173831	0.157236	post_infection_24h
neurons	MCM3AP-AS1	0.330249	0.000183099	0.642579	post_infection_24h
neurons	MCM4	0.912817	-0.00236242	1	post_infection_24h
neurons	MCM5	0.417846	0.00272055	0.736706	post_infection_24h
neurons	MCM6	0.384436	-0.00640644	0.703153	post_infection_24h
neurons	MCM7	0.887837	-0.00238082	1	post_infection_24h
neurons	MCM8	0.605064	0.00253696	0.898853	post_infection_24h
neurons	MCM9	0.587396	0.000611124	0.883561	post_infection_24h
neurons	MCMBP	0.18617	-0.000296882	0.456682	post_infection_24h
neurons	MCMDC2	0.554887	0.000580978	0.854697	post_infection_24h
neurons	MCOLN1	0.400991	-0.00423725	0.721147	post_infection_24h
neurons	MCOLN2	0.360941	5.83729e-05	0.677289	post_infection_24h
neurons	MCOLN3	0.311874	-8.51351e-05	0.619482	post_infection_24h
neurons	MCPH1	0.483044	-0.00720455	0.796433	post_infection_24h
neurons	MCPH1-AS1	0.685412	0.00122316	0.937011	post_infection_24h
neurons	MCRIP1	0.744555	-0.00982336	0.964786	post_infection_24h
neurons	MCRIP2	0.105081	0.00754882	0.317118	post_infection_24h
neurons	MCRS1	0.143931	-0.0102646	0.389014	post_infection_24h
neurons	MCTP1	0.0942797	-0.00573434	0.295253	post_infection_24h
neurons	MCTP2	0.487209	-0.000715689	0.800112	post_infection_24h
neurons	MCTS1	6.55138e-06	0.0633309	0.000116632	post_infection_24h
neurons	MCU	0.00547011	-0.0112429	0.037442	post_infection_24h
neurons	MCUB	0.06301	0.0128202	0.225195	post_infection_24h
neurons	MCUR1	0.24869	-0.00609397	0.541616	post_infection_24h
neurons	MDC1	0.110295	0.00701274	0.327298	post_infection_24h
neurons	MDFI	0.0207773	0.0121994	0.103878	post_infection_24h
neurons	MDFIC	0.770192	0.000399408	0.977217	post_infection_24h
neurons	MDGA1	0.000222494	-0.00937296	0.00260586	post_infection_24h
neurons	MDGA2	0.0114839	-0.00657729	0.0667613	post_infection_24h
neurons	MDH1	0.00412932	0.0172033	0.029866	post_infection_24h
neurons	MDH1B	0.376395	0.00141164	0.693942	post_infection_24h
neurons	MDH2	0.273515	0.00730276	0.574642	post_infection_24h
neurons	MDK	9.43564e-07	0.0360209	2.01456e-05	post_infection_24h
neurons	MDM1	0.828218	0.00203538	0.986673	post_infection_24h
neurons	MDM2	0.00153728	0.030622	0.0131147	post_infection_24h
neurons	MDM4	0.00646514	0.0421376	0.0428955	post_infection_24h
neurons	MDN1	0.0650165	-0.0156026	0.229986	post_infection_24h
neurons	MDP1	0.318585	-0.00230471	0.627381	post_infection_24h
neurons	ME1	0.560266	-0.000554774	0.859222	post_infection_24h
neurons	ME2	3.57188e-07	0.0535203	8.37908e-06	post_infection_24h
neurons	ME3	0.0208582	-0.00324107	0.10414	post_infection_24h
neurons	MEA1	0.0630412	0.0238603	0.225262	post_infection_24h
neurons	MEAF6	3.31793e-05	0.00631478	0.000497338	post_infection_24h
neurons	MECOM	0.431547	-0.0004238	0.749748	post_infection_24h
neurons	MECP2	0.126166	-0.00452745	0.357549	post_infection_24h
neurons	MECR	0.799191	0.00248852	0.985874	post_infection_24h
neurons	MED1	0.127259	-0.0047966	0.35925	post_infection_24h
neurons	MED10	2.7769e-07	-0.102403	6.67066e-06	post_infection_24h
neurons	MED11	0.051795	-0.00215672	0.19758	post_infection_24h
neurons	MED12	0.564016	0.00294472	0.862943	post_infection_24h
neurons	MED12L	0.351678	-0.00321028	0.666762	post_infection_24h
neurons	MED13	0.00465783	-0.0326747	0.0328568	post_infection_24h
neurons	MED13L	0.0189711	0.0209955	0.0972171	post_infection_24h
neurons	MED14	0.0240405	-0.0200145	0.1152	post_infection_24h
neurons	MED14OS	0.490281	-0.000868527	0.802192	post_infection_24h
neurons	MED15	0.243827	-0.0113891	0.535938	post_infection_24h
neurons	MED16	0.216615	0.00300475	0.500202	post_infection_24h
neurons	MED17	0.121823	-0.0167415	0.349494	post_infection_24h
neurons	MED18	0.920364	-0.000769799	1	post_infection_24h
neurons	MED19	0.465458	-0.0136156	0.781124	post_infection_24h
neurons	MED20	0.275831	0.000402706	0.577956	post_infection_24h
neurons	MED21	0.163985	0.013881	0.421249	post_infection_24h
neurons	MED22	0.595494	0.00420236	0.890767	post_infection_24h
neurons	MED23	1.39807e-05	-0.0393464	0.000232831	post_infection_24h
neurons	MED24	0.00762613	-0.0191913	0.0487382	post_infection_24h
neurons	MED25	0.437951	-0.00624032	0.75576	post_infection_24h
neurons	MED26	0.193969	0.00600263	0.467826	post_infection_24h
neurons	MED27	0.755052	-0.00335958	0.970008	post_infection_24h
neurons	MED28	0.109687	0.00300303	0.325909	post_infection_24h
neurons	MED29	0.0209446	-0.0213326	0.104453	post_infection_24h
neurons	MED30	0.00577169	0.0260089	0.0390491	post_infection_24h
neurons	MED31	0.429409	0.00843442	0.747331	post_infection_24h
neurons	MED4	0.851213	-0.00469392	0.993163	post_infection_24h
neurons	MED4-AS1	0.876561	0.000288528	1	post_infection_24h
neurons	MED6	0.0110029	-0.0410024	0.0646065	post_infection_24h
neurons	MED7	0.022524	-0.0205398	0.109851	post_infection_24h
neurons	MED8	0.122012	0.00788331	0.349785	post_infection_24h
neurons	MED9	3.66725e-05	-0.0239002	0.000543586	post_infection_24h
neurons	MEF2A	0.0612495	-0.0242397	0.221174	post_infection_24h
neurons	MEF2B	0.117365	-0.000167012	0.341645	post_infection_24h
neurons	MEF2C	3.42503e-17	-0.0838328	2.89415e-15	post_infection_24h
neurons	MEF2C-AS1	0.742323	-0.0010085	0.963506	post_infection_24h
neurons	MEF2C-AS2	0.908426	-0.000187454	1	post_infection_24h
neurons	MEF2D	0.205597	-0.00565093	0.484001	post_infection_24h
neurons	MEFV	0.64592	0.000363292	0.926914	post_infection_24h
neurons	MEG3	0.504385	0.00164656	0.814222	post_infection_24h
neurons	MEG8	0.976633	-0.000299101	1	post_infection_24h
neurons	MEG9	0.083491	-0.000299769	0.272935	post_infection_24h
neurons	MEGF10	0.00362045	0.00663613	0.0269072	post_infection_24h
neurons	MEGF11	0.0166591	-0.00435931	0.0887621	post_infection_24h
neurons	MEGF6	0.379903	-0.00127241	0.698185	post_infection_24h
neurons	MEGF8	0.617865	-0.00425667	0.90866	post_infection_24h
neurons	MEGF9	0.259354	-0.0101174	0.557454	post_infection_24h
neurons	MEI1	0.734624	-0.000317303	0.959691	post_infection_24h
neurons	MEIG1	0.565204	-0.000919668	0.863859	post_infection_24h
neurons	MEIOB	0.724016	0.000324977	0.953991	post_infection_24h
neurons	MEIOC	0.382517	0.000832063	0.700571	post_infection_24h
neurons	MEIS1	3.86582e-10	-0.0247046	1.52033e-08	post_infection_24h
neurons	MEIS1-AS2	0.0304888	-0.00427085	0.136353	post_infection_24h
neurons	MEIS2	3.23355e-35	-0.193234	7.39035e-33	post_infection_24h
neurons	MEIS3	0.00956529	0.0272428	0.0581003	post_infection_24h
neurons	MELK	0.000548214	0.00416256	0.00554172	post_infection_24h
neurons	MELTF	0.121322	-0.00176769	0.348555	post_infection_24h
neurons	MELTF-AS1	0.740959	-0.00268036	0.962785	post_infection_24h
neurons	MEMO1	0.0192053	-0.0155004	0.0981033	post_infection_24h
neurons	MEN1	0.0273481	-0.0133625	0.126139	post_infection_24h
neurons	MEP1B	0.897975	-0.000185967	1	post_infection_24h
neurons	MEPCE	0.967871	0.000202111	1	post_infection_24h
neurons	MERTK	0.715263	0.000444821	0.949616	post_infection_24h
neurons	MESD	0.000846944	0.0164531	0.0080209	post_infection_24h
neurons	MESP1	0.28739	-0.00931965	0.591068	post_infection_24h
neurons	MESP2	0.985305	7.36035e-05	1	post_infection_24h
neurons	MEST	4.17227e-14	-0.0816465	2.69882e-12	post_infection_24h
neurons	MESTIT1	0.817644	0.000309493	0.986495	post_infection_24h
neurons	METAP1	0.00631917	0.0181301	0.0421496	post_infection_24h
neurons	METAP1D	0.526087	0.00123169	0.832487	post_infection_24h
neurons	METAP2	1.24289e-05	0.053226	0.000209164	post_infection_24h
neurons	METRN	0.304661	0.00798373	0.611374	post_infection_24h
neurons	METRNL	0.00304586	0.0104533	0.0232385	post_infection_24h
neurons	METTL1	0.766465	-0.00129248	0.975143	post_infection_24h
neurons	METTL13	0.00509984	-0.016089	0.0352799	post_infection_24h
neurons	METTL14	0.378503	-0.0134466	0.696786	post_infection_24h
neurons	METTL15	0.0142059	-0.0103583	0.0785154	post_infection_24h
neurons	METTL16	0.21048	-0.0176893	0.491543	post_infection_24h
neurons	METTL17	0.161669	-0.0134803	0.417399	post_infection_24h
neurons	METTL18	0.276305	-0.00612845	0.578449	post_infection_24h
neurons	METTL21A	0.672387	-0.00344989	0.931116	post_infection_24h
neurons	METTL21C	0.676719	7.02058e-05	0.932831	post_infection_24h
neurons	METTL22	0.986614	-0.000744035	1	post_infection_24h
neurons	METTL23	0.0159218	-0.0147468	0.0857285	post_infection_24h
neurons	METTL25	0.149467	-0.00319571	0.398324	post_infection_24h
neurons	METTL26	0.107158	-0.0073304	0.32099	post_infection_24h
neurons	METTL27	0.888197	-0.000170146	1	post_infection_24h
neurons	METTL2A	0.350345	0.0046867	0.665061	post_infection_24h
neurons	METTL2B	0.980007	-0.000983259	1	post_infection_24h
neurons	METTL3	0.0727217	-0.00787513	0.248129	post_infection_24h
neurons	METTL4	0.183642	-0.00176069	0.452515	post_infection_24h
neurons	METTL5	0.0207154	0.0154892	0.103655	post_infection_24h
neurons	METTL6	0.0859923	-0.0136852	0.277819	post_infection_24h
neurons	METTL7A	0.311078	0.00166014	0.618752	post_infection_24h
neurons	METTL8	0.315247	-0.00615768	0.62317	post_infection_24h
neurons	METTL9	0.286541	0.017899	0.59015	post_infection_24h
neurons	MEX3A	1.8682e-19	0.114097	1.94083e-17	post_infection_24h
neurons	MEX3B	0.0774024	-0.00150392	0.258669	post_infection_24h
neurons	MEX3C	0.719503	0.000360395	0.951908	post_infection_24h
neurons	MEX3D	0.114684	0.00382223	0.336362	post_infection_24h
neurons	MFAP1	0.0137824	0.0263558	0.0767847	post_infection_24h
neurons	MFAP2	0.0276541	0.00454769	0.127208	post_infection_24h
neurons	MFAP3	0.00392883	-0.00875591	0.0287189	post_infection_24h
neurons	MFAP3L	0.927336	0.000308399	1	post_infection_24h
neurons	MFAP4	0.0223023	0.00467218	0.109115	post_infection_24h
neurons	MFAP5	0.0281923	0.000438403	0.128966	post_infection_24h
neurons	MFF	0.0516204	-0.0205986	0.197165	post_infection_24h
neurons	MFGE8	0.50994	0.00104195	0.818346	post_infection_24h
neurons	MFHAS1	0.394415	0.00763701	0.713976	post_infection_24h
neurons	MFN1	0.000129647	-0.030541	0.00163664	post_infection_24h
neurons	MFN2	0.00646216	-0.0177648	0.0428955	post_infection_24h
neurons	MFNG	0.097697	0.00237234	0.302318	post_infection_24h
neurons	MFSD1	0.0394782	-0.00778096	0.16312	post_infection_24h
neurons	MFSD10	0.0635612	-0.00880659	0.226494	post_infection_24h
neurons	MFSD11	7.19712e-07	-0.0348386	1.58021e-05	post_infection_24h
neurons	MFSD12	0.660031	0.00323815	0.927738	post_infection_24h
neurons	MFSD13A	0.161597	0.00730311	0.417258	post_infection_24h
neurons	MFSD14A	0.744201	-0.00122505	0.964483	post_infection_24h
neurons	MFSD14B	0.721783	-0.00377347	0.953029	post_infection_24h
neurons	MFSD14C	0.0145608	-0.0283325	0.0798986	post_infection_24h
neurons	MFSD2A	0.0938026	0.0111968	0.294258	post_infection_24h
neurons	MFSD2B	0.701928	0.000807032	0.943162	post_infection_24h
neurons	MFSD3	0.470184	0.00324112	0.78543	post_infection_24h
neurons	MFSD4A	0.656179	0.00151273	0.927738	post_infection_24h
neurons	MFSD4B	0.471659	-0.00545489	0.786415	post_infection_24h
neurons	MFSD5	0.42684	0.00335893	0.744806	post_infection_24h
neurons	MFSD6	0.0676055	-0.00185543	0.235924	post_infection_24h
neurons	MFSD8	0.114153	-0.0136711	0.335018	post_infection_24h
neurons	MFSD9	0.137472	0.00588369	0.377597	post_infection_24h
neurons	MGA	0.00136785	-0.033686	0.0119387	post_infection_24h
neurons	MGAM	0.67263	-0.000303824	0.931116	post_infection_24h
neurons	MGAM2	0.883213	-0.000174863	1	post_infection_24h
neurons	MGARP	0.663359	0.00173603	0.92838	post_infection_24h
neurons	MGAT1	0.690004	-0.00392762	0.938426	post_infection_24h
neurons	MGAT2	0.00918617	-0.000106962	0.0563142	post_infection_24h
neurons	MGAT3	0.0214657	0.0116901	0.106499	post_infection_24h
neurons	MGAT4A	0.0831895	-0.00750321	0.272172	post_infection_24h
neurons	MGAT4B	0.185156	-0.00111106	0.454938	post_infection_24h
neurons	MGAT4C	0.00401327	-0.00762201	0.0291939	post_infection_24h
neurons	MGAT5	0.0933279	-0.00611405	0.293383	post_infection_24h
neurons	MGAT5B	0.0837118	-0.000102931	0.273443	post_infection_24h
neurons	MGLL	1.49346e-09	0.0263074	5.34927e-08	post_infection_24h
neurons	MGME1	0.0867943	0.00697239	0.279664	post_infection_24h
neurons	MGMT	0.82265	-0.00111346	0.986495	post_infection_24h
neurons	MGP	0.0048073	-0.00202947	0.0336638	post_infection_24h
neurons	MGRN1	0.0319323	-0.023298	0.14084	post_infection_24h
neurons	MGST1	0.0782603	0.00610711	0.260507	post_infection_24h
neurons	MGST2	0.248614	0.0025486	0.541597	post_infection_24h
neurons	MGST3	0.00459298	0.0254766	0.0325235	post_infection_24h
neurons	MHENCR	0.00108506	-0.0183979	0.00983358	post_infection_24h
neurons	MIA	0.976341	3.43534e-05	1	post_infection_24h
neurons	MIA-RAB4B	1	-2.91913e-05	1	post_infection_24h
neurons	MIA2	0.221609	0.00586648	0.50659	post_infection_24h
neurons	MIA3	0.00196098	-0.0479187	0.0161439	post_infection_24h
neurons	MIAT	1.39212e-14	-0.12957	9.28002e-13	post_infection_24h
neurons	MIATNB	0.455233	-0.00130632	0.772057	post_infection_24h
neurons	MIB1	0.875604	0.00235382	1	post_infection_24h
neurons	MIB2	1.75649e-05	-0.0395396	0.00028636	post_infection_24h
neurons	MICA	0.102194	0.00187057	0.311236	post_infection_24h
neurons	MICAL1	0.0147536	-0.0114891	0.0808024	post_infection_24h
neurons	MICAL2	0.0833413	0.00227392	0.272613	post_infection_24h
neurons	MICAL3	0.115586	-0.0155148	0.33782	post_infection_24h
neurons	MICALL1	0.729461	0.000167217	0.957015	post_infection_24h
neurons	MICALL2	0.0135786	-0.00870294	0.07596	post_infection_24h
neurons	MICB	0.176461	0.00239671	0.441253	post_infection_24h
neurons	MICU1	0.0527384	0.0167273	0.200165	post_infection_24h
neurons	MICU2	2.30465e-06	-0.0510805	4.52965e-05	post_infection_24h
neurons	MICU3	1.73749e-11	-0.0555652	8.42348e-10	post_infection_24h
neurons	MID1	0.0948426	0.00892844	0.296361	post_infection_24h
neurons	MID1IP1	0.0176469	0.00852338	0.0924653	post_infection_24h
neurons	MID2	0.194745	-0.00110313	0.468708	post_infection_24h
neurons	MIDN	0.00352866	0.0427381	0.0262902	post_infection_24h
neurons	MIEF1	0.65665	-0.00093649	0.927738	post_infection_24h
neurons	MIEF2	0.117234	-0.0101641	0.341391	post_infection_24h
neurons	MIEN1	0.14598	-0.0161064	0.392739	post_infection_24h
neurons	MIER1	0.0162734	0.0234372	0.0873277	post_infection_24h
neurons	MIER2	4.45145e-05	-0.0160746	0.000647506	post_infection_24h
neurons	MIER3	0.107821	0.00269992	0.322261	post_infection_24h
neurons	MIF	0.00029877	0.0652647	0.00333949	post_infection_24h
neurons	MIF-AS1	0.0102879	0.00868278	0.0612929	post_infection_24h
neurons	MIF4GD	0.0482602	-0.00451968	0.188409	post_infection_24h
neurons	MIGA1	0.0749539	-0.0137815	0.253023	post_infection_24h
neurons	MIGA2	0.0342762	-0.0114729	0.14781	post_infection_24h
neurons	MIIP	0.0224283	-0.0101408	0.109531	post_infection_24h
neurons	MILR1	0.976203	5.51385e-05	1	post_infection_24h
neurons	MINCR	0.10221	-0.00527123	0.311236	post_infection_24h
neurons	MINDY1	0.658713	-0.00127988	0.927738	post_infection_24h
neurons	MINDY2	0.216839	-0.0208442	0.500353	post_infection_24h
neurons	MINDY3	0.00519488	-0.0182103	0.0358444	post_infection_24h
neurons	MINDY4	0.915783	0.00049656	1	post_infection_24h
neurons	MINK1	0.132878	-0.0114585	0.370161	post_infection_24h
neurons	MINOS1	4.62516e-11	0.0535334	2.0555e-09	post_infection_24h
neurons	MINPP1	0.0357046	-0.00909875	0.152084	post_infection_24h
neurons	MIOS	0.950768	0.00129783	1	post_infection_24h
neurons	MIOX	0.927348	3.59425e-06	1	post_infection_24h
neurons	MIP	0.871578	6.96716e-05	1	post_infection_24h
neurons	MIPEP	0.150149	-0.00501888	0.399229	post_infection_24h
neurons	MIPOL1	0.16742	-0.0052195	0.426783	post_infection_24h
neurons	MIR1-1HG-AS1	0.0533454	-0.000338651	0.201858	post_infection_24h
neurons	MIR122HG	0.171311	-0.000262445	0.433202	post_infection_24h
neurons	MIR124-2HG	2.62553e-19	-0.0845043	2.64737e-17	post_infection_24h
neurons	MIR133A1HG	0.882725	0.000197082	1	post_infection_24h
neurons	MIR137HG	4.82266e-06	-0.0254249	8.91634e-05	post_infection_24h
neurons	MIR181A1HG	0.00022225	0.0379097	0.00260428	post_infection_24h
neurons	MIR181A2HG	0.585465	0.00204579	0.881887	post_infection_24h
neurons	MIR193BHG	0.281302	0.00276115	0.584982	post_infection_24h
neurons	MIR194-2HG	0.528498	0.0008896	0.834182	post_infection_24h
neurons	MIR210HG	0.339783	0.0060884	0.653375	post_infection_24h
neurons	MIR217HG	0.121454	0.000841458	0.348684	post_infection_24h
neurons	MIR222HG	0.327932	0.00360904	0.639398	post_infection_24h
neurons	MIR22HG	0.00670266	-0.0108861	0.0440807	post_infection_24h
neurons	MIR29B2CHG	0.596436	-0.000883128	0.891353	post_infection_24h
neurons	MIR34AHG	0.118052	-0.00257919	0.342898	post_infection_24h
neurons	MIR3681HG	0.972211	-6.51873e-06	1	post_infection_24h
neurons	MIR4300HG	0.977307	-4.45012e-05	1	post_infection_24h
neurons	MIR4422HG	0.990646	0.000111351	1	post_infection_24h
neurons	MIR4435-2HG	0.0130225	-0.00581713	0.0736191	post_infection_24h
neurons	MIR4458HG	0.832722	-0.00174947	0.988624	post_infection_24h
neurons	MIR4500HG	0.605334	-0.00102855	0.89888	post_infection_24h
neurons	MIR497HG	0.154368	0.0015816	0.406311	post_infection_24h
neurons	MIR503HG	0.20478	-0.000619243	0.482836	post_infection_24h
neurons	MIR670HG	0.793266	-0.000339416	0.98478	post_infection_24h
neurons	MIR7-3HG	1.29819e-11	-0.0665481	6.45009e-10	post_infection_24h
neurons	MIR7515HG	0.958718	-4.1458e-05	1	post_infection_24h
neurons	MIR762HG	0.0142232	-0.0124599	0.0785383	post_infection_24h
neurons	MIR9-3HG	0.000369615	0.0133495	0.00397402	post_infection_24h
neurons	MIR99AHG	0.0013695	-0.011946	0.0119467	post_infection_24h
neurons	MIRLET7BHG	4.15387e-05	0.0116242	0.000610064	post_infection_24h
neurons	MIRLET7DHG	0.637677	-0.000413177	0.921742	post_infection_24h
neurons	MIS12	0.227896	-0.00549906	0.51551	post_infection_24h
neurons	MIS18A	0.579849	-0.00176075	0.876579	post_infection_24h
neurons	MIS18A-AS1	0.973268	4.63648e-05	1	post_infection_24h
neurons	MIS18BP1	0.0250815	0.00799963	0.118696	post_infection_24h
neurons	MISP	0.580029	-0.00116066	0.876711	post_infection_24h
neurons	MISP3	2.8368e-06	-0.0176267	5.4857e-05	post_infection_24h
neurons	MITD1	0.0588098	-0.012505	0.21537	post_infection_24h
neurons	MITF	0.797857	0.000841069	0.985874	post_infection_24h
neurons	MIXL1	0.319343	0.00125766	0.628312	post_infection_24h
neurons	MKI67	2.91941e-11	0.0202651	1.36569e-09	post_infection_24h
neurons	MKKS	0.642776	-0.0033413	0.925502	post_infection_24h
neurons	MKL1	0.097583	-0.00767637	0.302206	post_infection_24h
neurons	MKL2	9.34272e-05	-0.0239964	0.00123258	post_infection_24h
neurons	MKLN1	0.0217277	-0.0250283	0.107266	post_infection_24h
neurons	MKNK1	0.377257	0.00306668	0.695027	post_infection_24h
neurons	MKNK1-AS1	0.826834	-1.31031e-05	0.986673	post_infection_24h
neurons	MKNK2	0.045262	0.0176868	0.180282	post_infection_24h
neurons	MKRN1	0.154936	-0.030518	0.407067	post_infection_24h
neurons	MKRN2	0.556889	0.00842414	0.85649	post_infection_24h
neurons	MKRN2OS	0.984754	-0.000193642	1	post_infection_24h
neurons	MKRN3	0.238652	-0.00525866	0.529313	post_infection_24h
neurons	MKS1	0.385912	-0.00421883	0.704696	post_infection_24h
neurons	MKX	0.878842	-0.000201817	1	post_infection_24h
neurons	MLANA	0.988404	-6.08792e-07	1	post_infection_24h
neurons	MLC1	0.192972	0.00322101	0.466359	post_infection_24h
neurons	MLEC	0.542295	0.0151064	0.84472	post_infection_24h
neurons	MLF1	0.790721	0.00564608	0.984068	post_infection_24h
neurons	MLF2	0.232815	-0.029436	0.522208	post_infection_24h
neurons	MLH1	0.290014	-0.0102212	0.594597	post_infection_24h
neurons	MLH3	0.131551	-0.0144743	0.367601	post_infection_24h
neurons	MLIP	0.810822	0.000206699	0.986495	post_infection_24h
neurons	MLKL	0.0839162	0.000493564	0.273803	post_infection_24h
neurons	MLLT1	0.0175523	-0.0143436	0.092141	post_infection_24h
neurons	MLLT10	0.902358	0.00365583	1	post_infection_24h
neurons	MLLT11	0.399529	0.0123564	0.719434	post_infection_24h
neurons	MLLT3	0.00495757	0.0356917	0.0345046	post_infection_24h
neurons	MLLT6	0.0132612	0.0160823	0.0746524	post_infection_24h
neurons	MLN	0.896954	4.49146e-05	1	post_infection_24h
neurons	MLST8	0.10688	-0.0105933	0.320452	post_infection_24h
neurons	MLX	0.037985	0.0150213	0.158465	post_infection_24h
neurons	MLXIP	0.0815938	0.0122002	0.268425	post_infection_24h
neurons	MLXIPL	0.000240348	-0.00921286	0.00277836	post_infection_24h
neurons	MLYCD	0.525787	-0.00316522	0.832366	post_infection_24h
neurons	MMAA	0.738115	-0.000751586	0.960893	post_infection_24h
neurons	MMAB	0.193758	-0.0118718	0.467553	post_infection_24h
neurons	MMACHC	0.514846	-0.00207899	0.822095	post_infection_24h
neurons	MMADHC	0.103751	0.00822589	0.31441	post_infection_24h
neurons	MMD	0.00267144	0.00597889	0.0208485	post_infection_24h
neurons	MMD2	0.983295	9.32946e-05	1	post_infection_24h
neurons	MME	0.134848	-0.00179872	0.373274	post_infection_24h
neurons	MMGT1	0.364013	0.00737848	0.68109	post_infection_24h
neurons	MMP10	0.03672	-0.00200673	0.155026	post_infection_24h
neurons	MMP11	0.805114	0.000773556	0.986495	post_infection_24h
neurons	MMP14	0.973442	-0.000107232	1	post_infection_24h
neurons	MMP15	0.32484	0.00189647	0.635642	post_infection_24h
neurons	MMP16	0.189183	0.00176161	0.461045	post_infection_24h
neurons	MMP17	0.437828	-0.00476101	0.755681	post_infection_24h
neurons	MMP19	0.844873	-0.000408086	0.990811	post_infection_24h
neurons	MMP2	0.194879	-0.000917148	0.468748	post_infection_24h
neurons	MMP21	0.820523	-0.000175368	0.986495	post_infection_24h
neurons	MMP23B	0.72443	0.00108829	0.954269	post_infection_24h
neurons	MMP24	0.175696	-0.00682158	0.440103	post_infection_24h
neurons	MMP24OS	0.00655311	0.0145353	0.0433228	post_infection_24h
neurons	MMP25	0.274694	-0.00086261	0.576183	post_infection_24h
neurons	MMP25-AS1	0.129959	-0.00640578	0.364468	post_infection_24h
neurons	MMP28	0.243481	-0.000913637	0.535667	post_infection_24h
neurons	MMP9	0.876619	9.12855e-06	1	post_infection_24h
neurons	MMRN1	0.886346	-0.000104595	1	post_infection_24h
neurons	MMRN2	0.157234	0.000163539	0.4105	post_infection_24h
neurons	MMS19	0.404143	0.00590242	0.724481	post_infection_24h
neurons	MMS22L	0.0598079	-0.00814163	0.217762	post_infection_24h
neurons	MN1	0.232407	-0.00658471	0.521585	post_infection_24h
neurons	MNAT1	0.513643	-0.00161774	0.82126	post_infection_24h
neurons	MND1	0.466629	0.00228778	0.782506	post_infection_24h
neurons	MNS1	0.628755	0.00159189	0.916715	post_infection_24h
neurons	MNT	0.0010225	0.0257689	0.0093764	post_infection_24h
neurons	MNX1	0.554316	-0.00199481	0.85431	post_infection_24h
neurons	MNX1-AS2	0.73291	-0.000793429	0.959472	post_infection_24h
neurons	MOAP1	0.0853859	-0.0251806	0.276842	post_infection_24h
neurons	MOB1A	0.131661	0.00215547	0.367695	post_infection_24h
neurons	MOB1B	0.00118481	-0.0287916	0.0106133	post_infection_24h
neurons	MOB2	0.848077	-0.00031491	0.992062	post_infection_24h
neurons	MOB3A	0.567608	-0.00261547	0.866065	post_infection_24h
neurons	MOB3B	0.537581	0.00294929	0.840707	post_infection_24h
neurons	MOB3C	0.848761	-0.00024697	0.992233	post_infection_24h
neurons	MOB4	0.061234	0.0203663	0.221174	post_infection_24h
neurons	MOBP	0.613614	-0.000883784	0.905029	post_infection_24h
neurons	MOCOS	0.854138	-8.17182e-05	0.994575	post_infection_24h
neurons	MOCS1	0.0534305	-0.00152227	0.202129	post_infection_24h
neurons	MOCS2	0.271572	-0.015178	0.572314	post_infection_24h
neurons	MOCS3	0.557306	0.00018262	0.85676	post_infection_24h
neurons	MOG	0.870088	-0.000277463	1	post_infection_24h
neurons	MOGAT1	0.92506	4.35769e-05	1	post_infection_24h
neurons	MOGAT3	0.995406	8.36892e-05	1	post_infection_24h
neurons	MOGS	0.0235888	-0.0108953	0.113603	post_infection_24h
neurons	MOK	0.00708163	-0.0162281	0.0460171	post_infection_24h
neurons	MON1A	0.0810996	-0.0074613	0.267302	post_infection_24h
neurons	MON1B	0.291959	-0.0104649	0.597003	post_infection_24h
neurons	MON2	0.000416971	-0.0340056	0.00440038	post_infection_24h
neurons	MORC1	0.588947	-0.000573531	0.88484	post_infection_24h
neurons	MORC2	0.366523	-0.00685881	0.683694	post_infection_24h
neurons	MORC2-AS1	0.0344178	0.0114563	0.148127	post_infection_24h
neurons	MORC3	0.464517	-0.00525446	0.780403	post_infection_24h
neurons	MORC4	0.000900743	-0.0141737	0.00841746	post_infection_24h
neurons	MORF4L1	0.011579	0.0467652	0.0672325	post_infection_24h
neurons	MORF4L2	0.0998156	0.0376798	0.306471	post_infection_24h
neurons	MORF4L2-AS1	0.000444632	-0.00980591	0.00464733	post_infection_24h
neurons	MORN1	0.00441026	-0.00795221	0.0314525	post_infection_24h
neurons	MORN2	0.50046	0.0084729	0.810883	post_infection_24h
neurons	MORN3	0.644303	0.00276282	0.926145	post_infection_24h
neurons	MORN4	0.00182846	0.0204683	0.0151989	post_infection_24h
neurons	MORN5	0.953743	-0.000110357	1	post_infection_24h
neurons	MOS	0.893089	-0.000117878	1	post_infection_24h
neurons	MOSMO	0.152797	-0.0132523	0.403747	post_infection_24h
neurons	MOSPD1	0.0915626	0.00910001	0.289655	post_infection_24h
neurons	MOSPD2	0.0180512	-0.0156496	0.0939274	post_infection_24h
neurons	MOSPD3	0.0926279	-0.0130658	0.291905	post_infection_24h
neurons	MOV10	0.224079	0.00278481	0.509904	post_infection_24h
neurons	MOV10L1	0.792114	0.000237798	0.98478	post_infection_24h
neurons	MOXD1	0.000918025	-0.00396061	0.00856561	post_infection_24h
neurons	MPC1	0.657176	0.0106186	0.927738	post_infection_24h
neurons	MPC2	1.48142e-08	0.0708916	4.56368e-07	post_infection_24h
neurons	MPDU1	0.065072	0.00321954	0.2301	post_infection_24h
neurons	MPDZ	0.849552	-0.000851912	0.992233	post_infection_24h
neurons	MPEG1	0.407162	0.000505646	0.727298	post_infection_24h
neurons	MPG	0.379083	0.00344801	0.697317	post_infection_24h
neurons	MPHOSPH10	0.0474552	0.0270895	0.186304	post_infection_24h
neurons	MPHOSPH6	0.0833892	0.0132754	0.272677	post_infection_24h
neurons	MPHOSPH8	0.00227664	-0.0505584	0.018242	post_infection_24h
neurons	MPHOSPH9	0.0874104	-0.0124014	0.280901	post_infection_24h
neurons	MPI	0.653142	-0.00131176	0.927738	post_infection_24h
neurons	MPIG6B	1	2.35744e-05	1	post_infection_24h
neurons	MPLKIP	0.0948436	0.01709	0.296361	post_infection_24h
neurons	MPND	0.5908	-0.00168987	0.886347	post_infection_24h
neurons	MPO	0.92678	-9.63338e-05	1	post_infection_24h
neurons	MPP1	0.0488122	0.00777836	0.189915	post_infection_24h
neurons	MPP2	0.401964	-0.00803174	0.722138	post_infection_24h
neurons	MPP3	0.651385	0.00167546	0.927738	post_infection_24h
neurons	MPP4	0.948203	-0.000271544	1	post_infection_24h
neurons	MPP5	0.164346	0.00655361	0.421995	post_infection_24h
neurons	MPP6	0.0602979	-0.0164641	0.218733	post_infection_24h
neurons	MPP7	0.0322496	-0.00471753	0.141794	post_infection_24h
neurons	MPPE1	0.159951	0.00309384	0.415059	post_infection_24h
neurons	MPPED1	0.00100901	0.0110331	0.00927744	post_infection_24h
neurons	MPPED2	8.90995e-12	0.023028	4.5301e-10	post_infection_24h
neurons	MPRIP	0.000140036	-0.0506454	0.00174939	post_infection_24h
neurons	MPRIP-AS1	0.681374	0.00341263	0.935216	post_infection_24h
neurons	MPST	3.38183e-08	0.0489634	9.87313e-07	post_infection_24h
neurons	MPV17	0.372365	0.00798394	0.689719	post_infection_24h
neurons	MPV17L	0.0800434	-0.00490942	0.264475	post_infection_24h
neurons	MPV17L2	0.15515	0.00511496	0.407363	post_infection_24h
neurons	MPZ	0.00691857	-0.00849051	0.0452033	post_infection_24h
neurons	MPZL1	0.846541	0.00528253	0.991522	post_infection_24h
neurons	MPZL3	0.211705	-0.00130461	0.493683	post_infection_24h
neurons	MR1	0.686735	-0.000372951	0.937336	post_infection_24h
neurons	MRAP2	0.0235211	0.00374076	0.113382	post_infection_24h
neurons	MRAS	0.0374758	-0.0137593	0.157212	post_infection_24h
neurons	MRC1	0.958135	4.40076e-05	1	post_infection_24h
neurons	MRC2	0.486457	0.00352053	0.799611	post_infection_24h
neurons	MRE11	7.92584e-05	-0.0292913	0.0010746	post_infection_24h
neurons	MREG	0.921597	0.000502897	1	post_infection_24h
neurons	MRFAP1	0.602597	-0.0183025	0.896784	post_infection_24h
neurons	MRFAP1L1	0.209953	-0.0158825	0.490885	post_infection_24h
neurons	MRGBP	0.906627	-0.00246716	1	post_infection_24h
neurons	MRGPRF	0.23732	0.000492142	0.527822	post_infection_24h
neurons	MRI1	0.917284	0.00102554	1	post_infection_24h
neurons	MRLN	0.697086	-0.000335108	0.941241	post_infection_24h
neurons	MRM1	0.0377843	-0.00259416	0.157931	post_infection_24h
neurons	MRM2	0.12292	-0.0109727	0.351362	post_infection_24h
neurons	MRM3	0.06589	-0.00638462	0.231988	post_infection_24h
neurons	MRNIP	0.269847	-0.0134066	0.569916	post_infection_24h
neurons	MRO	0.472404	0.000441538	0.787274	post_infection_24h
neurons	MROH1	0.000134803	-0.01906	0.00169461	post_infection_24h
neurons	MROH6	0.741297	0.00143942	0.96294	post_infection_24h
neurons	MROH7	0.980421	-0.000109185	1	post_infection_24h
neurons	MROH8	0.269811	-0.0145855	0.569916	post_infection_24h
neurons	MRPL1	0.0259861	0.0213156	0.12167	post_infection_24h
neurons	MRPL10	0.9559	0.0018015	1	post_infection_24h
neurons	MRPL11	0.0762419	0.0127098	0.255931	post_infection_24h
neurons	MRPL12	0.0891504	0.00208958	0.284775	post_infection_24h
neurons	MRPL13	0.716595	0.00596568	0.950207	post_infection_24h
neurons	MRPL14	0.00497385	0.0171359	0.0345978	post_infection_24h
neurons	MRPL15	0.000827216	0.0298166	0.00787134	post_infection_24h
neurons	MRPL16	0.142554	-0.00296079	0.386732	post_infection_24h
neurons	MRPL17	0.800993	0.0032754	0.986312	post_infection_24h
neurons	MRPL18	0.196378	-0.0211184	0.471191	post_infection_24h
neurons	MRPL19	0.103442	0.00715008	0.31383	post_infection_24h
neurons	MRPL2	0.00108338	0.0257563	0.00982202	post_infection_24h
neurons	MRPL20	0.00104316	0.0471824	0.00951852	post_infection_24h
neurons	MRPL21	1.22176e-05	0.0447343	0.000205753	post_infection_24h
neurons	MRPL22	0.0233926	0.0219461	0.11293	post_infection_24h
neurons	MRPL23	0.220728	0.00450298	0.505443	post_infection_24h
neurons	MRPL24	0.840741	0.00277419	0.989801	post_infection_24h
neurons	MRPL27	0.197795	0.00870825	0.472778	post_infection_24h
neurons	MRPL28	0.000101084	-0.0393057	0.00132125	post_infection_24h
neurons	MRPL3	8.33938e-05	0.0408752	0.00112306	post_infection_24h
neurons	MRPL30	0.879346	0.00231123	1	post_infection_24h
neurons	MRPL32	0.000209114	0.0384425	0.00246842	post_infection_24h
neurons	MRPL33	2.08555e-07	0.0696006	5.14378e-06	post_infection_24h
neurons	MRPL34	0.0425878	0.00861125	0.172231	post_infection_24h
neurons	MRPL35	0.954577	0.00142026	1	post_infection_24h
neurons	MRPL36	0.000293293	0.0314603	0.00328899	post_infection_24h
neurons	MRPL37	0.440186	0.00695506	0.758442	post_infection_24h
neurons	MRPL38	0.609354	-0.00108599	0.901904	post_infection_24h
neurons	MRPL39	0.237128	-0.00897405	0.527542	post_infection_24h
neurons	MRPL4	0.00089951	-0.0366478	0.00841131	post_infection_24h
neurons	MRPL40	0.000239126	-0.037997	0.00276824	post_infection_24h
neurons	MRPL41	0.00204793	0.0178791	0.0167051	post_infection_24h
neurons	MRPL42	1.70276e-06	0.0664598	3.41662e-05	post_infection_24h
neurons	MRPL43	2.02728e-05	-0.0572038	0.000323906	post_infection_24h
neurons	MRPL44	0.0147806	0.0203703	0.0809092	post_infection_24h
neurons	MRPL45	0.842486	0.00322836	0.989998	post_infection_24h
neurons	MRPL46	0.0587266	0.0150871	0.215229	post_infection_24h
neurons	MRPL47	3.324e-05	0.0364714	0.000497626	post_infection_24h
neurons	MRPL48	0.0498296	6.45098e-06	0.192686	post_infection_24h
neurons	MRPL49	0.01905	-0.0187224	0.097559	post_infection_24h
neurons	MRPL50	0.28875	0.0105389	0.593018	post_infection_24h
neurons	MRPL51	0.000629624	0.0502295	0.00625143	post_infection_24h
neurons	MRPL52	4.94781e-13	0.0887912	2.89604e-11	post_infection_24h
neurons	MRPL53	0.238078	-0.00432733	0.528725	post_infection_24h
neurons	MRPL54	0.503658	0.00242994	0.813834	post_infection_24h
neurons	MRPL55	0.00178004	-0.0434079	0.0148737	post_infection_24h
neurons	MRPL57	0.183793	0.0220818	0.452747	post_infection_24h
neurons	MRPL58	0.000579527	0.0296859	0.00581174	post_infection_24h
neurons	MRPL9	0.84737	0.00308019	0.991894	post_infection_24h
neurons	MRPS10	0.552599	0.00922479	0.853254	post_infection_24h
neurons	MRPS11	0.033514	0.0119136	0.145543	post_infection_24h
neurons	MRPS12	0.100883	-0.00297429	0.308643	post_infection_24h
neurons	MRPS14	0.000890921	0.0193277	0.00835169	post_infection_24h
neurons	MRPS15	0.000102166	0.0342319	0.00133321	post_infection_24h
neurons	MRPS16	0.464979	-0.01109	0.780693	post_infection_24h
neurons	MRPS17	0.00407804	0.011264	0.0295581	post_infection_24h
neurons	MRPS18A	0.0139915	0.00816335	0.0776239	post_infection_24h
neurons	MRPS18B	0.332462	0.00450304	0.645165	post_infection_24h
neurons	MRPS18C	0.002749	0.0214327	0.0213359	post_infection_24h
neurons	MRPS2	0.0912489	-0.000145176	0.289158	post_infection_24h
neurons	MRPS21	0.0507846	0.0287363	0.194934	post_infection_24h
neurons	MRPS22	0.000100957	0.0345224	0.00132031	post_infection_24h
neurons	MRPS23	0.000240039	0.0426381	0.00277612	post_infection_24h
neurons	MRPS24	0.195384	-0.00405295	0.469501	post_infection_24h
neurons	MRPS25	0.0620038	-0.00828366	0.22275	post_infection_24h
neurons	MRPS26	0.23993	0.00366509	0.530872	post_infection_24h
neurons	MRPS27	0.468264	0.00676774	0.784051	post_infection_24h
neurons	MRPS28	0.000368947	0.0125518	0.0039704	post_infection_24h
neurons	MRPS30	0.000278939	-0.0441556	0.00316052	post_infection_24h
neurons	MRPS30-DT	0.0616007	-0.00573112	0.221833	post_infection_24h
neurons	MRPS31	0.175308	0.01461	0.439558	post_infection_24h
neurons	MRPS33	0.0612908	0.00832826	0.221178	post_infection_24h
neurons	MRPS34	0.12688	0.0111252	0.358556	post_infection_24h
neurons	MRPS35	0.000291525	0.0333969	0.00327069	post_infection_24h
neurons	MRPS36	0.000174999	0.0289195	0.00212747	post_infection_24h
neurons	MRPS5	0.184145	0.0191594	0.453149	post_infection_24h
neurons	MRPS6	0.0112984	0.0228721	0.0659875	post_infection_24h
neurons	MRPS7	0.300208	0.0125039	0.606821	post_infection_24h
neurons	MRPS9	0.387587	0.00374795	0.706453	post_infection_24h
neurons	MRRF	0.0575279	-0.00864538	0.212468	post_infection_24h
neurons	MRS2	0.806133	0.00344204	0.986495	post_infection_24h
neurons	MRTO4	0.0213262	0.00736338	0.105897	post_infection_24h
neurons	MRVI1	0.19772	-0.00147625	0.472646	post_infection_24h
neurons	MRVI1-AS1	0.978218	5.88634e-05	1	post_infection_24h
neurons	MS4A2	0.807098	-0.000404602	0.986495	post_infection_24h
neurons	MS4A7	0.126031	-0.000243104	0.357293	post_infection_24h
neurons	MSANTD1	0.497704	-0.00246774	0.80788	post_infection_24h
neurons	MSANTD2	0.963501	-5.40477e-05	1	post_infection_24h
neurons	MSANTD3	0.246871	-0.0163187	0.539836	post_infection_24h
neurons	MSANTD3-TMEFF1	0.967243	9.19914e-05	1	post_infection_24h
neurons	MSANTD4	0.00016503	-0.0473152	0.00202474	post_infection_24h
neurons	MSC	0.758638	-2.65714e-05	0.971701	post_infection_24h
neurons	MSH2	0.530274	0.00482605	0.835335	post_infection_24h
neurons	MSH3	0.176775	-0.00924279	0.441809	post_infection_24h
neurons	MSH4	0.121383	-0.00153697	0.348648	post_infection_24h
neurons	MSH5	0.891882	-0.000474439	1	post_infection_24h
neurons	MSH6	3.56788e-11	0.0814097	1.63401e-09	post_infection_24h
neurons	MSI1	2.99795e-12	0.0436939	1.61674e-10	post_infection_24h
neurons	MSI2	0.410312	0.00905254	0.730031	post_infection_24h
neurons	MSL1	0.846525	0.00436364	0.991522	post_infection_24h
neurons	MSL2	0.0410617	-0.0164761	0.167814	post_infection_24h
neurons	MSL3	0.497139	-0.0105122	0.807522	post_infection_24h
neurons	MSLN	0.053715	-0.000480832	0.202809	post_infection_24h
neurons	MSMO1	1.23092e-06	-0.0686606	2.56866e-05	post_infection_24h
neurons	MSMP	0.492654	0.000238185	0.804102	post_infection_24h
neurons	MSN	0.000124192	0.00667527	0.00157607	post_infection_24h
neurons	MSRA	0.419668	0.00847436	0.738575	post_infection_24h
neurons	MSRB1	0.31368	0.000830722	0.621353	post_infection_24h
neurons	MSRB2	0.0203632	0.0162043	0.102298	post_infection_24h
neurons	MSRB3	0.820754	-0.000709037	0.986495	post_infection_24h
neurons	MSS51	0.363547	-0.00212558	0.680531	post_infection_24h
neurons	MST1	0.0084789	-0.0112889	0.0530896	post_infection_24h
neurons	MST1R	0.977608	1.99988e-05	1	post_infection_24h
neurons	MSTN	0.300987	-0.00122221	0.607476	post_infection_24h
neurons	MSTO1	0.00223605	-0.0145987	0.0179828	post_infection_24h
neurons	MSX1	0.273181	-0.00298729	0.574214	post_infection_24h
neurons	MSX2	1	-2.68887e-05	1	post_infection_24h
neurons	MT-ATP6	3.58183e-05	0.0808404	0.000532569	post_infection_24h
neurons	MT-ATP8	0.0903152	0.00855923	0.287162	post_infection_24h
neurons	MT-CO1	2.39955e-09	-0.104427	8.39422e-08	post_infection_24h
neurons	MT-CO2	1.74925e-21	-0.182385	2.04774e-19	post_infection_24h
neurons	MT-CO3	0.00958443	-0.0585491	0.058156	post_infection_24h
neurons	MT-CYB	3.13509e-15	-0.167037	2.20633e-13	post_infection_24h
neurons	MT-ND1	0.0231783	-0.0548095	0.112234	post_infection_24h
neurons	MT-ND2	0.00431652	-0.0654912	0.0309217	post_infection_24h
neurons	MT-ND3	1.32753e-05	0.0899002	0.000222317	post_infection_24h
neurons	MT-ND4	1.25218e-12	-0.11412	6.99446e-11	post_infection_24h
neurons	MT-ND4L	7.41235e-44	-0.228703	2.19607e-41	post_infection_24h
neurons	MT-ND5	6.84108e-30	-0.218923	1.25322e-27	post_infection_24h
neurons	MT-ND6	0.000571644	0.019405	0.00573508	post_infection_24h
neurons	MT1A	0.633541	2.69654e-05	0.919582	post_infection_24h
neurons	MT1E	0.801137	-8.5595e-05	0.98638	post_infection_24h
neurons	MT1F	0.971297	-0.000236377	1	post_infection_24h
neurons	MT1G	0.80262	0.000516894	0.986495	post_infection_24h
neurons	MT1M	0.903988	-0.000141106	1	post_infection_24h
neurons	MT1X	0.464836	0.00266279	0.78055	post_infection_24h
neurons	MT2A	0.0577002	-0.0119315	0.212734	post_infection_24h
neurons	MT3	0.212339	0.0137924	0.494416	post_infection_24h
neurons	MTA1	0.0400938	0.00765519	0.164925	post_infection_24h
neurons	MTA2	0.508589	0.00272721	0.816997	post_infection_24h
neurons	MTA3	7.48623e-05	-0.018532	0.00102134	post_infection_24h
neurons	MTAP	0.250315	0.00242273	0.54389	post_infection_24h
neurons	MTBP	0.0423847	-0.0062004	0.171613	post_infection_24h
neurons	MTCH1	0.00262738	-0.00881764	0.0205716	post_infection_24h
neurons	MTCH2	8.92995e-07	0.0316308	1.91682e-05	post_infection_24h
neurons	MTCL1	0.998186	0.000144384	1	post_infection_24h
neurons	MTCP1	0.790081	-0.000316764	0.984012	post_infection_24h
neurons	MTDH	0.0018657	0.0500256	0.0154657	post_infection_24h
neurons	MTERF1	0.00110561	-0.0185089	0.00999337	post_infection_24h
neurons	MTERF2	0.735632	0.00419265	0.960054	post_infection_24h
neurons	MTERF3	0.176301	0.00797122	0.441007	post_infection_24h
neurons	MTERF4	0.675739	-0.00738259	0.932244	post_infection_24h
neurons	MTF1	0.489615	-0.00540621	0.801763	post_infection_24h
neurons	MTF2	0.539834	0.0142682	0.842432	post_infection_24h
neurons	MTFMT	0.920605	0.000776	1	post_infection_24h
neurons	MTFP1	0.00244303	0.00826352	0.0193619	post_infection_24h
neurons	MTFR1	0.781495	0.00153053	0.981234	post_infection_24h
neurons	MTFR1L	0.0266722	-0.00922041	0.123816	post_infection_24h
neurons	MTFR2	0.928082	-0.000328309	1	post_infection_24h
neurons	MTG1	0.00137514	-0.0127267	0.0119755	post_infection_24h
neurons	MTG2	0.916031	0.00143855	1	post_infection_24h
neurons	MTHFD1	0.243772	0.00390458	0.535938	post_infection_24h
neurons	MTHFD1L	0.896369	0.0021629	1	post_infection_24h
neurons	MTHFD2	0.0104763	0.0202384	0.0622456	post_infection_24h
neurons	MTHFD2L	0.156186	0.00462423	0.409061	post_infection_24h
neurons	MTHFR	0.349702	-0.00327574	0.664364	post_infection_24h
neurons	MTHFS	0.485385	-0.000973961	0.798813	post_infection_24h
neurons	MTHFSD	0.339763	-0.00385223	0.653375	post_infection_24h
neurons	MTIF2	0.738233	0.00388401	0.960893	post_infection_24h
neurons	MTIF3	0.0462085	0.0244718	0.183019	post_infection_24h
neurons	MTM1	0.26933	-0.00482366	0.569411	post_infection_24h
neurons	MTMR1	0.948231	0.00122795	1	post_infection_24h
neurons	MTMR10	0.954676	-0.000466867	1	post_infection_24h
neurons	MTMR11	0.703266	0.000869263	0.943903	post_infection_24h
neurons	MTMR12	0.125965	0.0111903	0.357175	post_infection_24h
neurons	MTMR14	0.0216678	-0.0150282	0.107081	post_infection_24h
neurons	MTMR2	0.473232	0.00425435	0.788052	post_infection_24h
neurons	MTMR3	0.0928531	-0.00914271	0.292349	post_infection_24h
neurons	MTMR4	0.0171898	-0.0310293	0.0908837	post_infection_24h
neurons	MTMR6	7.61318e-09	-0.0522181	2.4656e-07	post_infection_24h
neurons	MTMR7	0.153731	-0.00995744	0.405365	post_infection_24h
neurons	MTMR8	0.71821	-0.000545109	0.951298	post_infection_24h
neurons	MTMR9	0.000425282	-0.0411086	0.00446844	post_infection_24h
neurons	MTO1	0.346971	-0.00534301	0.661841	post_infection_24h
neurons	MTOR	0.00617319	-0.0216759	0.0413233	post_infection_24h
neurons	MTPAP	0.00463428	0.0225931	0.0327291	post_infection_24h
neurons	MTPN	0.0746457	-0.0403697	0.252537	post_infection_24h
neurons	MTR	0.417881	-0.0089909	0.736706	post_infection_24h
neurons	MTREX	0.0200535	0.0247904	0.101208	post_infection_24h
neurons	MTRF1	0.496325	-0.00260059	0.806898	post_infection_24h
neurons	MTRF1L	0.000997	-0.0235539	0.00918817	post_infection_24h
neurons	MTRNR2L1	0.959669	-8.9198e-05	1	post_infection_24h
neurons	MTRNR2L10	0.752738	-0.000588085	0.969421	post_infection_24h
neurons	MTRNR2L12	1.09362e-22	-0.159741	1.3886e-20	post_infection_24h
neurons	MTRNR2L4	0.413014	-0.000937758	0.732783	post_infection_24h
neurons	MTRNR2L6	0.654337	0.000215413	0.927738	post_infection_24h
neurons	MTRNR2L8	5.59272e-14	-0.0691038	3.56006e-12	post_infection_24h
neurons	MTRR	0.155015	-0.00826359	0.407186	post_infection_24h
neurons	MTSS1	3.51314e-08	-0.092808	1.02192e-06	post_infection_24h
neurons	MTSS1L	0.555744	-0.00672203	0.855303	post_infection_24h
neurons	MTTP	0.695285	-0.00127249	0.940325	post_infection_24h
neurons	MTURN	0.00506518	-0.0335836	0.035111	post_infection_24h
neurons	MTUS1	7.48435e-09	-0.0321729	2.43677e-07	post_infection_24h
neurons	MTUS2	0.912757	0.000565586	1	post_infection_24h
neurons	MTUS2-AS1	0.0644064	-0.00158771	0.228375	post_infection_24h
neurons	MTX1	0.045881	0.0148171	0.181992	post_infection_24h
neurons	MTX2	0.0152951	-0.0196953	0.083175	post_infection_24h
neurons	MTX3	0.0483172	-0.0139763	0.188509	post_infection_24h
neurons	MUC1	0.019655	-0.00362501	0.0997424	post_infection_24h
neurons	MUC12	0.988555	0.000125095	1	post_infection_24h
neurons	MUC19	0.108949	-0.00247977	0.324346	post_infection_24h
neurons	MUC2	0.929642	0.00031144	1	post_infection_24h
neurons	MUC20	0.000907998	-0.0132453	0.00847865	post_infection_24h
neurons	MUC20-OT1	0.00192284	-0.0401351	0.0158844	post_infection_24h
neurons	MUC3A	0.539555	-0.00142216	0.842282	post_infection_24h
neurons	MUC4	0.623072	-0.000650686	0.91284	post_infection_24h
neurons	MUC5B	0.971104	0.000224136	1	post_infection_24h
neurons	MUC6	0.877367	0.000280207	1	post_infection_24h
neurons	MUCL3	0.991651	-3.65188e-05	1	post_infection_24h
neurons	MUL1	0.678465	0.00335517	0.934018	post_infection_24h
neurons	MUM1	0.000180916	-0.0347	0.00217824	post_infection_24h
neurons	MUM1L1	0.0244909	-0.00576057	0.116729	post_infection_24h
neurons	MUS81	8.50853e-05	-0.025075	0.00114199	post_infection_24h
neurons	MUT	0.0716245	-0.0201281	0.24569	post_infection_24h
neurons	MUTYH	0.927788	-0.000732198	1	post_infection_24h
neurons	MVB12A	0.165971	-0.00744126	0.42451	post_infection_24h
neurons	MVB12B	0.0419965	-0.00641859	0.170443	post_infection_24h
neurons	MVD	0.0706027	-0.035265	0.243199	post_infection_24h
neurons	MVK	0.664173	0.00503599	0.928745	post_infection_24h
neurons	MVP	0.00614593	-0.0134971	0.0411638	post_infection_24h
neurons	MX1	0.897412	4.2144e-05	1	post_infection_24h
neurons	MX2	0.790175	-0.000223024	0.984012	post_infection_24h
neurons	MXD1	0.641854	0.00895194	0.92507	post_infection_24h
neurons	MXD3	0.18765	0.00478577	0.458952	post_infection_24h
neurons	MXD4	4.78329e-07	-0.0381449	1.09012e-05	post_infection_24h
neurons	MXI1	0.0404566	0.0282297	0.166137	post_infection_24h
neurons	MXRA5	0.924284	0.000235704	1	post_infection_24h
neurons	MXRA7	0.0414597	0.00479866	0.168951	post_infection_24h
neurons	MXRA8	0.411048	-0.000564209	0.730676	post_infection_24h
neurons	MYADM	0.516404	0.00241128	0.823378	post_infection_24h
neurons	MYADML2	1	4.43198e-05	1	post_infection_24h
neurons	MYB	0.756408	-0.000100849	0.971049	post_infection_24h
neurons	MYBBP1A	0.728968	0.000352982	0.957015	post_infection_24h
neurons	MYBL1	0.539732	-0.0013328	0.842345	post_infection_24h
neurons	MYBL2	0.758575	0.000762907	0.971701	post_infection_24h
neurons	MYBPC2	0.146658	-0.00119389	0.393899	post_infection_24h
neurons	MYBPHL	0.991693	-8.39855e-05	1	post_infection_24h
neurons	MYC	0.724013	-0.00420984	0.953991	post_infection_24h
neurons	MYCBP	0.253206	0.0034041	0.548459	post_infection_24h
neurons	MYCBP2	0.017262	-0.0467292	0.0911247	post_infection_24h
neurons	MYCBPAP	0.64929	-0.000437373	0.927738	post_infection_24h
neurons	MYCL	0.243536	0.000150665	0.535739	post_infection_24h
neurons	MYCN	3.98295e-21	0.0870415	4.57334e-19	post_infection_24h
neurons	MYCNOS	0.64098	-0.000215619	0.924302	post_infection_24h
neurons	MYD88	0.137762	-0.00199704	0.377986	post_infection_24h
neurons	MYDGF	0.00194047	0.0117716	0.016008	post_infection_24h
neurons	MYEF2	1.11003e-05	-0.0696682	0.000188125	post_infection_24h
neurons	MYEOV	0.24073	-0.00117865	0.532148	post_infection_24h
neurons	MYF6	0.956393	0.000143594	1	post_infection_24h
neurons	MYH10	0.900719	-0.00444764	1	post_infection_24h
neurons	MYH11	0.558034	-0.000491522	0.857234	post_infection_24h
neurons	MYH14	0.490245	-0.00107774	0.802192	post_infection_24h
neurons	MYH15	0.215661	-0.00103987	0.498952	post_infection_24h
neurons	MYH3	0.133218	-0.00241877	0.370662	post_infection_24h
neurons	MYH6	1	3.47944e-05	1	post_infection_24h
neurons	MYH7	0.0226326	-0.00235949	0.110192	post_infection_24h
neurons	MYH7B	0.199395	-0.00351926	0.475417	post_infection_24h
neurons	MYH9	0.704153	0.00159912	0.9443	post_infection_24h
neurons	MYL12A	0.488694	0.00426289	0.801282	post_infection_24h
neurons	MYL12B	5.09881e-05	0.0696097	0.000728775	post_infection_24h
neurons	MYL4	1	-4.98567e-06	1	post_infection_24h
neurons	MYL5	0.107832	-0.0047204	0.322261	post_infection_24h
neurons	MYL6	3.18289e-11	0.0913154	1.47173e-09	post_infection_24h
neurons	MYL6B	0.00986507	0.0166346	0.0594959	post_infection_24h
neurons	MYL7	0.931331	-8.05958e-05	1	post_infection_24h
neurons	MYLIP	0.0502422	-0.0103221	0.193471	post_infection_24h
neurons	MYLK	0.645312	0.00160451	0.92654	post_infection_24h
neurons	MYLK-AS1	0.589771	-0.00196489	0.885412	post_infection_24h
neurons	MYLK-AS2	0.662451	-0.000565723	0.928142	post_infection_24h
neurons	MYLK3	0.70986	-0.00105238	0.946807	post_infection_24h
neurons	MYLPF	0.834939	1.83835e-05	0.988722	post_infection_24h
neurons	MYMX	0.0786982	-0.000845131	0.261289	post_infection_24h
neurons	MYNN	0.151728	-0.0130106	0.401851	post_infection_24h
neurons	MYO10	7.62768e-06	0.025054	0.000133906	post_infection_24h
neurons	MYO15A	0.000671264	-0.013735	0.00661017	post_infection_24h
neurons	MYO15B	0.793209	0.000647559	0.98478	post_infection_24h
neurons	MYO16	0.0479798	-0.00533596	0.187558	post_infection_24h
neurons	MYO18A	0.297007	0.00580037	0.603163	post_infection_24h
neurons	MYO18B	0.488889	0.000505851	0.801335	post_infection_24h
neurons	MYO19	0.369357	-0.00715248	0.686746	post_infection_24h
neurons	MYO1B	0.00107447	0.0153543	0.00974867	post_infection_24h
neurons	MYO1C	0.908114	0.00159613	1	post_infection_24h
neurons	MYO1D	0.013784	-0.00856193	0.0767847	post_infection_24h
neurons	MYO1E	0.0568613	0.0040313	0.210862	post_infection_24h
neurons	MYO1F	0.257681	-0.00210795	0.555101	post_infection_24h
neurons	MYO1G	0.461546	-0.000643682	0.777419	post_infection_24h
neurons	MYO1H	0.979079	-6.19436e-05	1	post_infection_24h
neurons	MYO3A	0.92759	0.000420298	1	post_infection_24h
neurons	MYO3B	0.851559	0.00050608	0.993163	post_infection_24h
neurons	MYO5A	0.00108075	-0.039396	0.00980187	post_infection_24h
neurons	MYO5B	0.000889474	0.00636579	0.00834464	post_infection_24h
neurons	MYO5C	0.185907	0.00141737	0.456268	post_infection_24h
neurons	MYO6	0.285334	0.00869357	0.589107	post_infection_24h
neurons	MYO7A	0.585683	-0.000551867	0.882146	post_infection_24h
neurons	MYO9A	5.22242e-05	-0.0387801	0.000742902	post_infection_24h
neurons	MYO9B	2.30296e-05	-0.0335946	0.000361219	post_infection_24h
neurons	MYOCOS	0.641322	-0.000406442	0.924629	post_infection_24h
neurons	MYOD1	0.9287	0.00010292	1	post_infection_24h
neurons	MYOF	0.913004	-1.71135e-05	1	post_infection_24h
neurons	MYOG	0.0333371	0.000517312	0.145043	post_infection_24h
neurons	MYOM1	0.85115	-0.000273757	0.993163	post_infection_24h
neurons	MYOM2	0.00505567	-0.012105	0.0350653	post_infection_24h
neurons	MYORG	0.715016	-0.00122608	0.949583	post_infection_24h
neurons	MYOT	1	7.73119e-05	1	post_infection_24h
neurons	MYOZ1	0.825594	-0.00035538	0.986673	post_infection_24h
neurons	MYOZ2	1	-3.86686e-05	1	post_infection_24h
neurons	MYOZ3	0.227238	-0.00125504	0.514605	post_infection_24h
neurons	MYPN	0.645281	0.000207423	0.92654	post_infection_24h
neurons	MYPOP	0.71528	0.00177896	0.949616	post_infection_24h
neurons	MYRF	0.447298	-0.00118641	0.765148	post_infection_24h
neurons	MYRIP	0.588272	-0.000616479	0.884324	post_infection_24h
neurons	MYSM1	9.56549e-06	-0.0398542	0.000165027	post_infection_24h
neurons	MYT1	0.921446	0.00162292	1	post_infection_24h
neurons	MYT1L	0.00867551	-0.0288479	0.0539505	post_infection_24h
neurons	MYT1L-AS1	0.611137	-0.000834596	0.903282	post_infection_24h
neurons	MYZAP	0.42772	-0.000180215	0.745418	post_infection_24h
neurons	MZB1	0.362439	0.000931328	0.679039	post_infection_24h
neurons	MZF1	0.000477592	-0.0176734	0.00492957	post_infection_24h
neurons	MZF1-AS1	0.378843	-0.00447899	0.697146	post_infection_24h
neurons	MZT1	0.157358	0.0166365	0.410689	post_infection_24h
neurons	MZT2A	7.21879e-10	0.0728128	2.71957e-08	post_infection_24h
neurons	MZT2B	3.55207e-34	0.173969	7.96659e-32	post_infection_24h
neurons	N4BP1	0.00180274	-0.0111041	0.0150268	post_infection_24h
neurons	N4BP2	0.0175	-0.0329111	0.0919861	post_infection_24h
neurons	N4BP2L1	0.722612	-0.00155342	0.953243	post_infection_24h
neurons	N4BP2L2	1.00737e-06	-0.101375	2.14126e-05	post_infection_24h
neurons	N4BP3	0.0306969	0.0033031	0.136905	post_infection_24h
neurons	N6AMT1	0.679324	-0.00219989	0.934396	post_infection_24h
neurons	NAA10	0.00276373	-0.0279432	0.0214363	post_infection_24h
neurons	NAA15	0.217684	0.0148193	0.501538	post_infection_24h
neurons	NAA16	9.09116e-07	-0.0486509	1.94794e-05	post_infection_24h
neurons	NAA20	0.146707	0.0135642	0.393989	post_infection_24h
neurons	NAA25	0.0469792	-0.025852	0.185185	post_infection_24h
neurons	NAA30	0.0263315	-0.00627117	0.12266	post_infection_24h
neurons	NAA35	0.000265793	-0.0360142	0.0030345	post_infection_24h
neurons	NAA38	0.157751	-0.00170497	0.411325	post_infection_24h
neurons	NAA40	0.922307	0.000758857	1	post_infection_24h
neurons	NAA50	0.988087	0.000589392	1	post_infection_24h
neurons	NAA60	0.44322	-0.00442658	0.761537	post_infection_24h
neurons	NAA80	0.620534	-0.00189746	0.910799	post_infection_24h
neurons	NAAA	0.784771	0.000658601	0.983084	post_infection_24h
neurons	NAALAD2	0.357173	0.000575621	0.673115	post_infection_24h
neurons	NAALADL2	0.193799	0.00171862	0.467603	post_infection_24h
neurons	NAB1	0.137428	0.00552935	0.377517	post_infection_24h
neurons	NAB2	0.105591	0.0111984	0.318057	post_infection_24h
neurons	NABP1	0.116444	-0.00528285	0.339747	post_infection_24h
neurons	NABP2	0.13318	0.0156838	0.370601	post_infection_24h
neurons	NACA	1.23829e-07	0.0508878	3.20566e-06	post_infection_24h
neurons	NACA2	0.796346	-0.000739761	0.98572	post_infection_24h
neurons	NACAD	0.0566035	0.0115932	0.210339	post_infection_24h
neurons	NACC1	0.279895	0.00657744	0.583067	post_infection_24h
neurons	NACC2	0.402719	-0.00095574	0.723117	post_infection_24h
neurons	NADK	0.010162	0.0105273	0.0607542	post_infection_24h
neurons	NADK2	0.0174854	-0.0190197	0.0919861	post_infection_24h
neurons	NADK2-AS1	0.675893	-0.000361496	0.932403	post_infection_24h
neurons	NADSYN1	0.0016284	-0.0151894	0.0137891	post_infection_24h
neurons	NAE1	0.0142408	0.00463493	0.0785994	post_infection_24h
neurons	NAF1	0.116022	0.000440752	0.338805	post_infection_24h
neurons	NAGA	0.695535	-0.00115274	0.940416	post_infection_24h
neurons	NAGK	0.465888	-0.00945482	0.781571	post_infection_24h
neurons	NAGLU	0.371916	-0.000783051	0.689421	post_infection_24h
neurons	NAGPA	0.0940676	-0.00544623	0.294897	post_infection_24h
neurons	NAGPA-AS1	0.893217	-0.000247989	1	post_infection_24h
neurons	NAGS	0.353504	0.00192547	0.668616	post_infection_24h
neurons	NAIF1	0.31766	-0.00106764	0.626258	post_infection_24h
neurons	NAIP	0.0465843	-0.0109099	0.184082	post_infection_24h
neurons	NALCN	0.17234	-0.00213326	0.434707	post_infection_24h
neurons	NALT1	0.85265	0.000280815	0.993779	post_infection_24h
neurons	NAMPT	0.0599861	0.0214258	0.218179	post_infection_24h
neurons	NANOG	0.656591	0.000489075	0.927738	post_infection_24h
neurons	NANOS1	0.276006	-0.00389164	0.578113	post_infection_24h
neurons	NANOS2	0.819251	-0.00014918	0.986495	post_infection_24h
neurons	NANOS3	0.265491	0.00595402	0.564878	post_infection_24h
neurons	NANP	0.000563011	-0.0150156	0.00566743	post_infection_24h
neurons	NANS	0.0850718	0.0174163	0.276259	post_infection_24h
neurons	NAP1L1	6.68647e-65	0.271225	3.4883e-62	post_infection_24h
neurons	NAP1L2	1.24562e-13	-0.046111	7.72412e-12	post_infection_24h
neurons	NAP1L3	7.92155e-40	-0.218222	2.16024e-37	post_infection_24h
neurons	NAP1L4	0.0418291	-0.0152599	0.170021	post_infection_24h
neurons	NAP1L5	0.0165412	-0.0237202	0.088271	post_infection_24h
neurons	NAPA	0.11917	-0.0192544	0.345057	post_infection_24h
neurons	NAPA-AS1	0.860618	-0.00049055	0.997146	post_infection_24h
neurons	NAPB	0.00196806	-0.0298178	0.0161856	post_infection_24h
neurons	NAPEPLD	0.310879	-0.00734566	0.61846	post_infection_24h
neurons	NAPG	0.818672	0.00635902	0.986495	post_infection_24h
neurons	NAPRT	0.758447	0.00184977	0.971701	post_infection_24h
neurons	NAPSA	0.930672	-0.000226849	1	post_infection_24h
neurons	NARF	0.845954	0.00156555	0.991125	post_infection_24h
neurons	NARF-AS1	0.725833	-0.000657291	0.955278	post_infection_24h
neurons	NARFL	0.0870062	-0.0118204	0.280077	post_infection_24h
neurons	NARS	0.0250253	-0.0362712	0.118546	post_infection_24h
neurons	NARS2	0.769337	-0.00395585	0.976762	post_infection_24h
neurons	NASP	5.52777e-08	0.0686498	1.5461e-06	post_infection_24h
neurons	NAT1	0.633031	2.56682e-05	0.919581	post_infection_24h
neurons	NAT10	0.531659	-0.00645542	0.836295	post_infection_24h
neurons	NAT14	0.00201845	-0.0270694	0.0165233	post_infection_24h
neurons	NAT16	0.0579242	-0.00455107	0.213167	post_infection_24h
neurons	NAT8L	0.39983	0.000748547	0.719724	post_infection_24h
neurons	NAT9	9.96492e-06	-0.0349879	0.00017118	post_infection_24h
neurons	NATD1	0.187261	-0.00403996	0.458607	post_infection_24h
neurons	NAV1	0.110968	-0.0146848	0.328563	post_infection_24h
neurons	NAV2	0.196885	-0.0077661	0.471559	post_infection_24h
neurons	NAV2-AS1	0.920902	3.15328e-05	1	post_infection_24h
neurons	NAV2-AS2	0.56418	0.000460393	0.863029	post_infection_24h
neurons	NAV2-AS3	0.526901	-0.00114314	0.833042	post_infection_24h
neurons	NAV2-AS5	1	-2.90193e-05	1	post_infection_24h
neurons	NAV3	7.51149e-10	-0.0596495	2.8254e-08	post_infection_24h
neurons	NAXD	0.00251295	-0.015062	0.0197918	post_infection_24h
neurons	NAXE	0.00247958	0.014739	0.0195869	post_infection_24h
neurons	NBAS	0.00655868	-0.0266024	0.0433409	post_infection_24h
neurons	NBAT1	0.378357	-0.000384539	0.696571	post_infection_24h
neurons	NBDY	0.000328585	0.0470825	0.00361549	post_infection_24h
neurons	NBEA	6.39227e-05	-0.0509577	0.000887228	post_infection_24h
neurons	NBEAL1	0.0909088	-0.01674	0.288466	post_infection_24h
neurons	NBEAL2	0.0294482	-0.00614265	0.132988	post_infection_24h
neurons	NBL1	1.76543e-05	-0.00997052	0.000287427	post_infection_24h
neurons	NBN	0.0286308	0.0111737	0.130475	post_infection_24h
neurons	NBPF1	0.729229	-0.00448732	0.957015	post_infection_24h
neurons	NBPF10	0.701048	0.000715767	0.942612	post_infection_24h
neurons	NBPF11	0.942479	-0.000945793	1	post_infection_24h
neurons	NBPF12	0.00560689	-0.0120587	0.0382039	post_infection_24h
neurons	NBPF14	0.0372428	0.00567984	0.156604	post_infection_24h
neurons	NBPF15	0.248173	-0.00497134	0.541342	post_infection_24h
neurons	NBPF19	0.895506	-0.000965105	1	post_infection_24h
neurons	NBPF20	0.48193	-0.003454	0.79569	post_infection_24h
neurons	NBPF26	0.956375	-0.000400946	1	post_infection_24h
neurons	NBPF3	0.530389	0.00196702	0.835335	post_infection_24h
neurons	NBPF9	0.349864	-0.00453885	0.664531	post_infection_24h
neurons	NBR1	0.000842074	-0.0304673	0.00798108	post_infection_24h
neurons	NCALD	0.00038171	0.022526	0.0040803	post_infection_24h
neurons	NCAM1	3.96759e-06	0.0581424	7.45025e-05	post_infection_24h
neurons	NCAM1-AS1	0.880408	-0.000138041	1	post_infection_24h
neurons	NCAM2	1.15452e-09	-0.0294282	4.21708e-08	post_infection_24h
neurons	NCAN	0.092039	0.0115054	0.29074	post_infection_24h
neurons	NCAPD2	0.553148	-0.00386501	0.8536	post_infection_24h
neurons	NCAPD3	0.116463	0.0128731	0.339762	post_infection_24h
neurons	NCAPG	0.396315	0.00286794	0.716011	post_infection_24h
neurons	NCAPG2	0.994829	-0.00020426	1	post_infection_24h
neurons	NCAPH	0.192643	0.00220503	0.465693	post_infection_24h
neurons	NCAPH2	0.00138432	-0.0154455	0.0120366	post_infection_24h
neurons	NCBP1	0.717531	-0.00439809	0.950818	post_infection_24h
neurons	NCBP2	0.420413	0.0105427	0.73876	post_infection_24h
neurons	NCBP2-AS1	0.372253	-0.000743779	0.689663	post_infection_24h
neurons	NCBP2-AS2	0.250859	0.0121942	0.544816	post_infection_24h
neurons	NCBP3	0.246785	-0.00847298	0.539741	post_infection_24h
neurons	NCCRP1	1	6.02764e-05	1	post_infection_24h
neurons	NCDN	5.2141e-06	-0.0198224	9.57368e-05	post_infection_24h
neurons	NCEH1	0.0532849	-0.00285847	0.201773	post_infection_24h
neurons	NCF1	0.817574	0.000509241	0.986495	post_infection_24h
neurons	NCF2	1	-5.49785e-06	1	post_infection_24h
neurons	NCK1	0.00273151	0.0242962	0.0212482	post_infection_24h
neurons	NCK1-DT	0.503979	-0.000345302	0.813975	post_infection_24h
neurons	NCK2	0.770909	0.00437108	0.977712	post_infection_24h
neurons	NCKAP1	0.105941	-0.0180496	0.318674	post_infection_24h
neurons	NCKAP1L	0.0260364	-0.00434837	0.121774	post_infection_24h
neurons	NCKAP5	0.0440727	0.0202941	0.176512	post_infection_24h
neurons	NCKAP5L	0.905553	0.00135503	1	post_infection_24h
neurons	NCKIPSD	0.473749	0.00358392	0.78853	post_infection_24h
neurons	NCL	2.22739e-26	0.156006	3.40464e-24	post_infection_24h
neurons	NCLN	0.593088	-0.00217241	0.888336	post_infection_24h
neurons	NCMAP	0.997923	2.28151e-05	1	post_infection_24h
neurons	NCOA1	0.0437099	-0.0131753	0.175645	post_infection_24h
neurons	NCOA2	0.0435631	-0.0169735	0.17526	post_infection_24h
neurons	NCOA3	0.89304	-0.000329424	1	post_infection_24h
neurons	NCOA4	0.00836907	0.0213289	0.0525751	post_infection_24h
neurons	NCOA5	0.901501	0.00133158	1	post_infection_24h
neurons	NCOA6	0.103185	-0.0168571	0.313368	post_infection_24h
neurons	NCOA7	0.00134365	-0.029358	0.0117511	post_infection_24h
neurons	NCOR1	0.29372	-0.0225323	0.598954	post_infection_24h
neurons	NCOR2	1.28683e-18	0.0850973	1.22061e-16	post_infection_24h
neurons	NCR3LG1	0.333447	-0.00354071	0.645869	post_infection_24h
neurons	NCS1	0.0214495	0.0144471	0.10644	post_infection_24h
neurons	NCSTN	0.910956	0.00135929	1	post_infection_24h
neurons	NDC1	0.0336607	-0.00888796	0.146021	post_infection_24h
neurons	NDC80	0.0107397	0.00472587	0.063434	post_infection_24h
neurons	NDE1	0.573749	0.00157843	0.870948	post_infection_24h
neurons	NDEL1	0.173064	-0.0118901	0.435847	post_infection_24h
neurons	NDFIP1	0.806363	-0.00440507	0.986495	post_infection_24h
neurons	NDFIP2	0.491351	-0.00717959	0.802992	post_infection_24h
neurons	NDN	3.87083e-10	-0.10401	1.52033e-08	post_infection_24h
neurons	NDNF	0.981378	-0.000132953	1	post_infection_24h
neurons	NDOR1	0.81114	-0.00095161	0.986495	post_infection_24h
neurons	NDP	0.795163	0.00073056	0.985363	post_infection_24h
neurons	NDP-AS1	0.853315	-0.000188293	0.993974	post_infection_24h
neurons	NDRG1	0.148498	0.0141154	0.396623	post_infection_24h
neurons	NDRG2	2.63889e-05	-0.0196755	0.00040595	post_infection_24h
neurons	NDRG3	0.230219	0.00829154	0.518759	post_infection_24h
neurons	NDRG4	9.46455e-07	-0.0373838	2.01894e-05	post_infection_24h
neurons	NDST1	0.757562	-0.000450044	0.971472	post_infection_24h
neurons	NDST1-AS1	0.15664	-0.000667497	0.409702	post_infection_24h
neurons	NDST2	0.477181	-0.000870943	0.791528	post_infection_24h
neurons	NDST3	1.2848e-09	-0.0172058	4.65751e-08	post_infection_24h
neurons	NDST4	2.39399e-05	-0.0180044	0.000373058	post_infection_24h
neurons	NDUFA1	9.90611e-08	0.0816711	2.62392e-06	post_infection_24h
neurons	NDUFA10	0.568606	-0.00216792	0.867036	post_infection_24h
neurons	NDUFA11	4.48946e-11	0.0629218	2.00651e-09	post_infection_24h
neurons	NDUFA12	2.72122e-07	0.0688575	6.5698e-06	post_infection_24h
neurons	NDUFA13	0.000121624	0.0362845	0.00155087	post_infection_24h
neurons	NDUFA2	0.000948863	0.0453545	0.00881564	post_infection_24h
neurons	NDUFA3	5.7008e-11	0.0608668	2.50564e-09	post_infection_24h
neurons	NDUFA4	1.53041e-26	0.139914	2.36947e-24	post_infection_24h
neurons	NDUFA4L2	0.843933	-0.00219008	0.990406	post_infection_24h
neurons	NDUFA5	1.26843e-05	0.0564574	0.000213313	post_infection_24h
neurons	NDUFA6	3.9236e-08	0.0781945	1.13035e-06	post_infection_24h
neurons	NDUFA7	0.25128	0.0058423	0.545573	post_infection_24h
neurons	NDUFA8	0.00598026	0.0365433	0.0402001	post_infection_24h
neurons	NDUFA9	0.0220214	0.0170262	0.108227	post_infection_24h
neurons	NDUFAB1	4.35383e-07	0.0829834	1.0008e-05	post_infection_24h
neurons	NDUFAF1	0.328753	-0.0024788	0.640531	post_infection_24h
neurons	NDUFAF2	6.47874e-10	0.0720623	2.44845e-08	post_infection_24h
neurons	NDUFAF3	7.06129e-05	0.0215979	0.000969988	post_infection_24h
neurons	NDUFAF4	0.760258	0.00401554	0.972894	post_infection_24h
neurons	NDUFAF5	0.634136	-0.00784797	0.919773	post_infection_24h
neurons	NDUFAF6	0.656496	0.00377458	0.927738	post_infection_24h
neurons	NDUFAF7	5.49106e-10	-0.0448203	2.09832e-08	post_infection_24h
neurons	NDUFAF8	0.0439652	0.0189662	0.176198	post_infection_24h
neurons	NDUFB1	8.04372e-08	0.0624649	2.1787e-06	post_infection_24h
neurons	NDUFB10	7.47693e-08	0.0687155	2.04131e-06	post_infection_24h
neurons	NDUFB11	2.14582e-15	0.125472	1.52806e-13	post_infection_24h
neurons	NDUFB2	1.17017e-09	0.0766662	4.26774e-08	post_infection_24h
neurons	NDUFB2-AS1	0.359433	0.000203076	0.675782	post_infection_24h
neurons	NDUFB3	2.27126e-17	0.100727	1.95361e-15	post_infection_24h
neurons	NDUFB4	4.20531e-07	0.0616974	9.72244e-06	post_infection_24h
neurons	NDUFB5	0.00650607	0.0328568	0.0430949	post_infection_24h
neurons	NDUFB6	0.0903587	0.0134708	0.287247	post_infection_24h
neurons	NDUFB7	0.000525813	0.0228781	0.00534681	post_infection_24h
neurons	NDUFB8	6.1882e-06	0.0544129	0.000111156	post_infection_24h
neurons	NDUFB9	5.19159e-06	0.0637394	9.53965e-05	post_infection_24h
neurons	NDUFC1	0.000269137	0.044671	0.00305957	post_infection_24h
neurons	NDUFC2	5.8802e-07	0.0877415	1.31758e-05	post_infection_24h
neurons	NDUFS1	0.26701	-0.00315239	0.5666	post_infection_24h
neurons	NDUFS2	0.135624	-0.0237294	0.374444	post_infection_24h
neurons	NDUFS3	0.000287297	0.0211057	0.0032293	post_infection_24h
neurons	NDUFS4	3.87699e-17	0.0950391	3.25315e-15	post_infection_24h
neurons	NDUFS5	4.53102e-10	0.0984225	1.75947e-08	post_infection_24h
neurons	NDUFS6	2.06187e-18	0.106635	1.92533e-16	post_infection_24h
neurons	NDUFS7	0.0113701	0.029696	0.066315	post_infection_24h
neurons	NDUFS8	0.00277489	0.043906	0.0214812	post_infection_24h
neurons	NDUFV1	0.728584	0.00786478	0.956957	post_infection_24h
neurons	NDUFV2	3.45134e-07	0.0713127	8.10424e-06	post_infection_24h
neurons	NDUFV2-AS1	0.0223118	-0.0101032	0.109132	post_infection_24h
neurons	NDUFV3	1.02135e-09	0.0801025	3.79423e-08	post_infection_24h
neurons	NEAT1	1.4758e-07	-0.051545	3.76368e-06	post_infection_24h
neurons	NEB	0.643722	-0.00142697	0.925753	post_infection_24h
neurons	NEBL	0.000277813	-0.0257655	0.00315074	post_infection_24h
neurons	NEBL-AS1	0.00713178	-0.00293294	0.0462236	post_infection_24h
neurons	NECAB1	3.74914e-08	0.0244732	1.08531e-06	post_infection_24h
neurons	NECAB2	1.09416e-05	-0.017197	0.000185699	post_infection_24h
neurons	NECAB3	0.0446151	0.0083133	0.178386	post_infection_24h
neurons	NECAP1	1.078e-08	-0.0837737	3.39944e-07	post_infection_24h
neurons	NECAP2	0.0277817	-0.0150791	0.127648	post_infection_24h
neurons	NECTIN1	0.848477	0.00119433	0.992233	post_infection_24h
neurons	NECTIN2	0.590761	-0.00455696	0.886344	post_infection_24h
neurons	NECTIN3	2.41275e-07	-0.0326837	5.86639e-06	post_infection_24h
neurons	NECTIN3-AS1	0.0129256	-0.00306512	0.0732441	post_infection_24h
neurons	NECTIN4	0.572025	0.0008761	0.869706	post_infection_24h
neurons	NEDD1	0.00415577	0.0119494	0.0300301	post_infection_24h
neurons	NEDD4	0.0490202	-0.00514719	0.190454	post_infection_24h
neurons	NEDD4L	0.109563	-0.0204482	0.325609	post_infection_24h
neurons	NEDD8	0.0226097	0.0212486	0.110125	post_infection_24h
neurons	NEDD9	0.451984	-0.00177662	0.769107	post_infection_24h
neurons	NEFH	0.0552626	0.00782432	0.206927	post_infection_24h
neurons	NEFL	8.02948e-31	-0.126465	1.57944e-28	post_infection_24h
neurons	NEFM	1.19066e-09	-0.0934474	4.33587e-08	post_infection_24h
neurons	NEGR1	0.0405536	-0.0176048	0.166428	post_infection_24h
neurons	NEIL1	0.535139	0.00379164	0.839199	post_infection_24h
neurons	NEIL2	0.00743489	0.0187254	0.0477832	post_infection_24h
neurons	NEIL3	0.264469	0.00161789	0.563752	post_infection_24h
neurons	NEK1	0.133006	-0.00602217	0.37033	post_infection_24h
neurons	NEK10	0.484363	-0.00265043	0.798006	post_infection_24h
neurons	NEK11	0.231505	-0.00134732	0.519957	post_infection_24h
neurons	NEK2	0.365069	0.00213265	0.682257	post_infection_24h
neurons	NEK3	0.737867	-0.0014068	0.960776	post_infection_24h
neurons	NEK4	0.704284	-5.32038e-05	0.94437	post_infection_24h
neurons	NEK5	0.372642	0.00368725	0.689969	post_infection_24h
neurons	NEK6	0.00556483	0.0137847	0.0379496	post_infection_24h
neurons	NEK7	0.00814012	-0.0093287	0.0513529	post_infection_24h
neurons	NEK8	0.669418	0.0015392	0.930484	post_infection_24h
neurons	NEK9	0.495771	-0.00218492	0.806556	post_infection_24h
neurons	NELFA	0.469109	-0.0102188	0.784588	post_infection_24h
neurons	NELFB	0.432072	-0.00891194	0.750223	post_infection_24h
neurons	NELFCD	0.0676175	-0.00830647	0.235924	post_infection_24h
neurons	NELFE	0.0506149	-0.0144389	0.194407	post_infection_24h
neurons	NELL1	0.0160689	-0.00913439	0.0864039	post_infection_24h
neurons	NELL2	0.0549844	-0.0372732	0.206142	post_infection_24h
neurons	NEMF	0.0239644	-0.0371796	0.114935	post_infection_24h
neurons	NEMP1	0.103905	-0.00321225	0.314678	post_infection_24h
neurons	NEMP2	0.78598	0.00059707	0.983661	post_infection_24h
neurons	NENF	0.00526107	0.0214462	0.0361866	post_infection_24h
neurons	NEO1	0.115232	0.00206536	0.337441	post_infection_24h
neurons	NEPRO	0.0263865	-0.00880635	0.122837	post_infection_24h
neurons	NES	0.0008952	0.0196753	0.00838197	post_infection_24h
neurons	NET1	0.0237617	0.00828576	0.114138	post_infection_24h
neurons	NETO1	0.0612518	-0.00156866	0.221174	post_infection_24h
neurons	NETO2	0.833627	-0.00499675	0.988624	post_infection_24h
neurons	NEU1	0.28229	-0.00906391	0.586017	post_infection_24h
neurons	NEU3	0.00714856	-0.0108104	0.0463001	post_infection_24h
neurons	NEU4	0.612992	0.000897191	0.904765	post_infection_24h
neurons	NEURL1	0.0120409	-0.00958363	0.0692775	post_infection_24h
neurons	NEURL1B	4.58553e-05	0.0116724	0.000663313	post_infection_24h
neurons	NEURL2	0.758605	-0.000535676	0.971701	post_infection_24h
neurons	NEURL3	0.930017	0.000281652	1	post_infection_24h
neurons	NEURL4	0.000268735	-0.0151534	0.00305645	post_infection_24h
neurons	NEUROD1	0.000501318	-0.0103126	0.00512815	post_infection_24h
neurons	NEUROD2	1.87698e-44	0.193787	5.70174e-42	post_infection_24h
neurons	NEUROD4	0.623018	0.00062652	0.912827	post_infection_24h
neurons	NEUROD6	9.26819e-05	0.0680408	0.00122612	post_infection_24h
neurons	NEUROG1	0.768256	-0.000450367	0.976308	post_infection_24h
neurons	NEUROG2	0.0347581	0.012273	0.149217	post_infection_24h
neurons	NEUROG3	0.100967	-0.000342499	0.308821	post_infection_24h
neurons	NEXMIF	0.119076	-0.0161696	0.344915	post_infection_24h
neurons	NEXN	0.105734	0.0040857	0.318323	post_infection_24h
neurons	NEXN-AS1	0.789887	0.000396435	0.984012	post_infection_24h
neurons	NF1	0.0174985	-0.0340501	0.0919861	post_infection_24h
neurons	NF2	0.432959	-0.00794611	0.75133	post_infection_24h
neurons	NFAM1	0.900212	-0.000303752	1	post_infection_24h
neurons	NFASC	0.0492029	-0.0250577	0.19094	post_infection_24h
neurons	NFAT5	0.0464797	-0.0263418	0.18379	post_infection_24h
neurons	NFATC1	0.690665	-0.000199037	0.938523	post_infection_24h
neurons	NFATC2	0.584854	-0.000392687	0.881394	post_infection_24h
neurons	NFATC2IP	0.00158551	0.0216763	0.0134735	post_infection_24h
neurons	NFATC3	0.0249845	-0.0118814	0.1184	post_infection_24h
neurons	NFATC4	0.440933	0.0021485	0.759075	post_infection_24h
neurons	NFE2L1	0.193471	-0.0172842	0.467013	post_infection_24h
neurons	NFE2L2	1.92823e-05	0.023709	0.000310146	post_infection_24h
neurons	NFE2L3	0.671334	0.00095593	0.930892	post_infection_24h
neurons	NFIA	4.00859e-52	0.180546	1.39418e-49	post_infection_24h
neurons	NFIA-AS2	0.944057	0.000135757	1	post_infection_24h
neurons	NFIB	1.72442e-190	0.47582	1.37942e-186	post_infection_24h
neurons	NFIC	1.16846e-17	0.0397958	1.02713e-15	post_infection_24h
neurons	NFIL3	0.00331125	0.030054	0.0249274	post_infection_24h
neurons	NFIX	2.55193e-07	0.0138471	6.19223e-06	post_infection_24h
neurons	NFKB1	0.452586	-0.000698537	0.769762	post_infection_24h
neurons	NFKB2	0.939655	-0.000838698	1	post_infection_24h
neurons	NFKBIA	0.0457555	-0.0159831	0.181605	post_infection_24h
neurons	NFKBIB	0.238525	0.00808721	0.529266	post_infection_24h
neurons	NFKBID	0.721563	0.00163589	0.952846	post_infection_24h
neurons	NFKBIE	0.0259268	-1.64207e-05	0.121525	post_infection_24h
neurons	NFKBIL1	0.17498	-0.0102059	0.439014	post_infection_24h
neurons	NFKBIZ	0.522914	-0.000951843	0.829737	post_infection_24h
neurons	NFRKB	0.0586878	-0.0106517	0.215153	post_infection_24h
neurons	NFS1	0.676643	0.00316236	0.932831	post_infection_24h
neurons	NFU1	0.0343515	0.019394	0.147948	post_infection_24h
neurons	NFX1	0.315984	-0.0121257	0.624115	post_infection_24h
neurons	NFXL1	0.303051	-0.0109438	0.60995	post_infection_24h
neurons	NFYA	0.332503	-0.00834883	0.645165	post_infection_24h
neurons	NFYB	0.211927	0.00432756	0.494057	post_infection_24h
neurons	NFYC	0.248524	0.00358408	0.54155	post_infection_24h
neurons	NFYC-AS1	0.31458	-0.00391554	0.622161	post_infection_24h
neurons	NGB	0.10203	-0.0014345	0.310923	post_infection_24h
neurons	NGDN	1.11796e-05	-0.0481105	0.000189213	post_infection_24h
neurons	NGEF	0.698733	-0.00240796	0.942033	post_infection_24h
neurons	NGF	1	1.9304e-06	1	post_infection_24h
neurons	NGFR	0.0669954	-0.00357135	0.234367	post_infection_24h
neurons	NGLY1	0.238209	0.00206414	0.528918	post_infection_24h
neurons	NGRN	0.0246263	-0.0203368	0.117266	post_infection_24h
neurons	NHEJ1	0.397188	0.00045102	0.716548	post_infection_24h
neurons	NHLH1	3.22284e-05	0.0163081	0.000484902	post_infection_24h
neurons	NHLH2	0.886206	0.000152866	1	post_infection_24h
neurons	NHLRC1	0.955906	-3.21877e-05	1	post_infection_24h
neurons	NHLRC2	0.401937	-0.00303603	0.722138	post_infection_24h
neurons	NHLRC3	0.200095	-0.0129377	0.47633	post_infection_24h
neurons	NHLRC4	0.588771	0.000449705	0.884743	post_infection_24h
neurons	NHP2	1.9835e-08	0.0613562	5.98743e-07	post_infection_24h
neurons	NHS	2.09177e-12	-0.0437208	1.14608e-10	post_infection_24h
neurons	NHSL1	0.000167759	-0.0371535	0.00205298	post_infection_24h
neurons	NHSL2	0.313117	-0.00248792	0.620391	post_infection_24h
neurons	NID1	0.951458	0.000201627	1	post_infection_24h
neurons	NID2	0.277453	0.000642778	0.579905	post_infection_24h
neurons	NIF3L1	0.429263	-0.0074346	0.747186	post_infection_24h
neurons	NIFK	6.92893e-07	0.050317	1.53113e-05	post_infection_24h
neurons	NIFK-AS1	0.367597	-0.00633649	0.684689	post_infection_24h
neurons	NIM1K	0.0573143	-0.00726684	0.211898	post_infection_24h
neurons	NIN	0.0499559	-0.00221635	0.192833	post_infection_24h
neurons	NINJ1	0.451361	-0.000197795	0.768536	post_infection_24h
neurons	NINL	0.0925767	-0.012373	0.291824	post_infection_24h
neurons	NIP7	0.102934	0.0111122	0.312804	post_infection_24h
neurons	NIPA1	0.749845	-0.000290413	0.968033	post_infection_24h
neurons	NIPA2	0.0731123	-0.012246	0.249014	post_infection_24h
neurons	NIPAL1	0.233446	0.00100074	0.522764	post_infection_24h
neurons	NIPAL2	0.158156	0.000390575	0.412007	post_infection_24h
neurons	NIPAL3	1.07422e-09	-0.0354584	3.95993e-08	post_infection_24h
neurons	NIPAL4	1	1.57121e-05	1	post_infection_24h
neurons	NIPBL	0.0439729	-0.0341301	0.1762	post_infection_24h
neurons	NIPSNAP1	0.00116039	0.0213005	0.0104179	post_infection_24h
neurons	NIPSNAP2	0.0139807	0.0143458	0.0776011	post_infection_24h
neurons	NIPSNAP3A	0.290669	-0.00517529	0.595431	post_infection_24h
neurons	NIPSNAP3B	0.959459	-0.000117361	1	post_infection_24h
neurons	NISCH	0.000123201	-0.0312553	0.00156432	post_infection_24h
neurons	NIT1	0.445887	-3.35221e-05	0.763932	post_infection_24h
neurons	NIT2	0.000502529	0.0222739	0.00513834	post_infection_24h
neurons	NKAIN1	0.449961	0.00914026	0.767351	post_infection_24h
neurons	NKAIN2	0.040829	-0.0055076	0.167347	post_infection_24h
neurons	NKAIN3	0.0912446	0.000468173	0.289158	post_infection_24h
neurons	NKAIN4	1.50088e-09	0.0228596	5.36784e-08	post_infection_24h
neurons	NKAP	0.164941	-0.00310045	0.42298	post_infection_24h
neurons	NKAPD1	0.00215909	0.0293568	0.0174575	post_infection_24h
neurons	NKAPL	0.41891	-0.000798548	0.737793	post_infection_24h
neurons	NKD1	0.382833	0.00119028	0.70094	post_infection_24h
neurons	NKD2	0.348786	0.00221915	0.663352	post_infection_24h
neurons	NKILA	0.00391462	0.00581156	0.0286411	post_infection_24h
neurons	NKIRAS1	0.0422098	-0.0100841	0.171078	post_infection_24h
neurons	NKIRAS2	0.0547722	-0.0226823	0.205571	post_infection_24h
neurons	NKPD1	0.420915	0.00109307	0.738995	post_infection_24h
neurons	NKRF	0.00136742	-0.0234365	0.0119387	post_infection_24h
neurons	NKTR	1.30125e-05	-0.0918298	0.000218068	post_infection_24h
neurons	NKX2-3	0.929315	9.51978e-05	1	post_infection_24h
neurons	NKX2-5	0.61045	-0.000543244	0.902734	post_infection_24h
neurons	NKX3-1	0.726683	0.00039502	0.955821	post_infection_24h
neurons	NKX3-2	0.541747	-0.00142388	0.844332	post_infection_24h
neurons	NKX6-1	0.697399	-0.000384417	0.941373	post_infection_24h
neurons	NKX6-2	0.333326	0.00106417	0.645866	post_infection_24h
neurons	NKX6-3	0.45342	-0.000969866	0.770676	post_infection_24h
neurons	NLE1	0.396815	0.00312507	0.716233	post_infection_24h
neurons	NLGN1	0.0340818	0.0132236	0.147209	post_infection_24h
neurons	NLGN1-AS1	0.869709	-0.00011231	1	post_infection_24h
neurons	NLGN2	0.127391	-0.0156107	0.359494	post_infection_24h
neurons	NLGN3	0.64801	-0.00042109	0.927738	post_infection_24h
neurons	NLGN4X	0.87846	0.00172865	1	post_infection_24h
neurons	NLK	0.0225034	-0.0156789	0.109786	post_infection_24h
neurons	NLN	0.0782672	-0.00910801	0.260507	post_infection_24h
neurons	NLRC3	0.594005	0.000918201	0.889044	post_infection_24h
neurons	NLRC4	0.694888	-0.000290297	0.940325	post_infection_24h
neurons	NLRC5	0.281507	0.000498912	0.585155	post_infection_24h
neurons	NLRP1	3.3229e-11	-0.0973659	1.52765e-09	post_infection_24h
neurons	NLRP11	0.79656	0.000316739	0.98581	post_infection_24h
neurons	NLRP12	0.978757	-8.45798e-05	1	post_infection_24h
neurons	NLRP14	0.0761078	-0.00134009	0.255553	post_infection_24h
neurons	NLRP2	0.099588	-0.00672122	0.30596	post_infection_24h
neurons	NLRP2B	0.714518	-0.000363159	0.949159	post_infection_24h
neurons	NLRP3	0.184244	-0.00102798	0.453263	post_infection_24h
neurons	NLRP7	0.90784	-0.000265831	1	post_infection_24h
neurons	NLRP8	0.911694	-0.000176735	1	post_infection_24h
neurons	NLRP9	0.342598	0.000495136	0.656344	post_infection_24h
neurons	NLRX1	0.0931528	-0.000783674	0.293002	post_infection_24h
neurons	NMB	0.123483	0.00292309	0.352192	post_infection_24h
neurons	NMD3	0.374423	0.00967346	0.69186	post_infection_24h
neurons	NME1	3.15479e-22	0.0824188	3.82367e-20	post_infection_24h
neurons	NME1-NME2	0.793086	0.000283351	0.98478	post_infection_24h
neurons	NME2	0.863819	0.000345403	0.99816	post_infection_24h
neurons	NME3	0.0253555	0.016104	0.11961	post_infection_24h
neurons	NME4	6.08693e-16	0.0682909	4.57913e-14	post_infection_24h
neurons	NME5	0.686219	-0.00118146	0.937153	post_infection_24h
neurons	NME6	0.42327	0.00645905	0.741216	post_infection_24h
neurons	NME7	0.890188	-0.0033165	1	post_infection_24h
neurons	NME9	0.0764114	-0.00363724	0.256357	post_infection_24h
neurons	NMI	0.684522	0.000135897	0.936919	post_infection_24h
neurons	NMNAT1	0.323431	0.00317341	0.633556	post_infection_24h
neurons	NMNAT2	0.804942	-0.00369687	0.986495	post_infection_24h
neurons	NMNAT3	0.65341	0.00172616	0.927738	post_infection_24h
neurons	NMRAL1	0.143462	-0.00179301	0.388134	post_infection_24h
neurons	NMRK1	0.411161	-0.00532966	0.730676	post_infection_24h
neurons	NMRK2	0.627516	-5.70982e-05	0.915734	post_infection_24h
neurons	NMT1	0.914972	0.0029299	1	post_infection_24h
neurons	NMT2	0.206941	0.00383977	0.486202	post_infection_24h
neurons	NMU	0.879434	0.000301846	1	post_infection_24h
neurons	NMUR1	0.530805	-0.000439096	0.835844	post_infection_24h
neurons	NNAT	8.10676e-07	-0.0397759	1.75901e-05	post_infection_24h
neurons	NNMT	0.465211	-0.000954858	0.780873	post_infection_24h
neurons	NNT	0.0703914	-0.00179881	0.242779	post_infection_24h
neurons	NNT-AS1	0.544534	0.000365762	0.846575	post_infection_24h
neurons	NOA1	0.126555	-0.00795735	0.358144	post_infection_24h
neurons	NOB1	0.000260235	0.0341078	0.00297954	post_infection_24h
neurons	NOC2L	0.298648	0.00574209	0.60524	post_infection_24h
neurons	NOC3L	0.00104487	0.0241413	0.00952328	post_infection_24h
neurons	NOC4L	0.0883463	0.0131067	0.282902	post_infection_24h
neurons	NOCT	0.0165254	0.00853341	0.0882064	post_infection_24h
neurons	NOD1	0.372615	0.000541639	0.689969	post_infection_24h
neurons	NOD2	0.0161109	-0.000632101	0.0865718	post_infection_24h
neurons	NODAL	0.0798196	-0.000843622	0.263954	post_infection_24h
neurons	NOG	0.554097	-0.00120512	0.85424	post_infection_24h
neurons	NOL10	0.460198	-0.00396937	0.776207	post_infection_24h
neurons	NOL11	0.00328349	0.0144961	0.024779	post_infection_24h
neurons	NOL12	0.636088	-0.00286813	0.920844	post_infection_24h
neurons	NOL3	0.156968	0.00398861	0.410093	post_infection_24h
neurons	NOL4	0.00619884	-0.0258962	0.0414604	post_infection_24h
neurons	NOL4L	0.201331	0.0108012	0.478135	post_infection_24h
neurons	NOL6	0.472401	-0.00419609	0.787274	post_infection_24h
neurons	NOL7	1.07644e-10	0.117364	4.53998e-09	post_infection_24h
neurons	NOL8	2.79941e-07	-0.0517917	6.71003e-06	post_infection_24h
neurons	NOL9	0.000687536	-0.0256388	0.00675102	post_infection_24h
neurons	NOLC1	0.00105427	-0.0444026	0.00959798	post_infection_24h
neurons	NOM1	0.786942	-0.004672	0.983836	post_infection_24h
neurons	NOMO1	0.702963	-0.00161932	0.943613	post_infection_24h
neurons	NOMO2	0.763805	0.00154396	0.9744	post_infection_24h
neurons	NOMO3	0.451321	-0.00456659	0.768524	post_infection_24h
neurons	NONO	5.66797e-11	0.109219	2.49578e-09	post_infection_24h
neurons	NOP10	0.00037103	0.0550243	0.00398567	post_infection_24h
neurons	NOP14	0.0121213	0.0170595	0.0696402	post_infection_24h
neurons	NOP14-AS1	0.375721	0.00206508	0.693207	post_infection_24h
neurons	NOP16	0.0286439	0.000480659	0.130486	post_infection_24h
neurons	NOP2	0.0414967	0.00359979	0.169015	post_infection_24h
neurons	NOP53	0.00161827	0.0342438	0.013713	post_infection_24h
neurons	NOP53-AS1	0.591474	0.00045747	0.887184	post_infection_24h
neurons	NOP56	0.029365	-0.0243416	0.132723	post_infection_24h
neurons	NOP58	0.000422641	-0.0481201	0.00444848	post_infection_24h
neurons	NOP9	0.990859	-0.000397991	1	post_infection_24h
neurons	NORAD	0.266173	-0.0235579	0.565776	post_infection_24h
neurons	NOS1	0.604015	-0.000654784	0.898089	post_infection_24h
neurons	NOS1AP	0.42292	0.00795715	0.741154	post_infection_24h
neurons	NOS2	0.912104	-0.000291634	1	post_infection_24h
neurons	NOS3	0.583845	0.000877022	0.880317	post_infection_24h
neurons	NOSIP	0.361117	-0.0108264	0.677514	post_infection_24h
neurons	NOSTRIN	0.660873	0.000402098	0.927844	post_infection_24h
neurons	NOTCH1	3.10485e-11	0.0409698	1.444e-09	post_infection_24h
neurons	NOTCH2	0.00443612	0.0110305	0.0315805	post_infection_24h
neurons	NOTCH2NL	0.85578	0.000451133	0.995203	post_infection_24h
neurons	NOTCH3	0.000178009	0.00975763	0.0021575	post_infection_24h
neurons	NOTCH4	0.451025	-0.00259891	0.768455	post_infection_24h
neurons	NOTO	0.115694	-0.000221808	0.338092	post_infection_24h
neurons	NOTUM	0.773717	-0.000782192	0.978779	post_infection_24h
neurons	NOV	9.19422e-05	0.00757278	0.001217	post_infection_24h
neurons	NOVA1	0.00375205	-0.0310123	0.0276881	post_infection_24h
neurons	NOVA2	0.248972	0.0195267	0.541951	post_infection_24h
neurons	NOX4	0.902328	-0.000169435	1	post_infection_24h
neurons	NOXA1	0.895119	-0.000161174	1	post_infection_24h
neurons	NOXO1	0.909914	-0.000281597	1	post_infection_24h
neurons	NOXRED1	0.0656974	-0.00136871	0.23145	post_infection_24h
neurons	NPAP1	0.915939	-0.000310487	1	post_infection_24h
neurons	NPAS1	0.666928	-0.00146431	0.929439	post_infection_24h
neurons	NPAS2	0.489684	0.0011463	0.801763	post_infection_24h
neurons	NPAS3	2.32974e-19	-0.0784948	2.36903e-17	post_infection_24h
neurons	NPAS4	2.50262e-34	-0.0928411	5.66585e-32	post_infection_24h
neurons	NPAT	0.179368	-0.00940402	0.446569	post_infection_24h
neurons	NPB	6.99369e-06	0.014764	0.000123681	post_infection_24h
neurons	NPC1	0.137391	-0.00809628	0.377503	post_infection_24h
neurons	NPC1L1	0.335782	-0.00162171	0.648592	post_infection_24h
neurons	NPC2	0.0229017	0.0087793	0.111141	post_infection_24h
neurons	NPDC1	1.58154e-06	-0.0696546	3.20285e-05	post_infection_24h
neurons	NPEPL1	8.53888e-07	-0.0252219	1.84419e-05	post_infection_24h
neurons	NPEPPS	3.02158e-05	-0.053074	0.000457488	post_infection_24h
neurons	NPFFR1	0.608439	-0.000513262	0.90137	post_infection_24h
neurons	NPFFR2	1	1.85941e-05	1	post_infection_24h
neurons	NPHP1	0.238963	-0.00348094	0.52971	post_infection_24h
neurons	NPHP3	0.613939	-0.00221106	0.905212	post_infection_24h
neurons	NPHP3-ACAD11	1	-3.85177e-05	1	post_infection_24h
neurons	NPHP3-AS1	0.539093	-0.000323756	0.84174	post_infection_24h
neurons	NPHP4	0.0018791	-0.0108989	0.0155714	post_infection_24h
neurons	NPHS1	0.726448	-0.000659334	0.955668	post_infection_24h
neurons	NPIPA1	0.2412	-0.0057477	0.532783	post_infection_24h
neurons	NPIPA2	0.137958	-0.000794861	0.378225	post_infection_24h
neurons	NPIPA3	0.688276	-0.00028461	0.937947	post_infection_24h
neurons	NPIPA5	0.00170196	-0.00612545	0.014301	post_infection_24h
neurons	NPIPA7	0.431884	0.000405869	0.750062	post_infection_24h
neurons	NPIPB11	0.478271	0.0013823	0.792181	post_infection_24h
neurons	NPIPB13	0.955468	-0.000121832	1	post_infection_24h
neurons	NPIPB15	0.498706	-0.000963937	0.808973	post_infection_24h
neurons	NPIPB2	0.252612	-0.00373694	0.547624	post_infection_24h
neurons	NPIPB3	0.455909	9.57535e-05	0.772356	post_infection_24h
neurons	NPIPB4	0.706948	0.00105636	0.945543	post_infection_24h
neurons	NPIPB5	0.0131604	-0.0150253	0.0742242	post_infection_24h
neurons	NPIPB6	0.243794	-0.000504512	0.535938	post_infection_24h
neurons	NPIPB7	0.108137	0.00018906	0.322892	post_infection_24h
neurons	NPIPB8	0.485041	-0.000524345	0.798573	post_infection_24h
neurons	NPIPB9	0.667615	-0.000468176	0.929738	post_infection_24h
neurons	NPL	0.739914	0.000840879	0.961681	post_infection_24h
neurons	NPLOC4	0.538315	-0.00699064	0.841521	post_infection_24h
neurons	NPM1	3.17757e-26	0.124135	4.70712e-24	post_infection_24h
neurons	NPM2	0.588442	-0.00303878	0.884413	post_infection_24h
neurons	NPM3	0.948021	0.000410602	1	post_infection_24h
neurons	NPNT	0.0855995	-0.0024595	0.277073	post_infection_24h
neurons	NPPA	0.491429	0.00303209	0.802992	post_infection_24h
neurons	NPPA-AS1	0.961913	-2.57948e-05	1	post_infection_24h
neurons	NPPB	0.731787	0.000208198	0.95875	post_infection_24h
neurons	NPPC	0.00213777	-0.0115567	0.0173217	post_infection_24h
neurons	NPR1	0.324046	-0.000865693	0.634488	post_infection_24h
neurons	NPR2	0.242378	0.00158597	0.534499	post_infection_24h
neurons	NPR3	0.143995	0.00173765	0.389142	post_infection_24h
neurons	NPRL2	0.000458372	-0.0337477	0.00476811	post_infection_24h
neurons	NPRL3	0.0663408	-0.00969192	0.23296	post_infection_24h
neurons	NPTN	0.776558	0.00366626	0.97983	post_infection_24h
neurons	NPTX1	1.94768e-11	0.0402522	9.3481e-10	post_infection_24h
neurons	NPTX2	0.851084	-0.000617282	0.993163	post_infection_24h
neurons	NPTXR	0.144602	-0.0103127	0.390246	post_infection_24h
neurons	NPW	0.812819	0.00187808	0.986495	post_infection_24h
neurons	NPY	1.45876e-11	-0.0329403	7.18837e-10	post_infection_24h
neurons	NPY1R	0.828042	-0.000486391	0.986673	post_infection_24h
neurons	NPY5R	0.975739	9.15932e-05	1	post_infection_24h
neurons	NQO1	0.680326	0.000462752	0.934843	post_infection_24h
neurons	NQO2	0.444591	-0.00747725	0.762527	post_infection_24h
neurons	NR0B1	0.00985848	-0.00082338	0.059488	post_infection_24h
neurons	NR0B2	0.467064	-0.000541487	0.782997	post_infection_24h
neurons	NR1D1	0.00120803	0.0111932	0.010785	post_infection_24h
neurons	NR1D2	0.958559	-0.00150153	1	post_infection_24h
neurons	NR1H2	0.0344247	-0.0119973	0.148131	post_infection_24h
neurons	NR1H3	0.227312	-0.00340569	0.514674	post_infection_24h
neurons	NR1I2	0.41307	0.000256073	0.732821	post_infection_24h
neurons	NR1I3	0.680531	0.000882684	0.934921	post_infection_24h
neurons	NR2C1	1.18473e-10	-0.0425154	4.95066e-09	post_infection_24h
neurons	NR2C2	0.078409	-0.0136762	0.260811	post_infection_24h
neurons	NR2C2AP	0.235664	0.0018765	0.525504	post_infection_24h
neurons	NR2E1	0.237064	-0.00287456	0.527497	post_infection_24h
neurons	NR2E3	0.203872	0.00175373	0.481357	post_infection_24h
neurons	NR2F1	4.63913e-18	-0.158475	4.24923e-16	post_infection_24h
neurons	NR2F1-AS1	5.28215e-08	-0.054222	1.48432e-06	post_infection_24h
neurons	NR2F2	2.59053e-66	-0.342929	1.44576e-63	post_infection_24h
neurons	NR2F2-AS1	2.14867e-08	-0.0387107	6.46461e-07	post_infection_24h
neurons	NR2F6	0.0165785	0.0108227	0.0883732	post_infection_24h
neurons	NR3C1	0.000752368	0.0193652	0.00728331	post_infection_24h
neurons	NR3C2	0.346222	-0.00114246	0.660936	post_infection_24h
neurons	NR4A1	0.746034	0.00288555	0.965607	post_infection_24h
neurons	NR4A2	0.443584	-0.00423395	0.761909	post_infection_24h
neurons	NR4A3	0.308627	-0.00307495	0.616094	post_infection_24h
neurons	NR6A1	0.146924	-0.00520176	0.39435	post_infection_24h
neurons	NRARP	0.0376135	-0.00858083	0.157585	post_infection_24h
neurons	NRAS	0.877504	8.93945e-05	1	post_infection_24h
neurons	NRAV	0.134855	-0.00409845	0.373274	post_infection_24h
neurons	NRBF2	5.29225e-05	0.0359833	0.000750611	post_infection_24h
neurons	NRBP1	0.520448	-0.00862353	0.82753	post_infection_24h
neurons	NRBP2	0.00105935	-0.0192175	0.0096333	post_infection_24h
neurons	NRCAM	3.80835e-06	-0.0531204	7.19062e-05	post_infection_24h
neurons	NRDC	0.00551858	-0.0476354	0.0377092	post_infection_24h
neurons	NRDE2	0.530104	-0.00828033	0.835335	post_infection_24h
neurons	NREP	0.879317	0.00110554	1	post_infection_24h
neurons	NRF1	0.652288	-0.00300906	0.927738	post_infection_24h
neurons	NRG1	0.00249691	0.0104408	0.0197043	post_infection_24h
neurons	NRG2	0.037898	-0.00964583	0.158197	post_infection_24h
neurons	NRG3	0.000315143	-0.0167389	0.00349928	post_infection_24h
neurons	NRG4	0.00738243	0.00560848	0.0475735	post_infection_24h
neurons	NRGN	8.29267e-19	-0.0542743	8.0886e-17	post_infection_24h
neurons	NRIP1	2.13474e-10	-0.0565569	8.66828e-09	post_infection_24h
neurons	NRIP2	0.299725	0.00184621	0.606271	post_infection_24h
neurons	NRIP3	0.471584	0.00537495	0.786345	post_infection_24h
neurons	NRL	0.0772828	-0.00372886	0.258341	post_infection_24h
neurons	NRM	0.187596	0.0045885	0.458952	post_infection_24h
neurons	NRN1	8.14127e-15	0.103944	5.53468e-13	post_infection_24h
neurons	NRP1	0.0945154	0.00418445	0.295606	post_infection_24h
neurons	NRP2	1.73715e-43	-0.173811	5.08392e-41	post_infection_24h
neurons	NRSN1	0.160186	-0.00731587	0.415328	post_infection_24h
neurons	NRSN2	0.120096	-0.00883235	0.346692	post_infection_24h
neurons	NRSN2-AS1	0.513199	-0.00262702	0.821172	post_infection_24h
neurons	NRTN	0.392083	-0.00203317	0.711525	post_infection_24h
neurons	NRXN1	7.54969e-28	-0.196663	1.2759e-25	post_infection_24h
neurons	NRXN2	0.00553105	-0.0427358	0.0377683	post_infection_24h
neurons	NRXN3	4.12298e-09	-0.0247138	1.3975e-07	post_infection_24h
neurons	NSA2	8.08688e-08	0.0946269	2.18546e-06	post_infection_24h
neurons	NSD1	7.91683e-05	-0.0332421	0.00107399	post_infection_24h
neurons	NSD2	1.33197e-05	-0.0558082	0.000222904	post_infection_24h
neurons	NSD3	0.220679	-0.0290224	0.505378	post_infection_24h
neurons	NSDHL	0.224655	0.00647386	0.510826	post_infection_24h
neurons	NSF	0.0766436	-0.0177233	0.256849	post_infection_24h
neurons	NSFL1C	0.312629	-0.0172011	0.620225	post_infection_24h
neurons	NSG1	0.582587	-0.0045044	0.879304	post_infection_24h
neurons	NSG2	7.44077e-23	-0.179143	9.65209e-21	post_infection_24h
neurons	NSL1	8.45242e-05	-0.0387967	0.00113573	post_infection_24h
neurons	NSMAF	0.631491	0.00198004	0.918456	post_infection_24h
neurons	NSMCE1	0.00851401	0.0160011	0.0532775	post_infection_24h
neurons	NSMCE2	0.849492	0.00282044	0.992233	post_infection_24h
neurons	NSMCE3	0.335711	-0.0151544	0.648505	post_infection_24h
neurons	NSMCE4A	0.00574679	-0.0135224	0.038925	post_infection_24h
neurons	NSMF	3.16554e-08	0.0478489	9.28717e-07	post_infection_24h
neurons	NSRP1	0.00660083	0.0301513	0.0435662	post_infection_24h
neurons	NSUN2	0.303766	-0.0088396	0.610491	post_infection_24h
neurons	NSUN3	0.938159	-0.00121763	1	post_infection_24h
neurons	NSUN4	0.302356	0.0032761	0.609152	post_infection_24h
neurons	NSUN5	0.514359	-0.00469516	0.82168	post_infection_24h
neurons	NSUN6	1.0235e-05	-0.0448291	0.000175008	post_infection_24h
neurons	NSUN7	0.858508	-0.000351494	0.996317	post_infection_24h
neurons	NT5C	7.94422e-06	0.0148548	0.000139259	post_infection_24h
neurons	NT5C1A	0.892686	3.9551e-05	1	post_infection_24h
neurons	NT5C2	0.0538517	-0.0138269	0.203133	post_infection_24h
neurons	NT5C3A	0.587735	-0.0013109	0.884015	post_infection_24h
neurons	NT5C3B	0.147218	0.00740435	0.394862	post_infection_24h
neurons	NT5DC1	0.269771	0.00322007	0.569916	post_infection_24h
neurons	NT5DC2	0.0485416	0.0134456	0.189114	post_infection_24h
neurons	NT5DC3	0.1377	-0.00414054	0.37792	post_infection_24h
neurons	NT5E	0.720805	0.000330503	0.952317	post_infection_24h
neurons	NT5M	0.612734	-0.00379711	0.904496	post_infection_24h
neurons	NTAN1	0.122747	-0.0103138	0.351053	post_infection_24h
neurons	NTF3	0.83853	0.000287363	0.98978	post_infection_24h
neurons	NTHL1	0.04593	0.013852	0.182096	post_infection_24h
neurons	NTM	0.037177	-0.0176415	0.156467	post_infection_24h
neurons	NTMT1	3.44616e-06	0.0420339	6.55835e-05	post_infection_24h
neurons	NTN1	0.401436	0.00166217	0.721677	post_infection_24h
neurons	NTN3	0.174025	0.00014812	0.437502	post_infection_24h
neurons	NTN4	0.609726	0.0006574	0.902165	post_infection_24h
neurons	NTN5	0.843356	-0.000609138	0.990238	post_infection_24h
neurons	NTNG1	0.041722	-0.00524643	0.16976	post_infection_24h
neurons	NTNG2	2.78677e-06	0.0287701	5.41074e-05	post_infection_24h
neurons	NTPCR	0.000786818	0.0225808	0.00755887	post_infection_24h
neurons	NTRK2	2.06701e-10	-0.0526464	8.40748e-09	post_infection_24h
neurons	NTRK3	4.18799e-18	-0.0904814	3.8507e-16	post_infection_24h
neurons	NTS	0.026817	-0.00760787	0.12431	post_infection_24h
neurons	NTSR1	0.700472	0.00183679	0.942538	post_infection_24h
neurons	NTSR2	0.93649	8.23081e-05	1	post_infection_24h
neurons	NUAK1	0.024136	0.0172165	0.115577	post_infection_24h
neurons	NUAK2	0.277788	-0.00210712	0.580214	post_infection_24h
neurons	NUB1	0.0667507	0.0203421	0.233817	post_infection_24h
neurons	NUBP1	0.0684366	-0.00410563	0.237814	post_infection_24h
neurons	NUBP2	0.43759	-0.0113283	0.755543	post_infection_24h
neurons	NUBPL	0.689201	-0.00347363	0.938426	post_infection_24h
neurons	NUCB1	0.0629305	-0.0164211	0.225034	post_infection_24h
neurons	NUCB2	0.0491577	-0.00875121	0.190826	post_infection_24h
neurons	NUCKS1	3.16564e-08	0.0930874	9.28717e-07	post_infection_24h
neurons	NUDC	0.0632322	0.0446172	0.225706	post_infection_24h
neurons	NUDCD1	0.649647	-0.0057032	0.927738	post_infection_24h
neurons	NUDCD2	0.518152	-0.00719768	0.825233	post_infection_24h
neurons	NUDCD3	0.000243618	-0.0349671	0.00281345	post_infection_24h
neurons	NUDT1	3.93456e-11	0.0536169	1.78154e-09	post_infection_24h
neurons	NUDT10	0.099932	-0.00920965	0.30675	post_infection_24h
neurons	NUDT11	0.0891705	-0.018574	0.284775	post_infection_24h
neurons	NUDT12	0.197134	-0.00824654	0.471856	post_infection_24h
neurons	NUDT13	0.961872	-0.000181309	1	post_infection_24h
neurons	NUDT14	0.976171	0.00071427	1	post_infection_24h
neurons	NUDT15	0.474962	-0.00504838	0.789348	post_infection_24h
neurons	NUDT16	0.318199	0.00942173	0.626941	post_infection_24h
neurons	NUDT16L1	0.595511	-0.00374099	0.890767	post_infection_24h
neurons	NUDT17	0.652617	0.00125394	0.927738	post_infection_24h
neurons	NUDT18	0.836153	0.000333644	0.988988	post_infection_24h
neurons	NUDT19	0.0677933	-0.00356749	0.2364	post_infection_24h
neurons	NUDT2	0.189679	-0.000858344	0.461804	post_infection_24h
neurons	NUDT21	2.50271e-07	-0.066286	6.07895e-06	post_infection_24h
neurons	NUDT22	0.139767	-0.00673052	0.381369	post_infection_24h
neurons	NUDT3	0.0035606	0.0370673	0.0264953	post_infection_24h
neurons	NUDT4	0.000258286	0.0191437	0.00296005	post_infection_24h
neurons	NUDT4B	0.990594	6.96711e-05	1	post_infection_24h
neurons	NUDT5	0.266925	0.00952481	0.5666	post_infection_24h
neurons	NUDT6	0.629308	6.03272e-05	0.916916	post_infection_24h
neurons	NUDT7	0.557713	-0.00197336	0.856937	post_infection_24h
neurons	NUDT8	0.965675	-2.54471e-05	1	post_infection_24h
neurons	NUDT9	0.247705	0.00670948	0.541019	post_infection_24h
neurons	NUF2	0.0363024	0.00582589	0.153838	post_infection_24h
neurons	NUFIP1	0.521314	-0.00801166	0.828564	post_infection_24h
neurons	NUFIP2	0.266085	0.0231381	0.56564	post_infection_24h
neurons	NUGGC	0.6461	0.000445874	0.927031	post_infection_24h
neurons	NUMA1	0.429991	-0.0112668	0.747904	post_infection_24h
neurons	NUMB	0.0478397	-0.0155644	0.187264	post_infection_24h
neurons	NUMBL	0.0115785	0.0154569	0.0672325	post_infection_24h
neurons	NUP107	0.000499469	-0.0276153	0.00511795	post_infection_24h
neurons	NUP133	0.228404	-0.00856199	0.516205	post_infection_24h
neurons	NUP153	8.62237e-09	-0.0484275	2.77001e-07	post_infection_24h
neurons	NUP155	0.690364	0.00314188	0.938448	post_infection_24h
neurons	NUP160	9.00393e-05	-0.0462338	0.0011971	post_infection_24h
neurons	NUP188	0.323991	0.0061823	0.634447	post_infection_24h
neurons	NUP205	0.00116405	-0.018291	0.0104468	post_infection_24h
neurons	NUP210	0.239074	-0.00326889	0.529809	post_infection_24h
neurons	NUP210L	0.414414	0.0013424	0.733956	post_infection_24h
neurons	NUP214	3.71282e-07	-0.0457153	8.65893e-06	post_infection_24h
neurons	NUP35	0.00445541	-0.0120491	0.0316897	post_infection_24h
neurons	NUP37	0.508097	-0.0049926	0.816694	post_infection_24h
neurons	NUP43	0.390543	-0.00410752	0.70959	post_infection_24h
neurons	NUP50	0.115458	-0.00997345	0.337704	post_infection_24h
neurons	NUP50-DT	0.602614	0.00198336	0.896784	post_infection_24h
neurons	NUP54	0.00152333	-0.0270265	0.0130188	post_infection_24h
neurons	NUP58	0.0124369	-0.0429691	0.0710961	post_infection_24h
neurons	NUP62	0.854463	0.00361611	0.994611	post_infection_24h
neurons	NUP62CL	0.405237	0.000790897	0.725487	post_infection_24h
neurons	NUP85	0.0308889	-0.00901562	0.137464	post_infection_24h
neurons	NUP88	0.759665	-0.00236778	0.972601	post_infection_24h
neurons	NUP93	0.00269218	-0.0315477	0.0209899	post_infection_24h
neurons	NUP98	1.11082e-06	-0.0339679	2.34043e-05	post_infection_24h
neurons	NUPL2	0.455004	-0.00286746	0.771892	post_infection_24h
neurons	NUPR1	0.814303	-0.000481848	0.986495	post_infection_24h
neurons	NUS1	0.504319	-0.00796516	0.814171	post_infection_24h
neurons	NUSAP1	3.37989e-09	0.0237976	1.15316e-07	post_infection_24h
neurons	NUTF2	9.48049e-09	0.058534	3.02142e-07	post_infection_24h
neurons	NUTM1	0.599153	-0.000139718	0.893906	post_infection_24h
neurons	NUTM2A-AS1	0.255397	0.00222529	0.551518	post_infection_24h
neurons	NUTM2B	0.889229	-2.24652e-05	1	post_infection_24h
neurons	NUTM2B-AS1	0.643882	-0.00568242	0.925857	post_infection_24h
neurons	NUTM2D	0.473826	0.00062905	0.788604	post_infection_24h
neurons	NUTM2G	0.300758	0.00040966	0.607389	post_infection_24h
neurons	NVL	0.121228	-0.0118154	0.348326	post_infection_24h
neurons	NWD1	0.125291	-0.00115332	0.3557	post_infection_24h
neurons	NWD2	0.00370639	-0.00233051	0.0274101	post_infection_24h
neurons	NXF1	1.24512e-06	-0.0287524	2.59153e-05	post_infection_24h
neurons	NXN	0.0484423	0.0111847	0.188874	post_infection_24h
neurons	NXNL1	0.314263	-9.88804e-05	0.621916	post_infection_24h
neurons	NXNL2	0.376439	-0.00157164	0.693942	post_infection_24h
neurons	NXPE3	0.872001	-0.00289302	1	post_infection_24h
neurons	NXPH1	0.0647401	-0.00156925	0.229318	post_infection_24h
neurons	NXPH2	0.904845	-0.000124658	1	post_infection_24h
neurons	NXPH3	0.389529	0.000954911	0.70849	post_infection_24h
neurons	NXPH4	1.25537e-18	0.0292355	1.19549e-16	post_infection_24h
neurons	NXT1	0.0555819	-0.000500075	0.20783	post_infection_24h
neurons	NXT2	0.712566	0.00182474	0.948428	post_infection_24h
neurons	NYAP1	0.890823	-0.00319707	1	post_infection_24h
neurons	NYAP2	0.327163	-0.00252495	0.638418	post_infection_24h
neurons	NYNRIN	0.545125	-0.000628198	0.847055	post_infection_24h
neurons	NYX	0.336131	0.000463526	0.648779	post_infection_24h
neurons	OAF	0.207975	0.00232408	0.487921	post_infection_24h
neurons	OARD1	0.695249	0.00445091	0.940325	post_infection_24h
neurons	OAS1	0.839165	-0.00014122	0.98978	post_infection_24h
neurons	OAS3	0.877898	0.000259111	1	post_infection_24h
neurons	OAT	0.419293	0.00762863	0.738239	post_infection_24h
neurons	OAZ1	0.0496374	0.00955937	0.192129	post_infection_24h
neurons	OAZ2	0.00582298	0.0253483	0.0392859	post_infection_24h
neurons	OAZ3	0.332643	-0.00137777	0.645192	post_infection_24h
neurons	OBSCN	0.0756725	-0.0100777	0.25459	post_infection_24h
neurons	OBSCN-AS1	0.1814	-0.00246083	0.449529	post_infection_24h
neurons	OBSL1	0.0781516	0.00830748	0.260231	post_infection_24h
neurons	OCA2	0.00392151	0.00548943	0.0286829	post_infection_24h
neurons	OCEL1	4.3395e-05	-0.0147818	0.000633065	post_infection_24h
neurons	OCIAD1	0.529022	-0.0173971	0.83468	post_infection_24h
neurons	OCIAD2	0.000637695	-0.0539685	0.00632111	post_infection_24h
neurons	OCLM	0.579875	0.00106471	0.876579	post_infection_24h
neurons	OCLN	0.0309059	-0.00721504	0.137464	post_infection_24h
neurons	OCM	0.452801	0.000924434	0.770005	post_infection_24h
neurons	OCRL	0.0325201	-0.0113067	0.14259	post_infection_24h
neurons	ODAPH	0.511847	-0.000637728	0.820039	post_infection_24h
neurons	ODC1	4.15421e-10	0.100982	1.62102e-08	post_infection_24h
neurons	ODF2	0.0364471	-0.0156843	0.154234	post_infection_24h
neurons	ODF2L	0.00423364	-0.0319449	0.0304553	post_infection_24h
neurons	ODF3	0.570273	3.95263e-05	0.868254	post_infection_24h
neurons	ODF3B	0.61208	-6.2901e-05	0.904059	post_infection_24h
neurons	ODF3L1	0.79605	0.00026772	0.98572	post_infection_24h
neurons	ODR4	0.032081	-0.0252081	0.141219	post_infection_24h
neurons	OFD1	4.66519e-10	-0.0719227	1.80573e-08	post_infection_24h
neurons	OGA	2.86274e-08	-0.10074	8.4815e-07	post_infection_24h
neurons	OGDH	0.684556	8.94689e-05	0.936919	post_infection_24h
neurons	OGDHL	6.49199e-06	-0.00955829	0.000115746	post_infection_24h
neurons	OGFOD1	0.0924408	0.0139407	0.29174	post_infection_24h
neurons	OGFOD2	0.790192	0.00103048	0.984012	post_infection_24h
neurons	OGFOD3	0.48485	-0.00300544	0.798573	post_infection_24h
neurons	OGFR	0.430018	0.00821547	0.747904	post_infection_24h
neurons	OGFR-AS1	0.978417	-5.42576e-05	1	post_infection_24h
neurons	OGFRL1	0.000105317	-0.0160967	0.00136986	post_infection_24h
neurons	OGG1	0.545187	0.004806	0.847096	post_infection_24h
neurons	OGN	0.460071	0.000437498	0.776124	post_infection_24h
neurons	OGT	0.0268516	-0.0197174	0.124399	post_infection_24h
neurons	OIP5	0.704564	0.000851703	0.944657	post_infection_24h
neurons	OIT3	0.802417	0.000101395	0.986495	post_infection_24h
neurons	OLA1	1.88791e-08	0.0932781	5.73495e-07	post_infection_24h
neurons	OLAH	0.961219	0.000168074	1	post_infection_24h
neurons	OLFM1	6.43723e-17	0.126425	5.30862e-15	post_infection_24h
neurons	OLFM2	5.86535e-22	0.109475	7.03783e-20	post_infection_24h
neurons	OLFM3	0.729025	-0.000947039	0.957015	post_infection_24h
neurons	OLFML1	0.978781	-6.12844e-06	1	post_infection_24h
neurons	OLFML2A	0.802025	0.000237832	0.986495	post_infection_24h
neurons	OLFML2B	0.384393	-0.000426056	0.703153	post_infection_24h
neurons	OLFML3	0.123027	-0.000200115	0.35152	post_infection_24h
neurons	OLIG1	0.537603	-1.61738e-05	0.840707	post_infection_24h
neurons	OLIG2	0.61355	-0.000340987	0.905029	post_infection_24h
neurons	OLIG3	1	6.65552e-05	1	post_infection_24h
neurons	OLMALINC	0.894574	0.00134227	1	post_infection_24h
neurons	OMA1	0.584652	-0.000574321	0.881146	post_infection_24h
neurons	OMD	0.152585	-0.000170007	0.403362	post_infection_24h
neurons	OMG	0.041062	-0.00549337	0.167814	post_infection_24h
neurons	ONECUT1	0.508214	-0.000735967	0.816778	post_infection_24h
neurons	ONECUT2	0.0977326	-0.01053	0.302318	post_infection_24h
neurons	ONECUT3	0.451153	-0.0011454	0.768455	post_infection_24h
neurons	OPA1	0.765187	0.00117172	0.974731	post_infection_24h
neurons	OPA1-AS1	0.971375	0.000113268	1	post_infection_24h
neurons	OPA3	0.552847	0.00468893	0.853308	post_infection_24h
neurons	OPCML	0.179715	0.00739514	0.447014	post_infection_24h
neurons	OPHN1	0.00131752	-0.0172347	0.0115718	post_infection_24h
neurons	OPLAH	0.634923	0.000522738	0.920102	post_infection_24h
neurons	OPN1SW	0.438335	-0.000726252	0.756067	post_infection_24h
neurons	OPN3	0.833196	0.00023918	0.988624	post_infection_24h
neurons	OPRD1	0.753454	0.000578622	0.969517	post_infection_24h
neurons	OPRK1	0.530895	-0.000583573	0.835872	post_infection_24h
neurons	OPRL1	0.0183734	0.00854414	0.0951295	post_infection_24h
neurons	OPRM1	0.00318617	-0.00111605	0.0241662	post_infection_24h
neurons	OPTN	0.00620729	-0.0192579	0.0415053	post_infection_24h
neurons	OR10A2	0.568048	-0.000289941	0.866571	post_infection_24h
neurons	OR10A4	0.653726	0.000503761	0.927738	post_infection_24h
neurons	OR10G3	0.886084	0.000278384	1	post_infection_24h
neurons	OR10H1	0.0401109	0.000528423	0.164967	post_infection_24h
neurons	OR10H5	0.913192	-0.000160965	1	post_infection_24h
neurons	OR10K1	0.823328	-0.00018357	0.986495	post_infection_24h
neurons	OR11G2	0.653955	-0.000529164	0.927738	post_infection_24h
neurons	OR11H4	0.0789935	0.000184875	0.261855	post_infection_24h
neurons	OR13A1	0.0705936	-0.000359615	0.243199	post_infection_24h
neurons	OR1A1	0.173253	-0.000570531	0.43614	post_infection_24h
neurons	OR1F1	0.789023	-2.1503e-05	0.984012	post_infection_24h
neurons	OR1I1	0.962294	0.000222617	1	post_infection_24h
neurons	OR1L8	0.396427	-7.06248e-05	0.716052	post_infection_24h
neurons	OR2A25	0.923137	-0.000254487	1	post_infection_24h
neurons	OR2A5	0.435971	0.000632389	0.753832	post_infection_24h
neurons	OR2AE1	1	1.61007e-05	1	post_infection_24h
neurons	OR2AG1	0.93062	0.000211827	1	post_infection_24h
neurons	OR2AG2	0.411076	-0.000924189	0.730676	post_infection_24h
neurons	OR2AT4	0.720526	0.000359917	0.952246	post_infection_24h
neurons	OR2B11	0.107511	0.000422911	0.321655	post_infection_24h
neurons	OR2B6	0.908363	7.79279e-05	1	post_infection_24h
neurons	OR2F1	0.494541	-0.000229311	0.805414	post_infection_24h
neurons	OR2I1P	0.145675	-0.000231682	0.392116	post_infection_24h
neurons	OR2L2	0.924467	-0.000133316	1	post_infection_24h
neurons	OR2V2	0.897087	-0.000152043	1	post_infection_24h
neurons	OR3A2	0.540638	5.5883e-05	0.843084	post_infection_24h
neurons	OR3A3	0.601396	-0.0006918	0.895724	post_infection_24h
neurons	OR4D1	0.997027	-2.30812e-05	1	post_infection_24h
neurons	OR4D9	0.768721	-0.000393192	0.976589	post_infection_24h
neurons	OR4K17	0.246081	-0.000197149	0.538982	post_infection_24h
neurons	OR51M1	0.902114	0.000450203	1	post_infection_24h
neurons	OR52A1	0.826013	0.000224807	0.986673	post_infection_24h
neurons	OR52I1	0.864579	-0.000435661	0.99818	post_infection_24h
neurons	OR52N1	0.17999	0.000500725	0.447422	post_infection_24h
neurons	OR5AN1	0.417659	-0.000484636	0.736658	post_infection_24h
neurons	OR5AS1	0.115186	0.000240619	0.33739	post_infection_24h
neurons	OR5AU1	0.988211	2.10897e-05	1	post_infection_24h
neurons	OR5H14	0.985224	-5.80946e-05	1	post_infection_24h
neurons	OR5M3	0.553179	0.000107232	0.8536	post_infection_24h
neurons	OR6A2	0.995006	-5.16192e-05	1	post_infection_24h
neurons	OR6C4	0.243232	0.000234664	0.535315	post_infection_24h
neurons	OR6C75	0.522535	-0.000288344	0.829571	post_infection_24h
neurons	OR7A17	0.694313	-0.000447576	0.940325	post_infection_24h
neurons	OR7C1	0.476928	-0.000786425	0.79136	post_infection_24h
neurons	OR7D2	0.693464	-0.000616916	0.939893	post_infection_24h
neurons	OR9A4	0.706046	0.000286377	0.945465	post_infection_24h
neurons	ORAI1	0.0532918	0.00682456	0.201773	post_infection_24h
neurons	ORAI2	3.40238e-05	0.0302253	0.000508091	post_infection_24h
neurons	ORAI3	0.949786	-0.000725953	1	post_infection_24h
neurons	ORAOV1	0.00702517	-0.0129522	0.0457132	post_infection_24h
neurons	ORC1	0.405655	0.00117717	0.725731	post_infection_24h
neurons	ORC2	0.685159	0.0040905	0.937011	post_infection_24h
neurons	ORC3	6.64695e-06	-0.0395728	0.000118246	post_infection_24h
neurons	ORC4	0.166263	0.0274073	0.424783	post_infection_24h
neurons	ORC5	0.0237827	-0.0120424	0.114216	post_infection_24h
neurons	ORC6	0.200772	0.0118088	0.477278	post_infection_24h
neurons	ORMDL1	0.258634	-0.0186349	0.556604	post_infection_24h
neurons	ORMDL2	0.556712	0.000185575	0.856353	post_infection_24h
neurons	ORMDL3	0.00711931	-0.0165711	0.0461879	post_infection_24h
neurons	OS9	0.261742	-0.00677254	0.560179	post_infection_24h
neurons	OSBP	0.00154813	-0.0407901	0.0131843	post_infection_24h
neurons	OSBP2	0.100579	-0.00811943	0.307988	post_infection_24h
neurons	OSBPL10	0.144615	0.0039279	0.390246	post_infection_24h
neurons	OSBPL10-AS1	0.770708	0.000374169	0.977619	post_infection_24h
neurons	OSBPL11	0.193413	-0.000160058	0.467002	post_infection_24h
neurons	OSBPL1A	0.140241	-0.00560535	0.382184	post_infection_24h
neurons	OSBPL2	0.00209089	-0.0250351	0.017015	post_infection_24h
neurons	OSBPL3	0.809818	0.000954978	0.986495	post_infection_24h
neurons	OSBPL5	0.552227	-0.004287	0.853118	post_infection_24h
neurons	OSBPL6	2.34255e-09	-0.0388406	8.20679e-08	post_infection_24h
neurons	OSBPL7	0.81945	-0.000632738	0.986495	post_infection_24h
neurons	OSBPL8	0.302045	-0.0240003	0.608861	post_infection_24h
neurons	OSBPL9	0.00116501	-0.0300404	0.0104476	post_infection_24h
neurons	OSCAR	0.766428	-0.000485022	0.975143	post_infection_24h
neurons	OSCP1	0.191849	0.00377913	0.464957	post_infection_24h
neurons	OSER1	0.588479	-0.007829	0.884414	post_infection_24h
neurons	OSER1-DT	0.115504	-0.00885332	0.337704	post_infection_24h
neurons	OSGEP	0.0597551	-0.0161535	0.217702	post_infection_24h
neurons	OSGEPL1	0.728391	0.00177562	0.956884	post_infection_24h
neurons	OSGEPL1-AS1	0.219657	-0.0014298	0.503952	post_infection_24h
neurons	OSGIN1	0.716505	1.43764e-06	0.950155	post_infection_24h
neurons	OSGIN2	0.108848	0.00956971	0.324206	post_infection_24h
neurons	OSM	0.293041	-0.00122629	0.597993	post_infection_24h
neurons	OSMR	0.97894	4.80658e-05	1	post_infection_24h
neurons	OST4	4.59598e-12	0.0917293	2.41874e-10	post_infection_24h
neurons	OSTC	1.78556e-06	0.058238	3.55307e-05	post_infection_24h
neurons	OSTF1	0.965588	0.000804625	1	post_infection_24h
neurons	OSTM1	0.172015	0.0105885	0.434116	post_infection_24h
neurons	OSTM1-AS1	0.996546	4.8146e-06	1	post_infection_24h
neurons	OSTN	0.914378	1.29994e-05	1	post_infection_24h
neurons	OTOA	0.552563	-0.00108905	0.853254	post_infection_24h
neurons	OTOF	0.472173	-0.000884665	0.786998	post_infection_24h
neurons	OTOG	0.470666	0.000717043	0.785794	post_infection_24h
neurons	OTOGL	0.590633	-8.79786e-05	0.886263	post_infection_24h
neurons	OTOP2	0.459566	0.000499753	0.775639	post_infection_24h
neurons	OTOS	0.652677	0.00101114	0.927738	post_infection_24h
neurons	OTUB1	0.0281845	0.00637205	0.128955	post_infection_24h
neurons	OTUB2	0.234549	-0.00494544	0.524087	post_infection_24h
neurons	OTUD1	0.00393354	-0.0202885	0.0287446	post_infection_24h
neurons	OTUD3	2.84249e-06	-0.0408365	5.48786e-05	post_infection_24h
neurons	OTUD4	0.75584	-0.00131327	0.970609	post_infection_24h
neurons	OTUD5	0.000743393	-0.029227	0.00721681	post_infection_24h
neurons	OTUD6A	0.642507	-0.00119218	0.925466	post_infection_24h
neurons	OTUD6B	0.291164	0.00226215	0.596087	post_infection_24h
neurons	OTUD6B-AS1	0.00324795	-0.0375108	0.0245726	post_infection_24h
neurons	OTUD7A	0.0483058	-0.0109201	0.188509	post_infection_24h
neurons	OTUD7B	0.834642	-0.00152454	0.988684	post_infection_24h
neurons	OTULIN	0.105412	-0.00120168	0.317718	post_infection_24h
neurons	OTULINL	0.000359352	0.0125486	0.00388456	post_infection_24h
neurons	OTX1	0.0798119	-0.00749692	0.263954	post_infection_24h
neurons	OTX2	0.5491	0.000420106	0.850324	post_infection_24h
neurons	OVCH1	0.173697	0.000252349	0.436982	post_infection_24h
neurons	OVCH1-AS1	0.909344	0.000142012	1	post_infection_24h
neurons	OVGP1	0.00301243	-0.00737233	0.0230157	post_infection_24h
neurons	OVOL1	0.0229356	-0.000615915	0.111261	post_infection_24h
neurons	OVOL1-AS1	0.799615	-0.00012219	0.98604	post_infection_24h
neurons	OXA1L	0.0681323	-0.0133921	0.237134	post_infection_24h
neurons	OXCT1	0.0535097	-0.0129192	0.202256	post_infection_24h
neurons	OXCT2	0.974337	6.77106e-05	1	post_infection_24h
neurons	OXLD1	0.0213268	-0.0131458	0.105897	post_infection_24h
neurons	OXNAD1	0.331408	-0.00680227	0.643756	post_infection_24h
neurons	OXR1	0.396764	-0.00593304	0.716233	post_infection_24h
neurons	OXSM	0.0123038	-0.00906093	0.070503	post_infection_24h
neurons	OXSR1	0.950977	0.000261466	1	post_infection_24h
neurons	OXT	0.645312	-0.00062705	0.92654	post_infection_24h
neurons	OXTR	0.523582	-0.00152229	0.83052	post_infection_24h
neurons	P2RX4	0.128915	-0.00075762	0.362283	post_infection_24h
neurons	P2RX5	0.638471	-0.000696429	0.922236	post_infection_24h
neurons	P2RX5-TAX1BP3	0.98962	5.36196e-05	1	post_infection_24h
neurons	P2RX6	0.23773	-0.000626754	0.528244	post_infection_24h
neurons	P2RX7	0.0627121	-0.00263488	0.224555	post_infection_24h
neurons	P2RY1	0.966168	-0.000212345	1	post_infection_24h
neurons	P2RY11	0.0458385	-0.00665627	0.181853	post_infection_24h
neurons	P2RY13	0.56141	0.000411142	0.860602	post_infection_24h
neurons	P3H1	0.209741	-0.00710123	0.490485	post_infection_24h
neurons	P3H2	0.769276	-0.000251868	0.976762	post_infection_24h
neurons	P3H2-AS1	0.265361	-0.00152716	0.564751	post_infection_24h
neurons	P3H3	0.0708295	-0.00816425	0.243729	post_infection_24h
neurons	P3H4	0.148591	-0.00728164	0.396694	post_infection_24h
neurons	P4HA1	2.47496e-15	0.105008	1.75722e-13	post_infection_24h
neurons	P4HA2	0.670673	-0.00220026	0.930726	post_infection_24h
neurons	P4HA3	0.505788	-0.00133593	0.81517	post_infection_24h
neurons	P4HA3-AS1	0.0638271	-0.00046201	0.227091	post_infection_24h
neurons	P4HB	0.154411	-0.00459163	0.406311	post_infection_24h
neurons	P4HTM	0.556908	-0.00459619	0.85649	post_infection_24h
neurons	PA2G4	3.06548e-09	0.0839811	1.05697e-07	post_infection_24h
neurons	PAAF1	0.886252	0.00119174	1	post_infection_24h
neurons	PABPC1	0.00146315	0.0372244	0.0126123	post_infection_24h
neurons	PABPC1L	0.613783	0.000476037	0.905174	post_infection_24h
neurons	PABPC1L2A	0.644998	-0.000868867	0.92654	post_infection_24h
neurons	PABPC1L2B	0.1319	-0.00225809	0.368019	post_infection_24h
neurons	PABPC3	0.986935	0.000146346	1	post_infection_24h
neurons	PABPC4	0.266626	-0.0116318	0.566289	post_infection_24h
neurons	PABPC4L	0.824694	0.000320931	0.986673	post_infection_24h
neurons	PABPC5	0.00127976	-0.0112719	0.011316	post_infection_24h
neurons	PABPC5-AS1	0.980529	9.07407e-05	1	post_infection_24h
neurons	PABPN1	0.142956	-0.0224807	0.387295	post_infection_24h
neurons	PABPN1L	0.496208	-0.000652727	0.806898	post_infection_24h
neurons	PACERR	0.880362	-0.000323137	1	post_infection_24h
neurons	PACRG	0.24825	0.00318469	0.541342	post_infection_24h
neurons	PACRGL	0.977668	-0.000922085	1	post_infection_24h
neurons	PACS1	0.00518129	-0.023595	0.0357815	post_infection_24h
neurons	PACS2	0.774908	-0.00435321	0.979368	post_infection_24h
neurons	PACSIN1	0.0305656	-0.0043878	0.136536	post_infection_24h
neurons	PACSIN2	0.17877	-0.00704807	0.445311	post_infection_24h
neurons	PACSIN3	0.734844	-7.03976e-05	0.95982	post_infection_24h
neurons	PADI2	0.647163	-0.000494672	0.927699	post_infection_24h
neurons	PAF1	0.754742	0.000950649	0.969868	post_infection_24h
neurons	PAFAH1B1	0.00151539	-0.0640412	0.0129701	post_infection_24h
neurons	PAFAH1B2	0.0784831	0.00784823	0.26091	post_infection_24h
neurons	PAFAH1B3	5.47981e-12	0.103493	2.86502e-10	post_infection_24h
neurons	PAFAH2	0.184239	-0.00186047	0.453263	post_infection_24h
neurons	PAG1	0.10253	-0.00315126	0.311813	post_infection_24h
neurons	PAGE2B	0.833972	-0.000107198	0.988624	post_infection_24h
neurons	PAGE5	0.232471	0.000339719	0.521679	post_infection_24h
neurons	PAGR1	0.0550969	-0.0033142	0.206472	post_infection_24h
neurons	PAH	0.221097	-0.00136077	0.505755	post_infection_24h
neurons	PAICS	5.54958e-16	0.107661	4.20123e-14	post_infection_24h
neurons	PAIP1	0.0188374	0.035728	0.0967182	post_infection_24h
neurons	PAIP2	2.32938e-11	0.117723	1.10475e-09	post_infection_24h
neurons	PAIP2B	0.303581	-0.00810617	0.610468	post_infection_24h
neurons	PAK1	0.112235	0.00692284	0.331294	post_infection_24h
neurons	PAK1IP1	0.000434211	0.0351116	0.0045503	post_infection_24h
neurons	PAK2	9.52702e-11	0.117257	4.03939e-09	post_infection_24h
neurons	PAK3	1.1017e-26	-0.18977	1.72801e-24	post_infection_24h
neurons	PAK4	0.300046	0.00545406	0.606563	post_infection_24h
neurons	PAK5	0.00977508	0.0272539	0.0591334	post_infection_24h
neurons	PAK6	0.375481	-0.00372683	0.692871	post_infection_24h
neurons	PALB2	0.281127	-0.00574326	0.584712	post_infection_24h
neurons	PALD1	0.00312855	0.00395272	0.0237821	post_infection_24h
neurons	PALLD	0.599424	0.00407195	0.894199	post_infection_24h
neurons	PALM	0.243185	-0.00126029	0.53528	post_infection_24h
neurons	PALM2	0.0719411	-0.00478157	0.246418	post_infection_24h
neurons	PALM2-AKAP2	0.691698	-0.000357795	0.938979	post_infection_24h
neurons	PALM3	0.310379	0.00171614	0.617877	post_infection_24h
neurons	PALMD	2.25163e-19	0.0596413	2.29935e-17	post_infection_24h
neurons	PAM	0.282139	-0.0063806	0.585841	post_infection_24h
neurons	PAM16	0.167631	-0.00244022	0.427049	post_infection_24h
neurons	PAMR1	1	7.06872e-06	1	post_infection_24h
neurons	PAN2	0.00270523	-0.0151178	0.0210643	post_infection_24h
neurons	PAN3	0.0414962	0.00474575	0.169015	post_infection_24h
neurons	PAN3-AS1	0.445383	-0.00117628	0.763319	post_infection_24h
neurons	PANK1	0.00924639	-0.00761331	0.056577	post_infection_24h
neurons	PANK2	0.397725	0.00843878	0.717317	post_infection_24h
neurons	PANK3	7.89064e-11	-0.114009	3.41189e-09	post_infection_24h
neurons	PANK4	0.860518	-0.000951485	0.997146	post_infection_24h
neurons	PANO1	0.947221	0.000139847	1	post_infection_24h
neurons	PANX1	0.84012	-0.00259849	0.98978	post_infection_24h
neurons	PANX2	0.383409	-0.00346825	0.70168	post_infection_24h
neurons	PAOX	0.571444	-0.00243303	0.869209	post_infection_24h
neurons	PAPLN	0.342838	0.00119085	0.65655	post_infection_24h
neurons	PAPOLA	0.00142646	0.0599909	0.0123516	post_infection_24h
neurons	PAPOLB	0.782459	-0.000794154	0.981695	post_infection_24h
neurons	PAPOLG	0.229955	-0.0128265	0.518264	post_infection_24h
neurons	PAPPA	0.0638558	-0.00396866	0.227091	post_infection_24h
neurons	PAPPA-AS1	0.991452	-2.43302e-05	1	post_infection_24h
neurons	PAPPA2	0.130198	-0.00987548	0.364799	post_infection_24h
neurons	PAPSS1	0.00144671	0.0383427	0.0124975	post_infection_24h
neurons	PAPSS2	0.839206	0.000476738	0.98978	post_infection_24h
neurons	PAQR3	0.622678	-0.00473021	0.912688	post_infection_24h
neurons	PAQR4	0.732346	0.00360337	0.95924	post_infection_24h
neurons	PAQR5	0.725578	-0.000186821	0.955099	post_infection_24h
neurons	PAQR6	0.00763837	-0.00714114	0.0487774	post_infection_24h
neurons	PAQR7	9.95654e-08	0.0145633	2.63232e-06	post_infection_24h
neurons	PAQR8	0.486617	0.00196644	0.799632	post_infection_24h
neurons	PAQR9	0.0752305	-0.00324671	0.253599	post_infection_24h
neurons	PAQR9-AS1	0.00010776	-0.0146237	0.00139785	post_infection_24h
neurons	PARD3	0.461063	-0.00348711	0.777116	post_infection_24h
neurons	PARD3-AS1	0.95511	0.000132259	1	post_infection_24h
neurons	PARD3B	2.82411e-05	-0.015198	0.00043077	post_infection_24h
neurons	PARD6A	0.265472	0.00758172	0.564878	post_infection_24h
neurons	PARD6B	0.0232871	0.00494663	0.112647	post_infection_24h
neurons	PARD6G	0.0629982	-0.00658366	0.225195	post_infection_24h
neurons	PARD6G-AS1	0.0184797	-0.00130271	0.0954534	post_infection_24h
neurons	PARG	0.0433363	-0.0190975	0.174582	post_infection_24h
neurons	PARK7	5.9322e-26	0.173564	8.57597e-24	post_infection_24h
neurons	PARL	0.339983	0.00673402	0.653497	post_infection_24h
neurons	PARM1	0.715477	-0.000944572	0.949616	post_infection_24h
neurons	PARN	0.0641229	-0.00923723	0.227872	post_infection_24h
neurons	PARP1	7.91919e-12	0.0871222	4.06948e-10	post_infection_24h
neurons	PARP10	0.815271	-0.000544102	0.986495	post_infection_24h
neurons	PARP11	0.182943	-0.00702889	0.451534	post_infection_24h
neurons	PARP12	0.161584	-0.000899407	0.417258	post_infection_24h
neurons	PARP14	0.00136809	0.00379672	0.0119387	post_infection_24h
neurons	PARP16	1.54329e-07	-0.0264387	3.915e-06	post_infection_24h
neurons	PARP2	3.01325e-08	-0.0833093	8.88353e-07	post_infection_24h
neurons	PARP3	0.388717	0.000171943	0.70761	post_infection_24h
neurons	PARP4	0.238037	0.00380579	0.528683	post_infection_24h
neurons	PARP6	0.000250078	-0.0381102	0.0028825	post_infection_24h
neurons	PARP8	0.00350353	-0.0107655	0.0261599	post_infection_24h
neurons	PARP9	0.0765047	0.00118012	0.256598	post_infection_24h
neurons	PARPBP	0.433776	0.00207216	0.75184	post_infection_24h
neurons	PARS2	0.952972	-0.000314094	1	post_infection_24h
neurons	PART1	0.897201	0.000152723	1	post_infection_24h
neurons	PARVA	0.825715	-0.00167941	0.986673	post_infection_24h
neurons	PARVB	0.155549	-0.0043257	0.408007	post_infection_24h
neurons	PARVG	0.85782	-0.000303276	0.996102	post_infection_24h
neurons	PASK	0.00201124	-0.0108849	0.0164848	post_infection_24h
neurons	PATE1	0.736005	3.78168e-05	0.960054	post_infection_24h
neurons	PATE2	0.100578	0.00107592	0.307988	post_infection_24h
neurons	PATJ	0.02652	-0.0071493	0.123148	post_infection_24h
neurons	PATL1	0.0320561	-0.0164674	0.141219	post_infection_24h
neurons	PATL2	0.00933628	-0.000805591	0.0570542	post_infection_24h
neurons	PATZ1	0.0284549	-0.0081242	0.129896	post_infection_24h
neurons	PAWR	1.07107e-06	0.0227571	2.26263e-05	post_infection_24h
neurons	PAX1	0.629048	0.000728681	0.916912	post_infection_24h
neurons	PAX2	0.977571	-2.85751e-05	1	post_infection_24h
neurons	PAX5	0.917219	-0.000129052	1	post_infection_24h
neurons	PAX6	3.51831e-06	0.0332086	6.69036e-05	post_infection_24h
neurons	PAX8	1	5.43052e-06	1	post_infection_24h
neurons	PAX9	0.981157	1.38043e-05	1	post_infection_24h
neurons	PAXBP1	0.000135135	-0.057243	0.00169789	post_infection_24h
neurons	PAXBP1-AS1	0.0176303	-0.0146467	0.0924183	post_infection_24h
neurons	PAXIP1	0.218755	-0.00757102	0.502795	post_infection_24h
neurons	PAXIP1-AS1	0.172875	-0.00240873	0.435564	post_infection_24h
neurons	PAXIP1-AS2	0.716922	0.000348246	0.950247	post_infection_24h
neurons	PAXX	0.0457607	0.00147174	0.181605	post_infection_24h
neurons	PBDC1	0.417548	0.00428265	0.73661	post_infection_24h
neurons	PBK	0.000158179	0.00773309	0.00195166	post_infection_24h
neurons	PBLD	0.330667	-0.00209015	0.642903	post_infection_24h
neurons	PBOV1	0.0101994	0.00300046	0.060902	post_infection_24h
neurons	PBRM1	0.62484	0.0134868	0.914246	post_infection_24h
neurons	PBX1	2.48444e-05	0.0240015	0.000385901	post_infection_24h
neurons	PBX2	0.0223016	-0.0146794	0.109115	post_infection_24h
neurons	PBX3	2.73636e-11	-0.0265914	1.28507e-09	post_infection_24h
neurons	PBX4	0.072325	0.0085431	0.24735	post_infection_24h
neurons	PBXIP1	0.387804	0.0024022	0.706698	post_infection_24h
neurons	PC	0.127505	-0.00467953	0.35973	post_infection_24h
neurons	PCA3	0.391486	-0.00206266	0.710925	post_infection_24h
neurons	PCAT1	0.44382	-0.000944825	0.76202	post_infection_24h
neurons	PCAT18	0.315625	-6.97462e-05	0.623747	post_infection_24h
neurons	PCAT6	0.13492	-0.0120197	0.373406	post_infection_24h
neurons	PCAT7	0.265902	0.00162143	0.565551	post_infection_24h
neurons	PCBD1	0.00023013	0.0132903	0.0026783	post_infection_24h
neurons	PCBD2	0.225687	0.00387172	0.512445	post_infection_24h
neurons	PCBP1	0.240299	-0.00517516	0.531494	post_infection_24h
neurons	PCBP2	0.0256709	0.0398209	0.120676	post_infection_24h
neurons	PCBP3	0.941202	0.000155608	1	post_infection_24h
neurons	PCBP4	0.000837162	-0.0315441	0.00794079	post_infection_24h
neurons	PCCA	0.734821	0.00274031	0.95982	post_infection_24h
neurons	PCCB	0.000408251	0.0292017	0.00432357	post_infection_24h
neurons	PCDH1	0.000920702	-0.011712	0.00858725	post_infection_24h
neurons	PCDH10	3.64937e-68	-0.169287	2.18944e-65	post_infection_24h
neurons	PCDH11X	4.70952e-24	-0.053809	6.38526e-22	post_infection_24h
neurons	PCDH11Y	0.731331	-0.000754764	0.958479	post_infection_24h
neurons	PCDH12	1	2.28931e-05	1	post_infection_24h
neurons	PCDH15	0.0666668	-0.00263085	0.233647	post_infection_24h
neurons	PCDH17	0.356125	-0.000781031	0.671553	post_infection_24h
neurons	PCDH18	9.41025e-05	-0.0103976	0.00124081	post_infection_24h
neurons	PCDH19	3.01149e-08	-0.0223859	8.88353e-07	post_infection_24h
neurons	PCDH7	0.000791425	-0.0162573	0.00759704	post_infection_24h
neurons	PCDH8	0.768018	-0.000655415	0.976213	post_infection_24h
neurons	PCDH9	3.60483e-72	-0.261301	2.47168e-69	post_infection_24h
neurons	PCDH9-AS1	0.394185	-0.000997539	0.713882	post_infection_24h
neurons	PCDH9-AS3	0.494829	-0.000268052	0.805679	post_infection_24h
neurons	PCDHA1	0.0301676	0.00140235	0.135434	post_infection_24h
neurons	PCDHA10	0.969338	0.00129063	1	post_infection_24h
neurons	PCDHA11	0.606078	-0.00148309	0.899549	post_infection_24h
neurons	PCDHA12	0.187131	-0.00829435	0.458419	post_infection_24h
neurons	PCDHA13	0.478569	-0.00159039	0.792485	post_infection_24h
neurons	PCDHA2	0.0104798	-0.00687054	0.0622513	post_infection_24h
neurons	PCDHA3	0.08487	-0.00543755	0.275827	post_infection_24h
neurons	PCDHA4	0.00366957	-0.0146088	0.0271882	post_infection_24h
neurons	PCDHA5	0.153309	-0.00846747	0.404565	post_infection_24h
neurons	PCDHA6	0.0554074	-0.00482357	0.207307	post_infection_24h
neurons	PCDHA7	0.331218	-0.00185509	0.643558	post_infection_24h
neurons	PCDHA8	0.785257	-0.000638434	0.983384	post_infection_24h
neurons	PCDHA9	0.806742	0.00234152	0.986495	post_infection_24h
neurons	PCDHAC1	0.207096	-0.000704559	0.486433	post_infection_24h
neurons	PCDHAC2	0.527024	-0.00184803	0.833042	post_infection_24h
neurons	PCDHB1	0.858767	0.000207983	0.996365	post_infection_24h
neurons	PCDHB10	0.0203912	-0.00488488	0.102353	post_infection_24h
neurons	PCDHB11	0.162195	0.00287524	0.418444	post_infection_24h
neurons	PCDHB12	0.00810228	-0.0053115	0.0511734	post_infection_24h
neurons	PCDHB13	0.458885	0.00232925	0.77497	post_infection_24h
neurons	PCDHB14	0.00262596	-0.013399	0.0205672	post_infection_24h
neurons	PCDHB15	0.0828296	-0.00673156	0.27129	post_infection_24h
neurons	PCDHB16	0.360202	-0.00424786	0.676485	post_infection_24h
neurons	PCDHB2	0.445496	0.00949906	0.763371	post_infection_24h
neurons	PCDHB3	0.7199	-0.00193859	0.952064	post_infection_24h
neurons	PCDHB4	0.839558	-0.00100978	0.98978	post_infection_24h
neurons	PCDHB5	0.0611464	-0.00762265	0.221026	post_infection_24h
neurons	PCDHB6	0.318191	-0.00256623	0.626941	post_infection_24h
neurons	PCDHB7	0.812022	-0.000539157	0.986495	post_infection_24h
neurons	PCDHB8	0.456569	0.000962858	0.772799	post_infection_24h
neurons	PCDHB9	0.010889	0.00184809	0.0640946	post_infection_24h
neurons	PCDHGA1	0.0173751	-0.00350034	0.0916009	post_infection_24h
neurons	PCDHGA10	0.00645185	0.0242138	0.042854	post_infection_24h
neurons	PCDHGA11	0.16862	-0.00235503	0.428796	post_infection_24h
neurons	PCDHGA12	0.247443	-0.00347204	0.540665	post_infection_24h
neurons	PCDHGA2	0.307397	-0.00114163	0.614383	post_infection_24h
neurons	PCDHGA3	0.735461	0.00258442	0.960054	post_infection_24h
neurons	PCDHGA4	0.289646	-0.000848963	0.594198	post_infection_24h
neurons	PCDHGA5	0.0759963	0.00277379	0.255396	post_infection_24h
neurons	PCDHGA6	0.309391	0.00205181	0.616949	post_infection_24h
neurons	PCDHGA7	0.339411	0.00300773	0.653235	post_infection_24h
neurons	PCDHGA8	0.209264	-0.00660693	0.489886	post_infection_24h
neurons	PCDHGA9	0.438135	0.000128255	0.755831	post_infection_24h
neurons	PCDHGB1	0.978102	-0.000199278	1	post_infection_24h
neurons	PCDHGB2	0.328564	0.0010559	0.640275	post_infection_24h
neurons	PCDHGB3	0.992528	6.08052e-05	1	post_infection_24h
neurons	PCDHGB4	0.554163	-0.0026419	0.85424	post_infection_24h
neurons	PCDHGB5	0.688828	-0.000641815	0.93822	post_infection_24h
neurons	PCDHGB6	0.0101902	0.0189995	0.0608777	post_infection_24h
neurons	PCDHGB7	0.526216	0.00362034	0.832606	post_infection_24h
neurons	PCDHGC3	0.188765	-0.00330377	0.460567	post_infection_24h
neurons	PCDHGC4	0.142315	-0.00199887	0.386299	post_infection_24h
neurons	PCDHGC5	0.0563795	-0.000622763	0.209864	post_infection_24h
neurons	PCED1A	0.405867	-0.00487332	0.725945	post_infection_24h
neurons	PCED1B	1	5.70328e-05	1	post_infection_24h
neurons	PCF11	0.00397274	-0.0290826	0.0289692	post_infection_24h
neurons	PCF11-AS1	0.933372	-0.000938074	1	post_infection_24h
neurons	PCGF1	0.432103	0.00505081	0.750223	post_infection_24h
neurons	PCGF2	0.00148213	0.0205262	0.0127347	post_infection_24h
neurons	PCGF3	0.307378	0.00291228	0.614383	post_infection_24h
neurons	PCGF5	0.360512	0.00536206	0.676749	post_infection_24h
neurons	PCGF6	0.213044	-0.00912281	0.49541	post_infection_24h
neurons	PCID2	0.000456702	-0.0342564	0.00475692	post_infection_24h
neurons	PCIF1	0.715517	0.00239169	0.949617	post_infection_24h
neurons	PCK1	0.978815	-5.26625e-05	1	post_infection_24h
neurons	PCK2	0.655125	-0.00105279	0.927738	post_infection_24h
neurons	PCLAF	3.04036e-09	0.0203811	1.04982e-07	post_infection_24h
neurons	PCLO	3.2056e-17	-0.148881	2.7183e-15	post_infection_24h
neurons	PCM1	0.696745	-0.015192	0.941096	post_infection_24h
neurons	PCMT1	3.16283e-07	0.0828832	7.47063e-06	post_infection_24h
neurons	PCMTD1	0.362177	-0.0152034	0.678707	post_infection_24h
neurons	PCMTD2	0.753736	-0.00161377	0.969517	post_infection_24h
neurons	PCNA	0.302393	-0.00796852	0.609152	post_infection_24h
neurons	PCNP	0.0626382	0.00975074	0.224408	post_infection_24h
neurons	PCNT	3.69806e-10	-0.052035	1.45724e-08	post_infection_24h
neurons	PCNX1	0.00674782	-0.0227014	0.0443048	post_infection_24h
neurons	PCNX2	0.000450378	-0.0241522	0.00470192	post_infection_24h
neurons	PCNX3	3.43054e-06	-0.0227592	6.539e-05	post_infection_24h
neurons	PCNX4	0.209342	0.0205437	0.489886	post_infection_24h
neurons	PCOLCE	0.169162	-0.00200545	0.429808	post_infection_24h
neurons	PCOLCE-AS1	0.501214	-8.60208e-05	0.811396	post_infection_24h
neurons	PCOLCE2	0.811734	-5.35312e-05	0.986495	post_infection_24h
neurons	PCP4	1.57556e-13	-0.075988	9.67016e-12	post_infection_24h
neurons	PCP4L1	0.727259	-0.000913447	0.95603	post_infection_24h
neurons	PCSK1	0.40329	-0.00116829	0.723677	post_infection_24h
neurons	PCSK1N	0.0911661	0.0199782	0.28901	post_infection_24h
neurons	PCSK2	0.116101	-0.00407198	0.338954	post_infection_24h
neurons	PCSK4	5.70648e-06	-0.0148387	0.000103824	post_infection_24h
neurons	PCSK5	0.482659	-0.00152999	0.796202	post_infection_24h
neurons	PCSK6	0.809335	0.000440182	0.986495	post_infection_24h
neurons	PCSK7	0.689512	-0.0092932	0.938426	post_infection_24h
neurons	PCSK9	0.000923223	0.00262761	0.00860742	post_infection_24h
neurons	PCTP	0.696777	0.000483188	0.941096	post_infection_24h
neurons	PCYOX1	0.291882	-0.0158666	0.596948	post_infection_24h
neurons	PCYOX1L	0.647956	-0.00312554	0.927738	post_infection_24h
neurons	PCYT1A	0.452572	-0.00575893	0.769762	post_infection_24h
neurons	PCYT1B	0.368395	-0.00455845	0.685489	post_infection_24h
neurons	PCYT2	0.152521	-0.0111672	0.403293	post_infection_24h
neurons	PDAP1	8.09502e-06	0.0615064	0.000141799	post_infection_24h
neurons	PDC	0.813032	-0.00054029	0.986495	post_infection_24h
neurons	PDCD10	0.420534	0.00105649	0.73876	post_infection_24h
neurons	PDCD11	0.121155	-0.012065	0.3482	post_infection_24h
neurons	PDCD2	0.0741798	-0.0188764	0.251614	post_infection_24h
neurons	PDCD2L	0.0673264	0.0137612	0.235182	post_infection_24h
neurons	PDCD4	0.0790037	0.0100835	0.261855	post_infection_24h
neurons	PDCD4-AS1	0.920184	-0.000264715	1	post_infection_24h
neurons	PDCD5	0.000362192	0.0219478	0.00390998	post_infection_24h
neurons	PDCD6	0.0631742	-0.02651	0.225639	post_infection_24h
neurons	PDCD6IP	9.16074e-05	-0.0413856	0.00121324	post_infection_24h
neurons	PDCD7	0.0402987	-0.0329217	0.165626	post_infection_24h
neurons	PDCL	0.501877	-0.00697502	0.812195	post_infection_24h
neurons	PDCL3	0.0207239	0.0138819	0.103675	post_infection_24h
neurons	PDE10A	0.0788416	-0.0133254	0.261512	post_infection_24h
neurons	PDE11A	0.10466	-0.0019851	0.316208	post_infection_24h
neurons	PDE12	0.0562261	-0.00599722	0.209471	post_infection_24h
neurons	PDE1A	0.0117153	0.0128231	0.0677129	post_infection_24h
neurons	PDE1B	0.051411	-0.00604974	0.196545	post_infection_24h
neurons	PDE1C	0.168257	0.00261096	0.428053	post_infection_24h
neurons	PDE2A	0.486101	0.00448048	0.799544	post_infection_24h
neurons	PDE3A	0.267593	-0.00309802	0.567288	post_infection_24h
neurons	PDE3B	0.263251	0.00196713	0.562256	post_infection_24h
neurons	PDE4A	0.216701	-0.00827097	0.500202	post_infection_24h
neurons	PDE4B	0.25439	-0.00241173	0.550037	post_infection_24h
neurons	PDE4C	0.634441	-6.00747e-05	0.919837	post_infection_24h
neurons	PDE4D	0.000331848	-0.0199361	0.00364137	post_infection_24h
neurons	PDE4DIP	1.27883e-15	-0.111381	9.3851e-14	post_infection_24h
neurons	PDE5A	0.921534	-0.000471323	1	post_infection_24h
neurons	PDE6A	0.341221	-0.00163108	0.65488	post_infection_24h
neurons	PDE6B	0.903375	0.000428121	1	post_infection_24h
neurons	PDE6C	0.926212	0.000172935	1	post_infection_24h
neurons	PDE6D	0.183929	0.00134385	0.452851	post_infection_24h
neurons	PDE6G	0.522235	-0.000881439	0.829313	post_infection_24h
neurons	PDE7A	0.648732	0.00107471	0.927738	post_infection_24h
neurons	PDE7B	0.447127	-0.000763806	0.764965	post_infection_24h
neurons	PDE8A	0.851412	-0.00139305	0.993163	post_infection_24h
neurons	PDE8B	0.35567	-0.00158866	0.67102	post_infection_24h
neurons	PDE9A	0.563298	0.00521756	0.862349	post_infection_24h
neurons	PDF	0.778595	-0.000454193	0.980509	post_infection_24h
neurons	PDGFA	0.0778287	0.00606487	0.259588	post_infection_24h
neurons	PDGFB	0.579475	-0.001668	0.876259	post_infection_24h
neurons	PDGFC	2.33369e-06	0.0255083	4.57923e-05	post_infection_24h
neurons	PDGFD	0.798509	5.40755e-05	0.985874	post_infection_24h
neurons	PDGFRA	0.602039	-0.000573793	0.896317	post_infection_24h
neurons	PDGFRB	0.285492	0.00443134	0.589302	post_infection_24h
neurons	PDGFRL	0.373218	-0.000377623	0.690606	post_infection_24h
neurons	PDHA1	0.00602548	0.0253248	0.0404587	post_infection_24h
neurons	PDHB	0.00442786	0.0269965	0.0315311	post_infection_24h
neurons	PDHX	0.432133	0.00723281	0.750223	post_infection_24h
neurons	PDIA2	0.726949	-0.000968724	0.955957	post_infection_24h
neurons	PDIA3	8.96493e-11	0.0692813	3.83494e-09	post_infection_24h
neurons	PDIA4	5.77647e-09	0.034396	1.92e-07	post_infection_24h
neurons	PDIA5	0.00299456	0.0106674	0.0229011	post_infection_24h
neurons	PDIA6	1.26053e-22	0.136322	1.58378e-20	post_infection_24h
neurons	PDIK1L	0.0110525	-0.0170054	0.064866	post_infection_24h
neurons	PDK1	0.900007	-0.00314104	1	post_infection_24h
neurons	PDK2	0.0683139	-0.00467719	0.237559	post_infection_24h
neurons	PDK3	0.107129	0.000827478	0.320959	post_infection_24h
neurons	PDK4	0.115268	0.00123135	0.337501	post_infection_24h
neurons	PDLIM1	0.000756931	0.00498458	0.00732158	post_infection_24h
neurons	PDLIM2	7.45275e-05	0.0132303	0.00101793	post_infection_24h
neurons	PDLIM3	0.00342037	0.014905	0.0256186	post_infection_24h
neurons	PDLIM4	0.00488179	0.00667143	0.0340462	post_infection_24h
neurons	PDLIM5	0.910674	0.00089142	1	post_infection_24h
neurons	PDLIM7	0.598812	0.00510807	0.893619	post_infection_24h
neurons	PDP1	0.915715	0.00296867	1	post_infection_24h
neurons	PDP2	0.00277737	0.016198	0.0214827	post_infection_24h
neurons	PDPK1	0.074418	-0.0238075	0.25215	post_infection_24h
neurons	PDPN	0.0380893	-0.00337696	0.158697	post_infection_24h
neurons	PDPR	0.36297	-0.00714615	0.679768	post_infection_24h
neurons	PDRG1	0.775838	-0.00143014	0.979704	post_infection_24h
neurons	PDS5A	0.373452	-0.00480711	0.690775	post_infection_24h
neurons	PDS5B	0.185287	0.0213931	0.455167	post_infection_24h
neurons	PDSS1	0.0679405	-0.00703919	0.236638	post_infection_24h
neurons	PDSS2	0.722943	0.00103095	0.953409	post_infection_24h
neurons	PDXDC1	0.0175449	-0.0275451	0.092141	post_infection_24h
neurons	PDXK	0.283575	0.0153082	0.58756	post_infection_24h
neurons	PDXP	0.866222	-0.000651373	0.998871	post_infection_24h
neurons	PDYN	0.895132	-0.000105053	1	post_infection_24h
neurons	PDZD11	5.42599e-05	0.0270641	0.000766409	post_infection_24h
neurons	PDZD2	0.135743	0.000391468	0.374648	post_infection_24h
neurons	PDZD3	0.26142	-0.000107831	0.559789	post_infection_24h
neurons	PDZD4	4.33823e-05	-0.0325213	0.000633065	post_infection_24h
neurons	PDZD7	0.440817	0.00394054	0.758985	post_infection_24h
neurons	PDZD8	0.210716	-0.00473781	0.491998	post_infection_24h
neurons	PDZD9	0.943357	0.000183834	1	post_infection_24h
neurons	PDZK1	0.747048	-0.000290177	0.966347	post_infection_24h
neurons	PDZRN3	0.410378	0.000163974	0.730049	post_infection_24h
neurons	PDZRN3-AS1	0.97149	0.000158183	1	post_infection_24h
neurons	PDZRN4	0.151716	0.00466091	0.401851	post_infection_24h
neurons	PEA15	0.259414	0.000488494	0.557534	post_infection_24h
neurons	PEAK1	0.253358	0.00800929	0.548644	post_infection_24h
neurons	PEAK3	0.671309	0.000377003	0.930892	post_infection_24h
neurons	PEAR1	0.381143	-0.000308583	0.699341	post_infection_24h
neurons	PEBP1	0.696861	-0.0107396	0.941096	post_infection_24h
neurons	PEBP4	0.678971	-0.000694666	0.934179	post_infection_24h
neurons	PECR	0.0326649	0.00747379	0.142968	post_infection_24h
neurons	PEF1	3.46938e-05	-0.0295883	0.00051649	post_infection_24h
neurons	PEG10	0.34464	-0.0243425	0.658882	post_infection_24h
neurons	PELI1	0.00438309	-0.0015744	0.0313145	post_infection_24h
neurons	PELI2	0.0045703	0.0139636	0.0324065	post_infection_24h
neurons	PELI3	0.079913	-0.0058766	0.264226	post_infection_24h
neurons	PELO	0.330057	-0.011279	0.642393	post_infection_24h
neurons	PELP1	0.147302	-0.0185144	0.394878	post_infection_24h
neurons	PEMT	0.150751	0.00645835	0.400191	post_infection_24h
neurons	PENK	0.166966	-0.00335651	0.426125	post_infection_24h
neurons	PEPD	0.128393	-0.00265776	0.361079	post_infection_24h
neurons	PER1	0.0180036	-0.0188309	0.0937286	post_infection_24h
neurons	PER2	0.216996	0.0111604	0.500477	post_infection_24h
neurons	PER3	6.3537e-05	-0.0131988	0.000882896	post_infection_24h
neurons	PERM1	0.124514	0.000309203	0.35424	post_infection_24h
neurons	PERP	0.913875	0.000472899	1	post_infection_24h
neurons	PES1	0.629858	-0.00523732	0.91697	post_infection_24h
neurons	PET100	5.19352e-05	0.0419846	0.000739668	post_infection_24h
neurons	PET117	0.765931	-0.0013485	0.974954	post_infection_24h
neurons	PEX1	4.30916e-15	-0.0745411	2.99743e-13	post_infection_24h
neurons	PEX10	0.000158278	-0.0115633	0.00195188	post_infection_24h
neurons	PEX11A	0.819125	-0.0015194	0.986495	post_infection_24h
neurons	PEX11B	0.135508	-0.00897472	0.374297	post_infection_24h
neurons	PEX11G	0.714556	0.000328111	0.949159	post_infection_24h
neurons	PEX12	0.610031	-0.00286933	0.902338	post_infection_24h
neurons	PEX13	0.433436	0.00660558	0.751507	post_infection_24h
neurons	PEX14	0.151153	-0.0029157	0.400904	post_infection_24h
neurons	PEX16	4.7046e-05	-0.0115138	0.000678083	post_infection_24h
neurons	PEX19	0.00980014	0.0117783	0.0592701	post_infection_24h
neurons	PEX2	0.0154105	-0.00296348	0.0835945	post_infection_24h
neurons	PEX26	0.56287	0.00323426	0.861959	post_infection_24h
neurons	PEX3	0.735834	-0.0031599	0.960054	post_infection_24h
neurons	PEX5	0.0178566	-0.0125731	0.0931165	post_infection_24h
neurons	PEX5L	0.000328523	-0.00882929	0.00361549	post_infection_24h
neurons	PEX6	0.000365404	-0.0156983	0.00394111	post_infection_24h
neurons	PEX7	0.777167	-0.00180792	0.980004	post_infection_24h
neurons	PFAS	0.137969	0.00493185	0.378225	post_infection_24h
neurons	PFDN1	0.0101109	0.00438521	0.0605309	post_infection_24h
neurons	PFDN2	2.61625e-07	0.0874508	6.33549e-06	post_infection_24h
neurons	PFDN4	1.46406e-17	0.110729	1.28228e-15	post_infection_24h
neurons	PFDN5	0.00721821	-0.00154953	0.0466656	post_infection_24h
neurons	PFDN6	0.308224	0.00491402	0.615473	post_infection_24h
neurons	PFKFB1	0.960617	-8.44953e-05	1	post_infection_24h
neurons	PFKFB2	0.0896528	-0.00607538	0.285844	post_infection_24h
neurons	PFKFB3	2.82991e-05	0.0340504	0.000431189	post_infection_24h
neurons	PFKFB4	3.89762e-07	0.0243424	9.06348e-06	post_infection_24h
neurons	PFKL	0.0366468	-0.0173287	0.15486	post_infection_24h
neurons	PFKM	0.09451	0.0164573	0.295606	post_infection_24h
neurons	PFKP	0.505217	0.00746749	0.814744	post_infection_24h
neurons	PFN1	3.39733e-06	0.0367199	6.48384e-05	post_infection_24h
neurons	PFN2	0.964294	-0.00268924	1	post_infection_24h
neurons	PFN4	0.207639	-0.000986344	0.487375	post_infection_24h
neurons	PGA3	0.497617	-0.000749261	0.80788	post_infection_24h
neurons	PGAM1	2.78246e-08	0.111505	8.26404e-07	post_infection_24h
neurons	PGAM2	0.104266	0.000556038	0.315381	post_infection_24h
neurons	PGAM5	0.249961	0.00138714	0.543358	post_infection_24h
neurons	PGAP1	3.64825e-07	-0.0675613	8.52491e-06	post_infection_24h
neurons	PGAP2	0.00851783	0.0117906	0.0532875	post_infection_24h
neurons	PGAP3	0.000205637	-0.00714099	0.00243357	post_infection_24h
neurons	PGBD1	0.137024	-0.0120546	0.376836	post_infection_24h
neurons	PGBD2	0.0510925	-0.00583979	0.195959	post_infection_24h
neurons	PGBD4	0.00314534	-0.0153025	0.0238943	post_infection_24h
neurons	PGBD5	0.203672	-0.00479474	0.481027	post_infection_24h
neurons	PGC	0.900416	-0.000296739	1	post_infection_24h
neurons	PGD	0.048534	0.00130503	0.189114	post_infection_24h
neurons	PGF	0.114137	0.00386516	0.335018	post_infection_24h
neurons	PGGHG	0.0825851	0.00104557	0.270789	post_infection_24h
neurons	PGGT1B	0.878509	-0.00252817	1	post_infection_24h
neurons	PGK1	1.30047e-64	0.337873	6.64013e-62	post_infection_24h
neurons	PGLS	0.078042	-0.00787357	0.259938	post_infection_24h
neurons	PGLYRP1	0.230631	-0.000162496	0.518966	post_infection_24h
neurons	PGM1	0.0613267	0.00931599	0.221178	post_infection_24h
neurons	PGM2	0.434714	0.00336344	0.752634	post_infection_24h
neurons	PGM2L1	2.30164e-06	-0.0687486	4.52744e-05	post_infection_24h
neurons	PGM3	0.111917	-0.0133538	0.330599	post_infection_24h
neurons	PGP	0.000128304	-0.0437965	0.00162255	post_infection_24h
neurons	PGPEP1	0.222515	0.00413284	0.507886	post_infection_24h
neurons	PGPEP1L	0.940921	-0.000353032	1	post_infection_24h
neurons	PGRMC1	0.0328512	-0.00240416	0.1436	post_infection_24h
neurons	PGRMC2	0.000546557	0.0257172	0.00552963	post_infection_24h
neurons	PGS1	0.0135822	-0.0123334	0.07596	post_infection_24h
neurons	PHACTR1	0.000180167	0.0335916	0.00217378	post_infection_24h
neurons	PHACTR2	0.216658	-0.00399456	0.500202	post_infection_24h
neurons	PHACTR3	0.0159479	0.00943326	0.0858111	post_infection_24h
neurons	PHACTR4	0.000346527	0.0375146	0.00377141	post_infection_24h
neurons	PHAX	0.044278	-0.0276128	0.177245	post_infection_24h
neurons	PHB	1.48052e-06	0.0456168	3.0367e-05	post_infection_24h
neurons	PHB2	0.0879215	-0.00376767	0.281964	post_infection_24h
neurons	PHC1	1.55402e-06	-0.0329864	3.15763e-05	post_infection_24h
neurons	PHC2	0.104528	0.0170116	0.315887	post_infection_24h
neurons	PHC3	1.37028e-06	-0.0503576	2.82752e-05	post_infection_24h
neurons	PHETA1	0.188427	-0.0028593	0.460194	post_infection_24h
neurons	PHETA2	0.489179	-0.000367893	0.801385	post_infection_24h
neurons	PHEX	0.841937	-0.000800635	0.989927	post_infection_24h
neurons	PHEX-AS1	0.1245	0.000336023	0.35424	post_infection_24h
neurons	PHF1	1.06823e-12	-0.080675	6.03186e-11	post_infection_24h
neurons	PHF10	0.0668512	0.0118866	0.233935	post_infection_24h
neurons	PHF11	0.831064	0.000235023	0.988376	post_infection_24h
neurons	PHF12	0.688002	0.00258108	0.937863	post_infection_24h
neurons	PHF13	0.307019	0.00745767	0.614038	post_infection_24h
neurons	PHF14	1.19039e-16	-0.158663	9.68376e-15	post_infection_24h
neurons	PHF19	0.111266	0.00459694	0.329162	post_infection_24h
neurons	PHF2	0.0587946	-0.010732	0.21537	post_infection_24h
neurons	PHF20	0.0673665	-0.00503846	0.235253	post_infection_24h
neurons	PHF20L1	0.135198	-0.0292111	0.373918	post_infection_24h
neurons	PHF21A	0.087266	0.0163193	0.28065	post_infection_24h
neurons	PHF21B	1.29474e-05	0.0286636	0.000217129	post_infection_24h
neurons	PHF23	0.0128017	0.00635051	0.0726967	post_infection_24h
neurons	PHF24	0.468175	0.0024572	0.784037	post_infection_24h
neurons	PHF3	0.00988583	-0.0403369	0.0595482	post_infection_24h
neurons	PHF5A	0.000714976	-0.0206055	0.0069748	post_infection_24h
neurons	PHF6	0.575303	0.00323413	0.872449	post_infection_24h
neurons	PHF7	0.0102735	-0.0109325	0.0612225	post_infection_24h
neurons	PHF8	0.000315253	-0.0207397	0.00349928	post_infection_24h
neurons	PHGDH	4.82443e-09	0.0581509	1.61474e-07	post_infection_24h
neurons	PHGR1	0.440418	0.000504871	0.758624	post_infection_24h
neurons	PHIP	0.214786	-0.027301	0.497916	post_infection_24h
neurons	PHKA1	0.948997	-0.000321447	1	post_infection_24h
neurons	PHKA2	0.218695	-0.00577795	0.502795	post_infection_24h
neurons	PHKB	0.143695	-0.0181515	0.388587	post_infection_24h
neurons	PHKG1	2.1291e-13	0.0383628	1.2968e-11	post_infection_24h
neurons	PHKG2	0.957678	0.00151244	1	post_infection_24h
neurons	PHLDA1	0.60251	-0.00300512	0.896784	post_infection_24h
neurons	PHLDA2	0.194859	-0.00606588	0.468748	post_infection_24h
neurons	PHLDA3	7.25359e-05	0.030383	0.000994696	post_infection_24h
neurons	PHLDB1	0.172601	-0.00803233	0.435139	post_infection_24h
neurons	PHLDB2	0.788214	0.000931826	0.984006	post_infection_24h
neurons	PHLDB3	0.00698082	0.0115372	0.0455233	post_infection_24h
neurons	PHLPP1	0.0124887	0.00910886	0.0712904	post_infection_24h
neurons	PHLPP2	0.285658	-0.00318255	0.58944	post_infection_24h
neurons	PHOSPHO1	0.944287	0.000150718	1	post_infection_24h
neurons	PHOSPHO2	0.0227046	-0.00748731	0.110444	post_infection_24h
neurons	PHOX2A	0.218527	-0.000926114	0.502512	post_infection_24h
neurons	PHPT1	1.17104e-18	0.146444	1.11962e-16	post_infection_24h
neurons	PHRF1	0.938577	-0.00144713	1	post_infection_24h
neurons	PHTF1	0.0427215	-0.0115691	0.172627	post_infection_24h
neurons	PHTF2	0.187772	-0.00838512	0.458957	post_infection_24h
neurons	PHYH	0.0265072	-0.0121506	0.123148	post_infection_24h
neurons	PHYHD1	0.963022	-0.000110548	1	post_infection_24h
neurons	PHYHIP	0.460854	0.00760545	0.776928	post_infection_24h
neurons	PHYHIPL	0.000194383	-0.0235545	0.00231734	post_infection_24h
neurons	PHYKPL	0.269447	-0.00244252	0.569558	post_infection_24h
neurons	PI15	0.820278	0.00022556	0.986495	post_infection_24h
neurons	PI4K2A	0.319837	-0.00715672	0.628775	post_infection_24h
neurons	PI4K2B	0.815607	0.000647679	0.986495	post_infection_24h
neurons	PI4KA	0.000108656	-0.0300284	0.00140491	post_infection_24h
neurons	PI4KB	0.00907652	-0.0186169	0.0558365	post_infection_24h
neurons	PIANP	0.440497	-0.00607507	0.758706	post_infection_24h
neurons	PIAS1	0.862746	-0.00253009	0.99757	post_infection_24h
neurons	PIAS2	0.0372346	0.015317	0.156604	post_infection_24h
neurons	PIAS3	0.200135	-0.00233027	0.476377	post_infection_24h
neurons	PIAS4	0.44862	-0.008388	0.766316	post_infection_24h
neurons	PIBF1	7.16174e-13	-0.0921394	4.12152e-11	post_infection_24h
neurons	PICALM	0.238741	0.00321072	0.529313	post_infection_24h
neurons	PICK1	7.06032e-05	-0.0273602	0.000969988	post_infection_24h
neurons	PID1	4.92911e-18	-0.0677199	4.49767e-16	post_infection_24h
neurons	PIDD1	0.0751254	-0.00981214	0.253392	post_infection_24h
neurons	PIEZO1	0.608948	-0.000466607	0.901792	post_infection_24h
neurons	PIEZO2	0.196163	0.00107105	0.470941	post_infection_24h
neurons	PIF1	0.374315	0.00129712	0.691732	post_infection_24h
neurons	PIFO	0.507287	-0.00128936	0.816158	post_infection_24h
neurons	PIGA	0.318558	0.00757572	0.627381	post_infection_24h
neurons	PIGB	0.157011	0.00144304	0.410093	post_infection_24h
neurons	PIGBOS1	0.318419	0.00135953	0.627271	post_infection_24h
neurons	PIGC	0.0130156	-0.0164922	0.0736103	post_infection_24h
neurons	PIGF	0.000527639	0.0217291	0.00535856	post_infection_24h
neurons	PIGG	0.0262463	-0.0134681	0.122421	post_infection_24h
neurons	PIGH	0.0424942	0.00672416	0.171929	post_infection_24h
neurons	PIGK	0.733162	0.00112515	0.959486	post_infection_24h
neurons	PIGL	0.00097349	-0.0220377	0.00901652	post_infection_24h
neurons	PIGM	0.000649804	-0.0358891	0.00642521	post_infection_24h
neurons	PIGN	0.702814	0.00352369	0.94356	post_infection_24h
neurons	PIGO	0.357796	-0.00204466	0.673759	post_infection_24h
neurons	PIGP	0.751958	-0.00202523	0.969103	post_infection_24h
neurons	PIGQ	0.291409	-0.00548374	0.596235	post_infection_24h
neurons	PIGS	0.150183	0.0093995	0.399229	post_infection_24h
neurons	PIGT	0.0193143	-0.00530086	0.0984924	post_infection_24h
neurons	PIGU	0.950793	0.00111156	1	post_infection_24h
neurons	PIGV	0.612474	-0.00137188	0.904307	post_infection_24h
neurons	PIGW	0.030542	-0.00151616	0.136489	post_infection_24h
neurons	PIGX	0.0261265	0.0182056	0.122053	post_infection_24h
neurons	PIGZ	0.667987	-0.00119244	0.929757	post_infection_24h
neurons	PIH1D1	0.000350755	0.0324373	0.00380362	post_infection_24h
neurons	PIH1D2	0.303137	0.00250362	0.60995	post_infection_24h
neurons	PIK3C2A	0.0634392	-0.0302591	0.226179	post_infection_24h
neurons	PIK3C2B	0.163716	0.000251996	0.420603	post_infection_24h
neurons	PIK3C3	0.000438748	-0.0385189	0.00458984	post_infection_24h
neurons	PIK3CA	6.56708e-08	-0.0458288	1.81224e-06	post_infection_24h
neurons	PIK3CB	0.374648	-0.00700086	0.691951	post_infection_24h
neurons	PIK3CD	0.905659	0.000477785	1	post_infection_24h
neurons	PIK3CD-AS2	0.062883	0.00281507	0.224932	post_infection_24h
neurons	PIK3IP1	0.143508	-0.00978145	0.388134	post_infection_24h
neurons	PIK3IP1-AS1	0.735844	-0.000844383	0.960054	post_infection_24h
neurons	PIK3R1	4.09845e-09	-0.0801281	1.39116e-07	post_infection_24h
neurons	PIK3R2	0.0286229	-0.00743347	0.130464	post_infection_24h
neurons	PIK3R3	0.00039962	-0.0412949	0.00423965	post_infection_24h
neurons	PIK3R4	0.0776615	-0.00929887	0.259354	post_infection_24h
neurons	PIKFYVE	0.189102	-0.0142787	0.460905	post_infection_24h
neurons	PILRA	0.0266769	-0.00353911	0.123816	post_infection_24h
neurons	PILRB	0.00287195	-0.0182779	0.022076	post_infection_24h
neurons	PIM1	0.426492	0.00387014	0.744524	post_infection_24h
neurons	PIM2	0.000117201	0.016024	0.00150085	post_infection_24h
neurons	PIM3	0.477074	0.00639251	0.791429	post_infection_24h
neurons	PIMREG	0.179934	0.00295115	0.447348	post_infection_24h
neurons	PIN1	0.000517845	0.0347479	0.00527696	post_infection_24h
neurons	PIN4	0.254756	0.00924218	0.55053	post_infection_24h
neurons	PINCR	0.977745	7.33174e-06	1	post_infection_24h
neurons	PINK1	0.100232	-0.0128232	0.307355	post_infection_24h
neurons	PINK1-AS	0.298711	0.00257609	0.60524	post_infection_24h
neurons	PINLYP	0.0525064	0.00663237	0.199628	post_infection_24h
neurons	PINX1.1	0.0154882	0.00610759	0.0839208	post_infection_24h
neurons	PIP4K2A	0.327009	-0.000689451	0.638324	post_infection_24h
neurons	PIP4K2B	0.00037135	-0.0369561	0.00398732	post_infection_24h
neurons	PIP4K2C	0.000870503	-0.011772	0.0081955	post_infection_24h
neurons	PIP4P1	8.80722e-05	-0.0527431	0.00117577	post_infection_24h
neurons	PIP4P2	0.533082	0.00780823	0.837341	post_infection_24h
neurons	PIP5K1A	0.0644175	-0.0182743	0.228378	post_infection_24h
neurons	PIP5K1B	0.925835	-0.000423175	1	post_infection_24h
neurons	PIP5K1C	0.00761931	-0.0183404	0.0487133	post_infection_24h
neurons	PIP5KL1	0.18307	-0.00289925	0.451726	post_infection_24h
neurons	PIPOX	0.0297726	-0.00379293	0.134017	post_infection_24h
neurons	PIR	0.0597468	0.00533062	0.217702	post_infection_24h
neurons	PISD	0.0309203	-0.0154625	0.137464	post_infection_24h
neurons	PITHD1	1.98092e-07	-0.0843323	4.92114e-06	post_infection_24h
neurons	PITPNA	0.0825863	-0.0159021	0.270789	post_infection_24h
neurons	PITPNA-AS1	0.0940554	-0.0105851	0.294897	post_infection_24h
neurons	PITPNB	0.12213	0.0133726	0.350034	post_infection_24h
neurons	PITPNC1	0.430548	0.00359681	0.748337	post_infection_24h
neurons	PITPNM1	0.366548	-0.00463362	0.683694	post_infection_24h
neurons	PITPNM2	0.553972	0.00190579	0.85422	post_infection_24h
neurons	PITPNM3	8.25024e-05	-0.0111816	0.00111355	post_infection_24h
neurons	PITRM1	0.00775049	-0.0165444	0.0493751	post_infection_24h
neurons	PITRM1-AS1	0.929916	-0.000240163	1	post_infection_24h
neurons	PITX1	0.985015	0.000177714	1	post_infection_24h
neurons	PITX2	0.508555	-0.000792112	0.816997	post_infection_24h
neurons	PITX3	0.962703	6.5132e-05	1	post_infection_24h
neurons	PIWIL1	0.955687	-9.08487e-05	1	post_infection_24h
neurons	PIWIL2	0.20239	-0.00645909	0.479183	post_infection_24h
neurons	PIWIL4	0.493315	-0.000703498	0.804579	post_infection_24h
neurons	PJA1	0.0880301	-0.00731497	0.282124	post_infection_24h
neurons	PJA2	2.10522e-07	-0.0843417	5.18697e-06	post_infection_24h
neurons	PJVK	0.264456	-0.002303	0.563752	post_infection_24h
neurons	PKD1	8.54147e-05	-0.0451816	0.0011455	post_infection_24h
neurons	PKD1L1	0.0816917	-0.00115704	0.26859	post_infection_24h
neurons	PKD1L3	0.77732	-0.000588341	0.980071	post_infection_24h
neurons	PKD2	0.0471697	-0.00843283	0.185613	post_infection_24h
neurons	PKD2L1	0.126626	-0.0015156	0.358248	post_infection_24h
neurons	PKD2L2	0.82462	0.000999777	0.986673	post_infection_24h
neurons	PKDCC	0.22228	-0.00398451	0.507575	post_infection_24h
neurons	PKDREJ	0.905115	-0.000151642	1	post_infection_24h
neurons	PKHD1L1	0.776996	0.00013468	0.979891	post_infection_24h
neurons	PKIA	0.000605443	-0.0712047	0.0060514	post_infection_24h
neurons	PKIA-AS1	0.827121	0.000552731	0.986673	post_infection_24h
neurons	PKIB	0.047532	-0.0112558	0.186491	post_infection_24h
neurons	PKIG	0.000527466	0.0240538	0.00535856	post_infection_24h
neurons	PKLR	0.057678	0.00304476	0.212718	post_infection_24h
neurons	PKM	4.92478e-29	0.159409	8.75444e-27	post_infection_24h
neurons	PKMYT1	0.902312	0.00038103	1	post_infection_24h
neurons	PKN1	0.0434778	0.0218293	0.175034	post_infection_24h
neurons	PKN2	1.02824e-09	-0.0920517	3.81387e-08	post_infection_24h
neurons	PKN2-AS1	0.370564	-0.000453002	0.687942	post_infection_24h
neurons	PKN3	0.866872	-0.000220245	0.999193	post_infection_24h
neurons	PKNOX1	0.000285911	-0.0276554	0.00321674	post_infection_24h
neurons	PKNOX2	0.0333128	-0.00495771	0.14501	post_infection_24h
neurons	PKP2	0.788066	0.000700085	0.984006	post_infection_24h
neurons	PKP4	0.059563	-0.00933451	0.217233	post_infection_24h
neurons	PKP4-AS1	0.0436221	0.000585879	0.175409	post_infection_24h
neurons	PLA2G12A	0.172049	-0.0103487	0.434156	post_infection_24h
neurons	PLA2G15	0.66589	-0.000666537	0.929039	post_infection_24h
neurons	PLA2G16	0.192588	-0.00175762	0.465693	post_infection_24h
neurons	PLA2G1B	0.654797	-0.000726942	0.927738	post_infection_24h
neurons	PLA2G3	0.0949428	0.00446809	0.296594	post_infection_24h
neurons	PLA2G4B	0.966314	0.000112135	1	post_infection_24h
neurons	PLA2G4C	1.71949e-05	-0.0162679	0.000281018	post_infection_24h
neurons	PLA2G5	0.903055	6.99277e-06	1	post_infection_24h
neurons	PLA2G6	0.977745	-0.000479651	1	post_infection_24h
neurons	PLA2G7	0.902034	0.000279575	1	post_infection_24h
neurons	PLA2R1	0.976031	-6.27011e-05	1	post_infection_24h
neurons	PLAA	0.177936	0.0021319	0.443794	post_infection_24h
neurons	PLAC4	0.930026	-0.000120201	1	post_infection_24h
neurons	PLAC8	0.743423	-8.25185e-05	0.963959	post_infection_24h
neurons	PLAC8L1	0.538935	0.00146633	0.84174	post_infection_24h
neurons	PLAC9	0.50665	0.00171996	0.815738	post_infection_24h
neurons	PLAG1	0.71776	0.00327925	0.951016	post_infection_24h
neurons	PLAGL1	0.238337	0.00585186	0.529153	post_infection_24h
neurons	PLAGL2	0.458456	0.00240079	0.774546	post_infection_24h
neurons	PLAT	0.0910319	0.00532258	0.288661	post_infection_24h
neurons	PLAU	0.238444	0.000749453	0.529171	post_infection_24h
neurons	PLAUR	0.630291	0.000887374	0.917267	post_infection_24h
neurons	PLB1	0.0129562	-0.00218052	0.0733655	post_infection_24h
neurons	PLBD2	0.505595	0.00265359	0.815018	post_infection_24h
neurons	PLCB1	0.211991	-0.00587123	0.494122	post_infection_24h
neurons	PLCB2	0.50016	-0.000328479	0.810565	post_infection_24h
neurons	PLCB3	0.566271	-0.00189871	0.864738	post_infection_24h
neurons	PLCB4	0.263896	-0.0080313	0.563132	post_infection_24h
neurons	PLCD1	0.462191	-0.00298469	0.77798	post_infection_24h
neurons	PLCD3	0.94411	0.000572283	1	post_infection_24h
neurons	PLCD4	0.0361353	-0.00646785	0.153347	post_infection_24h
neurons	PLCE1	0.00470256	0.0136679	0.0330944	post_infection_24h
neurons	PLCG1	0.0457159	-0.0134182	0.181568	post_infection_24h
neurons	PLCG1-AS1	0.249617	-0.000853792	0.542798	post_infection_24h
neurons	PLCG2	4.4659e-159	-0.45758	1.33966e-155	post_infection_24h
neurons	PLCH1	0.00148564	0.00998961	0.0127604	post_infection_24h
neurons	PLCH2	0.0247658	-0.00572313	0.117713	post_infection_24h
neurons	PLCL1	5.57122e-05	-0.0154355	0.000784614	post_infection_24h
neurons	PLCL2	0.00194767	-0.0166125	0.0160564	post_infection_24h
neurons	PLCXD1	3.04522e-06	0.0333707	5.85101e-05	post_infection_24h
neurons	PLCXD2	0.00175904	-0.0132963	0.0147187	post_infection_24h
neurons	PLCXD3	0.000201859	-0.00817405	0.00239694	post_infection_24h
neurons	PLD1	1	2.49793e-05	1	post_infection_24h
neurons	PLD2	0.849392	0.000693486	0.992233	post_infection_24h
neurons	PLD3	0.0632407	-0.0147247	0.225706	post_infection_24h
neurons	PLD5	0.0286459	-0.00407113	0.130486	post_infection_24h
neurons	PLD6	0.662247	0.000211902	0.928078	post_infection_24h
neurons	PLEC	0.00277337	-0.0121595	0.0214812	post_infection_24h
neurons	PLEK	0.0838604	0.000247354	0.273658	post_infection_24h
neurons	PLEKHA1	0.00119975	-0.0382976	0.0107311	post_infection_24h
neurons	PLEKHA2	0.609211	-0.000833014	0.901903	post_infection_24h
neurons	PLEKHA3	0.0427041	0.0156476	0.172585	post_infection_24h
neurons	PLEKHA4	0.510669	-0.000918119	0.818903	post_infection_24h
neurons	PLEKHA5	1.25328e-12	-0.0799768	6.99446e-11	post_infection_24h
neurons	PLEKHA6	0.000781643	-0.0120074	0.00751819	post_infection_24h
neurons	PLEKHA7	0.708634	-0.000587207	0.946343	post_infection_24h
neurons	PLEKHA8	0.0311213	-0.020844	0.138152	post_infection_24h
neurons	PLEKHB1	0.739004	0.000749628	0.961226	post_infection_24h
neurons	PLEKHB2	0.000500254	-0.039354	0.00511944	post_infection_24h
neurons	PLEKHD1	0.420751	0.00206152	0.738908	post_infection_24h
neurons	PLEKHF1	0.148766	0.000911168	0.396984	post_infection_24h
neurons	PLEKHF2	0.196978	0.00180023	0.471718	post_infection_24h
neurons	PLEKHG1	0.576972	0.00268656	0.873685	post_infection_24h
neurons	PLEKHG2	0.931818	-0.00144631	1	post_infection_24h
neurons	PLEKHG3	0.340416	0.0021633	0.654068	post_infection_24h
neurons	PLEKHG4	0.461449	0.000463286	0.777419	post_infection_24h
neurons	PLEKHG4B	0.982899	8.1348e-05	1	post_infection_24h
neurons	PLEKHG5	0.00662519	0.0125836	0.0436909	post_infection_24h
neurons	PLEKHG6	0.931234	2.35111e-05	1	post_infection_24h
neurons	PLEKHH1	0.0269413	0.00511246	0.124727	post_infection_24h
neurons	PLEKHH2	0.725535	0.0013058	0.955095	post_infection_24h
neurons	PLEKHH3	0.513195	-0.00687623	0.821172	post_infection_24h
neurons	PLEKHJ1	0.633376	-0.00517917	0.919582	post_infection_24h
neurons	PLEKHM1	0.770008	-0.00123366	0.977174	post_infection_24h
neurons	PLEKHM2	0.0585291	-0.00892694	0.214669	post_infection_24h
neurons	PLEKHM3	0.000712898	-0.0189978	0.00695735	post_infection_24h
neurons	PLEKHN1	0.165409	-0.000670964	0.423656	post_infection_24h
neurons	PLEKHO1	5.15103e-05	-0.0238586	0.000735362	post_infection_24h
neurons	PLEKHO2	0.865472	0.000342018	0.998612	post_infection_24h
neurons	PLG	0.122798	-0.000246315	0.351116	post_infection_24h
neurons	PLGLB1	0.00314725	-0.00515084	0.0238992	post_infection_24h
neurons	PLGLB2	0.131768	-0.000825397	0.367864	post_infection_24h
neurons	PLGRKT	5.75723e-09	0.0356767	1.91626e-07	post_infection_24h
neurons	PLIN1	0.892216	0.000106122	1	post_infection_24h
neurons	PLIN2	0.0427709	0.00455864	0.172768	post_infection_24h
neurons	PLIN3	1.41567e-05	0.0220186	0.000235434	post_infection_24h
neurons	PLIN4	0.12557	0.00160991	0.356383	post_infection_24h
neurons	PLIN5	0.296871	-0.0033296	0.603039	post_infection_24h
neurons	PLK1	0.313017	0.00383724	0.620391	post_infection_24h
neurons	PLK2	0.00146751	0.0399029	0.0126408	post_infection_24h
neurons	PLK3	0.018477	0.0121357	0.0954534	post_infection_24h
neurons	PLK4	0.0199443	-0.00603727	0.100848	post_infection_24h
neurons	PLK5	0.0207458	-0.00522111	0.103742	post_infection_24h
neurons	PLLP	0.084337	0.00413306	0.274544	post_infection_24h
neurons	PLN	0.80699	0.000220887	0.986495	post_infection_24h
neurons	PLOD1	0.0180091	-0.00337643	0.0937286	post_infection_24h
neurons	PLOD2	0.000564475	0.0159833	0.0056774	post_infection_24h
neurons	PLOD3	0.78832	-0.00232755	0.984012	post_infection_24h
neurons	PLP1	0.0501378	-0.00685048	0.193227	post_infection_24h
neurons	PLP2	0.0139988	0.0044361	0.0776388	post_infection_24h
neurons	PLPBP	0.856043	-0.00229232	0.995267	post_infection_24h
neurons	PLPP1	0.836424	-0.00131399	0.988988	post_infection_24h
neurons	PLPP2	0.513506	-0.000741608	0.82126	post_infection_24h
neurons	PLPP3	0.227573	0.00313418	0.514973	post_infection_24h
neurons	PLPP4	0.982796	7.02999e-05	1	post_infection_24h
neurons	PLPP5	0.276131	-0.00805415	0.578238	post_infection_24h
neurons	PLPP6	0.000176993	-0.0134026	0.00214675	post_infection_24h
neurons	PLPP7	0.938292	-9.56753e-05	1	post_infection_24h
neurons	PLPPR1	0.0198284	0.0151829	0.100431	post_infection_24h
neurons	PLPPR2	0.445114	-0.0011444	0.763098	post_infection_24h
neurons	PLPPR3	0.0201134	0.00875594	0.101468	post_infection_24h
neurons	PLPPR4	0.759361	0.00453071	0.972379	post_infection_24h
neurons	PLPPR5	0.000149288	-0.0308692	0.00185243	post_infection_24h
neurons	PLRG1	0.646543	-0.0027951	0.927317	post_infection_24h
neurons	PLS1	0.00577864	0.00402828	0.0390636	post_infection_24h
neurons	PLS1-AS1	0.223884	0.000194812	0.509685	post_infection_24h
neurons	PLS3	0.264857	0.00224051	0.564067	post_infection_24h
neurons	PLSCR1	0.195387	0.000633915	0.469501	post_infection_24h
neurons	PLSCR3	0.974259	0.000125525	1	post_infection_24h
neurons	PLSCR4	0.502496	-0.000218192	0.812923	post_infection_24h
neurons	PLTP	0.299628	0.00132943	0.606177	post_infection_24h
neurons	PLXDC1	0.285767	-0.000112619	0.589465	post_infection_24h
neurons	PLXDC2	0.338329	-0.00378744	0.651779	post_infection_24h
neurons	PLXNA1	0.00140259	-0.0264718	0.0121821	post_infection_24h
neurons	PLXNA2	0.0153047	0.023694	0.0831896	post_infection_24h
neurons	PLXNA3	0.0664334	0.0130859	0.233216	post_infection_24h
neurons	PLXNA4	0.0305785	-0.0232434	0.136536	post_infection_24h
neurons	PLXNB1	0.390197	-0.00358515	0.709176	post_infection_24h
neurons	PLXNB2	0.0355777	-0.0156982	0.151629	post_infection_24h
neurons	PLXNB3	0.04675	0.00057784	0.184615	post_infection_24h
neurons	PLXNC1	3.23418e-05	-0.0198825	0.000486302	post_infection_24h
neurons	PLXND1	0.805134	0.000381172	0.986495	post_infection_24h
neurons	PM20D2	0.0457288	0.00659321	0.181568	post_infection_24h
neurons	PMAIP1	2.00933e-06	0.0124084	3.97527e-05	post_infection_24h
neurons	PMEL	0.496548	-0.000362929	0.807109	post_infection_24h
neurons	PMEPA1	8.37248e-141	0.240676	1.82657e-137	post_infection_24h
neurons	PMF1	0.00129004	0.0171633	0.0113817	post_infection_24h
neurons	PMF1-BGLAP	0.886286	-0.000115565	1	post_infection_24h
neurons	PMFBP1	0.634141	-0.000486966	0.919773	post_infection_24h
neurons	PML	0.745017	-0.00164747	0.964979	post_infection_24h
neurons	PMM1	0.0569982	-0.0183284	0.211116	post_infection_24h
neurons	PMM2	0.103712	-0.0105843	0.31441	post_infection_24h
neurons	PMP2	0.779956	0.000376837	0.980629	post_infection_24h
neurons	PMP22	0.289585	-1.94007e-05	0.594175	post_infection_24h
neurons	PMPCA	0.0269433	-0.0192239	0.124727	post_infection_24h
neurons	PMPCB	0.523661	-0.00682031	0.830589	post_infection_24h
neurons	PMS1	0.0137008	-0.0221605	0.0763924	post_infection_24h
neurons	PMS2	0.0178103	-0.0233317	0.0930259	post_infection_24h
neurons	PMVK	0.0219059	0.00774991	0.107769	post_infection_24h
neurons	PNCK	0.000627248	-0.0178812	0.00624075	post_infection_24h
neurons	PNISR	5.60913e-07	0.101867	1.26156e-05	post_infection_24h
neurons	PNKD	0.0232076	-0.0174429	0.112354	post_infection_24h
neurons	PNKP	0.0167197	-0.0193153	0.0889932	post_infection_24h
neurons	PNLDC1	0.976052	-4.18519e-06	1	post_infection_24h
neurons	PNMA1	0.222469	-0.00135874	0.507829	post_infection_24h
neurons	PNMA2	0.341849	-0.00203871	0.655667	post_infection_24h
neurons	PNMA3	0.0170934	-0.00489124	0.0904936	post_infection_24h
neurons	PNMA5	0.0996803	-0.00228913	0.306139	post_infection_24h
neurons	PNMA6A	0.196499	-0.00676528	0.471322	post_infection_24h
neurons	PNMA6F	0.46306	-0.000980733	0.779005	post_infection_24h
neurons	PNMA8A	7.11377e-06	-0.0359876	0.000125712	post_infection_24h
neurons	PNMA8B	0.0499079	-0.0123057	0.19276	post_infection_24h
neurons	PNMA8C	0.884944	0.00135523	1	post_infection_24h
neurons	PNMT	0.737077	-0.000833116	0.960229	post_infection_24h
neurons	PNN	0.0591576	-0.0356872	0.216149	post_infection_24h
neurons	PNO1	6.99822e-05	0.0302392	0.000962977	post_infection_24h
neurons	PNOC	0.282086	-0.000771829	0.585799	post_infection_24h
neurons	PNP	0.0856564	-0.00792842	0.277148	post_infection_24h
neurons	PNPLA1	0.230381	-0.000170273	0.518915	post_infection_24h
neurons	PNPLA2	0.919281	0.000736645	1	post_infection_24h
neurons	PNPLA3	0.103622	0.00979924	0.314257	post_infection_24h
neurons	PNPLA4	0.00981862	-0.00568234	0.059352	post_infection_24h
neurons	PNPLA6	0.912064	-0.00117482	1	post_infection_24h
neurons	PNPLA7	0.470358	-0.00156482	0.785556	post_infection_24h
neurons	PNPLA8	0.277925	-0.0239787	0.580372	post_infection_24h
neurons	PNPO	0.31769	-0.00256034	0.626258	post_infection_24h
neurons	PNPT1	0.00265827	0.020904	0.0207593	post_infection_24h
neurons	PNRC1	0.0489386	0.0258261	0.190222	post_infection_24h
neurons	PNRC2	0.0349115	-0.0250906	0.149528	post_infection_24h
neurons	POC1A	0.553632	0.00154173	0.854061	post_infection_24h
neurons	POC1B	0.150869	-0.004212	0.400371	post_infection_24h
neurons	POC1B-AS1	0.0172213	-0.00707752	0.0910056	post_infection_24h
neurons	POC5	0.0072911	-0.0123358	0.0470607	post_infection_24h
neurons	PODNL1	0.858134	0.000167094	0.996102	post_infection_24h
neurons	PODXL	0.243182	-0.00291274	0.53528	post_infection_24h
neurons	PODXL2	6.86676e-09	0.0308278	2.24202e-07	post_infection_24h
neurons	POF1B	0.948802	0.000107711	1	post_infection_24h
neurons	POFUT1	0.0841487	-0.00573187	0.274195	post_infection_24h
neurons	POFUT2	0.000480581	-0.0207982	0.00494977	post_infection_24h
neurons	POGK	0.95127	-0.0003379	1	post_infection_24h
neurons	POGLUT1	0.98817	0.000426126	1	post_infection_24h
neurons	POGZ	4.73267e-06	-0.0654018	8.78381e-05	post_infection_24h
neurons	POLA1	0.0318564	-0.0125836	0.140615	post_infection_24h
neurons	POLA2	0.699108	-0.000471873	0.942163	post_infection_24h
neurons	POLB	0.138833	0.0108644	0.379725	post_infection_24h
neurons	POLD1	0.00553166	-0.00639803	0.0377683	post_infection_24h
neurons	POLD2	0.00442663	0.0329911	0.0315311	post_infection_24h
neurons	POLD3	0.0325321	-0.014776	0.14259	post_infection_24h
neurons	POLD4	0.2941	-0.00186017	0.599441	post_infection_24h
neurons	POLDIP2	0.0516633	-0.0165082	0.197234	post_infection_24h
neurons	POLDIP3	0.0165877	-0.0235544	0.0884013	post_infection_24h
neurons	POLE	0.702219	-0.00306616	0.943394	post_infection_24h
neurons	POLE2	0.850265	-0.000689301	0.992589	post_infection_24h
neurons	POLE3	0.0235595	0.0308152	0.113485	post_infection_24h
neurons	POLE4	6.27864e-10	0.0547724	2.3841e-08	post_infection_24h
neurons	POLG	0.149062	-0.00768473	0.397641	post_infection_24h
neurons	POLG2	0.318605	0.00779435	0.627381	post_infection_24h
neurons	POLH	0.617932	-0.00354149	0.908703	post_infection_24h
neurons	POLH-AS1	0.576077	0.00081139	0.872988	post_infection_24h
neurons	POLI	0.309452	-0.0056465	0.616949	post_infection_24h
neurons	POLK	0.33626	-0.0126409	0.648887	post_infection_24h
neurons	POLL	0.628202	0.00162539	0.916338	post_infection_24h
neurons	POLM	0.351691	-0.00568249	0.666762	post_infection_24h
neurons	POLN	0.908679	-0.000858082	1	post_infection_24h
neurons	POLQ	0.827127	0.000493548	0.986673	post_infection_24h
neurons	POLR1A	0.774765	0.00275823	0.9793	post_infection_24h
neurons	POLR1B	0.760652	0.0033867	0.972977	post_infection_24h
neurons	POLR1C	0.0777368	-0.00113682	0.259458	post_infection_24h
neurons	POLR1D	1.36899e-07	0.0891825	3.5137e-06	post_infection_24h
neurons	POLR1E	0.174208	0.0114353	0.437626	post_infection_24h
neurons	POLR2A	0.575752	-0.00522937	0.872771	post_infection_24h
neurons	POLR2B	5.08714e-08	-0.0941363	1.43288e-06	post_infection_24h
neurons	POLR2C	0.000122427	-0.048311	0.00155952	post_infection_24h
neurons	POLR2D	0.421417	0.00698559	0.739537	post_infection_24h
neurons	POLR2E	0.708986	-0.00678229	0.946343	post_infection_24h
neurons	POLR2F	2.39663e-07	0.0550998	5.84494e-06	post_infection_24h
neurons	POLR2G	0.0704961	-0.0114572	0.243035	post_infection_24h
neurons	POLR2H	0.000111538	0.040735	0.00143753	post_infection_24h
neurons	POLR2I	0.000567245	0.0438283	0.00570048	post_infection_24h
neurons	POLR2J	0.050767	0.0279047	0.194929	post_infection_24h
neurons	POLR2J2	0.0180088	-0.00505549	0.0937286	post_infection_24h
neurons	POLR2J3	0.226093	0.00189159	0.512982	post_infection_24h
neurons	POLR2J3.1	0.628363	0.0142068	0.916517	post_infection_24h
neurons	POLR2K	0.415596	0.0086872	0.735019	post_infection_24h
neurons	POLR2L	3.89075e-10	0.0723556	1.52566e-08	post_infection_24h
neurons	POLR2M	0.0134039	-0.0175662	0.0751384	post_infection_24h
neurons	POLR3A	0.102224	-0.0205133	0.311236	post_infection_24h
neurons	POLR3B	0.000487852	-0.013554	0.00501391	post_infection_24h
neurons	POLR3C	0.508944	-0.00295733	0.817239	post_infection_24h
neurons	POLR3D	0.273319	3.47433e-05	0.574392	post_infection_24h
neurons	POLR3E	0.632549	0.00491573	0.91927	post_infection_24h
neurons	POLR3F	0.823111	-0.00259198	0.986495	post_infection_24h
neurons	POLR3G	0.968603	-2.68922e-05	1	post_infection_24h
neurons	POLR3GL	2.02558e-05	-0.0261386	0.00032385	post_infection_24h
neurons	POLR3H	0.163406	-0.0127674	0.420089	post_infection_24h
neurons	POLR3K	2.21204e-05	0.0286166	0.000348325	post_infection_24h
neurons	POLRMT	0.0333384	-0.0121074	0.145043	post_infection_24h
neurons	POM121	0.0329821	-0.012579	0.144015	post_infection_24h
neurons	POM121C	0.518475	-0.00633551	0.825583	post_infection_24h
neurons	POMC	0.971936	5.02648e-05	1	post_infection_24h
neurons	POMGNT1	0.299376	-0.00493359	0.605973	post_infection_24h
neurons	POMGNT2	0.0248687	-0.0105297	0.118108	post_infection_24h
neurons	POMK	0.0900175	0.00222423	0.286611	post_infection_24h
neurons	POMP	1.13319e-05	0.0735725	0.000191643	post_infection_24h
neurons	POMT1	0.00099148	-0.0227987	0.00914784	post_infection_24h
neurons	POMT2	0.00801158	-0.0105436	0.050702	post_infection_24h
neurons	POMZP3	0.00464941	-0.0130298	0.0328263	post_infection_24h
neurons	PON1	0.995231	8.06464e-05	1	post_infection_24h
neurons	PON2	0.00393916	0.0100003	0.0287769	post_infection_24h
neurons	POP1	0.332773	0.00433317	0.645323	post_infection_24h
neurons	POP4	0.610878	0.00450443	0.903146	post_infection_24h
neurons	POP5	0.000499879	-0.0258656	0.00511849	post_infection_24h
neurons	POP7	0.0746518	0.0147241	0.252537	post_infection_24h
neurons	POPDC2	0.865788	-0.000294671	0.998759	post_infection_24h
neurons	POR	0.0174921	-0.0249109	0.0919861	post_infection_24h
neurons	PORCN	0.86699	0.000569191	0.999233	post_infection_24h
neurons	POT1	0.0181977	-0.0108282	0.0944737	post_infection_24h
neurons	POT1-AS1	0.384593	-0.00355442	0.703305	post_infection_24h
neurons	POTEE	0.0133905	-0.00505052	0.0750818	post_infection_24h
neurons	POTEF	1.80637e-10	-0.0277408	7.41013e-09	post_infection_24h
neurons	POTEI	0.000122999	-0.0139436	0.00156363	post_infection_24h
neurons	POU2AF1	0.286967	-0.000103919	0.59057	post_infection_24h
neurons	POU2F1	0.0597198	-0.0223795	0.217639	post_infection_24h
neurons	POU2F2	0.92475	0.00401555	1	post_infection_24h
neurons	POU2F3	0.113294	0.000355804	0.333415	post_infection_24h
neurons	POU3F1	4.61214e-07	-0.0418517	1.05512e-05	post_infection_24h
neurons	POU3F2	1.37982e-08	-0.0301342	4.25615e-07	post_infection_24h
neurons	POU3F3	0.00395995	-0.0125459	0.0289024	post_infection_24h
neurons	POU3F4	1.98837e-07	-0.0190637	4.93454e-06	post_infection_24h
neurons	POU4F1	0.451117	-0.00133959	0.768455	post_infection_24h
neurons	POU4F2	0.117093	0.000237966	0.341185	post_infection_24h
neurons	POU4F3	0.0159423	0.00234375	0.0858	post_infection_24h
neurons	POU5F1	0.469476	-0.000848224	0.784738	post_infection_24h
neurons	POU5F1B	0.977686	5.22122e-05	1	post_infection_24h
neurons	POU5F2	0.433692	-0.00043259	0.75184	post_infection_24h
neurons	POU6F1	0.00190697	-0.011124	0.0157696	post_infection_24h
neurons	POU6F2	0.981315	-9.55158e-05	1	post_infection_24h
neurons	PP2D1	0.160384	0.000550269	0.41557	post_infection_24h
neurons	PPA1	2.20182e-22	0.146493	2.69588e-20	post_infection_24h
neurons	PPA2	0.230688	-0.0125725	0.518966	post_infection_24h
neurons	PPAN	0.476991	-0.00737245	0.79136	post_infection_24h
neurons	PPARA	0.201645	0.00227378	0.478406	post_infection_24h
neurons	PPARD	0.95611	0.00052048	1	post_infection_24h
neurons	PPARG	0.798845	-0.000320233	0.985874	post_infection_24h
neurons	PPARGC1A	0.00125305	-0.0105614	0.0111208	post_infection_24h
neurons	PPARGC1B	0.132875	-0.00450517	0.370161	post_infection_24h
neurons	PPAT	2.77118e-07	0.0578616	6.6636e-06	post_infection_24h
neurons	PPCDC	0.708821	-0.000552644	0.946343	post_infection_24h
neurons	PPCS	0.0112395	-0.0139761	0.0657781	post_infection_24h
neurons	PPDPF	1.84479e-05	0.0523263	0.000298727	post_infection_24h
neurons	PPDPFL	0.754592	3.1882e-05	0.969831	post_infection_24h
neurons	PPEF1	0.104268	0.00165194	0.315381	post_infection_24h
neurons	PPEF2	0.832362	5.36067e-05	0.988624	post_infection_24h
neurons	PPFIA1	0.0586874	-0.0213698	0.215153	post_infection_24h
neurons	PPFIA2	2.08726e-05	-0.0513094	0.000332382	post_infection_24h
neurons	PPFIA2-AS1	0.878997	0.000324427	1	post_infection_24h
neurons	PPFIA3	0.00580368	-0.0258803	0.0392108	post_infection_24h
neurons	PPFIA4	0.912737	0.0017026	1	post_infection_24h
neurons	PPFIBP1	0.0644029	-0.0286788	0.228375	post_infection_24h
neurons	PPFIBP2	0.0840203	-0.00338507	0.273956	post_infection_24h
neurons	PPHLN1	0.0446915	0.0141536	0.178602	post_infection_24h
neurons	PPIA	8.86335e-08	0.0712542	2.37391e-06	post_infection_24h
neurons	PPIAL4G	0.495493	-0.000872243	0.806269	post_infection_24h
neurons	PPIB	5.70834e-15	0.113209	3.92518e-13	post_infection_24h
neurons	PPIC	0.298663	-0.00163036	0.60524	post_infection_24h
neurons	PPID	0.000137834	0.0492496	0.00172638	post_infection_24h
neurons	PPIE	0.0233776	-0.0109988	0.112903	post_infection_24h
neurons	PPIF	0.00380379	0.0177559	0.0279753	post_infection_24h
neurons	PPIG	0.0334869	0.0500087	0.145451	post_infection_24h
neurons	PPIH	0.045584	-0.0117273	0.181219	post_infection_24h
neurons	PPIL1	0.239237	-0.0078434	0.530072	post_infection_24h
neurons	PPIL2	0.00225829	-0.021845	0.0181373	post_infection_24h
neurons	PPIL3	0.616538	-0.00103859	0.907265	post_infection_24h
neurons	PPIL4	0.648319	0.0110866	0.927738	post_infection_24h
neurons	PPIL6	0.0323426	0.0137663	0.14205	post_infection_24h
neurons	PPIP5K1	0.813308	-0.00151756	0.986495	post_infection_24h
neurons	PPIP5K2	0.000974552	-0.0356759	0.00902288	post_infection_24h
neurons	PPL	0.573454	0.00145998	0.870818	post_infection_24h
neurons	PPM1A	0.147587	-0.0187191	0.395157	post_infection_24h
neurons	PPM1B	0.26441	-0.0119867	0.563752	post_infection_24h
neurons	PPM1D	7.55971e-05	-0.0183674	0.00103078	post_infection_24h
neurons	PPM1E	0.209906	-0.00640561	0.490824	post_infection_24h
neurons	PPM1F	0.253484	-0.000994603	0.54872	post_infection_24h
neurons	PPM1G	0.00676602	0.0223249	0.0444001	post_infection_24h
neurons	PPM1H	0.66166	-0.00103545	0.927856	post_infection_24h
neurons	PPM1J	0.00387551	-0.00609441	0.028407	post_infection_24h
neurons	PPM1K	1.79383e-05	-0.051806	0.000291064	post_infection_24h
neurons	PPM1L	0.585126	-0.00248745	0.881583	post_infection_24h
neurons	PPM1M	0.938686	-9.23595e-05	1	post_infection_24h
neurons	PPM1N	0.4602	-0.00220504	0.776207	post_infection_24h
neurons	PPME1	0.807444	0.00332366	0.986495	post_infection_24h
neurons	PPOX	0.00740716	-0.0147717	0.0476952	post_infection_24h
neurons	PPP1CA	0.00331147	0.0221181	0.0249274	post_infection_24h
neurons	PPP1CB	6.31626e-10	0.0936133	2.39081e-08	post_infection_24h
neurons	PPP1CC	1.0143e-07	0.0790101	2.67192e-06	post_infection_24h
neurons	PPP1R10	4.47721e-05	-0.0495659	0.000649995	post_infection_24h
neurons	PPP1R11	0.026169	-0.00133823	0.122199	post_infection_24h
neurons	PPP1R12A	0.0215815	0.0231652	0.106852	post_infection_24h
neurons	PPP1R12B	0.256537	-0.00967272	0.553381	post_infection_24h
neurons	PPP1R12C	0.000772504	-0.017149	0.00744221	post_infection_24h
neurons	PPP1R13B	0.0158941	-0.0148825	0.0856335	post_infection_24h
neurons	PPP1R13L	0.970891	0.000598739	1	post_infection_24h
neurons	PPP1R14A	0.00232053	0.00470519	0.0185565	post_infection_24h
neurons	PPP1R14B	3.99788e-28	0.168942	6.80433e-26	post_infection_24h
neurons	PPP1R14C	0.134597	-0.00456249	0.3729	post_infection_24h
neurons	PPP1R15A	0.0194427	-0.0352771	0.0989368	post_infection_24h
neurons	PPP1R15B	0.0019313	-0.0280617	0.0159489	post_infection_24h
neurons	PPP1R16A	7.0552e-12	-0.0470659	3.65682e-10	post_infection_24h
neurons	PPP1R16B	0.274415	0.00227369	0.575748	post_infection_24h
neurons	PPP1R17	0.780302	0.00100939	0.980629	post_infection_24h
neurons	PPP1R18	0.866937	-0.00202566	0.99922	post_infection_24h
neurons	PPP1R1A	3.98409e-10	-0.046427	1.55717e-08	post_infection_24h
neurons	PPP1R1B	0.0966207	0.00320495	0.300195	post_infection_24h
neurons	PPP1R1C	0.966919	-0.000125444	1	post_infection_24h
neurons	PPP1R2	0.17341	0.0233439	0.436489	post_infection_24h
neurons	PPP1R21	0.694675	-0.00237713	0.940325	post_infection_24h
neurons	PPP1R26	0.530954	-0.00392132	0.835872	post_infection_24h
neurons	PPP1R26-AS1	0.463345	-0.00195386	0.779213	post_infection_24h
neurons	PPP1R27	0.625299	-0.00108415	0.914442	post_infection_24h
neurons	PPP1R2B	0.239356	-0.000182993	0.530229	post_infection_24h
neurons	PPP1R32	0.886907	3.16273e-05	1	post_infection_24h
neurons	PPP1R35	0.0476259	-0.0122727	0.186699	post_infection_24h
neurons	PPP1R36	0.996269	6.14422e-05	1	post_infection_24h
neurons	PPP1R37	3.00711e-06	-0.0306012	5.79171e-05	post_infection_24h
neurons	PPP1R3B	0.354574	0.00218906	0.669741	post_infection_24h
neurons	PPP1R3C	0.100475	0.00525343	0.307786	post_infection_24h
neurons	PPP1R3D	0.116968	-0.00707592	0.340903	post_infection_24h
neurons	PPP1R3E	0.00429253	-0.0183483	0.0307774	post_infection_24h
neurons	PPP1R3F	0.0112135	-0.0111587	0.0656506	post_infection_24h
neurons	PPP1R3G	0.58726	0.00103005	0.883534	post_infection_24h
neurons	PPP1R42	0.828588	0.000213755	0.98687	post_infection_24h
neurons	PPP1R7	0.0388468	0.013481	0.161232	post_infection_24h
neurons	PPP1R8	0.0195978	-0.015318	0.0995816	post_infection_24h
neurons	PPP1R9A	0.122143	-0.0133028	0.350034	post_infection_24h
neurons	PPP1R9B	0.418692	0.00651619	0.73756	post_infection_24h
neurons	PPP2CA	0.612053	-0.00762817	0.904059	post_infection_24h
neurons	PPP2CB	0.0259582	-0.0322523	0.121598	post_infection_24h
neurons	PPP2R1A	0.000344348	-0.0493155	0.00375185	post_infection_24h
neurons	PPP2R1B	0.24442	-0.00196857	0.536798	post_infection_24h
neurons	PPP2R2A	0.00264222	0.0461602	0.0206608	post_infection_24h
neurons	PPP2R2B	0.374789	0.0143511	0.692073	post_infection_24h
neurons	PPP2R2C	1.66069e-07	-0.0318307	4.19507e-06	post_infection_24h
neurons	PPP2R2D	0.256841	-0.0158632	0.5538	post_infection_24h
neurons	PPP2R3A	0.569008	-0.00489412	0.867221	post_infection_24h
neurons	PPP2R3B	5.72813e-06	-0.0343278	0.00010406	post_infection_24h
neurons	PPP2R3C	0.933352	0.00316916	1	post_infection_24h
neurons	PPP2R5A	0.296418	-0.00430504	0.602272	post_infection_24h
neurons	PPP2R5B	0.00511483	-0.0289259	0.0353632	post_infection_24h
neurons	PPP2R5C	0.297884	0.0156448	0.604509	post_infection_24h
neurons	PPP2R5D	0.968224	-0.00066901	1	post_infection_24h
neurons	PPP2R5E	0.182387	-0.00820502	0.450778	post_infection_24h
neurons	PPP3CA	5.86173e-05	0.0439872	0.000820232	post_infection_24h
neurons	PPP3CB	0.0513949	-0.0217347	0.19653	post_infection_24h
neurons	PPP3CC	0.125072	-0.00810479	0.355245	post_infection_24h
neurons	PPP3R1	0.606559	-0.00717373	0.900099	post_infection_24h
neurons	PPP3R2	0.546268	5.42315e-05	0.848055	post_infection_24h
neurons	PPP4C	0.269047	-0.00917172	0.569119	post_infection_24h
neurons	PPP4R1	0.951624	0.000850228	1	post_infection_24h
neurons	PPP4R1-AS1	0.958853	-0.000113409	1	post_infection_24h
neurons	PPP4R2	0.1918	0.0271159	0.464957	post_infection_24h
neurons	PPP4R3A	0.256846	0.0104883	0.5538	post_infection_24h
neurons	PPP4R3B	0.0229016	0.00770459	0.111141	post_infection_24h
neurons	PPP4R4	0.994171	-8.90718e-05	1	post_infection_24h
neurons	PPP5C	0.0347798	0.00854156	0.149257	post_infection_24h
neurons	PPP5D1	0.00277709	-0.0152216	0.0214827	post_infection_24h
neurons	PPP6C	0.261237	0.00887136	0.559672	post_infection_24h
neurons	PPP6R1	0.291349	-0.00964104	0.596235	post_infection_24h
neurons	PPP6R2	0.0242186	-0.0215226	0.115799	post_infection_24h
neurons	PPP6R3	0.0129194	-0.0248795	0.0732261	post_infection_24h
neurons	PPRC1	0.0988799	0.00661393	0.304846	post_infection_24h
neurons	PPT1	0.232941	0.0070797	0.522343	post_infection_24h
neurons	PPT2	0.147279	-0.00469642	0.394862	post_infection_24h
neurons	PPT2-EGFL8	0.414665	0.0012005	0.734184	post_infection_24h
neurons	PPTC7	0.471315	0.00466121	0.78613	post_infection_24h
neurons	PPWD1	0.000459491	-0.0130794	0.00477561	post_infection_24h
neurons	PQBP1	0.00329787	0.0314791	0.0248562	post_infection_24h
neurons	PQLC1	0.164461	-0.00756162	0.422155	post_infection_24h
neurons	PQLC2	0.738185	-0.00177133	0.960893	post_infection_24h
neurons	PQLC3	0.341903	-0.00228687	0.655718	post_infection_24h
neurons	PRADC1	0.312676	-0.00755186	0.620225	post_infection_24h
neurons	PRAF2	0.863737	-0.000598661	0.99816	post_infection_24h
neurons	PRAG1	0.314491	0.00640074	0.622036	post_infection_24h
neurons	PRAM1	0.726987	-0.000668517	0.955957	post_infection_24h
neurons	PRC1	0.000108055	0.00949027	0.00139941	post_infection_24h
neurons	PRC1-AS1	0.714327	0.00105683	0.949159	post_infection_24h
neurons	PRCC	0.372277	-0.00776447	0.689663	post_infection_24h
neurons	PRCD	0.380992	-0.00223533	0.699327	post_infection_24h
neurons	PRCP	0.0339212	0.00908072	0.146674	post_infection_24h
neurons	PRDM1	0.53509	0.000978803	0.839199	post_infection_24h
neurons	PRDM10	0.495924	-0.00264774	0.80675	post_infection_24h
neurons	PRDM11	0.159864	-0.0031645	0.414963	post_infection_24h
neurons	PRDM12	0.968206	4.6095e-05	1	post_infection_24h
neurons	PRDM14	0.0818665	0.000317992	0.26898	post_infection_24h
neurons	PRDM15	0.52295	-0.00330552	0.829737	post_infection_24h
neurons	PRDM2	0.584532	-0.00708593	0.881027	post_infection_24h
neurons	PRDM4	0.287134	-0.00660149	0.590863	post_infection_24h
neurons	PRDM5	0.643459	0.000544758	0.925743	post_infection_24h
neurons	PRDM6	0.936377	-6.47542e-05	1	post_infection_24h
neurons	PRDM7	0.0936209	0.000232046	0.29388	post_infection_24h
neurons	PRDM8	1.28854e-05	-0.024122	0.000216283	post_infection_24h
neurons	PRDX1	0.000860515	0.0387819	0.00812058	post_infection_24h
neurons	PRDX2	3.13184e-10	0.098152	1.24635e-08	post_infection_24h
neurons	PRDX3	0.000993615	0.0293291	0.00916402	post_infection_24h
neurons	PRDX4	1.57733e-33	0.179374	3.47272e-31	post_infection_24h
neurons	PRDX5	0.000285775	0.061164	0.00321671	post_infection_24h
neurons	PRDX6	6.3721e-11	0.0775916	2.77527e-09	post_infection_24h
neurons	PREB	0.2592	-0.00648182	0.557222	post_infection_24h
neurons	PRELID1	5.17464e-07	0.078407	1.17152e-05	post_infection_24h
neurons	PRELID2	0.151571	0.00300285	0.401612	post_infection_24h
neurons	PRELID3A	0.488155	-0.0014589	0.801171	post_infection_24h
neurons	PRELID3B	0.000342146	0.0154949	0.00373458	post_infection_24h
neurons	PRELP	0.879204	0.000411038	1	post_infection_24h
neurons	PREP	0.539562	0.00341882	0.842282	post_infection_24h
neurons	PREPL	7.91589e-10	-0.108705	2.96821e-08	post_infection_24h
neurons	PREX1	5.46504e-08	0.0295904	1.53034e-06	post_infection_24h
neurons	PREX2	0.421943	-0.00212925	0.740135	post_infection_24h
neurons	PRG4	0.0157936	0.00102036	0.0852103	post_infection_24h
neurons	PRH1	0.000195465	-0.043622	0.00232677	post_infection_24h
neurons	PRICKLE1	0.00215277	-0.00872189	0.0174189	post_infection_24h
neurons	PRICKLE2	0.000662266	-0.0156534	0.00653264	post_infection_24h
neurons	PRICKLE2-AS3	0.624264	-0.000335152	0.913703	post_infection_24h
neurons	PRICKLE3	0.885721	-0.000172415	1	post_infection_24h
neurons	PRIM1	0.00145775	-0.0241627	0.0125763	post_infection_24h
neurons	PRIM2	0.204861	-0.000690478	0.482979	post_infection_24h
neurons	PRIMA1	0.347936	-0.000555	0.662702	post_infection_24h
neurons	PRIMPOL	0.0853726	-0.00743249	0.276842	post_infection_24h
neurons	PRKAA1	0.458948	0.00485853	0.775022	post_infection_24h
neurons	PRKAA2	0.0660909	0.00847157	0.232433	post_infection_24h
neurons	PRKAB1	1.01538e-05	-0.0243109	0.000174051	post_infection_24h
neurons	PRKAB2	0.0634243	-0.0142679	0.22616	post_infection_24h
neurons	PRKACA	0.196822	-0.00706804	0.471554	post_infection_24h
neurons	PRKACB	0.0279106	-0.0195004	0.128137	post_infection_24h
neurons	PRKAG1	0.0136183	-0.0151132	0.0761092	post_infection_24h
neurons	PRKAG2	0.00761503	0.0152854	0.0487133	post_infection_24h
neurons	PRKAG2-AS1	0.177029	0.00566024	0.442258	post_infection_24h
neurons	PRKAR1A	1.91792e-05	-0.0557883	0.000308901	post_infection_24h
neurons	PRKAR1B	0.312731	-0.00782117	0.620241	post_infection_24h
neurons	PRKAR2A	0.841402	-0.00596035	0.989927	post_infection_24h
neurons	PRKAR2A-AS1	0.551758	-0.00110031	0.852558	post_infection_24h
neurons	PRKAR2B	0.00154651	0.00156204	0.0131843	post_infection_24h
neurons	PRKCA	0.0370828	-0.0151933	0.156235	post_infection_24h
neurons	PRKCB	0.00109288	-0.026093	0.0098932	post_infection_24h
neurons	PRKCD	0.2816	0.000908089	0.585254	post_infection_24h
neurons	PRKCE	0.911415	-0.00204289	1	post_infection_24h
neurons	PRKCG	0.0107262	-0.00661953	0.0633851	post_infection_24h
neurons	PRKCH	0.0644331	-0.00139684	0.228399	post_infection_24h
neurons	PRKCI	0.00152507	-0.0277417	0.013029	post_infection_24h
neurons	PRKCQ	0.690293	-0.000903076	0.938434	post_infection_24h
neurons	PRKCSH	0.111675	-0.0203024	0.330088	post_infection_24h
neurons	PRKCZ	0.286175	-0.00200684	0.589675	post_infection_24h
neurons	PRKCZ-AS1	0.862761	-0.000721463	0.99757	post_infection_24h
neurons	PRKD1	0.97075	0.000375497	1	post_infection_24h
neurons	PRKD2	0.970632	0.000189044	1	post_infection_24h
neurons	PRKD3	0.0100995	0.00515729	0.0604897	post_infection_24h
neurons	PRKDC	6.81647e-06	0.0582298	0.000120725	post_infection_24h
neurons	PRKG1	0.030741	-0.00699699	0.136932	post_infection_24h
neurons	PRKG2	0.494119	-0.00178027	0.80507	post_infection_24h
neurons	PRKN	0.00258038	-0.00645367	0.0202697	post_infection_24h
neurons	PRKRA	0.00592384	-0.0245045	0.0398767	post_infection_24h
neurons	PRKRIP1	0.0015818	-0.0149387	0.0134467	post_infection_24h
neurons	PRKX	0.155909	0.00866603	0.408596	post_infection_24h
neurons	PRL	0.129613	0.000439927	0.363839	post_infection_24h
neurons	PRLHR	0.972423	-0.000127642	1	post_infection_24h
neurons	PRLR	2.66004e-05	-0.00750309	0.000408418	post_infection_24h
neurons	PRMT1	0.00406653	0.0320719	0.0295097	post_infection_24h
neurons	PRMT2	0.0374709	-0.0359799	0.157212	post_infection_24h
neurons	PRMT3	0.00983755	-0.00938266	0.0594298	post_infection_24h
neurons	PRMT5	0.0400365	0.0153098	0.164745	post_infection_24h
neurons	PRMT5-AS1	0.00344138	-0.00682081	0.0257358	post_infection_24h
neurons	PRMT6	0.905071	0.000353442	1	post_infection_24h
neurons	PRMT7	0.674452	-0.00278795	0.931608	post_infection_24h
neurons	PRMT8	0.793868	0.00129679	0.984953	post_infection_24h
neurons	PRMT9	2.23639e-08	-0.0433123	6.70023e-07	post_infection_24h
neurons	PRNCR1	0.827368	0.000759656	0.986673	post_infection_24h
neurons	PRNP	1.09809e-06	-0.0364069	2.31563e-05	post_infection_24h
neurons	PROB1	0.950741	2.29941e-05	1	post_infection_24h
neurons	PROC	0.0827018	-0.000206964	0.270957	post_infection_24h
neurons	PROCA1	0.0815715	-0.00508942	0.26842	post_infection_24h
neurons	PROCR	0.56855	0.000545097	0.867006	post_infection_24h
neurons	PRODH	0.074521	0.00212126	0.252272	post_infection_24h
neurons	PROK1	0.197601	0.000207131	0.472457	post_infection_24h
neurons	PROK2	0.316342	0.000624773	0.624413	post_infection_24h
neurons	PROKR2	0.123384	0.000793891	0.352077	post_infection_24h
neurons	PROM1	0.837642	0.000506866	0.989381	post_infection_24h
neurons	PROM2	0.425877	0.00251547	0.743991	post_infection_24h
neurons	PROP1	0.863911	-0.000202281	0.998177	post_infection_24h
neurons	PROS1	0.271209	0.00191712	0.572023	post_infection_24h
neurons	PROSER1	0.330493	0.00572305	0.642662	post_infection_24h
neurons	PROSER2	0.0347991	0.00455417	0.149287	post_infection_24h
neurons	PROSER3	0.258032	0.000417612	0.555707	post_infection_24h
neurons	PROX1	0.011667	-0.00907895	0.0675565	post_infection_24h
neurons	PROX2	0.0170879	0.000417448	0.090493	post_infection_24h
neurons	PRPF18	0.53239	0.00033214	0.836777	post_infection_24h
neurons	PRPF19	0.071923	-0.0129855	0.246418	post_infection_24h
neurons	PRPF3	0.377546	-0.0144383	0.695398	post_infection_24h
neurons	PRPF31	0.11126	-0.0168144	0.329162	post_infection_24h
neurons	PRPF38A	0.00919102	-0.038695	0.0563142	post_infection_24h
neurons	PRPF38B	0.0487591	-0.0315118	0.18977	post_infection_24h
neurons	PRPF39	0.707104	-0.0071264	0.945669	post_infection_24h
neurons	PRPF4	0.161564	-0.0194972	0.417258	post_infection_24h
neurons	PRPF40A	0.00714599	0.0575661	0.0462985	post_infection_24h
neurons	PRPF40B	0.037977	-0.0137941	0.158465	post_infection_24h
neurons	PRPF4B	0.146324	-0.0247717	0.393405	post_infection_24h
neurons	PRPF6	7.35303e-05	-0.0672287	0.00100661	post_infection_24h
neurons	PRPF8	0.00130003	-0.0494753	0.0114446	post_infection_24h
neurons	PRPH	0.488656	0.00154718	0.801282	post_infection_24h
neurons	PRPH2	0.974366	-3.56308e-05	1	post_infection_24h
neurons	PRPS1	0.938779	-0.00200838	1	post_infection_24h
neurons	PRPS2	0.472912	-0.00103208	0.787652	post_infection_24h
neurons	PRPSAP1	0.275391	-0.0111437	0.577342	post_infection_24h
neurons	PRPSAP2	0.694801	-0.00186134	0.940325	post_infection_24h
neurons	PRR11	1.4723e-05	0.00868134	0.000243671	post_infection_24h
neurons	PRR12	0.347242	-0.00643947	0.662082	post_infection_24h
neurons	PRR13	0.0096068	0.0205004	0.0582623	post_infection_24h
neurons	PRR14	0.097794	-0.0118706	0.30243	post_infection_24h
neurons	PRR14L	0.661694	-0.00232989	0.927856	post_infection_24h
neurons	PRR15	0.988885	-5.34575e-05	1	post_infection_24h
neurons	PRR16	0.00110663	-0.00604404	0.00999682	post_infection_24h
neurons	PRR18	0.464625	-0.000459432	0.780413	post_infection_24h
neurons	PRR19	0.531684	0.000953071	0.836295	post_infection_24h
neurons	PRR22	0.90178	-0.000357022	1	post_infection_24h
neurons	PRR25	1	-9.78543e-06	1	post_infection_24h
neurons	PRR26	0.698207	-0.00215725	0.941777	post_infection_24h
neurons	PRR29	0.753306	0.00023069	0.969517	post_infection_24h
neurons	PRR29-AS1	0.608129	0.000717354	0.901003	post_infection_24h
neurons	PRR3	0.660624	0.00484602	0.927738	post_infection_24h
neurons	PRR34	0.965437	-0.000136688	1	post_infection_24h
neurons	PRR34-AS1	0.365715	0.000787175	0.683097	post_infection_24h
neurons	PRR36	0.122482	-0.0177349	0.350628	post_infection_24h
neurons	PRR4	0.667933	-0.000625402	0.929757	post_infection_24h
neurons	PRR5	0.45528	0.0023837	0.772057	post_infection_24h
neurons	PRR5-ARHGAP8	0.174139	-0.000277994	0.43759	post_infection_24h
neurons	PRR5L	0.952136	2.09934e-06	1	post_infection_24h
neurons	PRR7	0.0247147	0.0240166	0.117563	post_infection_24h
neurons	PRR7-AS1	0.00987437	-0.00846606	0.0594959	post_infection_24h
neurons	PRRC1	0.00171664	-0.0383809	0.0144042	post_infection_24h
neurons	PRRC2A	0.200812	-0.0154531	0.477327	post_infection_24h
neurons	PRRC2B	0.278104	0.00415192	0.580493	post_infection_24h
neurons	PRRC2C	0.413994	-0.00100484	0.733596	post_infection_24h
neurons	PRRG1	0.772884	-0.00195207	0.97846	post_infection_24h
neurons	PRRG2	0.505821	-0.00439719	0.81517	post_infection_24h
neurons	PRRG3	0.444865	0.00484325	0.762726	post_infection_24h
neurons	PRRG4	0.470136	-0.000765758	0.78543	post_infection_24h
neurons	PRRT1	0.0380018	-0.0142828	0.158465	post_infection_24h
neurons	PRRT2	0.00247306	-0.0354357	0.0195547	post_infection_24h
neurons	PRRT3	0.0204903	-0.0110127	0.102721	post_infection_24h
neurons	PRRT3-AS1	0.692554	0.000120691	0.939456	post_infection_24h
neurons	PRRT4	0.00256749	-0.00586099	0.0201883	post_infection_24h
neurons	PRRX2	0.13403	-0.00019924	0.37193	post_infection_24h
neurons	PRSS12	0.0170015	-0.00480324	0.0901463	post_infection_24h
neurons	PRSS16	0.822556	-0.000190445	0.986495	post_infection_24h
neurons	PRSS23	0.108007	-0.00077997	0.322624	post_infection_24h
neurons	PRSS27	0.342404	-0.00228396	0.656206	post_infection_24h
neurons	PRSS3	0.611341	2.30804e-05	0.90344	post_infection_24h
neurons	PRSS35	0.879354	-1.05606e-06	1	post_infection_24h
neurons	PRSS36	0.230771	-0.00117747	0.519078	post_infection_24h
neurons	PRSS40A	0.991188	-2.64031e-05	1	post_infection_24h
neurons	PRSS51	0.0836768	0.000919265	0.273394	post_infection_24h
neurons	PRSS53	0.524304	0.00118348	0.83084	post_infection_24h
neurons	PRSS55	0.944722	-0.000212984	1	post_infection_24h
neurons	PRSS56	0.878383	0.000318129	1	post_infection_24h
neurons	PRSS8	0.0532624	0.00359083	0.201773	post_infection_24h
neurons	PRTFDC1	0.0260983	-0.00800001	0.121945	post_infection_24h
neurons	PRTG	0.538907	0.000210321	0.84174	post_infection_24h
neurons	PRTN3	0.934032	0.000230185	1	post_infection_24h
neurons	PRUNE1	0.000179292	-0.0137764	0.0021665	post_infection_24h
neurons	PRUNE2	0.0451458	-0.00948385	0.179938	post_infection_24h
neurons	PRX	0.695293	0.000917109	0.940325	post_infection_24h
neurons	PSAP	5.55008e-06	-0.0789912	0.000101209	post_infection_24h
neurons	PSAT1	0.0235547	0.0136079	0.113484	post_infection_24h
neurons	PSD	2.74394e-06	-0.040406	5.33624e-05	post_infection_24h
neurons	PSD2	0.195841	-0.00400948	0.470355	post_infection_24h
neurons	PSD3	3.57517e-06	-0.0334926	6.78236e-05	post_infection_24h
neurons	PSD4	0.907036	-0.000176301	1	post_infection_24h
neurons	PSEN1	0.71808	-0.00482356	0.951283	post_infection_24h
neurons	PSEN2	0.63776	-0.00154464	0.921742	post_infection_24h
neurons	PSENEN	0.904325	0.00323945	1	post_infection_24h
neurons	PSIP1	0.449209	-0.0229545	0.76676	post_infection_24h
neurons	PSKH1	0.653245	-0.000790974	0.927738	post_infection_24h
neurons	PSMA1	0.0889407	0.0129773	0.284321	post_infection_24h
neurons	PSMA2	6.81658e-08	0.046856	1.87382e-06	post_infection_24h
neurons	PSMA3	0.0113878	0.0387373	0.0663616	post_infection_24h
neurons	PSMA3-AS1	0.22751	0.00905362	0.514879	post_infection_24h
neurons	PSMA4	5.58659e-06	0.0588467	0.000101797	post_infection_24h
neurons	PSMA5	0.575457	-0.00118682	0.872601	post_infection_24h
neurons	PSMA6	9.12171e-05	-0.0335612	0.00120941	post_infection_24h
neurons	PSMA7	2.88531e-09	0.0883604	9.97719e-08	post_infection_24h
neurons	PSMB1	1.61791e-12	0.102491	8.94621e-11	post_infection_24h
neurons	PSMB10	0.431868	-0.000997262	0.750062	post_infection_24h
neurons	PSMB2	0.00104462	0.00610638	0.00952328	post_infection_24h
neurons	PSMB3	0.223093	0.0189971	0.508721	post_infection_24h
neurons	PSMB4	0.139957	-0.0120148	0.381627	post_infection_24h
neurons	PSMB5	0.0255021	0.0339494	0.120094	post_infection_24h
neurons	PSMB6	1.55964e-14	0.112577	1.03393e-12	post_infection_24h
neurons	PSMB7	6.29063e-07	0.0578233	1.40561e-05	post_infection_24h
neurons	PSMB8	0.766887	0.000654311	0.975296	post_infection_24h
neurons	PSMB8-AS1	1	3.92881e-05	1	post_infection_24h
neurons	PSMB9	0.526563	-0.000104723	0.832825	post_infection_24h
neurons	PSMC1	0.000124967	0.0366035	0.00158424	post_infection_24h
neurons	PSMC2	0.0290392	-0.0193103	0.131686	post_infection_24h
neurons	PSMC3	0.0193231	0.025551	0.0985163	post_infection_24h
neurons	PSMC3IP	0.00102614	-0.0198859	0.00940259	post_infection_24h
neurons	PSMC4	0.00384843	0.0222891	0.0282517	post_infection_24h
neurons	PSMC5	0.381029	-0.00521795	0.699327	post_infection_24h
neurons	PSMC6	0.729149	-0.000936998	0.957015	post_infection_24h
neurons	PSMD1	0.181303	0.018312	0.449381	post_infection_24h
neurons	PSMD10	0.114944	0.0272004	0.336927	post_infection_24h
neurons	PSMD11	0.00202519	0.0333704	0.0165476	post_infection_24h
neurons	PSMD12	0.015897	0.0319584	0.0856335	post_infection_24h
neurons	PSMD13	0.520416	-0.00671276	0.82753	post_infection_24h
neurons	PSMD14	5.82108e-06	0.0351551	0.00010543	post_infection_24h
neurons	PSMD2	0.222573	-0.0148176	0.507922	post_infection_24h
neurons	PSMD3	8.45033e-06	-0.068707	0.000147484	post_infection_24h
neurons	PSMD4	0.378891	0.00781126	0.69718	post_infection_24h
neurons	PSMD5	0.173241	-0.00269858	0.43614	post_infection_24h
neurons	PSMD6	0.0250967	0.0317416	0.118744	post_infection_24h
neurons	PSMD6-AS1	0.895067	-0.000467987	1	post_infection_24h
neurons	PSMD6-AS2	0.305104	0.0017938	0.611789	post_infection_24h
neurons	PSMD7	0.0296736	0.0410102	0.133629	post_infection_24h
neurons	PSMD8	0.000233906	0.064242	0.00271697	post_infection_24h
neurons	PSMD9	0.245224	-0.00137061	0.537943	post_infection_24h
neurons	PSME1	0.672415	0.00409824	0.931116	post_infection_24h
neurons	PSME2	0.153932	-0.0100934	0.405672	post_infection_24h
neurons	PSME3	0.284164	-0.00926403	0.588035	post_infection_24h
neurons	PSME4	0.106059	-0.00328424	0.318949	post_infection_24h
neurons	PSMF1	0.481403	0.00131057	0.795312	post_infection_24h
neurons	PSMG1	0.293457	-0.00665591	0.59869	post_infection_24h
neurons	PSMG2	0.0312668	0.0238744	0.138593	post_infection_24h
neurons	PSMG3	0.457526	0.0080027	0.773495	post_infection_24h
neurons	PSMG3-AS1	0.556369	-0.000733446	0.85599	post_infection_24h
neurons	PSMG4	0.359828	0.000528957	0.676153	post_infection_24h
neurons	PSORS1C1	0.887085	4.20073e-05	1	post_infection_24h
neurons	PSPC1	0.0260921	-0.0213019	0.121939	post_infection_24h
neurons	PSPH	0.78038	0.00252055	0.980654	post_infection_24h
neurons	PSPN	0.790433	-0.00117922	0.984042	post_infection_24h
neurons	PSRC1	0.0110246	0.00638189	0.064718	post_infection_24h
neurons	PSTK	0.124539	-0.00896261	0.35424	post_infection_24h
neurons	PSTPIP1	0.882697	-0.000172596	1	post_infection_24h
neurons	PSTPIP2	0.733098	-0.00182239	0.959472	post_infection_24h
neurons	PTAFR	0.229144	-0.000972295	0.517406	post_infection_24h
neurons	PTAR1	0.305761	0.00194431	0.612625	post_infection_24h
neurons	PTBP1	0.00841126	-0.0244735	0.0527722	post_infection_24h
neurons	PTBP2	0.385279	-0.0193983	0.703968	post_infection_24h
neurons	PTBP3	0.224163	-0.0101395	0.510046	post_infection_24h
neurons	PTCD1	0.246304	-0.00247145	0.539206	post_infection_24h
neurons	PTCD2	0.235916	-0.00541334	0.525771	post_infection_24h
neurons	PTCD3	0.00330441	-0.0248566	0.0248899	post_infection_24h
neurons	PTCH1	0.282231	-0.0044361	0.585948	post_infection_24h
neurons	PTCH2	0.954939	-0.00049277	1	post_infection_24h
neurons	PTCHD1	0.0210048	-0.00552976	0.104659	post_infection_24h
neurons	PTCHD4	0.143502	0.00386183	0.388134	post_infection_24h
neurons	PTDSS1	0.692811	0.00479615	0.939644	post_infection_24h
neurons	PTDSS2	0.168009	-0.00466618	0.427696	post_infection_24h
neurons	PTEN	0.84857	0.000133788	0.992233	post_infection_24h
neurons	PTER	0.58142	-0.000395641	0.87826	post_infection_24h
neurons	PTF1A	0.681359	-0.000696535	0.935216	post_infection_24h
neurons	PTGDR2	0.515017	-0.00112717	0.822313	post_infection_24h
neurons	PTGDS	0.16732	-0.0038127	0.426621	post_infection_24h
neurons	PTGER1	0.945491	-0.000128547	1	post_infection_24h
neurons	PTGER2	0.809368	-0.000133239	0.986495	post_infection_24h
neurons	PTGER3	0.00194848	-0.00414401	0.0160575	post_infection_24h
neurons	PTGER4	0.336148	-0.001398	0.648779	post_infection_24h
neurons	PTGES	0.520915	-0.00010305	0.828039	post_infection_24h
neurons	PTGES2	0.0282816	0.0152987	0.129252	post_infection_24h
neurons	PTGES3	6.11514e-06	0.0750887	0.000110174	post_infection_24h
neurons	PTGES3L	0.191774	-0.00268121	0.464957	post_infection_24h
neurons	PTGES3L-AARSD1	0.34515	-6.25973e-05	0.659467	post_infection_24h
neurons	PTGFR	0.743606	6.0351e-05	0.964077	post_infection_24h
neurons	PTGFRN	0.0356505	0.00814169	0.15188	post_infection_24h
neurons	PTGIR	0.658169	0.000835351	0.927738	post_infection_24h
neurons	PTGIS	0.575207	0.000583812	0.872449	post_infection_24h
neurons	PTGR1	0.101305	0.00830737	0.309254	post_infection_24h
neurons	PTGR2	0.00742877	0.0116446	0.047766	post_infection_24h
neurons	PTGS2	0.489805	-0.000470174	0.801874	post_infection_24h
neurons	PTH1R	0.182445	-0.00193219	0.450798	post_infection_24h
neurons	PTH2	0.29215	0.00206003	0.59703	post_infection_24h
neurons	PTHLH	0.424681	0.000547326	0.742712	post_infection_24h
neurons	PTK2	4.42615e-06	-0.0500945	8.27894e-05	post_infection_24h
neurons	PTK2B	0.201563	-0.00289673	0.478406	post_infection_24h
neurons	PTK6	0.632144	0.00100515	0.918904	post_infection_24h
neurons	PTK7	0.167558	-0.000605995	0.426955	post_infection_24h
neurons	PTMA	8.84037e-53	0.140073	3.16644e-50	post_infection_24h
neurons	PTMS	3.63264e-73	0.242338	2.6417e-70	post_infection_24h
neurons	PTN	7.22447e-33	0.185533	1.5558e-30	post_infection_24h
neurons	PTOV1	0.19063	-0.0256353	0.463077	post_infection_24h
neurons	PTOV1-AS1	0.345021	-0.00232847	0.659274	post_infection_24h
neurons	PTOV1-AS2	0.879894	-0.000237779	1	post_infection_24h
neurons	PTP4A1	2.83955e-06	0.0626087	5.4866e-05	post_infection_24h
neurons	PTP4A2	3.86077e-05	0.0639701	0.000569458	post_infection_24h
neurons	PTP4A3	0.632837	0.00283913	0.919522	post_infection_24h
neurons	PTPA	0.183965	0.00464611	0.452891	post_infection_24h
neurons	PTPDC1	0.0172282	-0.0120246	0.0910064	post_infection_24h
neurons	PTPMT1	0.910562	-0.000548756	1	post_infection_24h
neurons	PTPN1	0.298434	-0.00595645	0.60517	post_infection_24h
neurons	PTPN11	0.00290745	-0.0409202	0.0223059	post_infection_24h
neurons	PTPN12	0.759843	0.00591028	0.972725	post_infection_24h
neurons	PTPN13	0.775248	-0.00231187	0.979437	post_infection_24h
neurons	PTPN14	0.0438442	0.00353512	0.17599	post_infection_24h
neurons	PTPN18	0.406011	-0.000614307	0.726004	post_infection_24h
neurons	PTPN2	0.876775	-0.00393154	1	post_infection_24h
neurons	PTPN20	0.121432	0.000211994	0.348662	post_infection_24h
neurons	PTPN21	0.533947	-0.00263611	0.838262	post_infection_24h
neurons	PTPN22	0.459814	-0.000778339	0.775938	post_infection_24h
neurons	PTPN23	0.359285	-0.00510012	0.675661	post_infection_24h
neurons	PTPN3	0.0584614	-0.00405982	0.214487	post_infection_24h
neurons	PTPN4	1.66358e-11	-0.062773	8.08213e-10	post_infection_24h
neurons	PTPN5	1.58792e-05	-0.0158651	0.000261363	post_infection_24h
neurons	PTPN6	0.358894	0.000610835	0.675032	post_infection_24h
neurons	PTPN7	0.708294	-0.000874688	0.94626	post_infection_24h
neurons	PTPN9	0.42128	0.00491072	0.739458	post_infection_24h
neurons	PTPRA	0.0484691	0.0241981	0.188947	post_infection_24h
neurons	PTPRB	0.0692194	-0.00152161	0.239874	post_infection_24h
neurons	PTPRC	0.447558	0.00119998	0.765328	post_infection_24h
neurons	PTPRD	8.46439e-05	-0.0409026	0.0011367	post_infection_24h
neurons	PTPRD-AS1	0.366447	-0.00263793	0.683694	post_infection_24h
neurons	PTPRD-AS2	0.201289	-0.000168079	0.47813	post_infection_24h
neurons	PTPRE	3.94872e-06	-0.020165	7.42644e-05	post_infection_24h
neurons	PTPRF	0.786011	0.00482088	0.983661	post_infection_24h
neurons	PTPRG	0.000108275	0.0263107	0.00140075	post_infection_24h
neurons	PTPRH	0.683369	-0.000218727	0.936339	post_infection_24h
neurons	PTPRJ	5.66517e-08	-0.0301313	1.58209e-06	post_infection_24h
neurons	PTPRK	0.000967825	-0.0145929	0.00897445	post_infection_24h
neurons	PTPRM	0.161319	-0.00820498	0.417113	post_infection_24h
neurons	PTPRN	0.565814	0.00325563	0.864315	post_infection_24h
neurons	PTPRN2	0.977383	9.43143e-05	1	post_infection_24h
neurons	PTPRO	5.75494e-10	-0.042955	2.1887e-08	post_infection_24h
neurons	PTPRR	0.00048048	-0.00744293	0.00494977	post_infection_24h
neurons	PTPRS	0.0453056	0.0143512	0.180426	post_infection_24h
neurons	PTPRU	0.0479016	-0.00698849	0.18738	post_infection_24h
neurons	PTPRZ1	0.0590963	-0.0307269	0.216023	post_infection_24h
neurons	PTRH1	0.0350753	0.00921509	0.150015	post_infection_24h
neurons	PTRH2	0.795624	0.000305074	0.985419	post_infection_24h
neurons	PTRHD1	0.0138214	0.0190762	0.0769214	post_infection_24h
neurons	PTS	0.0770328	-6.36516e-05	0.257757	post_infection_24h
neurons	PTTG1	3.26933e-16	0.0526091	2.53089e-14	post_infection_24h
neurons	PTTG1IP	0.0642367	0.0202449	0.228074	post_infection_24h
neurons	PTTG2	0.892016	0.000238307	1	post_infection_24h
neurons	PTX3	0.0316769	-0.00876256	0.140048	post_infection_24h
neurons	PUDP	0.673667	0.00157371	0.931367	post_infection_24h
neurons	PUF60	0.00127921	-0.00394334	0.0113153	post_infection_24h
neurons	PUM1	0.0938852	0.02178	0.294479	post_infection_24h
neurons	PUM2	0.0176593	-0.0290186	0.0925101	post_infection_24h
neurons	PUM3	0.959941	0.000494143	1	post_infection_24h
neurons	PURA	0.00197237	-0.0316761	0.0162099	post_infection_24h
neurons	PURB	1.17904e-12	-0.0956524	6.61087e-11	post_infection_24h
neurons	PURG	5.75823e-08	-0.0557807	1.60495e-06	post_infection_24h
neurons	PURPL	0.000131873	0.00925647	0.00166126	post_infection_24h
neurons	PUS1	0.0303377	-0.00153028	0.135931	post_infection_24h
neurons	PUS10	0.92034	0.000998134	1	post_infection_24h
neurons	PUS3	0.12075	0.00948836	0.347537	post_infection_24h
neurons	PUS7	6.53673e-09	0.0254322	2.14594e-07	post_infection_24h
neurons	PUS7L	0.0228405	-0.0316528	0.110979	post_infection_24h
neurons	PUSL1	0.458508	0.00723421	0.774551	post_infection_24h
neurons	PVALB	0.953775	-0.000121643	1	post_infection_24h
neurons	PVALEF	0.887376	-2.49058e-05	1	post_infection_24h
neurons	PVR	0.194785	-0.00523021	0.468711	post_infection_24h
neurons	PVRIG	0.111416	0.000305702	0.329443	post_infection_24h
neurons	PVT1	0.0855598	0.00926427	0.277019	post_infection_24h
neurons	PWAR6	9.00986e-08	-0.0558386	2.41047e-06	post_infection_24h
neurons	PWP1	0.133697	-0.024332	0.371221	post_infection_24h
neurons	PWP2	0.902203	-0.000138864	1	post_infection_24h
neurons	PWRN1	0.853811	0.000313333	0.994407	post_infection_24h
neurons	PWRN4	0.996727	7.87093e-05	1	post_infection_24h
neurons	PWWP2A	0.47629	0.000889339	0.79073	post_infection_24h
neurons	PWWP2B	0.990099	0.000107045	1	post_infection_24h
neurons	PXDC1	0.0437298	-0.00273138	0.175695	post_infection_24h
neurons	PXDN	9.16016e-08	-0.0419402	2.44794e-06	post_infection_24h
neurons	PXDNL	0.490526	-0.000932077	0.80232	post_infection_24h
neurons	PXK	0.253174	-0.0100129	0.548459	post_infection_24h
neurons	PXMP2	3.18704e-06	0.0146282	6.10883e-05	post_infection_24h
neurons	PXMP4	0.481655	0.00288797	0.795468	post_infection_24h
neurons	PXN	0.000595411	0.0188795	0.00596106	post_infection_24h
neurons	PXN-AS1	0.333854	-0.000584194	0.646375	post_infection_24h
neurons	PXT1	0.951848	-0.000140592	1	post_infection_24h
neurons	PXYLP1	0.546534	0.0038602	0.848255	post_infection_24h
neurons	PYCARD	0.698088	0.000324877	0.941692	post_infection_24h
neurons	PYCARD-AS1	0.92448	0.000188764	1	post_infection_24h
neurons	PYCR1	0.716855	0.00469001	0.950247	post_infection_24h
neurons	PYCR2	0.28286	-0.00605527	0.58668	post_infection_24h
neurons	PYCR3	0.106867	-0.00205386	0.320452	post_infection_24h
neurons	PYDC1	0.333376	-0.00231029	0.645866	post_infection_24h
neurons	PYGB	0.00146661	-0.0202126	0.0126376	post_infection_24h
neurons	PYGL	0.0604001	0.0033704	0.218961	post_infection_24h
neurons	PYGM	0.98952	-0.000183233	1	post_infection_24h
neurons	PYGO1	0.415668	-0.00659086	0.735056	post_infection_24h
neurons	PYGO2	0.00199993	-0.0121344	0.0164083	post_infection_24h
neurons	PYHIN1	0.688024	-0.000343702	0.937863	post_infection_24h
neurons	PYM1	0.102592	-0.010759	0.311963	post_infection_24h
neurons	PYROXD1	0.0268996	-0.00157635	0.124573	post_infection_24h
neurons	PYROXD2	0.535717	0.00114253	0.839516	post_infection_24h
neurons	PYURF	0.0318769	0.0379467	0.140673	post_infection_24h
neurons	PYY	0.0285471	-0.00159703	0.130194	post_infection_24h
neurons	PZP	0.810023	0.000371018	0.986495	post_infection_24h
neurons	QARS	0.322051	-0.00570703	0.631937	post_infection_24h
neurons	QDPR	0.0344719	0.00355778	0.148254	post_infection_24h
neurons	QKI	2.26262e-14	0.0950289	1.49172e-12	post_infection_24h
neurons	QPCT	0.00250251	-0.00291808	0.019729	post_infection_24h
neurons	QPCTL	0.295195	0.00240824	0.600653	post_infection_24h
neurons	QPRT	0.00447473	-0.00306615	0.0318176	post_infection_24h
neurons	QRICH1	0.938691	-0.0020443	1	post_infection_24h
neurons	QRICH2	0.307713	-0.00191373	0.61476	post_infection_24h
neurons	QRSL1	0.0765039	0.00618389	0.256598	post_infection_24h
neurons	QSER1	0.00757548	-0.0230452	0.0485179	post_infection_24h
neurons	QSOX1	0.68644	-0.00368319	0.937153	post_infection_24h
neurons	QSOX2	0.981903	-0.000764884	1	post_infection_24h
neurons	QTRT1	0.59343	-0.00130344	0.888572	post_infection_24h
neurons	QTRT2	0.735461	-0.00188161	0.960054	post_infection_24h
neurons	R3HCC1	0.000168147	0.0226024	0.00205563	post_infection_24h
neurons	R3HCC1L	0.654584	0.00217623	0.927738	post_infection_24h
neurons	R3HDM1	0.0216567	-0.0250548	0.107081	post_infection_24h
neurons	R3HDM2	0.00646254	-0.0250253	0.0428955	post_infection_24h
neurons	R3HDM4	0.775648	-0.00262986	0.979632	post_infection_24h
neurons	RAB10	0.56967	0.000535096	0.867622	post_infection_24h
neurons	RAB11A	0.0109999	0.00876902	0.064605	post_infection_24h
neurons	RAB11B	1.06565e-08	-0.0790351	3.36938e-07	post_infection_24h
neurons	RAB11B-AS1	0.522657	0.00223973	0.8296	post_infection_24h
neurons	RAB11FIP1	0.548692	-0.00259455	0.850121	post_infection_24h
neurons	RAB11FIP2	0.526107	0.00431767	0.832487	post_infection_24h
neurons	RAB11FIP3	0.219964	-0.00786818	0.504271	post_infection_24h
neurons	RAB11FIP4	0.467806	0.0040577	0.783767	post_infection_24h
neurons	RAB11FIP5	0.525769	0.00293808	0.832366	post_infection_24h
neurons	RAB12	0.708752	-6.03207e-05	0.946343	post_infection_24h
neurons	RAB13	0.0949838	0.0107683	0.296684	post_infection_24h
neurons	RAB14	0.0276021	0.0457686	0.127068	post_infection_24h
neurons	RAB15	0.0293713	-0.0077447	0.132723	post_infection_24h
neurons	RAB17	0.751422	-0.000162232	0.968767	post_infection_24h
neurons	RAB18	0.2229	0.0195372	0.508405	post_infection_24h
neurons	RAB1A	0.039445	0.0282761	0.163038	post_infection_24h
neurons	RAB1B	0.106243	-0.010192	0.319182	post_infection_24h
neurons	RAB20	0.0187454	0.00329224	0.0963901	post_infection_24h
neurons	RAB21	0.16313	0.0141506	0.419772	post_infection_24h
neurons	RAB22A	0.47099	-0.00794755	0.786064	post_infection_24h
neurons	RAB23	0.710856	0.00239714	0.947245	post_infection_24h
neurons	RAB24	0.000552304	-0.0121171	0.00557601	post_infection_24h
neurons	RAB25	0.101137	0.00110621	0.308947	post_infection_24h
neurons	RAB26	5.0042e-05	0.0127042	0.00071696	post_infection_24h
neurons	RAB27A	0.235363	0.00159562	0.525223	post_infection_24h
neurons	RAB27B	0.036313	-0.00504662	0.153838	post_infection_24h
neurons	RAB28	0.975581	-0.000439178	1	post_infection_24h
neurons	RAB29	0.138241	0.00402705	0.378667	post_infection_24h
neurons	RAB2A	2.61478e-05	0.0763399	0.000402756	post_infection_24h
neurons	RAB2B	0.228397	-0.00455829	0.516205	post_infection_24h
neurons	RAB30	0.209205	-0.0200313	0.489886	post_infection_24h
neurons	RAB30-AS1	0.00281454	-0.0220013	0.0217246	post_infection_24h
neurons	RAB31	0.2166	-0.00369813	0.500202	post_infection_24h
neurons	RAB32	0.368967	0.00115092	0.686181	post_infection_24h
neurons	RAB33A	0.0279278	0.0344906	0.128137	post_infection_24h
neurons	RAB33B	0.809058	0.00192359	0.986495	post_infection_24h
neurons	RAB34	0.00131919	0.0130285	0.0115793	post_infection_24h
neurons	RAB35	0.137361	-0.0106705	0.377464	post_infection_24h
neurons	RAB36	0.534742	0.000961748	0.838953	post_infection_24h
neurons	RAB37	0.307777	-0.00063852	0.614838	post_infection_24h
neurons	RAB38	0.880235	-0.00045666	1	post_infection_24h
neurons	RAB39A	0.00522358	-0.0151516	0.036013	post_infection_24h
neurons	RAB39B	0.239057	-0.0106909	0.529809	post_infection_24h
neurons	RAB3A	0.172879	-0.00615497	0.435564	post_infection_24h
neurons	RAB3B	0.455423	0.00379533	0.772131	post_infection_24h
neurons	RAB3C	0.0295353	-0.0192629	0.133288	post_infection_24h
neurons	RAB3D	0.0435612	0.00630557	0.17526	post_infection_24h
neurons	RAB3GAP1	3.15881e-07	-0.0453281	7.46848e-06	post_infection_24h
neurons	RAB3GAP2	0.502266	-0.0111857	0.812673	post_infection_24h
neurons	RAB3IL1	0.881784	4.16331e-05	1	post_infection_24h
neurons	RAB3IP	7.90443e-05	-0.0262193	0.00107291	post_infection_24h
neurons	RAB40A	0.99504	-1.58032e-05	1	post_infection_24h
neurons	RAB40AL	0.395966	-0.000611415	0.71565	post_infection_24h
neurons	RAB40B	0.182272	0.00707747	0.450712	post_infection_24h
neurons	RAB40C	0.434592	-0.00813033	0.752477	post_infection_24h
neurons	RAB42	0.837561	0.000424981	0.989381	post_infection_24h
neurons	RAB43	0.0596744	-0.000380557	0.217585	post_infection_24h
neurons	RAB4A	1.91841e-07	0.0580286	4.77078e-06	post_infection_24h
neurons	RAB4B	0.583841	-0.00212542	0.880317	post_infection_24h
neurons	RAB5A	0.0551261	-0.0188681	0.206544	post_infection_24h
neurons	RAB5B	0.0201725	-0.0195949	0.101574	post_infection_24h
neurons	RAB5C	0.924325	-0.00313806	1	post_infection_24h
neurons	RAB5IF	0.284625	0.0147211	0.588578	post_infection_24h
neurons	RAB6A	0.328785	-0.00360364	0.64054	post_infection_24h
neurons	RAB6B	0.0215783	-0.0298507	0.106852	post_infection_24h
neurons	RAB6C	0.044352	-0.00111718	0.177452	post_infection_24h
neurons	RAB6D	0.633582	-0.000560753	0.919582	post_infection_24h
neurons	RAB7A	0.0520135	0.00401921	0.19813	post_infection_24h
neurons	RAB7B	0.399803	0.000827109	0.719724	post_infection_24h
neurons	RAB8A	0.0171274	0.0169675	0.0906333	post_infection_24h
neurons	RAB8B	0.294018	0.00297068	0.599359	post_infection_24h
neurons	RAB9A	0.0360869	0.0147282	0.153199	post_infection_24h
neurons	RAB9B	0.0046668	-0.0134657	0.0328885	post_infection_24h
neurons	RABAC1	6.45724e-05	0.0461879	0.000895728	post_infection_24h
neurons	RABEP1	0.0846344	0.0107891	0.275248	post_infection_24h
neurons	RABEP2	0.000170492	-0.0184182	0.00208112	post_infection_24h
neurons	RABEPK	0.0615046	0.0114222	0.221586	post_infection_24h
neurons	RABGAP1	0.598864	-0.0116021	0.89362	post_infection_24h
neurons	RABGAP1L	0.000483795	-0.037969	0.00498066	post_infection_24h
neurons	RABGEF1	0.663157	-0.00321283	0.92828	post_infection_24h
neurons	RABGGTA	0.123405	-0.007317	0.352094	post_infection_24h
neurons	RABGGTB	0.0259636	9.60473e-06	0.121599	post_infection_24h
neurons	RABIF	0.00862934	0.0161433	0.0537679	post_infection_24h
neurons	RABL2A	0.778947	-0.00159592	0.980538	post_infection_24h
neurons	RABL2B	0.706282	-0.00548278	0.945465	post_infection_24h
neurons	RABL3	0.0392366	-0.00855957	0.162485	post_infection_24h
neurons	RABL6	0.0234825	0.0207328	0.11325	post_infection_24h
neurons	RAC1	0.00911907	-0.0463555	0.0560552	post_infection_24h
neurons	RAC2	0.89261	-0.00030324	1	post_infection_24h
neurons	RAC3	0.00354132	0.00312815	0.0263763	post_infection_24h
neurons	RACGAP1	0.966972	-0.00101135	1	post_infection_24h
neurons	RACK1	9.83445e-32	0.127776	2.03454e-29	post_infection_24h
neurons	RAD1	0.181695	0.0120546	0.449909	post_infection_24h
neurons	RAD17	0.796349	-0.00307911	0.98572	post_infection_24h
neurons	RAD18	3.9802e-05	-0.0315647	0.000585634	post_infection_24h
neurons	RAD21	0.167843	-0.0213191	0.427454	post_infection_24h
neurons	RAD21-AS1	0.0944532	-0.00271519	0.295565	post_infection_24h
neurons	RAD21L1	0.914871	-0.000105393	1	post_infection_24h
neurons	RAD23A	0.69161	-0.012027	0.938979	post_infection_24h
neurons	RAD23B	3.06941e-08	0.076653	9.02692e-07	post_infection_24h
neurons	RAD50	0.0872019	-0.00766008	0.280535	post_infection_24h
neurons	RAD51	0.0224428	0.000846192	0.109579	post_infection_24h
neurons	RAD51AP1	0.599344	0.00211596	0.894135	post_infection_24h
neurons	RAD51AP2	0.461623	-0.00134565	0.777419	post_infection_24h
neurons	RAD51B	0.00682729	-0.00838411	0.0447288	post_infection_24h
neurons	RAD51C	0.202203	0.00778465	0.478972	post_infection_24h
neurons	RAD51D	0.536973	-0.00295533	0.840288	post_infection_24h
neurons	RAD52	0.0934263	-0.0066415	0.2935	post_infection_24h
neurons	RAD54B	0.792691	-0.000277779	0.98478	post_infection_24h
neurons	RAD54L	0.548487	0.000829048	0.849968	post_infection_24h
neurons	RAD54L2	0.213201	-0.0107136	0.495709	post_infection_24h
neurons	RAD9A	0.00420534	-0.0158825	0.0303153	post_infection_24h
neurons	RAD9B	0.300391	-0.00129555	0.606954	post_infection_24h
neurons	RADIL	0.592322	-0.00284077	0.887744	post_infection_24h
neurons	RAE1	0.0397782	-0.015222	0.163936	post_infection_24h
neurons	RAET1E	0.893263	-9.46201e-05	1	post_infection_24h
neurons	RAF1	0.466641	-0.0150152	0.782506	post_infection_24h
neurons	RAG1	0.14438	-0.000846531	0.389955	post_infection_24h
neurons	RAI1	0.00166555	0.0228014	0.0140605	post_infection_24h
neurons	RAI14	0.0281278	0.0119922	0.128794	post_infection_24h
neurons	RAI2	0.697293	0.00134557	0.941314	post_infection_24h
neurons	RALA	0.524138	0.00415271	0.83084	post_infection_24h
neurons	RALB	0.0753339	0.00957956	0.253842	post_infection_24h
neurons	RALBP1	0.0185299	0.0237564	0.0955686	post_infection_24h
neurons	RALGAPA1	5.38338e-06	-0.0481324	9.84683e-05	post_infection_24h
neurons	RALGAPA2	0.493931	-0.00356791	0.804934	post_infection_24h
neurons	RALGAPB	0.00240193	-0.0203666	0.0191373	post_infection_24h
neurons	RALGDS	0.448898	0.00776267	0.766465	post_infection_24h
neurons	RALGPS1	0.000391269	-0.0297291	0.00416393	post_infection_24h
neurons	RALGPS2	1.27224e-06	-0.0410055	2.63912e-05	post_infection_24h
neurons	RALY	0.281961	0.012122	0.585691	post_infection_24h
neurons	RALYL	0.736805	-0.00382266	0.960054	post_infection_24h
neurons	RAMMET	0.67707	0.00464522	0.933008	post_infection_24h
neurons	RAMP1	0.681706	0.000236332	0.935216	post_infection_24h
neurons	RAMP2	0.193678	-0.0124359	0.467454	post_infection_24h
neurons	RAMP2-AS1	0.0634607	-0.00660523	0.226222	post_infection_24h
neurons	RAN	4.73571e-10	0.104659	1.83007e-08	post_infection_24h
neurons	RANBP1	0.0672908	0.0194226	0.235126	post_infection_24h
neurons	RANBP10	0.235343	-0.00568033	0.525223	post_infection_24h
neurons	RANBP17	1.06351e-12	-0.0421059	6.01937e-11	post_infection_24h
neurons	RANBP2	2.24942e-06	-0.0504798	4.42835e-05	post_infection_24h
neurons	RANBP3	0.821824	-0.000610541	0.986495	post_infection_24h
neurons	RANBP3L	1	8.02467e-05	1	post_infection_24h
neurons	RANBP6	0.000873043	-0.0344711	0.00821297	post_infection_24h
neurons	RANBP9	0.361624	-0.00967341	0.677936	post_infection_24h
neurons	RANGAP1	0.219717	-0.00957945	0.503993	post_infection_24h
neurons	RANGRF	0.116484	-0.00640002	0.339782	post_infection_24h
neurons	RAP1A	0.0540367	0.0176622	0.203479	post_infection_24h
neurons	RAP1B	9.85319e-05	0.0311736	0.00129353	post_infection_24h
neurons	RAP1GAP	0.0125277	0.011631	0.0714445	post_infection_24h
neurons	RAP1GAP2	0.911227	-0.000814441	1	post_infection_24h
neurons	RAP1GDS1	2.60916e-05	0.0335168	0.000402666	post_infection_24h
neurons	RAP2A	3.58144e-07	0.0240125	8.39098e-06	post_infection_24h
neurons	RAP2B	0.390981	0.00303116	0.710331	post_infection_24h
neurons	RAP2C	0.0628184	-0.00426742	0.224801	post_infection_24h
neurons	RAP2C-AS1	0.139473	-0.003842	0.380739	post_infection_24h
neurons	RAPGEF1	0.629577	-0.00546846	0.916916	post_infection_24h
neurons	RAPGEF2	7.64348e-05	-0.0396552	0.00104043	post_infection_24h
neurons	RAPGEF3	0.0759179	-0.00241986	0.255308	post_infection_24h
neurons	RAPGEF4	0.00865468	-0.00522399	0.0538768	post_infection_24h
neurons	RAPGEF4-AS1	0.855022	-0.000139402	0.994707	post_infection_24h
neurons	RAPGEF5	0.0257263	-0.0140959	0.120865	post_infection_24h
neurons	RAPGEF6	1.18863e-07	-0.0408894	3.09043e-06	post_infection_24h
neurons	RAPGEFL1	0.266442	-0.00153746	0.566047	post_infection_24h
neurons	RAPH1	0.776534	-0.00461684	0.97983	post_infection_24h
neurons	RARA	0.00113106	0.0186746	0.0101856	post_infection_24h
neurons	RARA-AS1	0.644107	0.0033673	0.925974	post_infection_24h
neurons	RARB	0.183267	-0.00319771	0.451868	post_infection_24h
neurons	RARG	0.988064	9.31813e-05	1	post_infection_24h
neurons	RARRES1	0.236662	-0.000867551	0.526798	post_infection_24h
neurons	RARRES2	0.638965	0.000346625	0.922783	post_infection_24h
neurons	RARS	0.376477	-0.0120031	0.693942	post_infection_24h
neurons	RARS2	0.0901747	-0.00617439	0.286928	post_infection_24h
neurons	RASA1	0.00822835	-0.02013	0.0518278	post_infection_24h
neurons	RASA2	0.00215287	-0.0234858	0.0174189	post_infection_24h
neurons	RASA3	0.157457	-0.00794881	0.410812	post_infection_24h
neurons	RASA4	9.48025e-05	0.0270438	0.00124935	post_infection_24h
neurons	RASA4B	0.983806	0.00015007	1	post_infection_24h
neurons	RASAL1	0.00866142	-0.0034911	0.0538908	post_infection_24h
neurons	RASAL2	0.296297	-0.013227	0.602078	post_infection_24h
neurons	RASAL2-AS1	0.91453	-0.000343365	1	post_infection_24h
neurons	RASAL3	0.798533	-0.000768973	0.985874	post_infection_24h
neurons	RASD1	0.0139629	-0.0123659	0.0775292	post_infection_24h
neurons	RASD2	0.243705	-0.00236882	0.535938	post_infection_24h
neurons	RASEF	0.988191	9.04698e-05	1	post_infection_24h
neurons	RASGEF1A	0.8364	-0.00135693	0.988988	post_infection_24h
neurons	RASGEF1B	0.000379574	0.00992323	0.0040629	post_infection_24h
neurons	RASGEF1C	0.735202	0.000596377	0.960054	post_infection_24h
neurons	RASGRF1	0.155236	-0.00785703	0.407473	post_infection_24h
neurons	RASGRF2	0.998856	1.97524e-06	1	post_infection_24h
neurons	RASGRP1	0.039877	-0.00523896	0.164286	post_infection_24h
neurons	RASGRP2	0.654387	-0.00173772	0.927738	post_infection_24h
neurons	RASGRP3	0.391436	-0.00169199	0.710888	post_infection_24h
neurons	RASGRP4	0.685642	-0.000224805	0.937022	post_infection_24h
neurons	RASIP1	0.385003	-0.00142554	0.703732	post_infection_24h
neurons	RASL10A	0.00527314	0.00922508	0.0362593	post_infection_24h
neurons	RASL10B	0.306759	0.00423793	0.613876	post_infection_24h
neurons	RASL11A	0.316698	-0.00199735	0.62488	post_infection_24h
neurons	RASL11B	0.283609	0.00534033	0.58756	post_infection_24h
neurons	RASL12	0.0884619	-0.000672892	0.283119	post_infection_24h
neurons	RASSF1	0.102387	-0.0133955	0.311548	post_infection_24h
neurons	RASSF1-AS1	0.000314633	-0.00960836	0.00349725	post_infection_24h
neurons	RASSF10	0.5934	-0.000560762	0.888572	post_infection_24h
neurons	RASSF2	0.370086	-0.00552069	0.687569	post_infection_24h
neurons	RASSF3	0.980752	-1.57492e-05	1	post_infection_24h
neurons	RASSF4	0.366859	-0.00239101	0.683962	post_infection_24h
neurons	RASSF5	0.659124	-0.000781536	0.927738	post_infection_24h
neurons	RASSF7	0.510978	-0.00168954	0.8193	post_infection_24h
neurons	RASSF8	0.209388	0.0056608	0.489899	post_infection_24h
neurons	RASSF8-AS1	1.41243e-07	-0.0147012	3.6136e-06	post_infection_24h
neurons	RASSF9	0.828373	-0.000152846	0.986673	post_infection_24h
neurons	RAVER1	0.975697	-0.000357085	1	post_infection_24h
neurons	RAVER2	0.00147024	0.00939668	0.0126572	post_infection_24h
neurons	RB1	0.210178	-0.011509	0.491268	post_infection_24h
neurons	RB1-DT	0.411891	-0.00146379	0.73154	post_infection_24h
neurons	RB1CC1	0.00448464	0.0472262	0.0318692	post_infection_24h
neurons	RBAK	0.67864	0.00573128	0.934152	post_infection_24h
neurons	RBAK-RBAKDN	0.272477	0.00564797	0.573592	post_infection_24h
neurons	RBBP4	0.000252032	0.0551006	0.00289807	post_infection_24h
neurons	RBBP5	0.637581	0.00635433	0.921742	post_infection_24h
neurons	RBBP6	0.99046	-0.00112916	1	post_infection_24h
neurons	RBBP7	0.95339	-0.00215621	1	post_infection_24h
neurons	RBBP8	0.0394895	0.0097271	0.163136	post_infection_24h
neurons	RBBP9	0.932444	-0.00139935	1	post_infection_24h
neurons	RBCK1	0.0225258	-0.0158138	0.109851	post_infection_24h
neurons	RBFA	0.785384	-0.00736366	0.983412	post_infection_24h
neurons	RBFADN	0.63726	-0.00203861	0.921734	post_infection_24h
neurons	RBFOX1	7.28832e-06	-0.0399551	0.000128418	post_infection_24h
neurons	RBFOX2	0.696549	-0.0143282	0.941096	post_infection_24h
neurons	RBFOX3	0.387635	0.0124127	0.706453	post_infection_24h
neurons	RBKS	0.793419	-0.00015662	0.984823	post_infection_24h
neurons	RBL1	0.00350868	-0.0127448	0.0261902	post_infection_24h
neurons	RBL2	0.00257066	-0.0266467	0.0201999	post_infection_24h
neurons	RBM10	0.000109543	-0.0327598	0.0014141	post_infection_24h
neurons	RBM11	0.000758982	-0.0192312	0.00733337	post_infection_24h
neurons	RBM12	0.00240319	-0.0241005	0.0191392	post_infection_24h
neurons	RBM12B	0.00098218	-0.0399468	0.00907599	post_infection_24h
neurons	RBM14	0.247717	-0.01171	0.541019	post_infection_24h
neurons	RBM14-RBM4	0.527843	-0.00190008	0.833751	post_infection_24h
neurons	RBM15	0.00140564	-0.0211406	0.0122043	post_infection_24h
neurons	RBM15-AS1	0.433085	-8.14917e-05	0.751414	post_infection_24h
neurons	RBM15B	0.00312496	-0.0208946	0.023777	post_infection_24h
neurons	RBM17	0.399432	0.0183221	0.719421	post_infection_24h
neurons	RBM18	0.0751263	-0.0109054	0.253392	post_infection_24h
neurons	RBM19	0.0377137	0.013282	0.157812	post_infection_24h
neurons	RBM20	0.506177	0.000673	0.815512	post_infection_24h
neurons	RBM22	0.181531	-0.012765	0.449762	post_infection_24h
neurons	RBM23	0.0249584	0.00127977	0.118346	post_infection_24h
neurons	RBM24	0.793048	-0.00244912	0.98478	post_infection_24h
neurons	RBM25	0.0159349	0.041647	0.0857798	post_infection_24h
neurons	RBM26	0.512478	0.007381	0.820608	post_infection_24h
neurons	RBM26-AS1	0.515751	-0.00298061	0.823048	post_infection_24h
neurons	RBM27	9.5929e-07	0.0349369	2.04334e-05	post_infection_24h
neurons	RBM28	0.000931979	-0.0401519	0.00868568	post_infection_24h
neurons	RBM3	0.350312	-0.000470606	0.665061	post_infection_24h
neurons	RBM33	3.44343e-06	-0.0816234	6.55835e-05	post_infection_24h
neurons	RBM34	0.0180039	-0.0145222	0.0937286	post_infection_24h
neurons	RBM38	0.0787419	0.00320047	0.261342	post_infection_24h
neurons	RBM39	1.7357e-08	0.092569	5.29266e-07	post_infection_24h
neurons	RBM4	0.408803	0.0112307	0.728698	post_infection_24h
neurons	RBM41	0.335404	0.00527063	0.648175	post_infection_24h
neurons	RBM42	0.0016335	-0.030987	0.0138225	post_infection_24h
neurons	RBM43	0.714578	0.000735399	0.949159	post_infection_24h
neurons	RBM44	0.473419	-0.00138659	0.788145	post_infection_24h
neurons	RBM45	0.672533	-0.0012935	0.931116	post_infection_24h
neurons	RBM46	0.944481	-0.000208534	1	post_infection_24h
neurons	RBM47	0.957274	-9.49459e-05	1	post_infection_24h
neurons	RBM48	0.710141	-0.00503376	0.946829	post_infection_24h
neurons	RBM4B	2.03081e-08	-0.0474891	6.12254e-07	post_infection_24h
neurons	RBM5	0.492631	-0.0142065	0.804102	post_infection_24h
neurons	RBM5-AS1	0.5852	0.00202599	0.88164	post_infection_24h
neurons	RBM6	3.20549e-08	0.0847388	9.3817e-07	post_infection_24h
neurons	RBM7	0.0760082	-0.00701274	0.255396	post_infection_24h
neurons	RBM8A	0.623719	-0.00461835	0.913185	post_infection_24h
neurons	RBMS1	0.820051	-0.000195028	0.986495	post_infection_24h
neurons	RBMS2	0.163003	0.00664685	0.419759	post_infection_24h
neurons	RBMS3	0.119763	-0.00191362	0.346274	post_infection_24h
neurons	RBMX	0.000130705	0.0476538	0.00164914	post_infection_24h
neurons	RBMX2	0.583267	-0.00220864	0.879967	post_infection_24h
neurons	RBMXL1	0.00435864	-0.0217428	0.0311677	post_infection_24h
neurons	RBP1	0.524045	0.0023981	0.83084	post_infection_24h
neurons	RBP2	1	1.55164e-05	1	post_infection_24h
neurons	RBP4	0.0392754	-0.00194426	0.16255	post_infection_24h
neurons	RBP5	0.000825539	-0.00287133	0.0078614	post_infection_24h
neurons	RBP7	0.446645	0.00028293	0.764576	post_infection_24h
neurons	RBPJ	3.10224e-29	0.191902	5.59756e-27	post_infection_24h
neurons	RBPMS	0.406743	0.0013168	0.726806	post_infection_24h
neurons	RBPMS2	0.757975	-0.000358047	0.971701	post_infection_24h
neurons	RBSN	0.00207624	-0.0327571	0.0169072	post_infection_24h
neurons	RBX1	0.1453	0.0158518	0.391435	post_infection_24h
neurons	RC3H1	0.00541027	-0.0279725	0.0370642	post_infection_24h
neurons	RC3H2	0.000870948	-0.0317137	0.00819647	post_infection_24h
neurons	RCAN1	0.00246611	0.0106017	0.0195126	post_infection_24h
neurons	RCAN2	0.153603	-0.000416687	0.405161	post_infection_24h
neurons	RCAN3	1.67747e-07	-0.016003	4.23301e-06	post_infection_24h
neurons	RCBTB1	0.0739571	0.00755794	0.251241	post_infection_24h
neurons	RCBTB2	0.270964	-0.00765831	0.571605	post_infection_24h
neurons	RCC1	0.721557	-0.00248003	0.952846	post_infection_24h
neurons	RCC1L	0.51314	0.00125512	0.821172	post_infection_24h
neurons	RCC2	0.0860672	0.0130402	0.278	post_infection_24h
neurons	RCCD1	0.303893	-0.00613367	0.610522	post_infection_24h
neurons	RCE1	0.069556	-0.0112212	0.240584	post_infection_24h
neurons	RCHY1	0.0140602	-0.014501	0.0779075	post_infection_24h
neurons	RCL1	0.230801	0.00660422	0.519097	post_infection_24h
neurons	RCN1	0.941205	-0.00156676	1	post_infection_24h
neurons	RCN2	1.63961e-07	0.086425	4.1462e-06	post_infection_24h
neurons	RCN3	0.546425	-0.00208259	0.848197	post_infection_24h
neurons	RCOR1	0.0037875	0.0281449	0.0278726	post_infection_24h
neurons	RCOR2	4.59851e-13	0.0652694	2.70478e-11	post_infection_24h
neurons	RCOR3	0.504675	0.000745463	0.814368	post_infection_24h
neurons	RCSD1	0.993135	1.6916e-06	1	post_infection_24h
neurons	RCVRN	0.792265	0.000180251	0.98478	post_infection_24h
neurons	RD3L	0.733193	0.000202021	0.959486	post_infection_24h
neurons	RDH10	0.493536	-0.00116649	0.804776	post_infection_24h
neurons	RDH11	0.414366	-0.00891736	0.733926	post_infection_24h
neurons	RDH12	0.23299	-0.00060898	0.522369	post_infection_24h
neurons	RDH13	0.85214	0.000348834	0.993604	post_infection_24h
neurons	RDH14	0.162843	0.0040971	0.419528	post_infection_24h
neurons	RDH16	0.0183076	-0.00264323	0.0948708	post_infection_24h
neurons	RDH5	0.949347	-0.000210207	1	post_infection_24h
neurons	RDH8	0.338289	-8.55874e-05	0.651755	post_infection_24h
neurons	RDM1	0.214754	0.00175829	0.497891	post_infection_24h
neurons	RDX	0.0419349	0.0220983	0.170251	post_infection_24h
neurons	REC8	0.627858	-0.00182024	0.9161	post_infection_24h
neurons	RECK	0.417957	0.00329261	0.736706	post_infection_24h
neurons	RECQL	0.611626	-0.00662428	0.90375	post_infection_24h
neurons	RECQL4	0.0589398	-0.00648017	0.215583	post_infection_24h
neurons	RECQL5	0.00423101	-0.00923375	0.0304455	post_infection_24h
neurons	REELD1	0.685118	-0.000155262	0.937011	post_infection_24h
neurons	REEP1	0.343429	-0.00227739	0.657443	post_infection_24h
neurons	REEP2	0.35821	0.00857368	0.674168	post_infection_24h
neurons	REEP3	0.784372	0.00298255	0.983018	post_infection_24h
neurons	REEP4	0.442431	0.00177066	0.760455	post_infection_24h
neurons	REEP5	0.273155	-0.0124018	0.574209	post_infection_24h
neurons	REEP6	0.418796	0.00313234	0.737689	post_infection_24h
neurons	REL	0.434856	-0.0101104	0.752727	post_infection_24h
neurons	RELA	0.989427	-0.000550284	1	post_infection_24h
neurons	RELB	0.304266	-0.00263351	0.610875	post_infection_24h
neurons	RELL1	0.416482	-0.00110038	0.735594	post_infection_24h
neurons	RELL2	0.326374	0.00780358	0.637523	post_infection_24h
neurons	RELN	3.07236e-06	-0.0132494	5.89844e-05	post_infection_24h
neurons	RELT	0.989649	3.18691e-05	1	post_infection_24h
neurons	REM2	0.435946	8.45107e-05	0.753832	post_infection_24h
neurons	RENBP	0.212349	0.00219366	0.494416	post_infection_24h
neurons	REP15	0.150429	0.00291097	0.399538	post_infection_24h
neurons	REPIN1	0.0426898	-0.0128164	0.172585	post_infection_24h
neurons	REPS1	7.2811e-05	-0.0254473	0.000997898	post_infection_24h
neurons	REPS2	1.69129e-05	-0.0145586	0.000276859	post_infection_24h
neurons	RER1	1.22012e-10	-0.0610643	5.05708e-09	post_infection_24h
neurons	RERE	0.704576	-0.00998172	0.944657	post_infection_24h
neurons	RERG	0.69855	-0.000193726	0.941839	post_infection_24h
neurons	RESP18	0.763452	0.000539186	0.974383	post_infection_24h
neurons	REST	0.0921584	0.00877886	0.291002	post_infection_24h
neurons	RET	0.602281	-0.000638191	0.896566	post_infection_24h
neurons	RETREG1	0.93	-0.000254375	1	post_infection_24h
neurons	RETREG2	0.0098414	-0.0207095	0.0594298	post_infection_24h
neurons	RETREG3	0.531979	-0.00518535	0.836486	post_infection_24h
neurons	RETSAT	0.524272	0.000125415	0.83084	post_infection_24h
neurons	REV1	0.00880702	-0.0305738	0.0545703	post_infection_24h
neurons	REV3L	0.000113155	-0.0678512	0.00145347	post_infection_24h
neurons	REX1BD	2.11292e-05	-0.0327395	0.0003358	post_infection_24h
neurons	REXO1	0.818033	-0.00272253	0.986495	post_infection_24h
neurons	REXO2	3.42036e-05	0.0248343	0.000510459	post_infection_24h
neurons	REXO4	0.696401	-0.00230903	0.941057	post_infection_24h
neurons	REXO5	0.0409511	-0.00638749	0.167646	post_infection_24h
neurons	RFC1	0.922514	0.00117303	1	post_infection_24h
neurons	RFC2	0.063191	-0.00776836	0.225639	post_infection_24h
neurons	RFC3	0.0247632	-0.0169114	0.117713	post_infection_24h
neurons	RFC4	0.212171	-0.0107668	0.494302	post_infection_24h
neurons	RFC5	0.216944	-0.00497999	0.50041	post_infection_24h
neurons	RFESD	0.589237	-0.00112961	0.884999	post_infection_24h
neurons	RFFL	0.0216506	0.00989251	0.107081	post_infection_24h
neurons	RFK	0.631215	-0.00478325	0.918166	post_infection_24h
neurons	RFLNA	0.134138	0.00366005	0.372143	post_infection_24h
neurons	RFLNB	0.0503847	-0.00457471	0.193833	post_infection_24h
neurons	RFNG	0.00218663	-0.0235183	0.0176505	post_infection_24h
neurons	RFPL1	0.915508	0.000276396	1	post_infection_24h
neurons	RFPL1S	0.217251	-0.00686258	0.500969	post_infection_24h
neurons	RFPL2	0.622798	-0.000937252	0.912688	post_infection_24h
neurons	RFPL3	0.669861	-0.000217263	0.930484	post_infection_24h
neurons	RFPL3S	0.852831	-0.000770053	0.993838	post_infection_24h
neurons	RFT1	0.246304	-0.00332671	0.539206	post_infection_24h
neurons	RFTN1	5.28068e-06	-0.0181113	9.68112e-05	post_infection_24h
neurons	RFTN2	0.142495	0.0026847	0.386702	post_infection_24h
neurons	RFWD3	0.680103	-0.0030523	0.934665	post_infection_24h
neurons	RFX1	0.160403	-0.000576124	0.41557	post_infection_24h
neurons	RFX2	0.852524	-0.000301015	0.99369	post_infection_24h
neurons	RFX3	0.029373	-0.0221547	0.132723	post_infection_24h
neurons	RFX3-AS1	0.0220899	-0.00274778	0.108452	post_infection_24h
neurons	RFX4	0.000427968	0.014591	0.00449273	post_infection_24h
neurons	RFX5	0.145288	-0.00626633	0.391435	post_infection_24h
neurons	RFX7	0.000257713	-0.0328321	0.00295631	post_infection_24h
neurons	RFXANK	0.0694309	0.00803646	0.240398	post_infection_24h
neurons	RFXAP	0.88746	-0.00302918	1	post_infection_24h
neurons	RGCC	0.0417399	-0.000461244	0.169804	post_infection_24h
neurons	RGL1	0.0993964	-0.00557913	0.305731	post_infection_24h
neurons	RGL2	0.112262	-0.00680266	0.331334	post_infection_24h
neurons	RGL4	0.533527	-0.000809513	0.837971	post_infection_24h
neurons	RGMA	0.490984	-0.0106733	0.802686	post_infection_24h
neurons	RGMB	8.46621e-08	-0.0416858	2.27516e-06	post_infection_24h
neurons	RGMB-AS1	0.70789	-0.00109658	0.946093	post_infection_24h
neurons	RGN	0.165202	0.00136263	0.423468	post_infection_24h
neurons	RGP1	0.133146	-0.0123748	0.370571	post_infection_24h
neurons	RGPD1	0.949969	1.36498e-05	1	post_infection_24h
neurons	RGPD2	0.852169	-0.000799577	0.993604	post_infection_24h
neurons	RGPD4-AS1	0.0335906	-0.00051191	0.14577	post_infection_24h
neurons	RGPD5	4.53482e-08	0.0491617	1.28942e-06	post_infection_24h
neurons	RGPD8	0.916179	0.000440316	1	post_infection_24h
neurons	RGR	0.243142	-0.000824367	0.53528	post_infection_24h
neurons	RGS10	0.13851	0.000371825	0.379102	post_infection_24h
neurons	RGS11	0.884496	0.000495439	1	post_infection_24h
neurons	RGS12	0.000106601	-0.0367262	0.00138356	post_infection_24h
neurons	RGS14	0.613566	0.00162575	0.905029	post_infection_24h
neurons	RGS16	0.00016329	0.0298911	0.00200749	post_infection_24h
neurons	RGS17	0.013113	-0.0236104	0.0740888	post_infection_24h
neurons	RGS19	0.986564	-4.77997e-05	1	post_infection_24h
neurons	RGS2	9.18666e-08	-0.0421244	2.4523e-06	post_infection_24h
neurons	RGS20	0.269321	0.0025215	0.569411	post_infection_24h
neurons	RGS3	4.25834e-05	0.0247769	0.00062236	post_infection_24h
neurons	RGS4	0.000343931	-0.0110286	0.00374995	post_infection_24h
neurons	RGS5	0.595781	-0.000577621	0.890925	post_infection_24h
neurons	RGS5.1	0.284266	-0.000806564	0.588038	post_infection_24h
neurons	RGS6	0.0158816	-0.00491563	0.0856186	post_infection_24h
neurons	RGS7	0.00068127	-0.0148121	0.00669223	post_infection_24h
neurons	RGS7BP	0.0708044	-0.0145992	0.243695	post_infection_24h
neurons	RGS8	0.657705	-0.00136355	0.927738	post_infection_24h
neurons	RGS9	0.00052273	-0.00725044	0.00531996	post_infection_24h
neurons	RGS9BP	0.110645	-0.00374353	0.327944	post_infection_24h
neurons	RHAG	0.0613575	0.000301529	0.221223	post_infection_24h
neurons	RHBDD1	0.205964	0.00356597	0.484486	post_infection_24h
neurons	RHBDD2	0.127817	-0.0150168	0.360229	post_infection_24h
neurons	RHBDD3	0.0223022	-0.0143562	0.109115	post_infection_24h
neurons	RHBDF1	0.00901252	-0.0023109	0.05552	post_infection_24h
neurons	RHBDF2	0.496861	-0.0010152	0.807344	post_infection_24h
neurons	RHBDL1	0.00527827	-0.00688485	0.0362841	post_infection_24h
neurons	RHBDL2	0.750952	-0.000652803	0.968629	post_infection_24h
neurons	RHBDL3	0.74756	0.000639783	0.966713	post_infection_24h
neurons	RHBG	1	4.99933e-05	1	post_infection_24h
neurons	RHCE	0.10794	-0.00238926	0.322504	post_infection_24h
neurons	RHCG	0.931526	0.00014135	1	post_infection_24h
neurons	RHD	0.754329	0.000809176	0.969752	post_infection_24h
neurons	RHEB	0.833623	0.00592656	0.988624	post_infection_24h
neurons	RHEBL1	0.294271	-0.00282059	0.599619	post_infection_24h
neurons	RHNO1	0.50053	0.00255238	0.810891	post_infection_24h
neurons	RHOA	0.005853	0.00318811	0.0394551	post_infection_24h
neurons	RHOB	0.000231584	-0.0510369	0.00269281	post_infection_24h
neurons	RHOBTB1	0.228839	-0.00461044	0.516864	post_infection_24h
neurons	RHOBTB2	0.33778	0.0030121	0.651089	post_infection_24h
neurons	RHOBTB3	0.00183493	-0.0190922	0.0152422	post_infection_24h
neurons	RHOC	0.000106386	0.0196759	0.00138216	post_infection_24h
neurons	RHOD	0.19663	0.000503474	0.471405	post_infection_24h
neurons	RHOF	0.968045	0.000852104	1	post_infection_24h
neurons	RHOG	0.0371499	0.00549808	0.156408	post_infection_24h
neurons	RHOH	0.979457	2.30996e-05	1	post_infection_24h
neurons	RHOJ	0.998396	-4.29456e-05	1	post_infection_24h
neurons	RHOQ	0.242814	-0.00529107	0.534916	post_infection_24h
neurons	RHOT1	0.0300912	0.00904075	0.135154	post_infection_24h
neurons	RHOT2	5.37363e-08	-0.039437	1.5065e-06	post_infection_24h
neurons	RHOU	0.979974	-0.000438003	1	post_infection_24h
neurons	RHOV	0.00241747	-0.00848234	0.0191973	post_infection_24h
neurons	RHOXF1	0.575251	0.000604295	0.872449	post_infection_24h
neurons	RHPN1	0.0933599	-0.00846268	0.293435	post_infection_24h
neurons	RHPN1-AS1	0.439287	0.00052623	0.757382	post_infection_24h
neurons	RHPN2	0.530962	0.00135518	0.835872	post_infection_24h
neurons	RIBC1	0.24319	-0.00194381	0.53528	post_infection_24h
neurons	RIBC2	0.535105	-0.000548921	0.839199	post_infection_24h
neurons	RIC1	0.00940522	-0.0108289	0.0573587	post_infection_24h
neurons	RIC3	8.85031e-26	-0.101778	1.26422e-23	post_infection_24h
neurons	RIC8A	0.0368511	-0.0165417	0.155449	post_infection_24h
neurons	RIC8B	0.00292135	-0.0146789	0.0224054	post_infection_24h
neurons	RICTOR	0.1822	-0.0189552	0.450581	post_infection_24h
neurons	RIDA	0.706336	-0.000183058	0.945473	post_infection_24h
neurons	RIF1	0.0619171	-0.0316229	0.222538	post_infection_24h
neurons	RIIAD1	1.54635e-06	0.0243776	3.14485e-05	post_infection_24h
neurons	RILP	0.101497	-0.00180053	0.309535	post_infection_24h
neurons	RILPL1	0.281148	0.000278886	0.584712	post_infection_24h
neurons	RILPL2	0.0277918	0.0052686	0.12767	post_infection_24h
neurons	RIMBP2	0.452593	-0.00210141	0.769762	post_infection_24h
neurons	RIMBP3	0.339884	-0.000408668	0.653397	post_infection_24h
neurons	RIMBP3C	0.861071	5.45438e-05	0.9972	post_infection_24h
neurons	RIMKLA	1.72554e-07	0.0259166	4.34063e-06	post_infection_24h
neurons	RIMKLB	7.25562e-08	-0.066465	1.98682e-06	post_infection_24h
neurons	RIMS1	0.00379116	-0.0173348	0.0278909	post_infection_24h
neurons	RIMS2	0.00411214	-0.00895097	0.0297776	post_infection_24h
neurons	RIMS3	0.180428	-0.00273928	0.448	post_infection_24h
neurons	RIMS4	0.317467	0.00133539	0.626063	post_infection_24h
neurons	RIN1	8.30655e-05	-0.00704377	0.00112052	post_infection_24h
neurons	RIN2	0.746201	0.000403913	0.965719	post_infection_24h
neurons	RIN3	0.882531	0.000237192	1	post_infection_24h
neurons	RING1	0.0190173	-0.0197714	0.0974331	post_infection_24h
neurons	RINL	0.562985	-0.00173953	0.86208	post_infection_24h
neurons	RINT1	0.00151332	-0.0207401	0.0129692	post_infection_24h
neurons	RIOK1	0.0343933	0.0228697	0.148075	post_infection_24h
neurons	RIOK2	0.0560942	0.0216384	0.209128	post_infection_24h
neurons	RIOK3	0.224929	-0.010277	0.511208	post_infection_24h
neurons	RIOX1	0.200575	0.00499572	0.477134	post_infection_24h
neurons	RIOX2	0.236109	0.00122355	0.525988	post_infection_24h
neurons	RIPK1	0.0643732	-0.00353162	0.228356	post_infection_24h
neurons	RIPK2	0.322626	-0.00562455	0.632547	post_infection_24h
neurons	RIPK4	0.344953	-0.00067111	0.659222	post_infection_24h
neurons	RIPOR1	0.353743	-0.00719894	0.668914	post_infection_24h
neurons	RIPOR2	0.0890443	-0.0117356	0.284539	post_infection_24h
neurons	RIPOR3	0.299998	-0.000878118	0.606517	post_infection_24h
neurons	RIPPLY2	0.178616	-0.00594392	0.44502	post_infection_24h
neurons	RIPPLY3	0.725973	-0.000513506	0.95541	post_infection_24h
neurons	RIT1	0.181703	0.00830565	0.449909	post_infection_24h
neurons	RIT2	0.771057	0.000851703	0.977796	post_infection_24h
neurons	RITA1	0.019353	-0.0076378	0.0986267	post_infection_24h
neurons	RLF	0.300665	-0.0146775	0.607302	post_infection_24h
neurons	RLIM	0.030725	-0.029829	0.136925	post_infection_24h
neurons	RLN1	0.472814	0.000481584	0.787632	post_infection_24h
neurons	RLN2	0.319717	0.000654305	0.628694	post_infection_24h
neurons	RMC1	0.0855166	-0.00704182	0.277011	post_infection_24h
neurons	RMDN1	0.0189329	-0.0043165	0.0970932	post_infection_24h
neurons	RMDN2	0.146476	-0.00265146	0.393588	post_infection_24h
neurons	RMDN3	0.102747	-0.0110138	0.312354	post_infection_24h
neurons	RMI1	0.632132	0.00249702	0.918904	post_infection_24h
neurons	RMI2	0.105429	-0.00166401	0.317728	post_infection_24h
neurons	RMND1	0.579462	0.00804825	0.876259	post_infection_24h
neurons	RMND5A	0.666512	-0.00276565	0.929268	post_infection_24h
neurons	RMND5B	0.0124991	-0.0194235	0.071321	post_infection_24h
neurons	RMRP	4.32773e-08	0.0141256	1.23639e-06	post_infection_24h
neurons	RN7SL832P	0.823666	0.00102625	0.986495	post_infection_24h
neurons	RNASE4	0.805606	0.000254328	0.986495	post_infection_24h
neurons	RNASEH1	0.291242	-0.00808514	0.596096	post_infection_24h
neurons	RNASEH1-AS1	0.0510613	-0.00637447	0.195902	post_infection_24h
neurons	RNASEH2A	0.705851	-0.00238221	0.945465	post_infection_24h
neurons	RNASEH2B	0.593828	0.00199484	0.889001	post_infection_24h
neurons	RNASEH2B-AS1	0.606943	0.000322295	0.900225	post_infection_24h
neurons	RNASEH2C	0.281022	0.00857505	0.584705	post_infection_24h
neurons	RNASEK	0.247029	-0.00854197	0.539957	post_infection_24h
neurons	RNASEK-C17orf49	0.310059	-0.000861429	0.617545	post_infection_24h
neurons	RNASEL	0.331389	-0.00222893	0.643756	post_infection_24h
neurons	RNASET2	0.233516	0.00275347	0.522764	post_infection_24h
neurons	RND1	0.631661	-0.00345288	0.918536	post_infection_24h
neurons	RND2	0.0132872	-0.0042628	0.0747418	post_infection_24h
neurons	RND3	0.000349578	-0.0476608	0.003796	post_infection_24h
neurons	RNF10	4.70413e-05	-0.0516936	0.000678083	post_infection_24h
neurons	RNF103	0.918121	-0.00189686	1	post_infection_24h
neurons	RNF103-CHMP3	0.387085	0.000688768	0.706032	post_infection_24h
neurons	RNF11	0.0105546	-0.0314532	0.0625869	post_infection_24h
neurons	RNF111	2.6647e-05	-0.0343903	0.000408872	post_infection_24h
neurons	RNF112	0.670967	0.00134191	0.930727	post_infection_24h
neurons	RNF113A	0.105213	-0.0222878	0.317237	post_infection_24h
neurons	RNF113B	0.557292	0.000425848	0.85676	post_infection_24h
neurons	RNF114	0.266753	-0.0168488	0.566458	post_infection_24h
neurons	RNF115	0.0151426	-0.0277712	0.082533	post_infection_24h
neurons	RNF121	0.821378	0.000787529	0.986495	post_infection_24h
neurons	RNF122	0.0377946	0.00740508	0.157931	post_infection_24h
neurons	RNF123	0.104338	-0.00748855	0.315552	post_infection_24h
neurons	RNF125	0.476836	0.000986323	0.79136	post_infection_24h
neurons	RNF126	0.858103	-0.0017988	0.996102	post_infection_24h
neurons	RNF128	0.975457	7.04431e-05	1	post_infection_24h
neurons	RNF13	0.0982017	-0.00999431	0.303457	post_infection_24h
neurons	RNF130	0.87761	0.00344284	1	post_infection_24h
neurons	RNF138	0.99527	0.000173457	1	post_infection_24h
neurons	RNF139	0.629169	-0.000525667	0.916912	post_infection_24h
neurons	RNF139-AS1	0.00636704	-0.0145731	0.0424116	post_infection_24h
neurons	RNF14	0.0123877	-0.0195823	0.070882	post_infection_24h
neurons	RNF141	0.5338	-0.000885071	0.838096	post_infection_24h
neurons	RNF144A	0.14712	-0.00870277	0.394656	post_infection_24h
neurons	RNF144B	0.0643158	-0.000297502	0.228276	post_infection_24h
neurons	RNF145	0.00577324	-0.0170912	0.0390491	post_infection_24h
neurons	RNF146	0.0302491	0.00319257	0.135711	post_infection_24h
neurons	RNF149	0.186852	-0.0120429	0.458027	post_infection_24h
neurons	RNF150	0.074493	0.00699187	0.252248	post_infection_24h
neurons	RNF152	0.0204365	-0.0142428	0.102537	post_infection_24h
neurons	RNF157	0.0646714	-0.0132428	0.229109	post_infection_24h
neurons	RNF157-AS1	0.388303	-0.000456832	0.707232	post_infection_24h
neurons	RNF165	0.205112	-0.00829209	0.48332	post_infection_24h
neurons	RNF166	0.456234	-0.00508075	0.772559	post_infection_24h
neurons	RNF167	0.0360566	-0.0221515	0.153148	post_infection_24h
neurons	RNF168	3.55966e-06	-0.0510178	6.75828e-05	post_infection_24h
neurons	RNF169	0.717238	0.00105515	0.950534	post_infection_24h
neurons	RNF170	0.071192	-0.00980226	0.244696	post_infection_24h
neurons	RNF175	0.0145052	-0.00886389	0.0797653	post_infection_24h
neurons	RNF180	3.15083e-06	-0.0230829	6.04425e-05	post_infection_24h
neurons	RNF181	0.139257	0.010635	0.38029	post_infection_24h
neurons	RNF182	0.302329	-0.00336209	0.609152	post_infection_24h
neurons	RNF183	0.973935	-0.000161277	1	post_infection_24h
neurons	RNF185	0.691944	0.00026383	0.938979	post_infection_24h
neurons	RNF187	0.093375	-0.0341127	0.293435	post_infection_24h
neurons	RNF19A	0.479726	-0.0106074	0.79369	post_infection_24h
neurons	RNF19B	0.589001	-0.000740546	0.884866	post_infection_24h
neurons	RNF2	0.0273436	0.0100455	0.126139	post_infection_24h
neurons	RNF20	0.884055	0.00416178	1	post_infection_24h
neurons	RNF207	0.00461726	-0.00674107	0.0326473	post_infection_24h
neurons	RNF208	0.372436	-0.00818809	0.689793	post_infection_24h
neurons	RNF212	0.65063	-0.000393983	0.927738	post_infection_24h
neurons	RNF212B	0.333374	-0.000510057	0.645866	post_infection_24h
neurons	RNF213	0.562228	0.00279437	0.861457	post_infection_24h
neurons	RNF214	0.10227	0.00652131	0.3113	post_infection_24h
neurons	RNF215	0.0164135	-0.0132028	0.0878439	post_infection_24h
neurons	RNF216	0.201602	-0.0118383	0.478406	post_infection_24h
neurons	RNF217	0.0275738	-0.00592597	0.127009	post_infection_24h
neurons	RNF217-AS1	0.780233	-0.000179606	0.980629	post_infection_24h
neurons	RNF219	0.557026	-0.0122041	0.856507	post_infection_24h
neurons	RNF219-AS1	0.856104	2.93825e-05	0.99529	post_infection_24h
neurons	RNF220	0.000142492	0.0264649	0.00177637	post_infection_24h
neurons	RNF222	0.809383	0.00031575	0.986495	post_infection_24h
neurons	RNF223	0.0726535	0.000439821	0.248049	post_infection_24h
neurons	RNF227	0.402889	-0.00239415	0.723204	post_infection_24h
neurons	RNF24	0.292802	0.015924	0.597759	post_infection_24h
neurons	RNF25	0.275775	-0.00412935	0.577945	post_infection_24h
neurons	RNF26	0.0479667	-0.00933393	0.187537	post_infection_24h
neurons	RNF31	0.688241	-0.00116828	0.937947	post_infection_24h
neurons	RNF32	0.967684	0.000297257	1	post_infection_24h
neurons	RNF34	0.287194	0.00345632	0.590879	post_infection_24h
neurons	RNF38	0.237529	-0.0144109	0.527995	post_infection_24h
neurons	RNF39	0.573383	-0.000296526	0.870818	post_infection_24h
neurons	RNF4	0.447608	-0.00722173	0.765328	post_infection_24h
neurons	RNF40	0.03354	-0.0155252	0.145576	post_infection_24h
neurons	RNF41	0.0384112	0.0186915	0.159784	post_infection_24h
neurons	RNF43	0.175109	-0.00519164	0.439293	post_infection_24h
neurons	RNF44	0.196601	-0.0129167	0.471405	post_infection_24h
neurons	RNF5	0.00525516	0.0351626	0.0361667	post_infection_24h
neurons	RNF6	0.379231	-0.00516205	0.697432	post_infection_24h
neurons	RNF7	0.0786474	0.0276544	0.261214	post_infection_24h
neurons	RNF8	0.086202	-0.0160554	0.278347	post_infection_24h
neurons	RNFT1	0.017723	-0.0115139	0.0927405	post_infection_24h
neurons	RNFT1-DT	0.298595	-0.00152624	0.60524	post_infection_24h
neurons	RNFT2	0.735997	-0.00381467	0.960054	post_infection_24h
neurons	RNGTT	0.0148362	-0.0212728	0.0811764	post_infection_24h
neurons	RNH1	0.513261	0.00335009	0.821172	post_infection_24h
neurons	RNLS	0.728409	-0.000971781	0.956884	post_infection_24h
neurons	RNMT	0.0182504	-0.0340459	0.0946971	post_infection_24h
neurons	RNPC3	2.76633e-05	-0.040443	0.000423113	post_infection_24h
neurons	RNPEP	0.0331006	-0.0111688	0.144348	post_infection_24h
neurons	RNPEPL1	0.1835	-0.00572969	0.452257	post_infection_24h
neurons	RNPS1	0.674477	0.0137191	0.931608	post_infection_24h
neurons	ROBO1	0.0092422	-0.0102814	0.056577	post_infection_24h
neurons	ROBO2	2.52401e-12	0.0337701	1.3735e-10	post_infection_24h
neurons	ROBO3	0.00428405	-0.00785522	0.0307442	post_infection_24h
neurons	ROBO4	0.167264	-0.00119706	0.426568	post_infection_24h
neurons	ROCK1	0.217416	-0.0205709	0.501254	post_infection_24h
neurons	ROCK2	0.145035	-0.0207864	0.390985	post_infection_24h
neurons	ROCR	0.957912	-0.000151289	1	post_infection_24h
neurons	ROGDI	0.788379	0.00420518	0.984012	post_infection_24h
neurons	ROM1	0.963118	3.25214e-05	1	post_infection_24h
neurons	ROMO1	2.40888e-08	0.0735859	7.20801e-07	post_infection_24h
neurons	ROPN1B	0.0311051	-0.00051932	0.138106	post_infection_24h
neurons	ROPN1L	0.797364	0.000516732	0.985874	post_infection_24h
neurons	ROR1	0.893044	0.000492479	1	post_infection_24h
neurons	ROR2	0.000834812	0.00496461	0.0079279	post_infection_24h
neurons	RORA	0.230192	-0.00334628	0.518749	post_infection_24h
neurons	RORA-AS1	0.819321	-4.62499e-05	0.986495	post_infection_24h
neurons	RORB	0.874913	-2.17005e-05	1	post_infection_24h
neurons	RORB-AS1	0.976459	8.23268e-05	1	post_infection_24h
neurons	RP1	0.314477	-5.71077e-05	0.622036	post_infection_24h
neurons	RP1L1	0.453197	0.000271706	0.770516	post_infection_24h
neurons	RP2	0.420307	0.00148477	0.73876	post_infection_24h
neurons	RP9	0.000224223	0.0412511	0.00262291	post_infection_24h
neurons	RPA1	0.964871	0.00112051	1	post_infection_24h
neurons	RPA2	0.253864	0.00539514	0.549098	post_infection_24h
neurons	RPA3	0.301004	0.0146671	0.607476	post_infection_24h
neurons	RPA4	0.98075	-0.000184034	1	post_infection_24h
neurons	RPAIN	6.94682e-07	0.0591585	1.53367e-05	post_infection_24h
neurons	RPAP1	0.812873	0.00224258	0.986495	post_infection_24h
neurons	RPAP2	0.00273889	0.0348732	0.0212987	post_infection_24h
neurons	RPAP3	0.0128542	-0.0152422	0.0729256	post_infection_24h
neurons	RPE	0.532262	-0.000243218	0.836765	post_infection_24h
neurons	RPE65	0.650484	0.000593875	0.927738	post_infection_24h
neurons	RPEL1	0.889622	0.000302658	1	post_infection_24h
neurons	RPF1	0.33094	0.000412305	0.643226	post_infection_24h
neurons	RPF2	0.455723	0.01201	0.772333	post_infection_24h
neurons	RPGR	0.216746	0.00768926	0.500202	post_infection_24h
neurons	RPGRIP1L	0.0043223	-0.0259575	0.0309447	post_infection_24h
neurons	RPH3A	0.0264384	-0.00319898	0.122966	post_infection_24h
neurons	RPH3AL	0.153647	-0.00146368	0.405233	post_infection_24h
neurons	RPIA	0.135916	-0.00933361	0.374736	post_infection_24h
neurons	RPL10	8.819e-37	0.124368	2.15958e-34	post_infection_24h
neurons	RPL10A	2.61047e-62	0.21531	1.16011e-59	post_infection_24h
neurons	RPL11	1.72352e-25	0.0976006	2.433e-23	post_infection_24h
neurons	RPL12	1.41236e-53	0.173475	5.21443e-51	post_infection_24h
neurons	RPL13	1.07935e-63	0.153578	5.18046e-61	post_infection_24h
neurons	RPL13A	1.54704e-122	0.296307	2.47506e-119	post_infection_24h
neurons	RPL14	3.64297e-08	0.0566	1.05712e-06	post_infection_24h
neurons	RPL15	3.53327e-36	0.119109	8.39519e-34	post_infection_24h
neurons	RPL17	0.125862	0.0132554	0.356984	post_infection_24h
neurons	RPL17-C18orf32	0.402847	-0.00236086	0.723204	post_infection_24h
neurons	RPL18	3.04866e-26	0.100127	4.57261e-24	post_infection_24h
neurons	RPL18A	8.91653e-45	0.135288	2.77895e-42	post_infection_24h
neurons	RPL19	4.36992e-10	0.0620825	1.70243e-08	post_infection_24h
neurons	RPL21	5.12468e-75	0.181961	3.96716e-72	post_infection_24h
neurons	RPL22	8.29115e-09	0.0605489	2.66717e-07	post_infection_24h
neurons	RPL22L1	0.000321141	0.0397489	0.00354496	post_infection_24h
neurons	RPL23	7.6909e-196	0.327653	9.22831e-192	post_infection_24h
neurons	RPL23A	9.42772e-55	0.185017	3.59121e-52	post_infection_24h
neurons	RPL24	6.5753e-30	0.109143	1.2138e-27	post_infection_24h
neurons	RPL26	2.69249e-20	0.0926517	2.92373e-18	post_infection_24h
neurons	RPL26L1	0.0295916	0.0229569	0.13346	post_infection_24h
neurons	RPL27	5.93312e-70	0.187299	3.65084e-67	post_infection_24h
neurons	RPL27A	1.05103e-144	0.327994	2.52225e-141	post_infection_24h
neurons	RPL28	1.99719e-56	0.155709	7.98809e-54	post_infection_24h
neurons	RPL29	2.67686e-22	0.0953607	3.26088e-20	post_infection_24h
neurons	RPL3	4.43989e-59	0.16033	1.86927e-56	post_infection_24h
neurons	RPL30	5.30429e-26	0.101268	7.71468e-24	post_infection_24h
neurons	RPL31	2.06759e-83	0.276837	1.90839e-80	post_infection_24h
neurons	RPL32	1.77559e-19	0.0843631	1.85263e-17	post_infection_24h
neurons	RPL34	2.67936e-29	0.107672	4.87115e-27	post_infection_24h
neurons	RPL34-AS1	0.12333	-0.00151608	0.352077	post_infection_24h
neurons	RPL35	2.80676e-93	0.221212	3.20746e-90	post_infection_24h
neurons	RPL35A	6.24162e-55	0.153452	2.41591e-52	post_infection_24h
neurons	RPL36	1.10063e-91	0.206698	1.20058e-88	post_infection_24h
neurons	RPL36A	4.78329e-26	0.144675	6.99935e-24	post_infection_24h
neurons	RPL36AL	2.47636e-12	0.10202	1.35063e-10	post_infection_24h
neurons	RPL37	6.27696e-71	0.167073	4.0712e-68	post_infection_24h
neurons	RPL37A	3.34901e-167	0.270255	1.14813e-163	post_infection_24h
neurons	RPL38	1.41878e-101	0.233827	1.79199e-98	post_infection_24h
neurons	RPL39	2.67066e-66	0.173744	1.4566e-63	post_infection_24h
neurons	RPL39L	0.0412799	0.00670693	0.168447	post_infection_24h
neurons	RPL3L	0.6969	-0.000303098	0.941096	post_infection_24h
neurons	RPL4	2.38022e-18	0.105992	2.21398e-16	post_infection_24h
neurons	RPL41	7.95098e-66	0.155056	4.24017e-63	post_infection_24h
neurons	RPL5	1.57052e-39	0.126735	4.1877e-37	post_infection_24h
neurons	RPL6	2.47004e-27	0.10221	4.06e-25	post_infection_24h
neurons	RPL7	4.88266e-72	0.219069	3.25483e-69	post_infection_24h
neurons	RPL7A	1.58851e-28	0.110688	2.78257e-26	post_infection_24h
neurons	RPL7L1	9.18636e-10	0.0674462	3.42853e-08	post_infection_24h
neurons	RPL8	0.000254225	0.0371692	0.00292048	post_infection_24h
neurons	RPL9	2.93639e-56	0.152626	1.15521e-53	post_infection_24h
neurons	RPLP0	5.75167e-63	0.184885	2.70644e-60	post_infection_24h
neurons	RPLP1	4.42492e-50	0.143432	1.49562e-47	post_infection_24h
neurons	RPLP2	1.73422e-28	0.114753	3.01578e-26	post_infection_24h
neurons	RPN1	0.650747	-0.00668067	0.927738	post_infection_24h
neurons	RPN2	0.00298449	0.0329957	0.0228386	post_infection_24h
neurons	RPP14	0.362515	0.00840866	0.679128	post_infection_24h
neurons	RPP21	0.325853	-0.00693626	0.636845	post_infection_24h
neurons	RPP25	0.48867	-0.00385085	0.801282	post_infection_24h
neurons	RPP25L	0.115579	0.00717592	0.33782	post_infection_24h
neurons	RPP30	0.0550982	0.0188975	0.206472	post_infection_24h
neurons	RPP38	0.510641	0.00043176	0.818903	post_infection_24h
neurons	RPP40	0.000109028	0.0175362	0.00140821	post_infection_24h
neurons	RPRD1A	0.243194	-0.0181867	0.53528	post_infection_24h
neurons	RPRD1B	0.830407	0.00310794	0.987994	post_infection_24h
neurons	RPRD2	0.0358355	-0.0169268	0.152506	post_infection_24h
neurons	RPRM	0.0132917	-0.00928226	0.0747418	post_infection_24h
neurons	RPRML	2.13579e-79	0.119959	1.89832e-76	post_infection_24h
neurons	RPS10	3.81436e-36	0.199599	8.97422e-34	post_infection_24h
neurons	RPS10-NUDT3	0.800492	-0.000491522	0.986174	post_infection_24h
neurons	RPS11	4.37177e-189	0.321799	2.62284e-185	post_infection_24h
neurons	RPS12	1.40533e-24	0.104039	1.93823e-22	post_infection_24h
neurons	RPS13	2.18614e-24	0.0998218	2.98085e-22	post_infection_24h
neurons	RPS14	5.07761e-73	0.178433	3.58389e-70	post_infection_24h
neurons	RPS15	2.38517e-26	0.0977974	3.59996e-24	post_infection_24h
neurons	RPS15A	1.80085e-58	0.157877	7.45115e-56	post_infection_24h
neurons	RPS16	4.39291e-49	0.15408	1.44412e-46	post_infection_24h
neurons	RPS17	2.69086e-09	0.0481992	9.3723e-08	post_infection_24h
neurons	RPS18	5.49868e-62	0.152099	2.39922e-59	post_infection_24h
neurons	RPS19	5.93355e-63	0.16266	2.73833e-60	post_infection_24h
neurons	RPS19BP1	0.196865	0.0186598	0.471559	post_infection_24h
neurons	RPS2	4.29144e-75	0.177335	3.43287e-72	post_infection_24h
neurons	RPS20	2.84224e-139	0.390337	5.684e-136	post_infection_24h
neurons	RPS21	1.23854e-78	0.211423	1.06151e-75	post_infection_24h
neurons	RPS23	1.92733e-35	0.119185	4.4905e-33	post_infection_24h
neurons	RPS24	2.83581e-23	0.0909209	3.71879e-21	post_infection_24h
neurons	RPS25	1.46191e-19	0.0878022	1.53872e-17	post_infection_24h
neurons	RPS26	7.25951e-21	0.154013	8.14083e-19	post_infection_24h
neurons	RPS27	6.63184e-139	0.248091	1.22424e-135	post_infection_24h
neurons	RPS27A	2.31958e-11	0.0633968	1.10228e-09	post_infection_24h
neurons	RPS27L	7.93889e-07	0.0920561	1.7257e-05	post_infection_24h
neurons	RPS28	9.45755e-87	0.196469	9.86793e-84	post_infection_24h
neurons	RPS29	1.26337e-169	0.294608	5.05305e-166	post_infection_24h
neurons	RPS3	9.01504e-54	0.157158	3.38036e-51	post_infection_24h
neurons	RPS3A	3.95341e-16	0.0787931	3.01187e-14	post_infection_24h
neurons	RPS4X	2.7827e-27	0.110583	4.5428e-25	post_infection_24h
neurons	RPS5	3.7694e-30	0.117945	7.06703e-28	post_infection_24h
neurons	RPS6	1.15778e-176	0.38851	5.55688e-173	post_infection_24h
neurons	RPS6KA1	0.876116	0.000687526	1	post_infection_24h
neurons	RPS6KA2	0.705872	0.00362818	0.945465	post_infection_24h
neurons	RPS6KA3	0.0883529	-0.0144405	0.282902	post_infection_24h
neurons	RPS6KA4	0.874783	0.00112677	1	post_infection_24h
neurons	RPS6KA5	0.572274	0.00796931	0.869975	post_infection_24h
neurons	RPS6KA6	0.141534	-0.00542166	0.38479	post_infection_24h
neurons	RPS6KB1	0.209441	-0.01266	0.489927	post_infection_24h
neurons	RPS6KB2	0.000344574	-0.0287644	0.00375185	post_infection_24h
neurons	RPS6KB2-AS1	0.14185	-0.00339817	0.385234	post_infection_24h
neurons	RPS6KC1	0.0142664	-0.0161385	0.0787045	post_infection_24h
neurons	RPS6KL1	0.233586	-0.0133161	0.522764	post_infection_24h
neurons	RPS7	1.00786e-27	0.106777	1.69137e-25	post_infection_24h
neurons	RPS8	5.9279e-74	0.167817	4.44556e-71	post_infection_24h
neurons	RPS9	5.01684e-58	0.173932	2.04058e-55	post_infection_24h
neurons	RPSA	2.74095e-53	0.171108	9.96626e-51	post_infection_24h
neurons	RPTOR	0.251866	-0.00421118	0.5464	post_infection_24h
neurons	RPUSD1	0.430706	-0.0033193	0.748557	post_infection_24h
neurons	RPUSD2	0.415718	0.00726825	0.735073	post_infection_24h
neurons	RPUSD3	0.338549	0.00604053	0.652047	post_infection_24h
neurons	RPUSD4	0.0186605	0.0141851	0.096117	post_infection_24h
neurons	RRAD	0.380431	-0.00298248	0.698701	post_infection_24h
neurons	RRAGA	0.519152	-0.0096219	0.826277	post_infection_24h
neurons	RRAGB	0.217279	-0.00797566	0.500987	post_infection_24h
neurons	RRAGC	0.404814	-0.00933115	0.725196	post_infection_24h
neurons	RRAGD	0.183915	0.0121253	0.452851	post_infection_24h
neurons	RRAS	0.274172	0.00249908	0.575522	post_infection_24h
neurons	RRAS2	0.646654	-0.00218213	0.927317	post_infection_24h
neurons	RRBP1	0.399154	0.0082108	0.719191	post_infection_24h
neurons	RREB1	0.780662	0.00118727	0.980907	post_infection_24h
neurons	RRH	0.097299	-0.00153795	0.301638	post_infection_24h
neurons	RRM1	0.000283375	0.0233672	0.0031987	post_infection_24h
neurons	RRM2	0.78678	0.000946653	0.983836	post_infection_24h
neurons	RRM2B	0.799391	0.00243602	0.98604	post_infection_24h
neurons	RRN3	0.0951599	-0.0196355	0.296963	post_infection_24h
neurons	RRNAD1	0.788514	-0.00139913	0.984012	post_infection_24h
neurons	RRP1	0.464577	0.00684724	0.780409	post_infection_24h
neurons	RRP12	0.303578	-0.00759428	0.610468	post_infection_24h
neurons	RRP15	0.0523558	-0.0158409	0.199086	post_infection_24h
neurons	RRP1B	0.0468905	0.0163625	0.184987	post_infection_24h
neurons	RRP36	0.239862	-0.00386162	0.53082	post_infection_24h
neurons	RRP7A	0.00588771	-0.00793884	0.0396669	post_infection_24h
neurons	RRP8	0.503704	0.00541078	0.813834	post_infection_24h
neurons	RRP9	0.012181	0.0137168	0.069916	post_infection_24h
neurons	RRS1	0.0409649	0.00397786	0.167646	post_infection_24h
neurons	RRS1-AS1	0.697212	-0.000362422	0.941314	post_infection_24h
neurons	RSAD1	0.925022	0.000307301	1	post_infection_24h
neurons	RSAD2	0.101736	-0.000324195	0.310185	post_infection_24h
neurons	RSBN1	0.275636	0.0195083	0.577784	post_infection_24h
neurons	RSBN1L	0.166048	0.0234198	0.42451	post_infection_24h
neurons	RSF1	3.4259e-05	0.0721595	0.000510967	post_infection_24h
neurons	RSL1D1	5.15905e-05	0.0831474	0.000736069	post_infection_24h
neurons	RSL24D1	0.000614572	0.0384617	0.0061224	post_infection_24h
neurons	RSPH1	0.240558	-0.00197102	0.531918	post_infection_24h
neurons	RSPH10B	0.229283	0.00109923	0.517452	post_infection_24h
neurons	RSPH10B2	0.88358	-0.000246309	1	post_infection_24h
neurons	RSPH14	0.60519	0.000204827	0.89888	post_infection_24h
neurons	RSPH3	0.287328	-0.0059245	0.591008	post_infection_24h
neurons	RSPH4A	0.627481	-0.00126785	0.915734	post_infection_24h
neurons	RSPH6A	0.095366	0.000262691	0.297529	post_infection_24h
neurons	RSPH9	0.0728454	-0.0054282	0.248493	post_infection_24h
neurons	RSPO1	0.793254	-0.000310814	0.98478	post_infection_24h
neurons	RSPO2	0.861315	-0.000115007	0.99729	post_infection_24h
neurons	RSPO3	0.0360877	0.00717713	0.153199	post_infection_24h
neurons	RSPO4	1	5.99974e-05	1	post_infection_24h
neurons	RSPRY1	0.0929098	-0.014848	0.292413	post_infection_24h
neurons	RSRC1	0.747537	0.00109363	0.966713	post_infection_24h
neurons	RSRC2	4.65588e-06	0.0786183	8.66137e-05	post_infection_24h
neurons	RSRP1	0.0253853	-0.0364352	0.119709	post_infection_24h
neurons	RSU1	0.463426	-0.00360648	0.779239	post_infection_24h
neurons	RTBDN	0.965519	-0.000270762	1	post_infection_24h
neurons	RTCA	0.0319756	0.0179818	0.140979	post_infection_24h
neurons	RTCA-AS1	0.758107	-0.000613796	0.971701	post_infection_24h
neurons	RTCB	0.0659776	0.0157606	0.232194	post_infection_24h
neurons	RTEL1	0.460688	-0.000948816	0.776762	post_infection_24h
neurons	RTEL1-TNFRSF6B	0.476886	-0.000372722	0.79136	post_infection_24h
neurons	RTF1	6.78174e-07	-0.0953184	1.50275e-05	post_infection_24h
neurons	RTF2	0.433404	0.0180625	0.751505	post_infection_24h
neurons	RTKN	0.864451	-0.0001042	0.99818	post_infection_24h
neurons	RTKN2	0.104465	0.00307731	0.315777	post_infection_24h
neurons	RTL10	0.162914	-0.0107188	0.419655	post_infection_24h
neurons	RTL5	8.99433e-06	-0.0201121	0.00015641	post_infection_24h
neurons	RTL6	0.844303	0.00258374	0.99055	post_infection_24h
neurons	RTL8A	0.00364303	-0.0166674	0.0270667	post_infection_24h
neurons	RTL8B	0.230974	-0.00505305	0.519264	post_infection_24h
neurons	RTL8C	0.682445	0.00758936	0.935633	post_infection_24h
neurons	RTL9	0.701103	0.000677647	0.942634	post_infection_24h
neurons	RTN1	0.0650244	-0.0414917	0.229986	post_infection_24h
neurons	RTN2	0.178991	-0.0120759	0.445723	post_infection_24h
neurons	RTN3	0.616318	-0.00760474	0.907236	post_infection_24h
neurons	RTN4	0.278869	-0.0174475	0.581563	post_infection_24h
neurons	RTN4IP1	0.225617	-0.00342838	0.512336	post_infection_24h
neurons	RTN4R	0.110484	-0.00856786	0.327656	post_infection_24h
neurons	RTN4RL1	0.193293	0.00153166	0.466853	post_infection_24h
neurons	RTN4RL2	8.30289e-06	0.0286669	0.000145122	post_infection_24h
neurons	RTP1	0.936642	-0.000111836	1	post_infection_24h
neurons	RTP5	0.923391	-0.000310121	1	post_infection_24h
neurons	RTRAF	1.87312e-16	0.116864	1.48683e-14	post_infection_24h
neurons	RTTN	0.0365651	-0.00589726	0.154596	post_infection_24h
neurons	RUBCN	0.000106435	-0.0222737	0.00138216	post_infection_24h
neurons	RUBCNL	0.902412	-0.000276699	1	post_infection_24h
neurons	RUFY1	0.425675	0.00672407	0.743832	post_infection_24h
neurons	RUFY2	1.45778e-05	-0.0650459	0.000241935	post_infection_24h
neurons	RUFY3	0.417484	0.00655814	0.73661	post_infection_24h
neurons	RUNDC1	0.355726	0.00484994	0.671073	post_infection_24h
neurons	RUNDC3A	0.241684	-0.0111364	0.533375	post_infection_24h
neurons	RUNDC3A-AS1	0.620121	-0.00311266	0.910583	post_infection_24h
neurons	RUNDC3B	0.00080925	-0.0200241	0.0077372	post_infection_24h
neurons	RUNX1	0.946935	1.42849e-07	1	post_infection_24h
neurons	RUNX1T1	1.07565e-18	0.0777287	1.03668e-16	post_infection_24h
neurons	RUNX2	1	-1.78045e-06	1	post_infection_24h
neurons	RUSC1	4.43396e-07	-0.0489183	1.01824e-05	post_infection_24h
neurons	RUSC1-AS1	0.0263053	-0.00218611	0.122601	post_infection_24h
neurons	RUSC2	0.711712	0.000531879	0.947897	post_infection_24h
neurons	RUVBL1	0.0834488	0.0141058	0.272834	post_infection_24h
neurons	RUVBL2	0.354291	-0.00936114	0.669366	post_infection_24h
neurons	RWDD1	1.15258e-05	0.0676418	0.000194649	post_infection_24h
neurons	RWDD2A	0.630288	-0.00269253	0.917267	post_infection_24h
neurons	RWDD2B	0.193939	0.00249125	0.467826	post_infection_24h
neurons	RWDD3	0.0494199	-0.00273421	0.191565	post_infection_24h
neurons	RWDD4	0.248073	-0.0147786	0.541342	post_infection_24h
neurons	RXFP4	0.157672	-0.00017463	0.411195	post_infection_24h
neurons	RXRA	2.16236e-05	0.0260861	0.000342072	post_infection_24h
neurons	RXRB	0.155937	-0.0101479	0.408624	post_infection_24h
neurons	RXRG	0.944171	0.000624017	1	post_infection_24h
neurons	RXYLT1	0.673081	-0.00181393	0.931248	post_infection_24h
neurons	RYBP	0.993466	-0.00110601	1	post_infection_24h
neurons	RYK	0.160612	0.0147519	0.415923	post_infection_24h
neurons	RYR1	1.50147e-06	-0.0179858	3.06415e-05	post_infection_24h
neurons	RYR2	0.021567	-0.00558455	0.106852	post_infection_24h
neurons	RYR3	0.234464	-0.00216072	0.524044	post_infection_24h
neurons	S100A10	0.824973	0.00120219	0.986673	post_infection_24h
neurons	S100A11	0.483935	-2.72647e-05	0.797629	post_infection_24h
neurons	S100A13	0.471295	-0.00190599	0.78613	post_infection_24h
neurons	S100A16	0.995911	0.000110489	1	post_infection_24h
neurons	S100A2	0.166842	-0.000124918	0.425989	post_infection_24h
neurons	S100A4	0.700845	-0.000457266	0.942538	post_infection_24h
neurons	S100A6	0.347975	-0.0028005	0.662702	post_infection_24h
neurons	S100B	0.531802	0.000135671	0.836372	post_infection_24h
neurons	S100P	0.975403	1.45703e-05	1	post_infection_24h
neurons	S100PBP	0.732042	-0.0029987	0.959032	post_infection_24h
neurons	S100Z	0.835088	-1.04453e-05	0.988722	post_infection_24h
neurons	S1PR1	0.413509	0.00189193	0.733274	post_infection_24h
neurons	S1PR2	0.448855	0.00151947	0.766446	post_infection_24h
neurons	S1PR3	0.456437	-0.00105132	0.772701	post_infection_24h
neurons	S1PR5	0.840928	-0.000322976	0.989836	post_infection_24h
neurons	SAA2	0.0841489	-0.00187382	0.274195	post_infection_24h
neurons	SAAL1	0.126371	-0.00744687	0.357931	post_infection_24h
neurons	SAC3D1	0.0356429	0.0192303	0.151875	post_infection_24h
neurons	SACM1L	0.0056924	-0.0198616	0.038633	post_infection_24h
neurons	SACS	0.249113	-0.000653708	0.54213	post_infection_24h
neurons	SACS-AS1	0.656497	-0.000279371	0.927738	post_infection_24h
neurons	SAE1	0.54692	-0.00651931	0.84862	post_infection_24h
neurons	SAFB	0.0285192	-0.0369697	0.130115	post_infection_24h
neurons	SAFB2	4.91469e-08	-0.0731335	1.3892e-06	post_infection_24h
neurons	SAG	0.982668	0.000100923	1	post_infection_24h
neurons	SALL1	6.26017e-06	0.0151044	0.000112281	post_infection_24h
neurons	SALL2	0.118821	-0.00319357	0.344387	post_infection_24h
neurons	SALL3	0.305932	-0.00168058	0.612681	post_infection_24h
neurons	SALL4	0.924687	-0.000689036	1	post_infection_24h
neurons	SALRNA2	0.741112	0.000133113	0.962842	post_infection_24h
neurons	SAMD1	0.0118416	0.0408139	0.0683115	post_infection_24h
neurons	SAMD10	0.00476019	-0.010494	0.0334216	post_infection_24h
neurons	SAMD11	0.0635021	0.00326862	0.226337	post_infection_24h
neurons	SAMD12	0.62251	0.00191837	0.912528	post_infection_24h
neurons	SAMD13	0.0452089	0.0046243	0.18013	post_infection_24h
neurons	SAMD14	0.734194	0.00144008	0.959486	post_infection_24h
neurons	SAMD15	0.835889	-0.000532577	0.988988	post_infection_24h
neurons	SAMD3	0.00495113	-0.0030924	0.0344697	post_infection_24h
neurons	SAMD4A	0.0589629	-0.00651479	0.215634	post_infection_24h
neurons	SAMD4B	0.787067	-0.00492571	0.983836	post_infection_24h
neurons	SAMD5	0.23085	-0.00204677	0.519109	post_infection_24h
neurons	SAMD8	0.0736469	0.0196991	0.25055	post_infection_24h
neurons	SAMHD1	0.415678	-0.00434907	0.735056	post_infection_24h
neurons	SAMM50	0.122564	-0.0150154	0.350655	post_infection_24h
neurons	SAMMSON	0.614171	-3.9701e-05	0.905392	post_infection_24h
neurons	SAMSN1	0.901545	-0.000184413	1	post_infection_24h
neurons	SAP130	0.0961704	-0.00725736	0.299138	post_infection_24h
neurons	SAP18	1.05098e-06	0.0829885	2.2241e-05	post_infection_24h
neurons	SAP25	0.120228	-0.00488398	0.346723	post_infection_24h
neurons	SAP30	1.02781e-12	0.0703217	5.83107e-11	post_infection_24h
neurons	SAP30BP	0.011669	-0.0242116	0.0675565	post_infection_24h
neurons	SAP30L	0.386167	-0.00436903	0.704988	post_infection_24h
neurons	SAP30L-AS1	0.47828	-0.00119366	0.792181	post_infection_24h
neurons	SAPCD1-AS1	0.893135	-0.000268524	1	post_infection_24h
neurons	SAPCD2	0.655663	-0.00200575	0.927738	post_infection_24h
neurons	SAR1A	0.0287115	0.0126705	0.130669	post_infection_24h
neurons	SAR1B	0.110358	0.0115465	0.327405	post_infection_24h
neurons	SARAF	9.74613e-18	-0.119875	8.63054e-16	post_infection_24h
neurons	SARDH	0.405736	-0.000636031	0.725807	post_infection_24h
neurons	SARM1	0.1496	-0.00757714	0.398589	post_infection_24h
neurons	SARNP	0.744633	0.00294904	0.964835	post_infection_24h
neurons	SARS	0.650092	-0.00880093	0.927738	post_infection_24h
neurons	SARS2	0.501285	-0.000832122	0.811456	post_infection_24h
neurons	SART1	0.0636189	-0.0192833	0.226618	post_infection_24h
neurons	SART3	0.0767983	-0.0150246	0.257152	post_infection_24h
neurons	SASH1	0.753498	0.000871542	0.969517	post_infection_24h
neurons	SASS6	0.447166	-0.00571175	0.764976	post_infection_24h
neurons	SAT1	0.945389	-0.00341364	1	post_infection_24h
neurons	SAT2	0.0936393	-0.0384788	0.293899	post_infection_24h
neurons	SATB1	0.203639	0.00448033	0.480998	post_infection_24h
neurons	SATB2	0.14857	-0.00311933	0.396683	post_infection_24h
neurons	SATB2-AS1	0.848768	-0.000238062	0.992233	post_infection_24h
neurons	SATL1	0.949235	0.000519698	1	post_infection_24h
neurons	SAV1	0.00859144	0.0145407	0.0536083	post_infection_24h
neurons	SAXO1	0.454996	0.000466812	0.771892	post_infection_24h
neurons	SAXO2	0.0215572	-0.00349611	0.106852	post_infection_24h
neurons	SAYSD1	0.507371	0.00531452	0.81617	post_infection_24h
neurons	SBDS	0.0707182	0.0322153	0.243451	post_infection_24h
neurons	SBF1	0.427917	-0.00755226	0.745494	post_infection_24h
neurons	SBF2	0.142715	-0.012939	0.386947	post_infection_24h
neurons	SBF2-AS1	0.274764	-0.00237946	0.576279	post_infection_24h
neurons	SBK1	0.734929	-0.00622853	0.959827	post_infection_24h
neurons	SBNO1	0.0470492	0.0310302	0.185398	post_infection_24h
neurons	SBNO2	0.931605	-0.00022991	1	post_infection_24h
neurons	SBSN	0.182433	-0.00100746	0.450798	post_infection_24h
neurons	SBSPON	0.891848	0.000422144	1	post_infection_24h
neurons	SC5D	0.0477988	-0.037419	0.187186	post_infection_24h
neurons	SCAANT1	0.00107188	-0.00130406	0.00972886	post_infection_24h
neurons	SCAF1	0.303551	0.00400969	0.610468	post_infection_24h
neurons	SCAF11	0.00477891	0.0329145	0.0335236	post_infection_24h
neurons	SCAF4	0.036679	-0.0190846	0.154901	post_infection_24h
neurons	SCAF8	0.0601372	-0.014486	0.218464	post_infection_24h
neurons	SCAI	0.000705455	-0.0328715	0.00690156	post_infection_24h
neurons	SCAMP1	1.70051e-05	-0.0567374	0.000278179	post_infection_24h
neurons	SCAMP1-AS1	0.572356	0.000401895	0.869989	post_infection_24h
neurons	SCAMP2	0.126826	0.00967804	0.358519	post_infection_24h
neurons	SCAMP3	0.170671	-0.0117213	0.432041	post_infection_24h
neurons	SCAMP4	0.0788156	0.0154419	0.261512	post_infection_24h
neurons	SCAMP5	0.104159	-0.0159655	0.315169	post_infection_24h
neurons	SCAND1	0.35587	0.00849905	0.671239	post_infection_24h
neurons	SCAP	0.0113028	-0.0108898	0.0659875	post_infection_24h
neurons	SCAPER	0.0227241	-0.0249961	0.110503	post_infection_24h
neurons	SCARA3	0.201325	0.00192781	0.478135	post_infection_24h
neurons	SCARB1	1.59473e-05	0.0197035	0.000262304	post_infection_24h
neurons	SCARB2	0.30768	0.00758941	0.614746	post_infection_24h
neurons	SCARF1	0.714117	0.000247995	0.949019	post_infection_24h
neurons	SCARF2	0.275927	-0.00256435	0.578011	post_infection_24h
neurons	SCARNA9	0.266791	-0.00112893	0.566488	post_infection_24h
neurons	SCART1	0.294035	-0.00124946	0.599359	post_infection_24h
neurons	SCCPDH	0.000285254	0.0185558	0.00321463	post_infection_24h
neurons	SCD	0.0017126	0.0234707	0.0143753	post_infection_24h
neurons	SCD5	0.00274748	0.0237039	0.0213309	post_infection_24h
neurons	SCFD1	0.228541	-0.00454706	0.516337	post_infection_24h
neurons	SCFD2	0.388151	-0.00548659	0.7071	post_infection_24h
neurons	SCG2	1.51842e-16	-0.107522	1.2187e-14	post_infection_24h
neurons	SCG3	0.0473646	0.0364805	0.186093	post_infection_24h
neurons	SCG5	1.30808e-32	-0.117116	2.77799e-30	post_infection_24h
neurons	SCGB1A1	0.970673	0.000211089	1	post_infection_24h
neurons	SCGB1B2P	0.432993	-0.00141116	0.751336	post_infection_24h
neurons	SCGB2B2	0.977218	-1.80222e-05	1	post_infection_24h
neurons	SCGN	0.984117	3.14101e-05	1	post_infection_24h
neurons	SCHIP1	0.530412	0.00223512	0.835335	post_infection_24h
neurons	SCHLAP1	0.849541	-0.000143207	0.992233	post_infection_24h
neurons	SCIMP	0.31851	0.00146176	0.627348	post_infection_24h
neurons	SCIN	0.906184	3.17473e-05	1	post_infection_24h
neurons	SCLT1	0.00378184	-0.0224602	0.0278566	post_infection_24h
neurons	SCLY	0.0659435	-0.00522626	0.232108	post_infection_24h
neurons	SCMH1	0.0287721	-0.00966696	0.130847	post_infection_24h
neurons	SCML1	0.00741613	-0.0383019	0.0477393	post_infection_24h
neurons	SCML2	0.00359604	-0.00765617	0.0267341	post_infection_24h
neurons	SCML4	0.386233	0.000884623	0.705015	post_infection_24h
neurons	SCN11A	0.930814	-0.000253766	1	post_infection_24h
neurons	SCN1A	0.859062	-0.00161475	0.996429	post_infection_24h
neurons	SCN1B	0.213808	0.00384429	0.496229	post_infection_24h
neurons	SCN2A	1.16849e-10	-0.0659774	4.89378e-09	post_infection_24h
neurons	SCN2B	0.451696	-0.00136207	0.768998	post_infection_24h
neurons	SCN3A	5.77082e-11	-0.0556893	2.52716e-09	post_infection_24h
neurons	SCN3B	1.51307e-07	-0.0511649	3.85054e-06	post_infection_24h
neurons	SCN4B	0.0983872	0.00235434	0.303756	post_infection_24h
neurons	SCN5A	0.990896	-7.39999e-05	1	post_infection_24h
neurons	SCN7A	0.0983321	-0.00138406	0.30368	post_infection_24h
neurons	SCN8A	0.991113	-0.000436304	1	post_infection_24h
neurons	SCN9A	0.0117285	-0.00641909	0.0677549	post_infection_24h
neurons	SCNM1	0.0173102	-0.027786	0.0913392	post_infection_24h
neurons	SCNN1A	0.228824	-0.00118036	0.516864	post_infection_24h
neurons	SCNN1D	0.00766666	-0.00574758	0.048906	post_infection_24h
neurons	SCNN1G	0.0992714	0.00020202	0.305433	post_infection_24h
neurons	SCO1	0.158911	-0.00995058	0.413079	post_infection_24h
neurons	SCOC	0.646122	0.00513672	0.927031	post_infection_24h
neurons	SCOC-AS1	0.580286	0.000259604	0.876822	post_infection_24h
neurons	SCP2	0.000461178	0.0145174	0.00478278	post_infection_24h
neurons	SCPEP1	0.0504871	0.00722816	0.194103	post_infection_24h
neurons	SCRG1	0.00700191	0.00546786	0.045636	post_infection_24h
neurons	SCRIB	0.00245746	-0.0164758	0.0194537	post_infection_24h
neurons	SCRN1	0.0115826	0.0319818	0.0672375	post_infection_24h
neurons	SCRN2	0.732987	0.001786	0.959472	post_infection_24h
neurons	SCRN3	0.00144414	-0.0131146	0.0124843	post_infection_24h
neurons	SCRT1	0.455434	-0.00383552	0.772131	post_infection_24h
neurons	SCRT2	0.000329751	0.0179441	0.00362665	post_infection_24h
neurons	SCT	0.647019	-0.000319732	0.927548	post_infection_24h
neurons	SCTR	0.192483	-0.000215665	0.465553	post_infection_24h
neurons	SCUBE1	0.153171	-0.00624725	0.404422	post_infection_24h
neurons	SCUBE2	0.662875	-0.000741668	0.928142	post_infection_24h
neurons	SCUBE3	0.01774	0.00483184	0.0927901	post_infection_24h
neurons	SCX	0.558268	-0.00224085	0.857358	post_infection_24h
neurons	SCYGR4	0.459443	0.000171758	0.775592	post_infection_24h
neurons	SCYL1	0.446393	-0.00652966	0.764308	post_infection_24h
neurons	SCYL2	0.0168054	-0.0240387	0.0892581	post_infection_24h
neurons	SCYL3	0.285348	-0.00356239	0.589107	post_infection_24h
neurons	SDAD1	0.118792	-0.00922925	0.344387	post_infection_24h
neurons	SDC1	0.941484	-0.000678946	1	post_infection_24h
neurons	SDC2	0.162523	-0.00336543	0.418944	post_infection_24h
neurons	SDC3	5.86867e-05	-0.0329313	0.000820725	post_infection_24h
neurons	SDC4	0.493729	5.70028e-05	0.804843	post_infection_24h
neurons	SDCBP	2.82501e-06	0.0560987	5.4673e-05	post_infection_24h
neurons	SDCBP2	0.501736	-0.00199779	0.812022	post_infection_24h
neurons	SDCBP2-AS1	0.744989	-0.00128145	0.964979	post_infection_24h
neurons	SDCCAG8	0.0251191	-0.00670478	0.118803	post_infection_24h
neurons	SDE2	0.0367248	0.00913453	0.155026	post_infection_24h
neurons	SDF2	0.452561	-0.00798966	0.769762	post_infection_24h
neurons	SDF2L1	0.000628355	0.016204	0.00624611	post_infection_24h
neurons	SDF4	0.140378	-0.00740192	0.382471	post_infection_24h
neurons	SDHA	0.692876	0.00824726	0.939665	post_infection_24h
neurons	SDHAF1	0.172623	-0.0106012	0.435148	post_infection_24h
neurons	SDHAF2	0.078935	0.0110169	0.26175	post_infection_24h
neurons	SDHAF3	0.404648	0.00600266	0.724953	post_infection_24h
neurons	SDHAF4	0.0512893	0.00993616	0.196278	post_infection_24h
neurons	SDHB	0.00795832	0.0245115	0.0504447	post_infection_24h
neurons	SDHC	0.115533	-0.00948924	0.337747	post_infection_24h
neurons	SDHD	0.191045	-0.00904085	0.463709	post_infection_24h
neurons	SDK1	0.0995764	-0.01283	0.30596	post_infection_24h
neurons	SDK2	0.000404269	0.0137153	0.00428518	post_infection_24h
neurons	SDR39U1	0.00417564	-0.0344602	0.0301374	post_infection_24h
neurons	SDR42E2	0.00190373	-0.00908159	0.0157537	post_infection_24h
neurons	SDR9C7	0.380461	-0.000541885	0.698701	post_infection_24h
neurons	SDS	0.0437869	0.00262412	0.175866	post_infection_24h
neurons	SDSL	0.575319	-0.000355675	0.872449	post_infection_24h
neurons	SEC11A	0.0222359	0.0315202	0.108879	post_infection_24h
neurons	SEC11C	1.29882e-13	0.111514	8.03327e-12	post_infection_24h
neurons	SEC13	0.033332	-0.0195032	0.145043	post_infection_24h
neurons	SEC14L1	0.78864	0.00615294	0.984012	post_infection_24h
neurons	SEC14L2	0.51414	-0.00193515	0.82146	post_infection_24h
neurons	SEC14L3	0.927986	-0.000267583	1	post_infection_24h
neurons	SEC14L4	0.191953	-0.00118122	0.464972	post_infection_24h
neurons	SEC14L5	0.944529	-0.000190749	1	post_infection_24h
neurons	SEC14L6	0.939439	-4.90282e-05	1	post_infection_24h
neurons	SEC16A	1.80839e-05	-0.0352775	0.000293228	post_infection_24h
neurons	SEC16B	0.760455	0.000114495	0.972977	post_infection_24h
neurons	SEC22A	0.252822	-0.00610733	0.547986	post_infection_24h
neurons	SEC22B	0.420691	0.00771302	0.738908	post_infection_24h
neurons	SEC22C	0.375241	0.00700456	0.692588	post_infection_24h
neurons	SEC23A	0.517268	0.00237566	0.824208	post_infection_24h
neurons	SEC23A-AS1	0.926065	-3.45754e-05	1	post_infection_24h
neurons	SEC23B	0.0374482	-0.0180476	0.157167	post_infection_24h
neurons	SEC23IP	0.0104099	-0.0242426	0.0619124	post_infection_24h
neurons	SEC24A	0.24752	-0.011149	0.540719	post_infection_24h
neurons	SEC24B	0.00452734	-0.02018	0.0321346	post_infection_24h
neurons	SEC24B-AS1	0.265114	-0.00338876	0.564325	post_infection_24h
neurons	SEC24C	1.60077e-05	-0.0296512	0.000263119	post_infection_24h
neurons	SEC24D	0.315532	-0.00755598	0.623683	post_infection_24h
neurons	SEC31A	0.725726	-0.00129726	0.955242	post_infection_24h
neurons	SEC31B	0.180396	-0.00935751	0.447986	post_infection_24h
neurons	SEC61A1	0.079763	-0.0188855	0.263839	post_infection_24h
neurons	SEC61A2	0.119339	0.0131963	0.345463	post_infection_24h
neurons	SEC61B	1.63828e-13	0.122264	1.00295e-11	post_infection_24h
neurons	SEC61G	2.75594e-30	0.193895	5.24897e-28	post_infection_24h
neurons	SEC62	0.0630128	0.0289135	0.225195	post_infection_24h
neurons	SEC62-AS1	0.941086	9.98316e-05	1	post_infection_24h
neurons	SEC63	0.146381	0.0229618	0.393464	post_infection_24h
neurons	SECISBP2	0.0419308	-0.0302972	0.170251	post_infection_24h
neurons	SECISBP2L	4.6285e-06	-0.0524501	8.61712e-05	post_infection_24h
neurons	SECTM1	0.945515	9.55837e-05	1	post_infection_24h
neurons	SEH1L	0.00103311	0.0181782	0.00943757	post_infection_24h
neurons	SEL1L	0.540377	-0.00823273	0.842842	post_infection_24h
neurons	SEL1L2	0.978513	3.70654e-06	1	post_infection_24h
neurons	SEL1L3	0.0435909	0.00458012	0.175343	post_infection_24h
neurons	SELENBP1	0.985743	2.69156e-05	1	post_infection_24h
neurons	SELENOF	0.271268	0.0114913	0.572046	post_infection_24h
neurons	SELENOH	0.0020034	-0.0118125	0.0164312	post_infection_24h
neurons	SELENOI	5.44096e-06	-0.0527558	9.937e-05	post_infection_24h
neurons	SELENOK	0.142685	0.035973	0.386947	post_infection_24h
neurons	SELENOM	0.0392793	0.0227485	0.16255	post_infection_24h
neurons	SELENON	0.867788	-0.00145432	0.9995	post_infection_24h
neurons	SELENOO	0.0434229	-0.0121775	0.174843	post_infection_24h
neurons	SELENOP	0.806435	0.000457425	0.986495	post_infection_24h
neurons	SELENOS	0.0077008	0.0382537	0.0490977	post_infection_24h
neurons	SELENOT	0.014099	0.0250811	0.0780502	post_infection_24h
neurons	SELENOV	0.623205	0.000521473	0.912933	post_infection_24h
neurons	SELENOW	0.0270184	0.043976	0.125027	post_infection_24h
neurons	SELPLG	0.995364	-5.54359e-05	1	post_infection_24h
neurons	SEM1	1.81423e-07	0.0541032	4.5494e-06	post_infection_24h
neurons	SEMA3A	0.0047951	-0.0159287	0.0336063	post_infection_24h
neurons	SEMA3B	0.00303411	-0.0094264	0.0231666	post_infection_24h
neurons	SEMA3C	7.71857e-07	0.0308053	1.68698e-05	post_infection_24h
neurons	SEMA3D	0.838499	8.80581e-05	0.98978	post_infection_24h
neurons	SEMA3E	0.0722047	-0.00223302	0.247009	post_infection_24h
neurons	SEMA3F	0.658994	-0.00151804	0.927738	post_infection_24h
neurons	SEMA3F-AS1	0.168256	0.00210818	0.428053	post_infection_24h
neurons	SEMA3G	1	0.000126415	1	post_infection_24h
neurons	SEMA4A	0.442431	-0.00518281	0.760455	post_infection_24h
neurons	SEMA4B	0.304836	-0.00331158	0.611557	post_infection_24h
neurons	SEMA4C	0.26598	-0.00780433	0.56564	post_infection_24h
neurons	SEMA4D	0.299318	0.01052	0.605908	post_infection_24h
neurons	SEMA4F	0.101124	-0.00558766	0.308947	post_infection_24h
neurons	SEMA4G	0.369979	-0.000279691	0.687477	post_infection_24h
neurons	SEMA5A	0.00240376	-0.00672917	0.0191392	post_infection_24h
neurons	SEMA5B	0.446624	0.0045951	0.764576	post_infection_24h
neurons	SEMA6A	0.0018268	0.0231804	0.0151957	post_infection_24h
neurons	SEMA6A-AS1	0.497054	0.00131294	0.807522	post_infection_24h
neurons	SEMA6B	0.00232978	-0.0186035	0.0186163	post_infection_24h
neurons	SEMA6C	0.907253	-0.00115432	1	post_infection_24h
neurons	SEMA6D	0.0338292	-0.0088309	0.146453	post_infection_24h
neurons	SEMA7A	0.758823	-0.000282056	0.971799	post_infection_24h
neurons	SENP1	0.158375	-0.00944212	0.412042	post_infection_24h
neurons	SENP2	0.106669	-0.0111617	0.320008	post_infection_24h
neurons	SENP3	0.299577	-0.000209674	0.606177	post_infection_24h
neurons	SENP5	5.38486e-05	-0.041812	0.000762844	post_infection_24h
neurons	SENP6	0.0244086	-0.0293428	0.116476	post_infection_24h
neurons	SENP7	0.0170068	-0.0306157	0.0901542	post_infection_24h
neurons	SENP8	0.824579	0.000645373	0.986673	post_infection_24h
neurons	SEPHS1	2.36133e-06	0.0249826	4.62589e-05	post_infection_24h
neurons	SEPHS2	0.00248263	-0.0353518	0.0196045	post_infection_24h
neurons	SEPSECS	0.284735	-0.00368317	0.588754	post_infection_24h
neurons	SEPSECS-AS1	0.622056	-0.000191586	0.912253	post_infection_24h
neurons	SEPT1	0.0584262	-0.010701	0.21439	post_infection_24h
neurons	SEPT10	0.48995	-0.00506264	0.802029	post_infection_24h
neurons	SEPT11	0.000141307	0.0633549	0.00176251	post_infection_24h
neurons	SEPT12	0.632792	-0.000733301	0.919512	post_infection_24h
neurons	SEPT2	0.26009	0.0181603	0.558467	post_infection_24h
neurons	SEPT3	0.943199	-0.00449927	1	post_infection_24h
neurons	SEPT4	5.86268e-08	-0.021995	1.63027e-06	post_infection_24h
neurons	SEPT4-AS1	0.0218075	0.00030455	0.107395	post_infection_24h
neurons	SEPT5	0.981868	0.000342873	1	post_infection_24h
neurons	SEPT6	0.0145278	-0.0203607	0.0798349	post_infection_24h
neurons	SEPT7	2.25506e-05	0.0616162	0.000354169	post_infection_24h
neurons	SEPT7-AS1	0.481327	0.00138033	0.795312	post_infection_24h
neurons	SEPT8	0.478286	-0.00191936	0.792181	post_infection_24h
neurons	SEPT9	0.00319342	0.021466	0.0241982	post_infection_24h
neurons	SERAC1	0.114687	0.00647809	0.336362	post_infection_24h
neurons	SERBP1	1.66997e-31	0.18701	3.36863e-29	post_infection_24h
neurons	SERF1A	0.924672	0.000620735	1	post_infection_24h
neurons	SERF1B	0.858856	0.000796669	0.996367	post_infection_24h
neurons	SERF2	1.35673e-08	0.0884768	4.19031e-07	post_infection_24h
neurons	SERGEF	1.00926e-12	0.0614345	5.7394e-11	post_infection_24h
neurons	SERHL2	0.369436	0.00126706	0.686787	post_infection_24h
neurons	SERINC1	0.945795	0.00097016	1	post_infection_24h
neurons	SERINC2	4.01871e-05	0.0233927	0.000590938	post_infection_24h
neurons	SERINC3	0.244756	-0.0102283	0.53724	post_infection_24h
neurons	SERINC4	0.996176	-7.86102e-05	1	post_infection_24h
neurons	SERINC5	0.0102305	0.0106362	0.0610574	post_infection_24h
neurons	SERP1	0.0148728	-0.0432215	0.0813208	post_infection_24h
neurons	SERP2	1.06267e-08	-0.0384945	3.36436e-07	post_infection_24h
neurons	SERPINA10	0.0296077	0.000624881	0.133467	post_infection_24h
neurons	SERPINB1	0.680349	-9.9048e-05	0.934843	post_infection_24h
neurons	SERPINB6	0.043956	-0.00556526	0.176198	post_infection_24h
neurons	SERPINB8	0.992564	0.00016639	1	post_infection_24h
neurons	SERPINB9	0.914654	-4.35856e-05	1	post_infection_24h
neurons	SERPINC1	0.516919	-0.000265589	0.823926	post_infection_24h
neurons	SERPINE1	0.823039	-0.000340166	0.986495	post_infection_24h
neurons	SERPINE2	0.00100981	-0.0147822	0.00927891	post_infection_24h
neurons	SERPINE3	0.0599446	-0.00104967	0.218094	post_infection_24h
neurons	SERPINF1	0.854244	-0.000613592	0.994575	post_infection_24h
neurons	SERPINF2	0.859509	-0.000246783	0.996671	post_infection_24h
neurons	SERPING1	0.00417782	0.00826078	0.0301441	post_infection_24h
neurons	SERPINH1	0.996197	-0.000264496	1	post_infection_24h
neurons	SERPINI1	0.0591329	-0.0113254	0.216091	post_infection_24h
neurons	SERPINI2	0.990646	-0.000132328	1	post_infection_24h
neurons	SERTAD1	0.706884	-0.00357186	0.945543	post_infection_24h
neurons	SERTAD2	0.225226	-0.00970675	0.511689	post_infection_24h
neurons	SERTAD3	0.276594	0.00812798	0.578672	post_infection_24h
neurons	SERTAD4	0.887795	0.00131825	1	post_infection_24h
neurons	SERTAD4-AS1	0.0826275	-0.00277528	0.270829	post_infection_24h
neurons	SERTM1	0.37067	-0.00172971	0.688067	post_infection_24h
neurons	SERTM2	0.423152	-0.000977226	0.741154	post_infection_24h
neurons	SESN1	0.013528	-0.01958	0.0757114	post_infection_24h
neurons	SESN2	0.0974399	-0.00643358	0.301919	post_infection_24h
neurons	SESN3	3.99848e-15	-0.0723308	2.7894e-13	post_infection_24h
neurons	SESTD1	0.0156261	-0.0274733	0.0845535	post_infection_24h
neurons	SET	1.57316e-102	0.269319	2.09738e-99	post_infection_24h
neurons	SETBP1	6.87368e-14	0.0718743	4.34091e-12	post_infection_24h
neurons	SETD1A	0.148033	-0.00861659	0.395822	post_infection_24h
neurons	SETD1B	0.0187219	-0.0100027	0.0962915	post_infection_24h
neurons	SETD2	0.027089	-0.0333245	0.125256	post_infection_24h
neurons	SETD3	0.131102	0.0124366	0.366858	post_infection_24h
neurons	SETD4	0.152745	-0.0103917	0.403652	post_infection_24h
neurons	SETD5	0.719159	0.0129751	0.951819	post_infection_24h
neurons	SETD6	0.0136356	-0.0123649	0.0761882	post_infection_24h
neurons	SETD7	8.43449e-05	0.0236436	0.00113395	post_infection_24h
neurons	SETD9	0.0048603	-0.00585454	0.0339319	post_infection_24h
neurons	SETDB1	7.09208e-07	-0.0319728	1.56143e-05	post_infection_24h
neurons	SETDB2	0.405058	-0.00618402	0.725416	post_infection_24h
neurons	SETMAR	0.133456	0.00123481	0.371067	post_infection_24h
neurons	SETSIP	0.977919	3.77835e-05	1	post_infection_24h
neurons	SETX	0.0305624	-0.0221604	0.136536	post_infection_24h
neurons	SEZ6	2.23024e-37	0.094473	5.51767e-35	post_infection_24h
neurons	SEZ6L	2.3426e-11	0.0486233	1.10883e-09	post_infection_24h
neurons	SEZ6L2	4.91394e-06	0.0521708	9.06415e-05	post_infection_24h
neurons	SF1	0.0213029	-0.0455676	0.105844	post_infection_24h
neurons	SF3A1	0.425505	0.00937325	0.743665	post_infection_24h
neurons	SF3A2	0.00326746	-0.0431199	0.0246813	post_infection_24h
neurons	SF3A3	0.0215891	-0.0292257	0.106868	post_infection_24h
neurons	SF3B1	0.134722	0.00169569	0.373117	post_infection_24h
neurons	SF3B2	0.00148686	-0.0639564	0.0127662	post_infection_24h
neurons	SF3B3	0.00103253	0.0303318	0.00943757	post_infection_24h
neurons	SF3B4	0.910549	0.00283338	1	post_infection_24h
neurons	SF3B5	0.000556505	0.0449294	0.00560899	post_infection_24h
neurons	SF3B6	0.000393941	0.0649171	0.00418866	post_infection_24h
neurons	SFI1	0.701854	-0.00381837	0.943162	post_infection_24h
neurons	SFMBT1	0.454469	-0.00305118	0.771675	post_infection_24h
neurons	SFMBT2	0.269701	-0.00784919	0.569893	post_infection_24h
neurons	SFN	0.587984	-0.000820126	0.884149	post_infection_24h
neurons	SFPQ	0.812366	0.00885594	0.986495	post_infection_24h
neurons	SFR1	0.567518	-0.00359117	0.865981	post_infection_24h
neurons	SFRP1	3.14795e-11	0.0679446	1.46121e-09	post_infection_24h
neurons	SFRP2	0.207204	-0.00474543	0.486591	post_infection_24h
neurons	SFRP4	1.41281e-05	-0.0060182	0.000235122	post_infection_24h
neurons	SFRP5	0.392598	0.000433476	0.71203	post_infection_24h
neurons	SFSWAP	0.751531	-0.00967126	0.968855	post_infection_24h
neurons	SFT2D1	0.841215	0.00126796	0.989922	post_infection_24h
neurons	SFT2D2	0.66517	0.00290409	0.928833	post_infection_24h
neurons	SFT2D3	0.0859832	-0.00772177	0.277819	post_infection_24h
neurons	SFTA1P	0.994601	3.26262e-05	1	post_infection_24h
neurons	SFTA2	0.685209	5.00095e-05	0.937011	post_infection_24h
neurons	SFTA3	0.607949	-0.000394004	0.900989	post_infection_24h
neurons	SFTPA2	0.960834	0.000146574	1	post_infection_24h
neurons	SFTPB	0.886004	-0.000264679	1	post_infection_24h
neurons	SFTPC	0.0854871	-0.00185584	0.27697	post_infection_24h
neurons	SFTPD	0.407574	-0.000652274	0.727805	post_infection_24h
neurons	SFTPD-AS1	0.219213	-0.00270237	0.503221	post_infection_24h
neurons	SFXN1	0.0904046	0.0192504	0.287317	post_infection_24h
neurons	SFXN2	0.750716	0.00151589	0.968499	post_infection_24h
neurons	SFXN3	0.428866	0.00919027	0.746658	post_infection_24h
neurons	SFXN4	0.0246949	0.0124701	0.117492	post_infection_24h
neurons	SFXN5	3.71114e-05	0.0239457	0.000549414	post_infection_24h
neurons	SGCA	0.832455	-4.93148e-05	0.988624	post_infection_24h
neurons	SGCB	1.33758e-06	0.0355016	2.76479e-05	post_infection_24h
neurons	SGCD	0.816849	-0.000797394	0.986495	post_infection_24h
neurons	SGCE	0.00381277	-0.0239393	0.0280327	post_infection_24h
neurons	SGCG	0.330783	0.000969211	0.643023	post_infection_24h
neurons	SGCZ	0.278973	-0.00246605	0.581701	post_infection_24h
neurons	SGF29	0.0178929	0.0138855	0.0932453	post_infection_24h
neurons	SGIP1	1.51446e-11	-0.0713033	7.43232e-10	post_infection_24h
neurons	SGK1	2.70026e-08	-0.0271716	8.02984e-07	post_infection_24h
neurons	SGK2	0.00727874	-0.00388376	0.0469936	post_infection_24h
neurons	SGK3	0.0105223	-0.00739714	0.0624416	post_infection_24h
neurons	SGK494	0.839341	0.00255415	0.98978	post_infection_24h
neurons	SGMS1	0.102213	-0.00714574	0.311236	post_infection_24h
neurons	SGMS1-AS1	0.031174	-0.0032924	0.138284	post_infection_24h
neurons	SGMS2	0.611068	-0.000643119	0.903258	post_infection_24h
neurons	SGO1	0.274833	0.00226664	0.576359	post_infection_24h
neurons	SGO2	0.312086	0.000606611	0.61973	post_infection_24h
neurons	SGPL1	0.482738	0.00547729	0.796202	post_infection_24h
neurons	SGPP1	0.497011	-0.00344525	0.807522	post_infection_24h
neurons	SGPP2	0.331428	0.00219453	0.643756	post_infection_24h
neurons	SGSH	0.988567	7.91742e-05	1	post_infection_24h
neurons	SGSM1	0.0581756	-0.00141152	0.213765	post_infection_24h
neurons	SGSM2	0.0621532	-0.0163898	0.223153	post_infection_24h
neurons	SGSM3	0.676884	-0.00267012	0.932911	post_infection_24h
neurons	SGTA	1.92873e-10	-0.0707723	7.88513e-09	post_infection_24h
neurons	SGTB	0.968389	0.00214481	1	post_infection_24h
neurons	SH2B1	0.000234616	-0.023906	0.00272391	post_infection_24h
neurons	SH2B2	0.981738	-0.000954818	1	post_infection_24h
neurons	SH2B3	0.883409	-0.000884103	1	post_infection_24h
neurons	SH2D2A	0.714252	-0.00038526	0.949145	post_infection_24h
neurons	SH2D3A	0.312555	-0.00159482	0.620224	post_infection_24h
neurons	SH2D3C	0.889629	0.0028696	1	post_infection_24h
neurons	SH2D4A	0.970404	-0.000132176	1	post_infection_24h
neurons	SH2D4B	0.903812	-0.000668255	1	post_infection_24h
neurons	SH2D5	0.6636	-0.00116413	0.928485	post_infection_24h
neurons	SH2D6	0.842384	0.000386581	0.989998	post_infection_24h
neurons	SH2D7	0.826787	0.000340703	0.986673	post_infection_24h
neurons	SH3BGR	0.790263	0.00227201	0.984012	post_infection_24h
neurons	SH3BGRL	0.286246	-0.0104972	0.589744	post_infection_24h
neurons	SH3BGRL2	0.333902	-0.000779387	0.646416	post_infection_24h
neurons	SH3BGRL3	1.66371e-11	0.0888084	8.08213e-10	post_infection_24h
neurons	SH3BP1	0.428841	-0.0022199	0.746658	post_infection_24h
neurons	SH3BP2	0.0174826	-0.0123446	0.0919861	post_infection_24h
neurons	SH3BP4	1.74852e-13	0.0350775	1.06771e-11	post_infection_24h
neurons	SH3BP5	0.0106981	-0.0377553	0.0632817	post_infection_24h
neurons	SH3BP5-AS1	0.736239	-7.97202e-05	0.960054	post_infection_24h
neurons	SH3BP5L	0.0138344	-0.00818357	0.0769584	post_infection_24h
neurons	SH3D19	0.661241	0.00123602	0.927856	post_infection_24h
neurons	SH3D21	0.263554	0.00139556	0.562703	post_infection_24h
neurons	SH3GL1	0.417269	-0.011008	0.736512	post_infection_24h
neurons	SH3GL2	0.446952	-0.00372236	0.764898	post_infection_24h
neurons	SH3GL3	5.86091e-05	-0.0415267	0.000820232	post_infection_24h
neurons	SH3GLB1	0.613416	-0.00762407	0.905002	post_infection_24h
neurons	SH3GLB2	0.480077	-0.0067252	0.794106	post_infection_24h
neurons	SH3KBP1	0.240842	-0.00541545	0.5323	post_infection_24h
neurons	SH3PXD2A	0.357951	0.00790556	0.673839	post_infection_24h
neurons	SH3PXD2A-AS1	0.730916	-0.000305956	0.958184	post_infection_24h
neurons	SH3PXD2B	0.774528	0.00251505	0.979197	post_infection_24h
neurons	SH3RF1	0.00272039	-0.0147275	0.0211754	post_infection_24h
neurons	SH3RF2	0.289528	-0.000472585	0.594108	post_infection_24h
neurons	SH3RF3	0.000101277	-0.0199099	0.00132306	post_infection_24h
neurons	SH3RF3-AS1	0.580172	-0.000982916	0.876817	post_infection_24h
neurons	SH3TC2	0.192392	-0.000786654	0.46551	post_infection_24h
neurons	SH3YL1	0.740393	-0.00587713	0.96225	post_infection_24h
neurons	SHANK1	0.480692	0.00305829	0.794849	post_infection_24h
neurons	SHANK2	0.469188	0.000870321	0.784588	post_infection_24h
neurons	SHANK2-AS1	0.15034	0.00512407	0.399538	post_infection_24h
neurons	SHANK2-AS3	0.0237018	-0.00062685	0.113942	post_infection_24h
neurons	SHANK3	0.0966062	-0.00392541	0.300188	post_infection_24h
neurons	SHARPIN	0.220154	-0.00477014	0.504514	post_infection_24h
neurons	SHB	1.70728e-07	0.0393722	4.2992e-06	post_infection_24h
neurons	SHBG	0.59477	0.000764748	0.889911	post_infection_24h
neurons	SHC1	0.651717	-0.00196985	0.927738	post_infection_24h
neurons	SHC2	3.62485e-05	-0.0246276	0.0005383	post_infection_24h
neurons	SHC3	9.35909e-15	-0.0468876	6.32675e-13	post_infection_24h
neurons	SHC4	0.000129519	-0.00742774	0.00163664	post_infection_24h
neurons	SHCBP1	0.362162	0.00161895	0.678707	post_infection_24h
neurons	SHD	0.707895	0.00108932	0.946093	post_infection_24h
neurons	SHE	0.0207373	-0.00366278	0.103721	post_infection_24h
neurons	SHF	0.00034221	0.0196957	0.00373458	post_infection_24h
neurons	SHH	0.937404	-0.000597885	1	post_infection_24h
neurons	SHISA2	3.44727e-10	0.0207934	1.36065e-08	post_infection_24h
neurons	SHISA3	0.0610876	0.000378988	0.220847	post_infection_24h
neurons	SHISA4	0.000422175	-0.0121257	0.00444552	post_infection_24h
neurons	SHISA5	0.425693	-0.0136549	0.743832	post_infection_24h
neurons	SHISA7	0.419463	0.00510215	0.73832	post_infection_24h
neurons	SHISA8	0.0995319	-0.00657737	0.305873	post_infection_24h
neurons	SHISA9	9.90281e-06	-0.0124329	0.000170235	post_infection_24h
neurons	SHISAL1	0.475419	-0.00214547	0.789777	post_infection_24h
neurons	SHISAL2A	0.277306	-0.00147747	0.579685	post_infection_24h
neurons	SHISAL2B	0.49608	0.000424933	0.806896	post_infection_24h
neurons	SHKBP1	0.420245	-0.00422264	0.73876	post_infection_24h
neurons	SHLD1	0.101014	0.00334133	0.308902	post_infection_24h
neurons	SHLD2	0.0653638	-0.00346274	0.230643	post_infection_24h
neurons	SHLD3	0.0283065	-0.00922607	0.129341	post_infection_24h
neurons	SHMT1	0.399067	0.00203574	0.719088	post_infection_24h
neurons	SHMT2	0.177982	0.0112483	0.443854	post_infection_24h
neurons	SHOC2	0.249425	0.0109669	0.542625	post_infection_24h
neurons	SHOX	0.928713	-4.90055e-05	1	post_infection_24h
neurons	SHOX2	0.0618918	-0.00265937	0.22248	post_infection_24h
neurons	SHPK	0.509567	-0.00177983	0.81802	post_infection_24h
neurons	SHPRH	0.00660891	-0.0378996	0.0436075	post_infection_24h
neurons	SHQ1	0.517155	-0.00399447	0.824082	post_infection_24h
neurons	SHROOM1	0.679104	-0.000895271	0.934251	post_infection_24h
neurons	SHROOM2	0.489671	0.00173382	0.801763	post_infection_24h
neurons	SHROOM3	0.72079	-0.00126361	0.952317	post_infection_24h
neurons	SHROOM4	0.956236	-0.000102338	1	post_infection_24h
neurons	SHTN1	2.74598e-07	-0.076798	6.61626e-06	post_infection_24h
neurons	SIAE	0.350378	-0.00077805	0.665061	post_infection_24h
neurons	SIAH1	9.29539e-06	0.0249808	0.000160714	post_infection_24h
neurons	SIAH2	0.0320735	-0.0246552	0.141219	post_infection_24h
neurons	SIAH2-AS1	0.0135259	0.000719494	0.0757114	post_infection_24h
neurons	SIAH3	0.39962	-0.00348327	0.719543	post_infection_24h
neurons	SIDT1	0.139855	-0.00204177	0.38154	post_infection_24h
neurons	SIDT1-AS1	0.356027	-0.000805809	0.671429	post_infection_24h
neurons	SIDT2	0.170061	-0.00394902	0.431135	post_infection_24h
neurons	SIGIRR	0.0822937	0.00889367	0.269941	post_infection_24h
neurons	SIGLEC1	0.932772	-0.000208772	1	post_infection_24h
neurons	SIGLEC10	0.529287	-0.000716694	0.834938	post_infection_24h
neurons	SIGLEC15	0.90776	0.000141635	1	post_infection_24h
neurons	SIGMAR1	0.000152027	0.0176523	0.00188545	post_infection_24h
neurons	SIK1	0.978046	0.000218322	1	post_infection_24h
neurons	SIK1B	0.115766	0.00120702	0.338263	post_infection_24h
neurons	SIK2	0.342553	-0.00312932	0.656344	post_infection_24h
neurons	SIK3	0.984991	0.000805812	1	post_infection_24h
neurons	SIKE1	0.00126813	-0.0454475	0.0112298	post_infection_24h
neurons	SIL1	0.180118	0.00437529	0.447554	post_infection_24h
neurons	SIM2	0.577591	0.000332715	0.874403	post_infection_24h
neurons	SIMC1	0.0559696	-0.00953338	0.208792	post_infection_24h
neurons	SIN3A	0.127894	-0.0149861	0.360255	post_infection_24h
neurons	SIN3B	1.96874e-11	-0.060448	9.41151e-10	post_infection_24h
neurons	SINHCAF	2.18712e-13	0.0633016	1.32542e-11	post_infection_24h
neurons	SIPA1	0.540495	-0.0030963	0.842916	post_infection_24h
neurons	SIPA1L1	1.50411e-26	-0.0912459	2.34388e-24	post_infection_24h
neurons	SIPA1L2	1.58773e-08	-0.0370214	4.87866e-07	post_infection_24h
neurons	SIPA1L3	0.664524	-0.00175325	0.928833	post_infection_24h
neurons	SIRPA	0.0142099	-0.00612704	0.078518	post_infection_24h
neurons	SIRPB1	0.922402	-7.83247e-06	1	post_infection_24h
neurons	SIRT1	0.322612	0.000792258	0.632547	post_infection_24h
neurons	SIRT2	0.0216851	-0.0238129	0.107122	post_infection_24h
neurons	SIRT3	0.0668475	-0.00752628	0.233935	post_infection_24h
neurons	SIRT4	0.970597	0.000488449	1	post_infection_24h
neurons	SIRT5	0.748289	0.00280637	0.966999	post_infection_24h
neurons	SIRT6	0.037501	-0.0149021	0.157251	post_infection_24h
neurons	SIRT7	0.00762916	-0.0205132	0.0487446	post_infection_24h
neurons	SIT1	0.859982	0.000281228	0.996871	post_infection_24h
neurons	SIVA1	0.135168	-0.00412431	0.373877	post_infection_24h
neurons	SIX1	0.991767	-0.000102477	1	post_infection_24h
neurons	SIX3	0.00400441	-0.00938578	0.0291471	post_infection_24h
neurons	SIX3-AS1	0.0155594	-0.00380663	0.0842494	post_infection_24h
neurons	SIX4	0.551931	-0.00208932	0.852716	post_infection_24h
neurons	SIX5	0.972942	-0.000128417	1	post_infection_24h
neurons	SKA1	0.0875771	0.00162664	0.281198	post_infection_24h
neurons	SKA2	1.47018e-07	0.0617133	3.75335e-06	post_infection_24h
neurons	SKA3	0.221009	0.00155738	0.5057	post_infection_24h
neurons	SKAP1	0.734399	0.000277757	0.959533	post_infection_24h
neurons	SKAP2	0.828381	-0.000714393	0.986673	post_infection_24h
neurons	SKI	0.0279308	0.01426	0.128137	post_infection_24h
neurons	SKIDA1	0.94714	-0.00109247	1	post_infection_24h
neurons	SKIL	4.49693e-13	0.0738664	2.65806e-11	post_infection_24h
neurons	SKIV2L	0.135887	-0.00907297	0.374736	post_infection_24h
neurons	SKOR1	0.42702	-0.000846631	0.744972	post_infection_24h
neurons	SKP1	3.88928e-07	0.0783269	9.05285e-06	post_infection_24h
neurons	SKP2	0.138398	-0.00616663	0.37901	post_infection_24h
neurons	SLA	0.00420304	0.0112189	0.0303079	post_infection_24h
neurons	SLA2	0.366428	0.000638662	0.683694	post_infection_24h
neurons	SLAIN1	0.00100213	-0.0218829	0.00923191	post_infection_24h
neurons	SLAIN2	0.500863	-0.011543	0.811218	post_infection_24h
neurons	SLAMF7	0.928902	1.03651e-05	1	post_infection_24h
neurons	SLBP	0.752599	-0.00744333	0.969381	post_infection_24h
neurons	SLC10A1	0.432127	-0.000427017	0.750223	post_infection_24h
neurons	SLC10A3	0.339857	-0.00301482	0.653397	post_infection_24h
neurons	SLC10A4	0.932209	-1.97574e-05	1	post_infection_24h
neurons	SLC10A5	0.467851	-0.00190068	0.783769	post_infection_24h
neurons	SLC10A7	0.634209	-0.00121856	0.919773	post_infection_24h
neurons	SLC11A1	0.34051	-0.00263528	0.654196	post_infection_24h
neurons	SLC11A2	0.280075	-0.00550925	0.583238	post_infection_24h
neurons	SLC12A1	0.546047	3.93459e-05	0.847773	post_infection_24h
neurons	SLC12A2	0.178069	-0.00959412	0.44398	post_infection_24h
neurons	SLC12A4	0.561619	-0.000611981	0.860811	post_infection_24h
neurons	SLC12A5	0.756984	-0.0037839	0.971086	post_infection_24h
neurons	SLC12A5-AS1	0.184591	-0.00149352	0.45392	post_infection_24h
neurons	SLC12A6	0.805563	0.000110015	0.986495	post_infection_24h
neurons	SLC12A7	0.131433	0.00314699	0.367528	post_infection_24h
neurons	SLC12A8	0.857589	0.000379157	0.996023	post_infection_24h
neurons	SLC12A9	0.55912	0.00365328	0.858078	post_infection_24h
neurons	SLC12A9-AS1	0.797082	0.000117518	0.985874	post_infection_24h
neurons	SLC13A3	0.371081	-0.00262773	0.688457	post_infection_24h
neurons	SLC13A4	0.150729	0.00137762	0.400177	post_infection_24h
neurons	SLC13A5	0.392942	0.000707721	0.712492	post_infection_24h
neurons	SLC14A1	0.187702	-0.000851393	0.458957	post_infection_24h
neurons	SLC14A2	0.853043	-0.000483589	0.993851	post_infection_24h
neurons	SLC15A2	0.354174	-0.00259302	0.669366	post_infection_24h
neurons	SLC15A3	0.619724	-0.000353024	0.910111	post_infection_24h
neurons	SLC15A4	0.771595	0.00033537	0.977976	post_infection_24h
neurons	SLC16A1	1.05292e-09	0.0547852	3.89337e-08	post_infection_24h
neurons	SLC16A1-AS1	0.439901	0.00592185	0.758115	post_infection_24h
neurons	SLC16A10	0.106541	0.00723537	0.319796	post_infection_24h
neurons	SLC16A11	0.978191	3.63804e-05	1	post_infection_24h
neurons	SLC16A12	0.80795	-4.94757e-05	0.986495	post_infection_24h
neurons	SLC16A13	0.0216549	-0.00610308	0.107081	post_infection_24h
neurons	SLC16A14	0.0283443	-0.0158189	0.129464	post_infection_24h
neurons	SLC16A2	2.31253e-07	0.0350376	5.6571e-06	post_infection_24h
neurons	SLC16A3	0.000662301	0.0101482	0.00653264	post_infection_24h
neurons	SLC16A4	0.819641	0.000287132	0.986495	post_infection_24h
neurons	SLC16A6	0.630616	-0.000786058	0.917462	post_infection_24h
neurons	SLC16A7	0.000159408	-0.0210323	0.0019638	post_infection_24h
neurons	SLC16A8	0.593243	0.000997166	0.888513	post_infection_24h
neurons	SLC16A9	0.626678	-0.0052288	0.915228	post_infection_24h
neurons	SLC17A5	0.189999	0.00445568	0.462246	post_infection_24h
neurons	SLC17A6	5.09478e-08	-0.0179229	1.43335e-06	post_infection_24h
neurons	SLC17A7	3.06447e-31	0.126403	6.07779e-29	post_infection_24h
neurons	SLC17A8	0.899276	-0.000183085	1	post_infection_24h
neurons	SLC17A9	0.687579	-0.000436438	0.93779	post_infection_24h
neurons	SLC18A1	0.303012	-0.000164495	0.609937	post_infection_24h
neurons	SLC18A2	0.729379	-0.000286951	0.957015	post_infection_24h
neurons	SLC18A3	0.555314	-0.000980142	0.85486	post_infection_24h
neurons	SLC18B1	0.635801	0.00196734	0.920638	post_infection_24h
neurons	SLC19A1	0.0900332	0.00519203	0.286611	post_infection_24h
neurons	SLC19A2	0.238574	0.00354304	0.529286	post_infection_24h
neurons	SLC19A3	0.761222	-0.000641078	0.972977	post_infection_24h
neurons	SLC1A1	0.802133	-0.000622922	0.986495	post_infection_24h
neurons	SLC1A2	0.34395	0.000913341	0.65798	post_infection_24h
neurons	SLC1A3	1.26138e-06	-0.0260534	2.6231e-05	post_infection_24h
neurons	SLC1A4	0.0192387	-0.0094333	0.0981597	post_infection_24h
neurons	SLC1A5	0.406486	-0.00247103	0.726511	post_infection_24h
neurons	SLC1A6	0.281645	-0.00675408	0.58529	post_infection_24h
neurons	SLC1A7	0.900199	6.78511e-05	1	post_infection_24h
neurons	SLC20A1	0.699864	-0.0010934	0.942538	post_infection_24h
neurons	SLC20A2	0.522637	0.000281792	0.8296	post_infection_24h
neurons	SLC22A1	0.959996	2.57672e-05	1	post_infection_24h
neurons	SLC22A11	0.821267	-0.000285538	0.986495	post_infection_24h
neurons	SLC22A14	0.544632	-0.000884041	0.846614	post_infection_24h
neurons	SLC22A15	0.904015	-0.000307632	1	post_infection_24h
neurons	SLC22A17	0.00734484	-0.0264358	0.0473439	post_infection_24h
neurons	SLC22A18	0.53988	0.00197294	0.84245	post_infection_24h
neurons	SLC22A18AS	0.130575	-0.000323235	0.365683	post_infection_24h
neurons	SLC22A23	0.0357558	0.0105749	0.152194	post_infection_24h
neurons	SLC22A31	0.846761	8.33524e-05	0.991586	post_infection_24h
neurons	SLC22A4	0.669192	0.000393267	0.930484	post_infection_24h
neurons	SLC22A5	0.0604018	-0.00413211	0.218961	post_infection_24h
neurons	SLC22A7	0.501931	-0.00123533	0.812227	post_infection_24h
neurons	SLC23A1	0.385662	-0.000593798	0.7044	post_infection_24h
neurons	SLC23A2	0.000220763	-0.0241871	0.00259191	post_infection_24h
neurons	SLC23A3	0.665217	-0.000534423	0.928833	post_infection_24h
neurons	SLC24A1	0.714519	-0.00144989	0.949159	post_infection_24h
neurons	SLC24A2	0.0957475	0.0100933	0.298293	post_infection_24h
neurons	SLC24A3	0.138733	-0.00310128	0.379581	post_infection_24h
neurons	SLC24A4	0.385629	-0.00211268	0.704394	post_infection_24h
neurons	SLC24A5	0.00761666	0.00696977	0.0487133	post_infection_24h
neurons	SLC25A1	0.0319144	0.0165279	0.140787	post_infection_24h
neurons	SLC25A10	0.946083	-0.000402369	1	post_infection_24h
neurons	SLC25A11	0.000135382	0.0332486	0.00169921	post_infection_24h
neurons	SLC25A12	0.000718076	-0.0219104	0.00699935	post_infection_24h
neurons	SLC25A13	0.962491	-5.08648e-05	1	post_infection_24h
neurons	SLC25A14	0.435971	-0.00458902	0.753832	post_infection_24h
neurons	SLC25A15	0.823951	-0.000675839	0.986495	post_infection_24h
neurons	SLC25A16	0.0121404	-0.0129653	0.0697093	post_infection_24h
neurons	SLC25A17	0.0709929	-0.00412027	0.244151	post_infection_24h
neurons	SLC25A18	0.918622	0.000224057	1	post_infection_24h
neurons	SLC25A19	0.919824	0.000787272	1	post_infection_24h
neurons	SLC25A20	0.544508	8.39132e-05	0.846575	post_infection_24h
neurons	SLC25A21	0.71037	-0.000422851	0.946923	post_infection_24h
neurons	SLC25A21-AS1	1.05999e-06	-0.0159143	2.24121e-05	post_infection_24h
neurons	SLC25A22	0.881333	-0.000720953	1	post_infection_24h
neurons	SLC25A23	0.26966	-0.00818033	0.569893	post_infection_24h
neurons	SLC25A24	0.765453	-0.0010014	0.974863	post_infection_24h
neurons	SLC25A25	0.411072	-0.00901688	0.730676	post_infection_24h
neurons	SLC25A25-AS1	0.948638	0.00125019	1	post_infection_24h
neurons	SLC25A26	0.0306492	0.0055682	0.13679	post_infection_24h
neurons	SLC25A27	0.244736	0.00685617	0.53724	post_infection_24h
neurons	SLC25A28	0.154908	-0.00832642	0.407067	post_infection_24h
neurons	SLC25A29	0.16714	-0.0195279	0.426387	post_infection_24h
neurons	SLC25A3	0.0886197	0.0227664	0.283408	post_infection_24h
neurons	SLC25A30	0.503959	0.00275749	0.813975	post_infection_24h
neurons	SLC25A30-AS1	0.00643834	-0.00388303	0.0427761	post_infection_24h
neurons	SLC25A31	0.981482	1.54462e-05	1	post_infection_24h
neurons	SLC25A32	0.323367	-0.00765085	0.633534	post_infection_24h
neurons	SLC25A33	0.000145664	0.0364646	0.00181049	post_infection_24h
neurons	SLC25A34	0.794608	0.000688023	0.985247	post_infection_24h
neurons	SLC25A35	0.555604	0.00127858	0.855143	post_infection_24h
neurons	SLC25A36	0.00474666	-0.0570399	0.0333462	post_infection_24h
neurons	SLC25A37	0.00444918	0.0265751	0.0316547	post_infection_24h
neurons	SLC25A38	0.993701	0.000614893	1	post_infection_24h
neurons	SLC25A39	0.363641	0.00158217	0.6806	post_infection_24h
neurons	SLC25A4	0.00530391	0.0429727	0.0364395	post_infection_24h
neurons	SLC25A40	0.199038	-0.00691973	0.474898	post_infection_24h
neurons	SLC25A41	0.167319	-0.0028156	0.426621	post_infection_24h
neurons	SLC25A42	0.561594	-0.00528229	0.860811	post_infection_24h
neurons	SLC25A43	0.834095	0.000188553	0.988624	post_infection_24h
neurons	SLC25A44	0.809783	-0.00106251	0.986495	post_infection_24h
neurons	SLC25A45	0.350567	-0.00108332	0.665314	post_infection_24h
neurons	SLC25A46	0.00194297	-0.0223077	0.0160231	post_infection_24h
neurons	SLC25A48	0.981701	4.28403e-05	1	post_infection_24h
neurons	SLC25A5	3.76226e-08	0.0680512	1.08779e-06	post_infection_24h
neurons	SLC25A51	0.789371	0.00169796	0.984012	post_infection_24h
neurons	SLC25A52	0.234742	-0.000234712	0.524324	post_infection_24h
neurons	SLC25A53	0.559989	-0.00134122	0.858971	post_infection_24h
neurons	SLC25A6	8.79225e-13	0.0927987	5.03571e-11	post_infection_24h
neurons	SLC26A1	0.31977	-0.00173722	0.628694	post_infection_24h
neurons	SLC26A10	0.0448931	-0.00537991	0.179169	post_infection_24h
neurons	SLC26A11	0.678192	-0.000800877	0.933856	post_infection_24h
neurons	SLC26A2	0.000730842	-0.0121481	0.00710646	post_infection_24h
neurons	SLC26A3	0.11773	-0.00026744	0.342251	post_infection_24h
neurons	SLC26A4	0.107556	-0.00214139	0.321716	post_infection_24h
neurons	SLC26A4-AS1	0.939547	-0.000587947	1	post_infection_24h
neurons	SLC26A5	0.973718	-0.000105709	1	post_infection_24h
neurons	SLC26A6	0.84033	0.00109447	0.98978	post_infection_24h
neurons	SLC26A7	0.914278	3.70675e-05	1	post_infection_24h
neurons	SLC26A8	0.0507826	-0.00115528	0.194934	post_infection_24h
neurons	SLC27A1	0.0875109	-0.00776645	0.281061	post_infection_24h
neurons	SLC27A2	0.0796838	-0.00138031	0.263613	post_infection_24h
neurons	SLC27A3	0.427229	-0.00276956	0.744997	post_infection_24h
neurons	SLC27A4	0.666373	-0.000221148	0.929205	post_infection_24h
neurons	SLC27A5	0.708845	0.00324883	0.946343	post_infection_24h
neurons	SLC28A1	0.0989766	-0.000176984	0.305026	post_infection_24h
neurons	SLC28A2	0.810753	0.000868835	0.986495	post_infection_24h
neurons	SLC28A3	0.161444	-9.09959e-05	0.417258	post_infection_24h
neurons	SLC29A1	0.13	-0.00266385	0.364499	post_infection_24h
neurons	SLC29A2	0.60583	0.00205444	0.899506	post_infection_24h
neurons	SLC29A3	0.0598037	-0.00467395	0.217762	post_infection_24h
neurons	SLC29A4	0.000402611	0.0229114	0.00426949	post_infection_24h
neurons	SLC2A1	1.92016e-08	0.037049	5.81819e-07	post_infection_24h
neurons	SLC2A1-AS1	0.358134	-0.000959428	0.674079	post_infection_24h
neurons	SLC2A10	0.00914703	-0.000856672	0.0561695	post_infection_24h
neurons	SLC2A11	0.319366	-0.00251429	0.628312	post_infection_24h
neurons	SLC2A12	0.923893	0.000342862	1	post_infection_24h
neurons	SLC2A13	7.2608e-06	-0.0154063	0.000128061	post_infection_24h
neurons	SLC2A14	0.147431	-0.00109946	0.395006	post_infection_24h
neurons	SLC2A3	6.73327e-11	-0.0820362	2.92726e-09	post_infection_24h
neurons	SLC2A4	0.0429006	0.000391031	0.173117	post_infection_24h
neurons	SLC2A4RG	0.154715	-0.0131713	0.40692	post_infection_24h
neurons	SLC2A6	0.258259	0.00799666	0.556097	post_infection_24h
neurons	SLC2A8	0.461435	-0.00250545	0.777419	post_infection_24h
neurons	SLC30A1	0.0225902	-0.0105489	0.110053	post_infection_24h
neurons	SLC30A10	0.0575741	-0.00412839	0.212564	post_infection_24h
neurons	SLC30A2	0.513412	-0.00123928	0.821172	post_infection_24h
neurons	SLC30A3	0.0376557	-0.00526228	0.157707	post_infection_24h
neurons	SLC30A4	0.00365286	-0.00666974	0.0271062	post_infection_24h
neurons	SLC30A5	0.140064	-0.0118088	0.38183	post_infection_24h
neurons	SLC30A6	0.284132	-0.0046479	0.588035	post_infection_24h
neurons	SLC30A7	0.246883	-0.00819533	0.539836	post_infection_24h
neurons	SLC30A8	0.120091	-0.000326252	0.346692	post_infection_24h
neurons	SLC30A9	0.388714	-0.00639844	0.70761	post_infection_24h
neurons	SLC31A1	0.708413	0.00532573	0.94626	post_infection_24h
neurons	SLC31A2	0.0498889	-0.00454196	0.19276	post_infection_24h
neurons	SLC32A1	0.0341202	-0.00457076	0.147322	post_infection_24h
neurons	SLC33A1	0.166057	-0.0101049	0.42451	post_infection_24h
neurons	SLC34A2	0.222259	-0.000100384	0.507575	post_infection_24h
neurons	SLC34A3	0.194121	-0.000837665	0.467911	post_infection_24h
neurons	SLC35A1	0.0475357	-0.00403104	0.186491	post_infection_24h
neurons	SLC35A2	0.195622	-0.0069411	0.46997	post_infection_24h
neurons	SLC35A3	0.190397	-0.0096821	0.462699	post_infection_24h
neurons	SLC35A4	0.0617959	-0.00931996	0.222227	post_infection_24h
neurons	SLC35A5	0.0641928	0.00700087	0.227986	post_infection_24h
neurons	SLC35B1	0.351291	0.0129005	0.666215	post_infection_24h
neurons	SLC35B2	0.0116872	-0.00597158	0.0676154	post_infection_24h
neurons	SLC35B3	0.128142	-0.00737947	0.360547	post_infection_24h
neurons	SLC35B4	0.00140212	-0.0170341	0.0121821	post_infection_24h
neurons	SLC35C1	0.123989	-0.0019086	0.353048	post_infection_24h
neurons	SLC35C2	0.244504	-0.00139081	0.536934	post_infection_24h
neurons	SLC35D1	0.627572	-0.00204583	0.915753	post_infection_24h
neurons	SLC35D2	0.797198	0.000406943	0.985874	post_infection_24h
neurons	SLC35E1	0.70866	0.0077625	0.946343	post_infection_24h
neurons	SLC35E2A	0.900698	0.000404485	1	post_infection_24h
neurons	SLC35E2B	0.360413	-0.0041089	0.676617	post_infection_24h
neurons	SLC35E3	0.0101001	-0.0194534	0.0604897	post_infection_24h
neurons	SLC35E4	0.00581294	-0.00389535	0.0392512	post_infection_24h
neurons	SLC35F1	0.269378	-0.00658096	0.569462	post_infection_24h
neurons	SLC35F2	0.840442	-0.00023544	0.98978	post_infection_24h
neurons	SLC35F3	0.992368	-2.40039e-05	1	post_infection_24h
neurons	SLC35F4	0.686505	-0.000291983	0.937153	post_infection_24h
neurons	SLC35F5	0.147353	-0.0112263	0.394972	post_infection_24h
neurons	SLC35F6	0.0499103	0.0100295	0.19276	post_infection_24h
neurons	SLC35G1	0.131492	0.00766991	0.367583	post_infection_24h
neurons	SLC35G2	0.719001	-0.0025921	0.951663	post_infection_24h
neurons	SLC35G5	0.417845	-0.000124457	0.736706	post_infection_24h
neurons	SLC35G6	0.887339	-0.000214734	1	post_infection_24h
neurons	SLC36A1	0.861584	-0.000605483	0.997409	post_infection_24h
neurons	SLC36A4	0.0279292	-0.0198642	0.128137	post_infection_24h
neurons	SLC37A1	0.356258	-0.00409852	0.671654	post_infection_24h
neurons	SLC37A2	0.894967	-0.000556198	1	post_infection_24h
neurons	SLC37A3	0.0399362	-0.012383	0.164502	post_infection_24h
neurons	SLC37A4	0.241977	-0.00251174	0.533876	post_infection_24h
neurons	SLC38A1	2.17274e-08	-0.0682624	6.52584e-07	post_infection_24h
neurons	SLC38A10	0.0992366	-0.00562788	0.305396	post_infection_24h
neurons	SLC38A2	3.32578e-12	-0.094497	1.76967e-10	post_infection_24h
neurons	SLC38A3	0.863272	0.000259199	0.99775	post_infection_24h
neurons	SLC38A5	0.4888	0.00151156	0.801299	post_infection_24h
neurons	SLC38A6	0.00579937	-0.0149139	0.0391927	post_infection_24h
neurons	SLC38A7	0.0878622	0.00305717	0.281887	post_infection_24h
neurons	SLC38A8	0.795141	4.25371e-05	0.985363	post_infection_24h
neurons	SLC38A9	0.0883554	-0.00851664	0.282902	post_infection_24h
neurons	SLC39A1	0.260887	-0.0025933	0.559396	post_infection_24h
neurons	SLC39A10	0.0468773	-0.00453476	0.184966	post_infection_24h
neurons	SLC39A11	0.241215	-0.00180635	0.532783	post_infection_24h
neurons	SLC39A13	0.00134545	-0.013823	0.0117625	post_infection_24h
neurons	SLC39A14	0.899143	0.00110201	1	post_infection_24h
neurons	SLC39A2	0.786967	7.12066e-05	0.983836	post_infection_24h
neurons	SLC39A3	0.995035	-0.000186782	1	post_infection_24h
neurons	SLC39A4	0.78698	-0.00025635	0.983836	post_infection_24h
neurons	SLC39A5	0.736318	0.000487869	0.960054	post_infection_24h
neurons	SLC39A6	0.00461679	-0.0419463	0.0326473	post_infection_24h
neurons	SLC39A7	0.579739	0.0110303	0.876548	post_infection_24h
neurons	SLC39A8	0.888816	-0.000416654	1	post_infection_24h
neurons	SLC39A9	0.0123741	-0.0144405	0.0708381	post_infection_24h
neurons	SLC3A1	0.0253073	-0.00233941	0.119435	post_infection_24h
neurons	SLC3A2	0.0360443	-0.0470876	0.153123	post_infection_24h
neurons	SLC40A1	0.93182	-0.000338188	1	post_infection_24h
neurons	SLC41A1	0.836025	-0.0020096	0.988988	post_infection_24h
neurons	SLC41A2	0.194977	-0.00591402	0.468823	post_infection_24h
neurons	SLC41A3	0.211201	-0.00692061	0.492747	post_infection_24h
neurons	SLC43A1	0.75341	-6.09508e-05	0.969517	post_infection_24h
neurons	SLC43A2	0.0597892	-0.0162822	0.217762	post_infection_24h
neurons	SLC43A3	0.310381	-0.000650757	0.617877	post_infection_24h
neurons	SLC44A1	0.154932	-0.0113681	0.407067	post_infection_24h
neurons	SLC44A2	0.173619	0.00678712	0.436844	post_infection_24h
neurons	SLC44A3	0.2153	0.000300311	0.498531	post_infection_24h
neurons	SLC44A4	0.835855	-0.000452643	0.988988	post_infection_24h
neurons	SLC44A5	0.123804	-0.0093179	0.352771	post_infection_24h
neurons	SLC45A1	0.937417	-0.000726203	1	post_infection_24h
neurons	SLC45A2	0.806981	0.000383329	0.986495	post_infection_24h
neurons	SLC45A3	0.911221	-0.000303191	1	post_infection_24h
neurons	SLC45A4	0.316737	-0.00299474	0.62488	post_infection_24h
neurons	SLC46A1	0.453899	-0.000684672	0.771113	post_infection_24h
neurons	SLC46A2	0.95076	8.8374e-05	1	post_infection_24h
neurons	SLC46A3	0.295405	-0.00177492	0.600949	post_infection_24h
neurons	SLC47A1	0.959119	-0.000182036	1	post_infection_24h
neurons	SLC47A2	0.183451	0.0016253	0.452184	post_infection_24h
neurons	SLC48A1	0.685398	0.00272689	0.937011	post_infection_24h
neurons	SLC4A1	0.368387	-0.000852462	0.685489	post_infection_24h
neurons	SLC4A10	1.3222e-09	-0.0496082	4.77147e-08	post_infection_24h
neurons	SLC4A11	0.125814	-0.000934145	0.356911	post_infection_24h
neurons	SLC4A1AP	3.74936e-05	-0.0418445	0.000554729	post_infection_24h
neurons	SLC4A2	0.53273	0.0035465	0.837008	post_infection_24h
neurons	SLC4A3	0.356678	-0.00682583	0.67234	post_infection_24h
neurons	SLC4A4	0.0737829	-0.00618913	0.250835	post_infection_24h
neurons	SLC4A5	0.185598	-0.00422028	0.455743	post_infection_24h
neurons	SLC4A7	0.0382063	-0.030296	0.159124	post_infection_24h
neurons	SLC4A8	4.48993e-11	0.076212	2.00651e-09	post_infection_24h
neurons	SLC4A9	0.691007	0.000141946	0.93879	post_infection_24h
neurons	SLC50A1	0.438637	-0.00322091	0.756394	post_infection_24h
neurons	SLC51A	0.489074	-0.00150521	0.801385	post_infection_24h
neurons	SLC51B	0.0902168	-0.000327849	0.286986	post_infection_24h
neurons	SLC52A1	0.170355	0.000908013	0.431698	post_infection_24h
neurons	SLC52A2	0.545287	0.00285349	0.847142	post_infection_24h
neurons	SLC52A3	0.278605	-0.000131405	0.581136	post_infection_24h
neurons	SLC5A1	0.241791	-0.000599463	0.533514	post_infection_24h
neurons	SLC5A12	0.9886	-5.32141e-05	1	post_infection_24h
neurons	SLC5A2	0.327068	0.0010734	0.638388	post_infection_24h
neurons	SLC5A3	2.76825e-09	-0.0660009	9.60006e-08	post_infection_24h
neurons	SLC5A4	0.707942	-0.000425516	0.946104	post_infection_24h
neurons	SLC5A4-AS1	0.661014	0.000348314	0.927856	post_infection_24h
neurons	SLC5A5	0.61838	-0.000321266	0.909022	post_infection_24h
neurons	SLC5A6	0.823431	-0.00132644	0.986495	post_infection_24h
neurons	SLC5A7	0.576811	-0.000346931	0.873497	post_infection_24h
neurons	SLC5A8	0.929247	0.000153296	1	post_infection_24h
neurons	SLC6A1	4.30977e-07	-0.0246323	9.92571e-06	post_infection_24h
neurons	SLC6A11	0.39167	0.00295215	0.71115	post_infection_24h
neurons	SLC6A12	0.0577209	-0.0017345	0.212734	post_infection_24h
neurons	SLC6A13	0.9208	-0.000243574	1	post_infection_24h
neurons	SLC6A15	0.00868738	0.0190984	0.0539963	post_infection_24h
neurons	SLC6A16	0.55601	0.00105742	0.855603	post_infection_24h
neurons	SLC6A17	0.0189307	-0.00617421	0.0970932	post_infection_24h
neurons	SLC6A20	0.705304	-0.000599338	0.945316	post_infection_24h
neurons	SLC6A4	0.825903	0.000753133	0.986673	post_infection_24h
neurons	SLC6A6	0.0519057	0.0157413	0.197845	post_infection_24h
neurons	SLC6A7	0.00263039	-0.00361712	0.020575	post_infection_24h
neurons	SLC6A8	0.541173	-0.00344192	0.843591	post_infection_24h
neurons	SLC6A9	0.849556	-0.00121573	0.992233	post_infection_24h
neurons	SLC7A1	0.502533	0.0048151	0.812929	post_infection_24h
neurons	SLC7A10	0.382189	0.000504376	0.700339	post_infection_24h
neurons	SLC7A11	0.000113198	-0.0122825	0.00145347	post_infection_24h
neurons	SLC7A14	0.589095	-0.00194007	0.884881	post_infection_24h
neurons	SLC7A3	0.269	-0.00423654	0.569119	post_infection_24h
neurons	SLC7A4	0.511986	-0.000322257	0.820039	post_infection_24h
neurons	SLC7A5	0.54186	-0.00387191	0.844332	post_infection_24h
neurons	SLC7A6	0.465805	0.00558957	0.781522	post_infection_24h
neurons	SLC7A6OS	0.884392	0.0030309	1	post_infection_24h
neurons	SLC7A7	0.654495	-0.000308306	0.927738	post_infection_24h
neurons	SLC7A8	3.14653e-07	-0.0162596	7.44678e-06	post_infection_24h
neurons	SLC7A9	0.533659	-0.00107989	0.838028	post_infection_24h
neurons	SLC8A1	0.0396773	0.0166796	0.163659	post_infection_24h
neurons	SLC8A1-AS1	0.234486	0.00208759	0.524044	post_infection_24h
neurons	SLC8A2	0.953339	-0.00115606	1	post_infection_24h
neurons	SLC8A3	0.00636758	-0.00660733	0.0424116	post_infection_24h
neurons	SLC8B1	0.993202	0.000281118	1	post_infection_24h
neurons	SLC9A1	0.592907	-0.00195742	0.888309	post_infection_24h
neurons	SLC9A2	0.828162	-0.0004769	0.986673	post_infection_24h
neurons	SLC9A3	0.153062	-0.00432339	0.404178	post_infection_24h
neurons	SLC9A3R1	0.124509	-0.00282527	0.35424	post_infection_24h
neurons	SLC9A3R2	0.000551175	0.0111949	0.00556696	post_infection_24h
neurons	SLC9A5	0.00153083	-0.00936435	0.0130644	post_infection_24h
neurons	SLC9A6	0.0413698	-0.016051	0.168699	post_infection_24h
neurons	SLC9A7	0.513881	-0.00269228	0.821301	post_infection_24h
neurons	SLC9A8	0.00440134	-0.0096775	0.0314075	post_infection_24h
neurons	SLC9A9	0.0498809	-0.00322485	0.19276	post_infection_24h
neurons	SLC9B1	0.658299	0.000985419	0.927738	post_infection_24h
neurons	SLC9B2	0.007986	-0.0143915	0.0505795	post_infection_24h
neurons	SLC9C2	0.866465	0.00039076	0.998915	post_infection_24h
neurons	SLCO1A2	0.168008	-0.00263874	0.427696	post_infection_24h
neurons	SLCO1B1	0.53511	-0.000190343	0.839199	post_infection_24h
neurons	SLCO1C1	0.535987	-0.000566719	0.839714	post_infection_24h
neurons	SLCO2B1	0.0565452	-0.000382467	0.210307	post_infection_24h
neurons	SLCO3A1	0.0223347	0.0166648	0.109207	post_infection_24h
neurons	SLCO4A1	0.02049	0.00563109	0.102721	post_infection_24h
neurons	SLCO4C1	0.305269	0.000559406	0.611966	post_infection_24h
neurons	SLCO5A1	0.0245717	-0.014987	0.117068	post_infection_24h
neurons	SLCO6A1	0.942273	2.32501e-05	1	post_infection_24h
neurons	SLF1	1.59352e-12	-0.098858	8.83171e-11	post_infection_24h
neurons	SLF2	2.73357e-05	-0.0321019	0.000418902	post_infection_24h
neurons	SLFN11	1	-3.45318e-05	1	post_infection_24h
neurons	SLFN13	0.401517	1.1738e-05	0.721756	post_infection_24h
neurons	SLFN5	0.127532	-0.00445691	0.359763	post_infection_24h
neurons	SLFNL1	0.436641	0.000600545	0.754476	post_infection_24h
neurons	SLFNL1-AS1	0.23331	0.00218868	0.52273	post_infection_24h
neurons	SLIRP	3.12309e-16	0.0939401	2.4255e-14	post_infection_24h
neurons	SLIT1	0.0233205	0.0202721	0.112734	post_infection_24h
neurons	SLIT1-AS1	0.59822	-0.000336192	0.89307	post_infection_24h
neurons	SLIT2	1.53971e-05	-0.0154283	0.000253777	post_infection_24h
neurons	SLIT3	0.308141	-0.00152085	0.615411	post_infection_24h
neurons	SLITRK1	0.00897068	-0.00899888	0.0553204	post_infection_24h
neurons	SLITRK2	6.30574e-10	-0.0309803	2.3906e-08	post_infection_24h
neurons	SLITRK3	0.0039998	-0.0112352	0.0291311	post_infection_24h
neurons	SLITRK4	5.06622e-24	-0.0927303	6.83028e-22	post_infection_24h
neurons	SLITRK5	1.70653e-08	-0.0398984	5.21036e-07	post_infection_24h
neurons	SLITRK6	1	4.98009e-05	1	post_infection_24h
neurons	SLK	0.138204	0.0033258	0.378641	post_infection_24h
neurons	SLMAP	0.00687698	-0.0221387	0.0450051	post_infection_24h
neurons	SLN	0.952547	-3.87706e-05	1	post_infection_24h
neurons	SLTM	0.381322	-0.0168604	0.699463	post_infection_24h
neurons	SLU7	0.964027	-0.000160439	1	post_infection_24h
neurons	SLX1A	0.700732	0.000273224	0.942538	post_infection_24h
neurons	SLX1B	0.0926032	-0.00107156	0.291869	post_infection_24h
neurons	SLX4	0.0133278	-0.00618484	0.0748661	post_infection_24h
neurons	SLX4IP	0.36427	-0.00615612	0.681299	post_infection_24h
neurons	SMAD1	0.0193724	-0.00799529	0.0987008	post_infection_24h
neurons	SMAD1-AS1	0.81111	-0.000150411	0.986495	post_infection_24h
neurons	SMAD2	0.0338556	0.0181508	0.14647	post_infection_24h
neurons	SMAD3	0.469057	0.00220711	0.784588	post_infection_24h
neurons	SMAD4	0.140421	-0.0174233	0.382501	post_infection_24h
neurons	SMAD5	0.0287778	0.0138735	0.130847	post_infection_24h
neurons	SMAD5-AS1	0.334123	0.00141953	0.646438	post_infection_24h
neurons	SMAD6	0.140722	0.000793427	0.383199	post_infection_24h
neurons	SMAD7	0.0542683	0.00402223	0.20417	post_infection_24h
neurons	SMAD9	0.00231403	0.00206111	0.0185107	post_infection_24h
neurons	SMAGP	0.688058	0.00141743	0.937863	post_infection_24h
neurons	SMAP1	0.00774569	0.0373275	0.0493577	post_infection_24h
neurons	SMAP2	0.679487	0.00374994	0.934514	post_infection_24h
neurons	SMARCA1	0.316122	0.0101986	0.624232	post_infection_24h
neurons	SMARCA2	1.52088e-14	-0.0988219	1.01102e-12	post_infection_24h
neurons	SMARCA4	0.180098	0.00353049	0.447554	post_infection_24h
neurons	SMARCA5	0.0164484	0.029591	0.087954	post_infection_24h
neurons	SMARCA5-AS1	0.491436	0.00129082	0.802992	post_infection_24h
neurons	SMARCAD1	0.00272962	-0.0319774	0.0212404	post_infection_24h
neurons	SMARCAL1	0.904246	-0.0011547	1	post_infection_24h
neurons	SMARCB1	9.08368e-05	0.0477809	0.00120607	post_infection_24h
neurons	SMARCC1	0.00120954	0.0408925	0.010791	post_infection_24h
neurons	SMARCC2	0.00934943	-0.0336001	0.0571119	post_infection_24h
neurons	SMARCD1	0.0562301	0.0163375	0.209471	post_infection_24h
neurons	SMARCD2	0.637761	-0.00241719	0.921742	post_infection_24h
neurons	SMARCD3	3.67643e-30	0.106916	6.94701e-28	post_infection_24h
neurons	SMARCE1	0.173883	0.00965452	0.437268	post_infection_24h
neurons	SMC1A	0.00700479	-0.0166564	0.0456424	post_infection_24h
neurons	SMC1B	0.969406	-6.44537e-05	1	post_infection_24h
neurons	SMC2	0.482997	0.000346618	0.796433	post_infection_24h
neurons	SMC2-AS1	0.442323	-0.000463613	0.760377	post_infection_24h
neurons	SMC3	1.35174e-08	0.0866202	4.1803e-07	post_infection_24h
neurons	SMC4	0.0123545	0.0148458	0.07076	post_infection_24h
neurons	SMC5	0.267953	-0.020112	0.567801	post_infection_24h
neurons	SMC5-AS1	0.512955	-0.0030302	0.821172	post_infection_24h
neurons	SMC6	0.198497	0.00251663	0.473935	post_infection_24h
neurons	SMCHD1	1.0817e-07	-0.0870862	2.83702e-06	post_infection_24h
neurons	SMCO2	0.222187	0.000702329	0.507573	post_infection_24h
neurons	SMCO4	0.661472	0.00229955	0.927856	post_infection_24h
neurons	SMCR2	0.486326	-0.000324993	0.799611	post_infection_24h
neurons	SMCR5	0.312232	0.00468137	0.619866	post_infection_24h
neurons	SMCR8	0.00722148	-0.00962333	0.0466742	post_infection_24h
neurons	SMDT1	1.75974e-06	0.040007	3.51246e-05	post_infection_24h
neurons	SMG1	0.000614587	-0.0505718	0.0061224	post_infection_24h
neurons	SMG5	0.967366	-0.000740356	1	post_infection_24h
neurons	SMG6	0.191951	-0.0145601	0.464972	post_infection_24h
neurons	SMG7	0.472612	-0.00264162	0.787566	post_infection_24h
neurons	SMG8	0.0107112	-0.0101516	0.0633279	post_infection_24h
neurons	SMG9	0.263651	-0.00876776	0.56285	post_infection_24h
neurons	SMIM1	0.401681	-0.00165381	0.721915	post_infection_24h
neurons	SMIM10	0.669747	-0.000144527	0.930484	post_infection_24h
neurons	SMIM10L1	0.37631	-0.0143781	0.693921	post_infection_24h
neurons	SMIM10L2A	0.00377373	-0.00827107	0.027825	post_infection_24h
neurons	SMIM10L2B	0.272717	-0.00363515	0.573759	post_infection_24h
neurons	SMIM10L2B-AS1	0.941636	-0.000174653	1	post_infection_24h
neurons	SMIM11A	0.382545	0.00118242	0.700571	post_infection_24h
neurons	SMIM11B	0.0848165	-0.00142077	0.275691	post_infection_24h
neurons	SMIM12	0.338764	0.00156457	0.652303	post_infection_24h
neurons	SMIM13	0.0177455	-0.0189053	0.0927901	post_infection_24h
neurons	SMIM14	0.332299	0.00579078	0.644978	post_infection_24h
neurons	SMIM15	0.000172403	-0.0360755	0.00209855	post_infection_24h
neurons	SMIM15-AS1	0.960137	-5.28232e-05	1	post_infection_24h
neurons	SMIM17	0.967492	0.000100461	1	post_infection_24h
neurons	SMIM18	0.184746	0.0082706	0.454256	post_infection_24h
neurons	SMIM19	0.382286	-0.00834634	0.700354	post_infection_24h
neurons	SMIM2-AS1	0.803573	-0.000126895	0.986495	post_infection_24h
neurons	SMIM20	0.0069087	0.0223632	0.0451512	post_infection_24h
neurons	SMIM22	0.783035	-0.0005742	0.982037	post_infection_24h
neurons	SMIM24	0.00255115	0.00316509	0.0200664	post_infection_24h
neurons	SMIM26	0.0018996	0.0472549	0.0157249	post_infection_24h
neurons	SMIM27	0.00783368	-0.00119349	0.0497862	post_infection_24h
neurons	SMIM29	0.00160428	-0.0288979	0.013604	post_infection_24h
neurons	SMIM3	0.0849477	-0.00501945	0.276005	post_infection_24h
neurons	SMIM30	0.386189	0.00424952	0.704988	post_infection_24h
neurons	SMIM31	0.8269	-0.000116239	0.986673	post_infection_24h
neurons	SMIM32	0.535691	-0.000557952	0.839516	post_infection_24h
neurons	SMIM34B	0.778612	0.000262866	0.980509	post_infection_24h
neurons	SMIM36	0.504294	0.000316528	0.814171	post_infection_24h
neurons	SMIM37	0.007654	0.0145288	0.0488634	post_infection_24h
neurons	SMIM4	0.768398	0.00225847	0.976375	post_infection_24h
neurons	SMIM5	0.632727	0.0003201	0.919473	post_infection_24h
neurons	SMIM7	0.418137	-0.012025	0.736851	post_infection_24h
neurons	SMIM8	0.0249633	0.0218224	0.118346	post_infection_24h
neurons	SMKR1	0.4708	-0.000940876	0.785856	post_infection_24h
neurons	SMN1	0.437189	0.00152245	0.755067	post_infection_24h
neurons	SMN2	0.00162997	-0.00651552	0.0137976	post_infection_24h
neurons	SMNDC1	0.209298	0.0205786	0.489886	post_infection_24h
neurons	SMO	0.335539	0.00293719	0.64833	post_infection_24h
neurons	SMOC1	0.188559	0.00118854	0.460329	post_infection_24h
neurons	SMOC2	0.038041	0.00230489	0.158546	post_infection_24h
neurons	SMOX	0.326323	0.00350933	0.637504	post_infection_24h
neurons	SMPD1	0.0073929	-0.0100352	0.0476281	post_infection_24h
neurons	SMPD2	0.159315	-0.00311158	0.41395	post_infection_24h
neurons	SMPD3	9.32849e-05	-0.0186157	0.00123138	post_infection_24h
neurons	SMPD4	7.62382e-08	-0.0431455	2.07433e-06	post_infection_24h
neurons	SMPDL3A	0.0016678	-0.0139706	0.0140731	post_infection_24h
neurons	SMPDL3B	0.27855	0.000186055	0.581072	post_infection_24h
neurons	SMS	1.6159e-07	0.0534134	4.09055e-06	post_infection_24h
neurons	SMTN	0.181663	-0.00619598	0.449903	post_infection_24h
neurons	SMTNL1	0.0638447	0.000448874	0.227091	post_infection_24h
neurons	SMTNL2	0.512444	-0.000967189	0.820608	post_infection_24h
neurons	SMU1	0.00114881	0.00679298	0.0103255	post_infection_24h
neurons	SMUG1	0.839202	0.00173942	0.98978	post_infection_24h
neurons	SMURF1	0.00354449	-0.0152088	0.0263918	post_infection_24h
neurons	SMURF2	0.524535	0.00695217	0.831041	post_infection_24h
neurons	SMYD2	0.602808	-0.00133136	0.896905	post_infection_24h
neurons	SMYD3	2.74656e-06	0.0348753	5.33699e-05	post_infection_24h
neurons	SMYD4	0.0116092	-0.0161991	0.067359	post_infection_24h
neurons	SMYD5	0.17497	-0.00531741	0.439014	post_infection_24h
neurons	SNAI1	0.0579869	-0.00468668	0.213268	post_infection_24h
neurons	SNAI2	0.537625	0.000575111	0.840707	post_infection_24h
neurons	SNAI3	0.804096	-0.000148789	0.986495	post_infection_24h
neurons	SNAI3-AS1	0.0446681	-0.0056068	0.178539	post_infection_24h
neurons	SNAP23	0.941668	-0.000323292	1	post_infection_24h
neurons	SNAP25	0.187524	-0.0283337	0.45892	post_infection_24h
neurons	SNAP25-AS1	0.902238	0.000534391	1	post_infection_24h
neurons	SNAP29	0.251322	0.00770854	0.545615	post_infection_24h
neurons	SNAP47	0.115072	-0.0107328	0.33718	post_infection_24h
neurons	SNAP91	4.7304e-07	-0.0339337	1.07985e-05	post_infection_24h
neurons	SNAPC1	0.809683	0.00351216	0.986495	post_infection_24h
neurons	SNAPC2	0.201113	0.0108946	0.477853	post_infection_24h
neurons	SNAPC3	0.00583237	0.030795	0.0393271	post_infection_24h
neurons	SNAPC4	0.381379	-0.00772999	0.699505	post_infection_24h
neurons	SNAPC5	0.0708095	-0.0134496	0.243695	post_infection_24h
neurons	SNAPIN	0.999165	-3.64372e-05	1	post_infection_24h
neurons	SNCA	0.115064	-0.00863096	0.33718	post_infection_24h
neurons	SNCA-AS1	0.0194218	-0.00599415	0.0988662	post_infection_24h
neurons	SNCAIP	0.0835442	0.00283765	0.273043	post_infection_24h
neurons	SNCB	0.016518	0.014267	0.0882063	post_infection_24h
neurons	SNCG	0.79756	-0.000492244	0.985874	post_infection_24h
neurons	SND1	0.0209085	0.00735888	0.104338	post_infection_24h
neurons	SND1-IT1	0.398976	-0.000820752	0.718977	post_infection_24h
neurons	SNED1	0.807771	0.000716739	0.986495	post_infection_24h
neurons	SNF8	0.539687	0.0014071	0.842345	post_infection_24h
neurons	SNHG10	0.058515	-0.0103367	0.21465	post_infection_24h
neurons	SNHG12	0.161247	-0.0139625	0.417054	post_infection_24h
neurons	SNHG15	0.00085585	-0.0242869	0.00808928	post_infection_24h
neurons	SNHG18	0.579469	-0.00193602	0.876259	post_infection_24h
neurons	SNHG19	0.00365026	0.0148904	0.0271062	post_infection_24h
neurons	SNHG21	4.71797e-06	-0.0380826	8.7633e-05	post_infection_24h
neurons	SNHG22	0.382814	-0.00143716	0.70094	post_infection_24h
neurons	SNHG25	0.0188107	-0.00563705	0.0966018	post_infection_24h
neurons	SNHG7	0.00109354	-0.00631588	0.00989546	post_infection_24h
neurons	SNHG8	0.0109951	0.0202918	0.0645923	post_infection_24h
neurons	SNHG9	8.76463e-07	-0.0456044	1.88471e-05	post_infection_24h
neurons	SNIP1	0.679882	-0.00245125	0.934532	post_infection_24h
neurons	SNN	0.821801	-0.000477134	0.986495	post_infection_24h
neurons	SNORC	0.0642318	-0.00735221	0.228074	post_infection_24h
neurons	SNPH	0.141219	-0.00617052	0.38415	post_infection_24h
neurons	SNRK	0.0954304	-0.0132245	0.297691	post_infection_24h
neurons	SNRK-AS1	0.599022	-0.000957206	0.893765	post_infection_24h
neurons	SNRNP200	0.000814994	-0.0557551	0.00777152	post_infection_24h
neurons	SNRNP25	0.568993	-0.00260953	0.867221	post_infection_24h
neurons	SNRNP27	1.68729e-06	0.0615085	3.39409e-05	post_infection_24h
neurons	SNRNP35	0.906353	-0.00180429	1	post_infection_24h
neurons	SNRNP40	0.0217016	0.0215951	0.10716	post_infection_24h
neurons	SNRNP48	0.690733	-3.86094e-05	0.938523	post_infection_24h
neurons	SNRNP70	0.00994607	-0.00378872	0.059806	post_infection_24h
neurons	SNRPA	0.237578	-0.0150569	0.528053	post_infection_24h
neurons	SNRPA1	0.792486	-0.00503441	0.98478	post_infection_24h
neurons	SNRPB	5.36007e-06	0.0688648	9.81167e-05	post_infection_24h
neurons	SNRPB2	0.00103016	0.0339424	0.00942857	post_infection_24h
neurons	SNRPC	0.385313	-0.000612645	0.703977	post_infection_24h
neurons	SNRPD1	1.09964e-07	0.083553	2.87776e-06	post_infection_24h
neurons	SNRPD2	1.46648e-07	0.074095	3.74787e-06	post_infection_24h
neurons	SNRPD3	0.00773972	0.0414553	0.0493328	post_infection_24h
neurons	SNRPE	1.89829e-11	0.102166	9.14764e-10	post_infection_24h
neurons	SNRPF	4.68236e-27	0.168643	7.49116e-25	post_infection_24h
neurons	SNRPG	3.19704e-10	0.10099	1.26605e-08	post_infection_24h
neurons	SNRPN	0.0024165	-0.000253758	0.019196	post_infection_24h
neurons	SNTA1	0.573422	-0.00273727	0.870818	post_infection_24h
neurons	SNTB1	0.053507	-0.000470672	0.202256	post_infection_24h
neurons	SNTB2	0.0674305	-0.0071753	0.235443	post_infection_24h
neurons	SNTG1	1.85985e-05	-0.00877748	0.000300759	post_infection_24h
neurons	SNTG2	5.18744e-05	-0.00617167	0.000739241	post_infection_24h
neurons	SNU13	0.333785	-0.0187007	0.646294	post_infection_24h
neurons	SNUPN	0.917505	0.00244603	1	post_infection_24h
neurons	SNURF	0.712205	0.00162046	0.948263	post_infection_24h
neurons	SNW1	0.264544	0.0182605	0.563784	post_infection_24h
neurons	SNX1	0.302139	-0.00853216	0.608958	post_infection_24h
neurons	SNX10	0.364016	0.0112007	0.68109	post_infection_24h
neurons	SNX11	0.301964	0.00315778	0.608748	post_infection_24h
neurons	SNX12	0.0201675	-0.0124742	0.101572	post_infection_24h
neurons	SNX13	0.0478853	-0.015692	0.187372	post_infection_24h
neurons	SNX14	0.0146743	-0.0164166	0.080419	post_infection_24h
neurons	SNX15	0.569677	-0.000664498	0.867622	post_infection_24h
neurons	SNX16	0.947544	-0.00151397	1	post_infection_24h
neurons	SNX17	0.305804	-0.000483536	0.612629	post_infection_24h
neurons	SNX18	0.159984	-0.00490486	0.415059	post_infection_24h
neurons	SNX19	0.00587786	-0.0093127	0.0396116	post_infection_24h
neurons	SNX2	0.00493421	0.0308142	0.0343819	post_infection_24h
neurons	SNX21	0.331372	-0.00391576	0.643756	post_infection_24h
neurons	SNX22	0.0648367	0.00454136	0.229457	post_infection_24h
neurons	SNX24	0.880474	-3.98097e-05	1	post_infection_24h
neurons	SNX25	0.225094	-0.00221655	0.511526	post_infection_24h
neurons	SNX27	0.457783	-0.00751109	0.773708	post_infection_24h
neurons	SNX29	7.61571e-05	-0.0219867	0.00103724	post_infection_24h
neurons	SNX3	9.34421e-08	0.0783591	2.48882e-06	post_infection_24h
neurons	SNX30	0.0195077	-0.0126686	0.0992253	post_infection_24h
neurons	SNX31	0.412749	0.001361	0.732575	post_infection_24h
neurons	SNX32	0.337991	0.00520624	0.65134	post_infection_24h
neurons	SNX33	0.764965	0.000417283	0.974655	post_infection_24h
neurons	SNX4	0.0577261	-0.0151582	0.212734	post_infection_24h
neurons	SNX5	0.00916102	-0.00411379	0.0562385	post_infection_24h
neurons	SNX6	0.0818449	0.0255023	0.268946	post_infection_24h
neurons	SNX7	0.699707	0.00224752	0.942538	post_infection_24h
neurons	SNX8	0.513857	-0.000219496	0.821301	post_infection_24h
neurons	SNX9	0.0197324	-0.014036	0.100029	post_infection_24h
neurons	SOAT1	0.820687	-0.000198663	0.986495	post_infection_24h
neurons	SOBP	0.0373845	-0.0134361	0.15701	post_infection_24h
neurons	SOCS1	0.197416	-0.00730231	0.472105	post_infection_24h
neurons	SOCS2	0.760882	-5.04184e-05	0.972977	post_infection_24h
neurons	SOCS3	0.00562193	0.00733159	0.0382738	post_infection_24h
neurons	SOCS4	0.0925643	0.0163884	0.291824	post_infection_24h
neurons	SOCS5	0.59182	-0.00110598	0.887379	post_infection_24h
neurons	SOCS6	0.554712	0.00256512	0.854557	post_infection_24h
neurons	SOCS7	0.380231	-0.011598	0.698521	post_infection_24h
neurons	SOD1	8.76711e-05	0.0377456	0.00117145	post_infection_24h
neurons	SOD2	4.12876e-06	-0.0317487	7.74078e-05	post_infection_24h
neurons	SOD2-OT1	0.44518	-0.00120586	0.763157	post_infection_24h
neurons	SOD2.1	0.972612	-0.000137213	1	post_infection_24h
neurons	SOGA1	0.260123	0.000857128	0.558467	post_infection_24h
neurons	SOGA3	0.0786536	-0.0082966	0.261214	post_infection_24h
neurons	SOHLH2	0.529466	0.000262036	0.835053	post_infection_24h
neurons	SON	0.121546	0.00557853	0.348865	post_infection_24h
neurons	SORBS1	0.00349408	0.0178072	0.0261055	post_infection_24h
neurons	SORBS2	0.0366365	-0.0252689	0.154844	post_infection_24h
neurons	SORBS3	0.00129335	0.0121369	0.0114067	post_infection_24h
neurons	SORCS1	0.456763	-0.00223958	0.773008	post_infection_24h
neurons	SORCS2	0.00459195	0.00968217	0.0325235	post_infection_24h
neurons	SORCS3	7.45181e-12	-0.03402	3.83752e-10	post_infection_24h
neurons	SORCS3-AS1	0.90781	3.40949e-05	1	post_infection_24h
neurons	SORD	0.169621	0.00927183	0.430293	post_infection_24h
neurons	SORL1	0.970111	0.00104754	1	post_infection_24h
neurons	SORT1	0.316098	0.00541015	0.624232	post_infection_24h
neurons	SOS1	0.000235793	-0.0328843	0.00273553	post_infection_24h
neurons	SOS2	0.00377496	-0.0199277	0.027825	post_infection_24h
neurons	SOST	0.177346	-0.00103295	0.442847	post_infection_24h
neurons	SOSTDC1	0.0560082	0.0024894	0.208871	post_infection_24h
neurons	SOWAHA	0.150505	-0.00238864	0.399671	post_infection_24h
neurons	SOWAHB	1	1.02421e-06	1	post_infection_24h
neurons	SOWAHC	0.292832	-0.00634337	0.59777	post_infection_24h
neurons	SOWAHD	0.957014	0.000149283	1	post_infection_24h
neurons	SOX1	0.417317	0.00444448	0.736512	post_infection_24h
neurons	SOX1-OT	0.992941	-5.81156e-05	1	post_infection_24h
neurons	SOX10	0.979681	-8.07443e-05	1	post_infection_24h
neurons	SOX11	2.47357e-49	0.256598	8.24455e-47	post_infection_24h
neurons	SOX12	0.0223863	0.0258995	0.10937	post_infection_24h
neurons	SOX13	0.967796	4.88833e-05	1	post_infection_24h
neurons	SOX14	0.62204	-0.000562602	0.912253	post_infection_24h
neurons	SOX15	0.389344	-0.00491364	0.708308	post_infection_24h
neurons	SOX17	0.822574	9.05012e-05	0.986495	post_infection_24h
neurons	SOX18	0.113188	-0.000318918	0.333286	post_infection_24h
neurons	SOX2	0.0250167	0.021753	0.118529	post_infection_24h
neurons	SOX21	0.353435	0.00456294	0.66859	post_infection_24h
neurons	SOX21-AS1	0.297553	0.00156143	0.604017	post_infection_24h
neurons	SOX3	0.301865	0.0053256	0.608599	post_infection_24h
neurons	SOX30	0.123602	-0.000271448	0.352448	post_infection_24h
neurons	SOX4	0.0162725	-0.0395456	0.0873277	post_infection_24h
neurons	SOX5	2.76626e-11	0.0752454	1.29658e-09	post_infection_24h
neurons	SOX5-AS1	0.0106437	0.000513996	0.0630217	post_infection_24h
neurons	SOX6	0.266029	0.00203935	0.56564	post_infection_24h
neurons	SOX7	0.728818	0.000297225	0.957015	post_infection_24h
neurons	SOX8	0.0440445	0.0126278	0.176443	post_infection_24h
neurons	SOX9	9.67562e-08	0.0366361	2.56853e-06	post_infection_24h
neurons	SP1	0.867053	0.00252048	0.999257	post_infection_24h
neurons	SP100	0.0366091	0.0017721	0.154755	post_infection_24h
neurons	SP110	0.797147	0.00023249	0.985874	post_infection_24h
neurons	SP140	0.408171	-0.00109279	0.728219	post_infection_24h
neurons	SP140L	0.0583864	-0.00125937	0.214348	post_infection_24h
neurons	SP2	0.18746	-0.00448506	0.458884	post_infection_24h
neurons	SP2-AS1	0.738961	-0.000610106	0.961222	post_infection_24h
neurons	SP3	0.0305139	-0.0111465	0.136415	post_infection_24h
neurons	SP4	0.705728	-0.00479169	0.945465	post_infection_24h
neurons	SP5	0.209491	0.00139777	0.489996	post_infection_24h
neurons	SP6	0.115296	-0.000608151	0.337501	post_infection_24h
neurons	SP8	0.659952	-0.000688671	0.927738	post_infection_24h
neurons	SP9	0.689576	9.1436e-05	0.938426	post_infection_24h
neurons	SPA17	0.737784	0.00103223	0.960776	post_infection_24h
neurons	SPAAR	0.227284	-0.00131375	0.514658	post_infection_24h
neurons	SPACA3	0.689728	-0.000167014	0.938426	post_infection_24h
neurons	SPACA6	0.967252	0.000389196	1	post_infection_24h
neurons	SPACA6P-AS	0.454776	-0.00125942	0.771777	post_infection_24h
neurons	SPACA9	0.455779	-0.00447133	0.772333	post_infection_24h
neurons	SPAG1	0.432952	-0.00261976	0.75133	post_infection_24h
neurons	SPAG16	0.655035	-0.00655812	0.927738	post_infection_24h
neurons	SPAG17	0.316264	0.00117619	0.624413	post_infection_24h
neurons	SPAG4	0.870119	-0.00033422	1	post_infection_24h
neurons	SPAG5	0.115391	0.00443116	0.33766	post_infection_24h
neurons	SPAG6	0.96848	-6.32166e-05	1	post_infection_24h
neurons	SPAG7	0.67086	0.00748239	0.930727	post_infection_24h
neurons	SPAG8	0.491948	0.000891189	0.803495	post_infection_24h
neurons	SPAG9	1.84129e-07	-0.0971587	4.60764e-06	post_infection_24h
neurons	SPANXA2-OT1	0.996205	-8.4468e-05	1	post_infection_24h
neurons	SPANXB1	0.752871	0.00021955	0.969517	post_infection_24h
neurons	SPARC	0.00386541	-0.0139086	0.028359	post_infection_24h
neurons	SPARCL1	0.000252988	0.00232102	0.00290767	post_infection_24h
neurons	SPART	0.220131	-0.00410078	0.504507	post_infection_24h
neurons	SPART-AS1	0.998793	-9.59527e-06	1	post_infection_24h
neurons	SPAST	0.0800046	0.0229833	0.264475	post_infection_24h
neurons	SPATA1	0.0109491	-0.0027173	0.064366	post_infection_24h
neurons	SPATA12	0.736798	5.88201e-06	0.960054	post_infection_24h
neurons	SPATA13	0.0310932	0.0112965	0.138078	post_infection_24h
neurons	SPATA17	0.967217	-0.000306864	1	post_infection_24h
neurons	SPATA18	0.254657	-0.00194851	0.550415	post_infection_24h
neurons	SPATA2	0.488755	-0.00367124	0.801282	post_infection_24h
neurons	SPATA20	0.598787	0.00180086	0.893619	post_infection_24h
neurons	SPATA21	0.812561	-0.000711249	0.986495	post_infection_24h
neurons	SPATA24	0.559018	-0.00179299	0.85803	post_infection_24h
neurons	SPATA2L	0.934118	1.23928e-07	1	post_infection_24h
neurons	SPATA32	0.962701	-8.11953e-05	1	post_infection_24h
neurons	SPATA33	0.0865387	-0.0171478	0.279021	post_infection_24h
neurons	SPATA4	0.839124	-6.37311e-05	0.98978	post_infection_24h
neurons	SPATA46	0.238543	-0.000415811	0.529266	post_infection_24h
neurons	SPATA5	0.04718	-0.00927918	0.185613	post_infection_24h
neurons	SPATA5L1	0.113518	-0.0119987	0.333855	post_infection_24h
neurons	SPATA6	0.235955	-0.00450501	0.525809	post_infection_24h
neurons	SPATA6L	0.0318911	-0.0052054	0.14071	post_infection_24h
neurons	SPATA7	0.0213603	-0.0179814	0.106041	post_infection_24h
neurons	SPATA9	0.0145568	-0.00222205	0.0798986	post_infection_24h
neurons	SPATC1L	0.268513	-0.00490506	0.568634	post_infection_24h
neurons	SPATS2	0.000333448	0.0475245	0.00365559	post_infection_24h
neurons	SPATS2L	0.00202097	-0.0143213	0.0165357	post_infection_24h
neurons	SPC24	0.227334	0.00194509	0.514675	post_infection_24h
neurons	SPC25	0.0276736	0.00392541	0.127271	post_infection_24h
neurons	SPCS1	0.0536958	0.0389589	0.202768	post_infection_24h
neurons	SPCS2	4.21663e-13	0.0869656	2.50472e-11	post_infection_24h
neurons	SPCS3	0.758835	-0.00686754	0.971799	post_infection_24h
neurons	SPDEF	0.101289	-0.00181909	0.309252	post_infection_24h
neurons	SPDL1	0.200665	0.00809706	0.477154	post_infection_24h
neurons	SPDYA	0.361416	-0.000682287	0.677882	post_infection_24h
neurons	SPDYE1	0.728243	-0.000990942	0.956884	post_infection_24h
neurons	SPDYE16	0.427436	0.00179586	0.745195	post_infection_24h
neurons	SPDYE3	0.925548	-6.18391e-05	1	post_infection_24h
neurons	SPDYE5	0.651934	-0.000111109	0.927738	post_infection_24h
neurons	SPECC1	9.23803e-11	-0.0519603	3.93075e-09	post_infection_24h
neurons	SPECC1L	0.000673635	-0.0152406	0.0066308	post_infection_24h
neurons	SPECC1L-ADORA2A	0.344723	-0.000455474	0.658917	post_infection_24h
neurons	SPEF1	0.794277	0.000540752	0.985125	post_infection_24h
neurons	SPEF2	8.62466e-05	-0.0134971	0.00115564	post_infection_24h
neurons	SPEG	0.00763258	-0.0164505	0.0487534	post_infection_24h
neurons	SPEM1	0.755884	0.000337804	0.970609	post_infection_24h
neurons	SPEM2	0.533781	-0.000357544	0.838096	post_infection_24h
neurons	SPEN	0.461626	-0.0177296	0.777419	post_infection_24h
neurons	SPESP1	0.925827	-0.00011418	1	post_infection_24h
neurons	SPG11	7.58287e-09	-0.0346575	2.4591e-07	post_infection_24h
neurons	SPG21	0.000369165	0.021695	0.00397097	post_infection_24h
neurons	SPG7	0.0329898	-0.0265416	0.144022	post_infection_24h
neurons	SPHK1	0.981651	9.53781e-05	1	post_infection_24h
neurons	SPHK2	0.266991	-0.00416667	0.5666	post_infection_24h
neurons	SPHKAP	6.68219e-23	-0.0548787	8.71517e-21	post_infection_24h
neurons	SPIB	0.787483	-0.000940837	0.98395	post_infection_24h
neurons	SPICE1	0.197864	0.00482595	0.472802	post_infection_24h
neurons	SPIDR	0.215138	-0.00790874	0.498252	post_infection_24h
neurons	SPIN1	0.175159	-0.0235944	0.439325	post_infection_24h
neurons	SPIN2A	0.0567331	-0.00724979	0.210625	post_infection_24h
neurons	SPIN2B	0.761054	0.00318116	0.972977	post_infection_24h
neurons	SPIN3	0.41143	-0.00605395	0.73099	post_infection_24h
neurons	SPIN4	0.000320901	-0.0171904	0.00354394	post_infection_24h
neurons	SPIN4-AS1	0.892234	0.000266049	1	post_infection_24h
neurons	SPINDOC	0.033095	0.00867449	0.144348	post_infection_24h
neurons	SPINK1	0.0512254	0.000508131	0.196156	post_infection_24h
neurons	SPINK13	0.234696	0.000215529	0.52432	post_infection_24h
neurons	SPINK2	0.923182	-5.15891e-05	1	post_infection_24h
neurons	SPINK5	0.815582	-0.00131951	0.986495	post_infection_24h
neurons	SPINK9	0.905769	-0.000145873	1	post_infection_24h
neurons	SPINT1	0.22646	-0.00227625	0.513528	post_infection_24h
neurons	SPINT1-AS1	0.697419	-0.000738079	0.941373	post_infection_24h
neurons	SPINT2	0.420746	-0.0200229	0.738908	post_infection_24h
neurons	SPIRE1	0.189981	-0.0219915	0.462246	post_infection_24h
neurons	SPIRE2	0.819247	-0.00298255	0.986495	post_infection_24h
neurons	SPN	0.00702473	-0.00496676	0.0457132	post_infection_24h
neurons	SPNS1	0.170972	-0.00983615	0.432491	post_infection_24h
neurons	SPNS2	0.276093	-0.00817743	0.578208	post_infection_24h
neurons	SPOCD1	0.148074	-0.00118753	0.395886	post_infection_24h
neurons	SPOCK1	0.000674629	0.0228814	0.00663514	post_infection_24h
neurons	SPOCK2	4.54507e-06	-0.0253727	8.47495e-05	post_infection_24h
neurons	SPOCK3	0.00765591	-0.00539145	0.0488634	post_infection_24h
neurons	SPON1	0.404382	-0.0044349	0.724747	post_infection_24h
neurons	SPON2	0.306934	-0.00289381	0.614	post_infection_24h
neurons	SPOP	0.0242981	0.0132517	0.116134	post_infection_24h
neurons	SPOPL	0.00204282	-0.0179164	0.0166747	post_infection_24h
neurons	SPOUT1	0.18881	0.00434617	0.460567	post_infection_24h
neurons	SPP1	0.177509	-0.00281873	0.443136	post_infection_24h
neurons	SPPL2A	0.0918878	-0.0132141	0.290415	post_infection_24h
neurons	SPPL2B	3.79911e-08	-0.0494368	1.09713e-06	post_infection_24h
neurons	SPPL3	0.107275	-0.0185126	0.321235	post_infection_24h
neurons	SPR	0.916993	-0.000351007	1	post_infection_24h
neurons	SPRED1	0.313291	-0.000940797	0.620684	post_infection_24h
neurons	SPRED2	3.33343e-06	-0.0204161	6.37923e-05	post_infection_24h
neurons	SPRED3	0.733983	-0.00176097	0.959486	post_infection_24h
neurons	SPRN	0.431302	-0.0016484	0.749377	post_infection_24h
neurons	SPRTN	0.0203159	-0.0153341	0.102146	post_infection_24h
neurons	SPRY1	0.0369578	-0.0178155	0.1558	post_infection_24h
neurons	SPRY2	0.000119008	-0.0146255	0.00152156	post_infection_24h
neurons	SPRY3	0.00179373	-0.0109069	0.0149673	post_infection_24h
neurons	SPRY4	0.0154555	-0.00383504	0.0838003	post_infection_24h
neurons	SPRY4-AS1	0.812499	0.000101323	0.986495	post_infection_24h
neurons	SPRYD3	0.51805	-0.000814765	0.825125	post_infection_24h
neurons	SPRYD4	0.454342	-0.0019707	0.771587	post_infection_24h
neurons	SPRYD7	0.285697	0.00420327	0.58944	post_infection_24h
neurons	SPSB1	0.509736	0.00116514	0.818183	post_infection_24h
neurons	SPSB2	0.234785	-0.00309648	0.524371	post_infection_24h
neurons	SPSB3	0.000335894	-0.0543719	0.00367641	post_infection_24h
neurons	SPSB4	0.378338	0.00226763	0.696571	post_infection_24h
neurons	SPTAN1	1.56044e-05	-0.0876836	0.000257017	post_infection_24h
neurons	SPTB	0.354131	-0.00270218	0.669366	post_infection_24h
neurons	SPTBN1	0.0502399	0.0234652	0.193471	post_infection_24h
neurons	SPTBN2	0.615615	0.00523281	0.906519	post_infection_24h
neurons	SPTBN4	0.0131148	-0.0153408	0.0740888	post_infection_24h
neurons	SPTLC1	0.833536	-0.0031278	0.988624	post_infection_24h
neurons	SPTLC2	0.557804	-0.00356109	0.85699	post_infection_24h
neurons	SPTLC3	0.879345	-8.53596e-05	1	post_infection_24h
neurons	SPTSSA	0.622029	0.00443225	0.912253	post_infection_24h
neurons	SPTSSB	0.756525	-0.000895188	0.971049	post_infection_24h
neurons	SPTY2D1	0.436593	0.00962812	0.754476	post_infection_24h
neurons	SPTY2D1OS	0.555948	0.00190723	0.855563	post_infection_24h
neurons	SPX	0.643022	-0.000273737	0.925715	post_infection_24h
neurons	SQLE	8.40057e-05	-0.0739647	0.00113003	post_infection_24h
neurons	SQOR	0.252825	0.00134278	0.547986	post_infection_24h
neurons	SQSTM1	0.0295707	-0.0282248	0.13339	post_infection_24h
neurons	SRA1	0.00238838	-0.0293279	0.0190459	post_infection_24h
neurons	SRBD1	0.427155	-0.0062325	0.744977	post_infection_24h
neurons	SRC	0.375213	-0.00459288	0.692588	post_infection_24h
neurons	SRCAP	0.407806	-0.00256056	0.727907	post_infection_24h
neurons	SRCIN1	0.0274951	-0.0080914	0.126671	post_infection_24h
neurons	SRD5A1	0.000424933	-0.022608	0.00446673	post_infection_24h
neurons	SRD5A3	0.189999	0.00482841	0.462246	post_infection_24h
neurons	SREBF1	0.0257326	0.0126558	0.120871	post_infection_24h
neurons	SREBF2	5.88545e-05	-0.0611752	0.000822113	post_infection_24h
neurons	SREK1	0.0348917	-0.0347681	0.149506	post_infection_24h
neurons	SREK1IP1	0.000461088	0.0499315	0.00478278	post_infection_24h
neurons	SRF	0.950724	-0.00015111	1	post_infection_24h
neurons	SRFBP1	0.0021148	-0.0399597	0.0171921	post_infection_24h
neurons	SRGAP1	0.0602934	-0.032364	0.218733	post_infection_24h
neurons	SRGAP2	0.371012	-0.004827	0.688383	post_infection_24h
neurons	SRGAP2B	0.0347471	0.0170788	0.149217	post_infection_24h
neurons	SRGAP2C	0.00553745	0.0200323	0.0377951	post_infection_24h
neurons	SRGAP3	2.31441e-05	-0.0764002	0.000362132	post_infection_24h
neurons	SRGAP3-AS2	0.921626	0.000279025	1	post_infection_24h
neurons	SRGAP3-AS3	0.764756	0.000528608	0.974578	post_infection_24h
neurons	SRGN	0.0140644	-0.000710512	0.0779125	post_infection_24h
neurons	SRI	3.18046e-15	0.0765775	2.23172e-13	post_infection_24h
neurons	SRM	4.09445e-07	0.0526954	9.50277e-06	post_infection_24h
neurons	SRP14	2.98147e-11	0.100554	1.38931e-09	post_infection_24h
neurons	SRP14-AS1	0.87144	-0.000112957	1	post_infection_24h
neurons	SRP19	0.459901	0.0163074	0.776011	post_infection_24h
neurons	SRP54	0.000171727	-0.0672594	0.00209299	post_infection_24h
neurons	SRP68	0.374519	-0.0084496	0.69186	post_infection_24h
neurons	SRP72	0.265481	0.0160782	0.564878	post_infection_24h
neurons	SRP9	0.110595	0.038391	0.327865	post_infection_24h
neurons	SRPK1	0.0262714	0.0217933	0.122467	post_infection_24h
neurons	SRPK2	0.112808	-0.0321879	0.332493	post_infection_24h
neurons	SRPK3	0.984781	9.23647e-05	1	post_infection_24h
neurons	SRPRA	0.00441184	-0.0307007	0.0314543	post_infection_24h
neurons	SRPRB	1.33462e-05	0.0338814	0.000223194	post_infection_24h
neurons	SRPX	0.753118	0.000588516	0.969517	post_infection_24h
neurons	SRPX2	0.853897	0.000290719	0.994459	post_infection_24h
neurons	SRR	0.363879	0.00443388	0.680939	post_infection_24h
neurons	SRRD	0.415984	-0.00717255	0.735379	post_infection_24h
neurons	SRRM1	0.00134082	0.0644423	0.0117434	post_infection_24h
neurons	SRRM2	0.25536	0.0157274	0.551488	post_infection_24h
neurons	SRRM2-AS1	0.607602	-0.000135227	0.900744	post_infection_24h
neurons	SRRM3	2.62099e-05	-0.0425522	0.000403455	post_infection_24h
neurons	SRRM4	1.29845e-06	0.0557837	2.69087e-05	post_infection_24h
neurons	SRRM5	0.441258	0.00126137	0.759363	post_infection_24h
neurons	SRRT	0.436275	-0.0125494	0.754141	post_infection_24h
neurons	SRSF1	0.00133431	-0.0436486	0.0116949	post_infection_24h
neurons	SRSF10	0.0595276	-0.041353	0.217137	post_infection_24h
neurons	SRSF11	0.583337	0.00951591	0.879967	post_infection_24h
neurons	SRSF12	0.0104951	0.0168129	0.0623265	post_infection_24h
neurons	SRSF2	0.279937	-0.00980042	0.58307	post_infection_24h
neurons	SRSF3	0.000474667	0.0322719	0.00490571	post_infection_24h
neurons	SRSF4	0.0909636	0.0366443	0.288559	post_infection_24h
neurons	SRSF5	0.0047287	-0.0563888	0.0332687	post_infection_24h
neurons	SRSF6	0.239136	0.0168182	0.529897	post_infection_24h
neurons	SRSF7	0.655336	0.01128	0.927738	post_infection_24h
neurons	SRSF8	0.00137403	-0.0356546	0.0119755	post_infection_24h
neurons	SRSF9	3.84215e-11	0.110821	1.7496e-09	post_infection_24h
neurons	SRXN1	0.601138	-0.000275663	0.895642	post_infection_24h
neurons	SS18	1.9256e-05	0.0247988	0.00030993	post_infection_24h
neurons	SS18L1	0.000203166	-0.0356993	0.00241008	post_infection_24h
neurons	SS18L2	0.684605	0.000484108	0.936919	post_infection_24h
neurons	SSB	0.0154005	0.0341966	0.083559	post_infection_24h
neurons	SSBP1	0.150108	-0.0262894	0.399229	post_infection_24h
neurons	SSBP2	0.110923	-0.0205793	0.328512	post_infection_24h
neurons	SSBP3	0.396573	0.0123657	0.716206	post_infection_24h
neurons	SSBP3-AS1	0.374665	0.000428449	0.691951	post_infection_24h
neurons	SSBP4	4.01184e-11	0.0706254	1.8097e-09	post_infection_24h
neurons	SSC4D	0.709338	-0.000977246	0.946652	post_infection_24h
neurons	SSC5D	0.735631	-0.00125501	0.960054	post_infection_24h
neurons	SSFA2	1.24454e-06	-0.0265809	2.59153e-05	post_infection_24h
neurons	SSH1	0.654991	-0.00165541	0.927738	post_infection_24h
neurons	SSH2	0.559466	-0.00849415	0.858444	post_infection_24h
neurons	SSH3	0.35581	0.000560148	0.671178	post_infection_24h
neurons	SSMEM1	0.194878	-0.000797263	0.468748	post_infection_24h
neurons	SSNA1	0.00259175	-0.0339872	0.0203391	post_infection_24h
neurons	SSPN	0.874985	-0.000468517	1	post_infection_24h
neurons	SSPO	0.328274	-0.00304171	0.639925	post_infection_24h
neurons	SSR1	0.539737	0.0146495	0.842345	post_infection_24h
neurons	SSR2	2.61921e-10	0.10039	1.0511e-08	post_infection_24h
neurons	SSR3	1.36888e-05	0.068466	0.000228286	post_infection_24h
neurons	SSR4	5.16664e-11	0.0893381	2.28341e-09	post_infection_24h
neurons	SSRP1	0.292795	0.0132008	0.597759	post_infection_24h
neurons	SSSCA1	0.0457369	-0.0105235	0.181571	post_infection_24h
neurons	SST	0.00956798	-0.00540701	0.0581003	post_infection_24h
neurons	SSTR1	0.000221931	-0.0067008	0.00260181	post_infection_24h
neurons	SSTR2	3.239e-15	0.0758501	2.26617e-13	post_infection_24h
neurons	SSTR3	0.685841	-0.000250511	0.937116	post_infection_24h
neurons	SSU72	0.162507	-0.00645766	0.418944	post_infection_24h
neurons	SSUH2	0.779098	3.90457e-05	0.980538	post_infection_24h
neurons	SSX2IP	0.936389	0.00216789	1	post_infection_24h
neurons	ST13	1.91498e-08	0.0808569	5.80983e-07	post_infection_24h
neurons	ST18	0.0135999	0.00624527	0.0760237	post_infection_24h
neurons	ST20	0.486911	0.00345994	0.799887	post_infection_24h
neurons	ST20-AS1	0.0850639	0.0045619	0.276259	post_infection_24h
neurons	ST3GAL1	1.59381e-06	0.0205712	3.22226e-05	post_infection_24h
neurons	ST3GAL2	0.0906676	0.0085356	0.287929	post_infection_24h
neurons	ST3GAL3	0.649019	0.00179147	0.927738	post_infection_24h
neurons	ST3GAL4	0.000143532	0.0175085	0.00178748	post_infection_24h
neurons	ST3GAL5	0.864374	0.00118763	0.99818	post_infection_24h
neurons	ST3GAL5-AS1	0.810007	-0.00025161	0.986495	post_infection_24h
neurons	ST3GAL6	0.234523	-0.00919231	0.524078	post_infection_24h
neurons	ST3GAL6-AS1	0.575689	-0.000526674	0.872771	post_infection_24h
neurons	ST5	1.28082e-05	-0.0280772	0.000215246	post_infection_24h
neurons	ST6GAL1	0.242818	-0.00284806	0.534916	post_infection_24h
neurons	ST6GAL2	0.000211454	-0.0146842	0.00249482	post_infection_24h
neurons	ST6GALNAC3	0.414253	0.00320533	0.733815	post_infection_24h
neurons	ST6GALNAC4	0.0190949	0.00898769	0.0977188	post_infection_24h
neurons	ST6GALNAC5	0.144097	-0.00175065	0.389331	post_infection_24h
neurons	ST6GALNAC6	0.904363	-6.37896e-05	1	post_infection_24h
neurons	ST7	4.17194e-05	-0.0315748	0.000612344	post_infection_24h
neurons	ST7-AS1	0.630544	0.000326505	0.917454	post_infection_24h
neurons	ST7-AS2	0.0322887	0.00136294	0.141891	post_infection_24h
neurons	ST7L	0.000815106	-0.0211781	0.00777152	post_infection_24h
neurons	ST8SIA1	0.00223728	0.00786521	0.0179867	post_infection_24h
neurons	ST8SIA2	0.165948	0.00985538	0.42451	post_infection_24h
neurons	ST8SIA3	8.17964e-09	-0.0128502	2.63837e-07	post_infection_24h
neurons	ST8SIA4	0.0975427	-0.00977937	0.30216	post_infection_24h
neurons	ST8SIA5	0.97246	-0.000173517	1	post_infection_24h
neurons	ST8SIA6	0.127946	-0.00029164	0.360255	post_infection_24h
neurons	ST8SIA6-AS1	1	8.78448e-06	1	post_infection_24h
neurons	STAC	0.94724	-1.6817e-05	1	post_infection_24h
neurons	STAC2	0.295873	0.002154	0.601419	post_infection_24h
neurons	STAC3	0.0277044	-0.00346085	0.127366	post_infection_24h
neurons	STAG1	0.00895006	-0.0191722	0.0552143	post_infection_24h
neurons	STAG2	0.00105852	0.034821	0.00962943	post_infection_24h
neurons	STAG3	0.127288	-0.00706874	0.35925	post_infection_24h
neurons	STAM	0.136395	-0.0190863	0.375712	post_infection_24h
neurons	STAM-AS1	0.352704	-0.00458127	0.667838	post_infection_24h
neurons	STAM2	0.0617094	-0.0119006	0.222058	post_infection_24h
neurons	STAMBP	0.00486115	-0.024096	0.0339319	post_infection_24h
neurons	STAMBPL1	0.0810528	0.00609864	0.267185	post_infection_24h
neurons	STAP2	0.946883	-0.000517133	1	post_infection_24h
neurons	STAR	0.344342	-0.00104842	0.658501	post_infection_24h
neurons	STARD10	0.756672	-0.00247452	0.971049	post_infection_24h
neurons	STARD13	0.587939	0.00221086	0.884149	post_infection_24h
neurons	STARD3	0.000982898	-0.0255143	0.00907914	post_infection_24h
neurons	STARD3NL	0.919108	0.00347515	1	post_infection_24h
neurons	STARD4	0.0334258	0.0403894	0.145212	post_infection_24h
neurons	STARD4-AS1	0.00289562	0.0310491	0.0222365	post_infection_24h
neurons	STARD5	0.0638906	-0.00561324	0.227181	post_infection_24h
neurons	STARD6	0.639638	-0.000536294	0.9232	post_infection_24h
neurons	STARD7	0.117044	0.0104567	0.341084	post_infection_24h
neurons	STARD8	0.0541555	-0.000453559	0.203802	post_infection_24h
neurons	STARD9	0.615699	0.00333646	0.906586	post_infection_24h
neurons	STAT1	0.340718	-0.00656953	0.654416	post_infection_24h
neurons	STAT2	0.0327671	-0.00793344	0.14331	post_infection_24h
neurons	STAT3	0.0400728	-0.00468997	0.164867	post_infection_24h
neurons	STAT4	0.137421	0.00122664	0.377517	post_infection_24h
neurons	STAT5A	0.582122	0.000581715	0.878867	post_infection_24h
neurons	STAT5B	0.631609	-0.00416259	0.918536	post_infection_24h
neurons	STAT6	0.191917	-0.00243068	0.464972	post_infection_24h
neurons	STAU1	0.234081	-0.0235184	0.52348	post_infection_24h
neurons	STAU2	0.00624798	-0.0306131	0.0417309	post_infection_24h
neurons	STAU2-AS1	0.551724	-0.000275388	0.852558	post_infection_24h
neurons	STBD1	0.811705	0.000113722	0.986495	post_infection_24h
neurons	STC1	0.00169269	0.0222209	0.014243	post_infection_24h
neurons	STC2	0.281845	0.00491461	0.585501	post_infection_24h
neurons	STEAP1	0.327872	-0.000562912	0.639386	post_infection_24h
neurons	STEAP2	0.877005	-0.00103706	1	post_infection_24h
neurons	STEAP3-AS1	0.943233	2.16573e-05	1	post_infection_24h
neurons	STEAP4	0.945897	-0.000183833	1	post_infection_24h
neurons	STH	0.255017	-0.00226042	0.550978	post_infection_24h
neurons	STIL	0.23313	-0.00335749	0.522547	post_infection_24h
neurons	STIM1	0.346605	-0.00322502	0.66142	post_infection_24h
neurons	STIM2	0.00453483	-0.0192152	0.0321783	post_infection_24h
neurons	STIMATE	0.738064	-0.000651966	0.960893	post_infection_24h
neurons	STIP1	0.152864	-0.0129781	0.403854	post_infection_24h
neurons	STK10	0.679924	-0.00191316	0.934532	post_infection_24h
neurons	STK11	0.139346	-0.0145996	0.380436	post_infection_24h
neurons	STK11IP	0.000184482	-0.0139344	0.0022147	post_infection_24h
neurons	STK16	0.986788	-0.000315389	1	post_infection_24h
neurons	STK17A	3.46712e-05	0.0187769	0.000516474	post_infection_24h
neurons	STK17B	0.903435	0.000568322	1	post_infection_24h
neurons	STK19	0.0252109	-0.0219684	0.119051	post_infection_24h
neurons	STK24	0.386501	0.00884836	0.705396	post_infection_24h
neurons	STK24-AS1	0.664687	-0.000284767	0.928833	post_infection_24h
neurons	STK25	0.0522642	-0.0150355	0.198801	post_infection_24h
neurons	STK26	3.46924e-08	0.018189	1.01037e-06	post_infection_24h
neurons	STK3	0.278444	0.00246676	0.580972	post_infection_24h
neurons	STK31	0.833335	-0.000259042	0.988624	post_infection_24h
neurons	STK32A	0.000935581	-0.00720842	0.00871249	post_infection_24h
neurons	STK32B	0.376553	-0.00137733	0.693942	post_infection_24h
neurons	STK32C	0.394912	-0.00058906	0.714498	post_infection_24h
neurons	STK33	0.163541	0.00312323	0.420333	post_infection_24h
neurons	STK35	0.314174	-0.00567586	0.621839	post_infection_24h
neurons	STK36	0.359999	-0.00254599	0.676316	post_infection_24h
neurons	STK38	0.44711	-0.00595649	0.764965	post_infection_24h
neurons	STK38L	0.149366	0.00481019	0.398129	post_infection_24h
neurons	STK39	0.0114055	0.0199819	0.0664182	post_infection_24h
neurons	STK4	0.986984	-0.00126533	1	post_infection_24h
neurons	STK4-AS1	0.123879	-0.000922132	0.35286	post_infection_24h
neurons	STK40	0.210532	-0.00136909	0.491616	post_infection_24h
neurons	STKLD1	0.17382	-0.00337264	0.4372	post_infection_24h
neurons	STMN1	0.0416839	-0.0373124	0.16972	post_infection_24h
neurons	STMN2	4.51515e-20	-0.142054	4.85895e-18	post_infection_24h
neurons	STMN3	0.0105717	-0.0215134	0.0626266	post_infection_24h
neurons	STMN4	0.152488	-0.037146	0.403293	post_infection_24h
neurons	STMND1	0.977973	-4.48911e-05	1	post_infection_24h
neurons	STMP1	0.00169008	0.0380972	0.0142261	post_infection_24h
neurons	STN1	0.00148837	0.00746931	0.0127701	post_infection_24h
neurons	STOM	0.414228	0.00157233	0.733815	post_infection_24h
neurons	STOML1	0.206164	-0.00175161	0.484804	post_infection_24h
neurons	STOML2	0.000166525	0.0372412	0.00203995	post_infection_24h
neurons	STON1	0.678913	0.00081681	0.934158	post_infection_24h
neurons	STON2	0.0127029	0.0105364	0.0722895	post_infection_24h
neurons	STOX1	0.264387	-0.00254981	0.563752	post_infection_24h
neurons	STOX2	1.40819e-06	-0.0487405	2.89579e-05	post_infection_24h
neurons	STPG1	3.82267e-06	-0.0157521	7.21198e-05	post_infection_24h
neurons	STPG2	0.989985	-2.19169e-06	1	post_infection_24h
neurons	STRA6	0.0431177	0.00164391	0.173899	post_infection_24h
neurons	STRADA	0.455294	-0.00292951	0.772057	post_infection_24h
neurons	STRADB	0.183264	-0.00613377	0.451868	post_infection_24h
neurons	STRAP	0.015109	0.0432049	0.0823682	post_infection_24h
neurons	STRBP	0.512806	-0.000477568	0.82107	post_infection_24h
neurons	STRC	0.286414	-0.00276981	0.589938	post_infection_24h
neurons	STRIP1	0.00652699	-0.0222988	0.0432096	post_infection_24h
neurons	STRIP2	0.917685	-0.000131221	1	post_infection_24h
neurons	STRN	0.330251	-0.00774596	0.642579	post_infection_24h
neurons	STRN3	0.098921	0.00465307	0.304894	post_infection_24h
neurons	STRN4	0.354834	-0.00450179	0.670069	post_infection_24h
neurons	STS	0.674444	-0.000310265	0.931608	post_infection_24h
neurons	STT3A	0.360359	0.00382636	0.676613	post_infection_24h
neurons	STT3B	0.000110737	0.0291	0.00142798	post_infection_24h
neurons	STUB1	6.44166e-06	-0.0230236	0.00011502	post_infection_24h
neurons	STUM	0.654717	0.000453822	0.927738	post_infection_24h
neurons	STX10	0.0678888	-0.0139549	0.236527	post_infection_24h
neurons	STX11	0.23942	-9.60984e-05	0.530232	post_infection_24h
neurons	STX12	0.00554965	-0.0402486	0.0378677	post_infection_24h
neurons	STX16	0.0393512	-0.0198833	0.162735	post_infection_24h
neurons	STX16-NPEPL1	0.017856	-0.0083882	0.0931165	post_infection_24h
neurons	STX17	0.0778708	0.00352569	0.259692	post_infection_24h
neurons	STX17-AS1	0.522419	-0.000839316	0.829519	post_infection_24h
neurons	STX18	0.136544	0.0120696	0.375993	post_infection_24h
neurons	STX18-AS1	0.00754619	-0.00814903	0.0483819	post_infection_24h
neurons	STX19	0.900516	1.5028e-05	1	post_infection_24h
neurons	STX1A	0.0055893	-0.0211118	0.0380949	post_infection_24h
neurons	STX1B	0.473615	-0.00641504	0.788361	post_infection_24h
neurons	STX2	0.226942	0.0136148	0.514224	post_infection_24h
neurons	STX3	2.39962e-05	-0.0271412	0.000373693	post_infection_24h
neurons	STX4	0.159806	-0.0134804	0.414957	post_infection_24h
neurons	STX5	0.000207027	-0.0314762	0.0024467	post_infection_24h
neurons	STX6	0.000480308	0.0298395	0.00494977	post_infection_24h
neurons	STX7	8.84255e-05	-0.0480411	0.00117891	post_infection_24h
neurons	STX8	0.300911	0.000682137	0.607476	post_infection_24h
neurons	STXBP1	1.3541e-07	-0.0960116	3.48292e-06	post_infection_24h
neurons	STXBP2	0.0189526	-0.00888862	0.097143	post_infection_24h
neurons	STXBP3	0.680919	0.00275024	0.935089	post_infection_24h
neurons	STXBP4	0.261503	0.000783631	0.559911	post_infection_24h
neurons	STXBP5	0.00810828	-0.0106309	0.0511924	post_infection_24h
neurons	STXBP5-AS1	0.000528214	-0.0094227	0.00536213	post_infection_24h
neurons	STXBP5L	0.0765653	-0.00735634	0.256657	post_infection_24h
neurons	STXBP6	6.72011e-06	0.0148827	0.000119194	post_infection_24h
neurons	STYK1	0.00786639	-0.00306491	0.0499544	post_infection_24h
neurons	STYX	0.313719	0.00245869	0.621364	post_infection_24h
neurons	STYXL1	0.56319	0.000780928	0.862284	post_infection_24h
neurons	SUB1	3.38288e-09	0.0641307	1.15316e-07	post_infection_24h
neurons	SUCLA2	0.150851	0.00999715	0.400368	post_infection_24h
neurons	SUCLA2-AS1	0.939593	0.000159492	1	post_infection_24h
neurons	SUCLG1	0.02961	0.028472	0.133467	post_infection_24h
neurons	SUCLG2	0.310554	0.00232703	0.618018	post_infection_24h
neurons	SUCO	3.37727e-07	-0.0839197	7.93806e-06	post_infection_24h
neurons	SUDS3	0.00887999	-0.0312226	0.0548666	post_infection_24h
neurons	SUFU	0.934079	0.000838714	1	post_infection_24h
neurons	SUGCT	0.778005	-0.00106209	0.980374	post_infection_24h
neurons	SUGP1	0.000306641	0.0264658	0.0034211	post_infection_24h
neurons	SUGP2	4.77696e-15	-0.110642	3.30368e-13	post_infection_24h
neurons	SUGT1	0.410806	0.012835	0.730515	post_infection_24h
neurons	SULF1	0.0620243	0.00226041	0.22279	post_infection_24h
neurons	SULF2	0.0174583	0.008661	0.0918984	post_infection_24h
neurons	SULT1A1	0.707507	-7.08577e-05	0.945839	post_infection_24h
neurons	SULT1A3	0.742012	0.00112939	0.963258	post_infection_24h
neurons	SULT1B1	0.793135	0.000257219	0.98478	post_infection_24h
neurons	SULT1C2	0.167944	0.00115464	0.427665	post_infection_24h
neurons	SULT1C4	0.587341	0.00117436	0.883561	post_infection_24h
neurons	SULT2A1	0.82134	0.000243537	0.986495	post_infection_24h
neurons	SULT2B1	0.659886	0.00127507	0.927738	post_infection_24h
neurons	SULT4A1	0.290254	0.0060338	0.594784	post_infection_24h
neurons	SUMF1	0.44646	0.00217147	0.764368	post_infection_24h
neurons	SUMF2	0.000314624	0.0251664	0.00349725	post_infection_24h
neurons	SUMO1	0.00597237	0.0455357	0.0401583	post_infection_24h
neurons	SUMO2	1.63379e-08	0.0724529	5.01376e-07	post_infection_24h
neurons	SUMO3	0.771747	0.00133603	0.977977	post_infection_24h
neurons	SUMO4	0.144854	-0.00829384	0.390673	post_infection_24h
neurons	SUN1	0.00247587	-0.0377138	0.0195705	post_infection_24h
neurons	SUN2	0.436212	-0.00158912	0.754141	post_infection_24h
neurons	SUOX	0.417966	-0.00108845	0.736706	post_infection_24h
neurons	SUPT16H	0.0117589	0.0396281	0.0678832	post_infection_24h
neurons	SUPT20H	0.0252326	-0.0280654	0.119129	post_infection_24h
neurons	SUPT3H	0.444043	0.00103489	0.762132	post_infection_24h
neurons	SUPT4H1	0.28241	-0.0166132	0.586168	post_infection_24h
neurons	SUPT5H	0.183897	-0.0223149	0.452851	post_infection_24h
neurons	SUPT6H	0.176313	-0.0123589	0.441007	post_infection_24h
neurons	SUPT7L	0.0671644	-0.0101784	0.234787	post_infection_24h
neurons	SUPV3L1	0.345305	-0.00925738	0.65971	post_infection_24h
neurons	SURF1	0.00227346	-0.00458149	0.0182348	post_infection_24h
neurons	SURF2	0.197314	-0.0153669	0.47205	post_infection_24h
neurons	SURF4	0.0777999	-0.0129681	0.259564	post_infection_24h
neurons	SURF6	0.792816	-0.00622221	0.98478	post_infection_24h
neurons	SUSD1	0.517091	-0.00147252	0.82406	post_infection_24h
neurons	SUSD2	0.961699	-1.96822e-05	1	post_infection_24h
neurons	SUSD3	0.82243	0.000121138	0.986495	post_infection_24h
neurons	SUSD4	0.702555	0.00202083	0.943426	post_infection_24h
neurons	SUSD5	0.897602	-0.000336808	1	post_infection_24h
neurons	SUSD6	0.73546	0.000269536	0.960054	post_infection_24h
neurons	SUV39H1	0.935844	0.000485171	1	post_infection_24h
neurons	SUV39H2	0.275799	-0.00256764	0.577945	post_infection_24h
neurons	SUZ12	0.261134	-0.0109023	0.559672	post_infection_24h
neurons	SV2A	0.276916	-0.00343822	0.579222	post_infection_24h
neurons	SV2B	0.295479	-0.0025117	0.600949	post_infection_24h
neurons	SV2C	0.00504768	-0.00451978	0.0350301	post_infection_24h
neurons	SVBP	9.77025e-06	0.0541455	0.000168318	post_infection_24h
neurons	SVEP1	0.0593314	-0.00241826	0.216588	post_infection_24h
neurons	SVIL	0.240984	0.0070356	0.532516	post_infection_24h
neurons	SVIP	0.31212	0.0105121	0.619747	post_infection_24h
neurons	SVOP	0.26511	-0.0059806	0.564325	post_infection_24h
neurons	SVOPL	0.302937	-0.000677571	0.60989	post_infection_24h
neurons	SWAP70	0.197602	0.00424602	0.472457	post_infection_24h
neurons	SWI5	0.744364	0.00300838	0.964642	post_infection_24h
neurons	SWSAP1	0.000218877	-0.0127825	0.00257355	post_infection_24h
neurons	SWT1	0.135349	-0.00553699	0.374074	post_infection_24h
neurons	SYAP1	0.295726	-0.00358158	0.601273	post_infection_24h
neurons	SYBU	3.03979e-08	-0.0362584	8.95079e-07	post_infection_24h
neurons	SYCE1L	0.289224	0.0030051	0.593686	post_infection_24h
neurons	SYCE2	0.665532	-0.00155984	0.92887	post_infection_24h
neurons	SYCE3	0.86977	0.000340217	1	post_infection_24h
neurons	SYCP2	6.39167e-05	-0.0105342	0.000887228	post_infection_24h
neurons	SYCP2L	0.354042	-1.82825e-05	0.669317	post_infection_24h
neurons	SYCP3	0.32061	-0.00217028	0.629826	post_infection_24h
neurons	SYDE1	0.859595	8.27848e-05	0.996693	post_infection_24h
neurons	SYDE2	0.948259	0.000362475	1	post_infection_24h
neurons	SYF2	0.000170663	0.0705937	0.00208215	post_infection_24h
neurons	SYMPK	0.00343526	-0.0237351	0.0256981	post_infection_24h
neurons	SYN1	0.474761	-0.000293841	0.789229	post_infection_24h
neurons	SYN2	0.00747857	-0.0121166	0.0480382	post_infection_24h
neurons	SYN3	9.26955e-21	-0.0431565	1.02986e-18	post_infection_24h
neurons	SYNC	0.000105132	0.0217511	0.00136819	post_infection_24h
neurons	SYNCRIP	3.18029e-05	0.0255469	0.0004791	post_infection_24h
neurons	SYNDIG1	0.0881227	-0.00381863	0.282308	post_infection_24h
neurons	SYNDIG1L	0.0719991	-0.00149022	0.246518	post_infection_24h
neurons	SYNE1	7.52227e-06	-0.0395213	0.000132346	post_infection_24h
neurons	SYNE2	0.689988	0.00509494	0.938426	post_infection_24h
neurons	SYNE3	0.416949	-0.000696705	0.736155	post_infection_24h
neurons	SYNE4	0.975027	5.28772e-05	1	post_infection_24h
neurons	SYNGAP1	0.103748	-0.0158614	0.31441	post_infection_24h
neurons	SYNGAP1-AS1	0.0349601	-0.00365626	0.149656	post_infection_24h
neurons	SYNGR1	0.00100836	-0.0116093	0.00927744	post_infection_24h
neurons	SYNGR2	0.666544	0.000992915	0.929268	post_infection_24h
neurons	SYNGR3	0.000344444	-0.0175887	0.00375185	post_infection_24h
neurons	SYNGR4	0.981888	0.000118406	1	post_infection_24h
neurons	SYNJ1	0.0174337	-0.0200875	0.0918292	post_infection_24h
neurons	SYNJ2	0.490873	-0.000589722	0.802614	post_infection_24h
neurons	SYNJ2BP	0.28504	-0.0151137	0.589049	post_infection_24h
neurons	SYNJ2BP-COX16	0.659308	0.000852542	0.927738	post_infection_24h
neurons	SYNM	0.0459011	-0.0106266	0.182042	post_infection_24h
neurons	SYNPO	0.224706	-0.0019535	0.510895	post_infection_24h
neurons	SYNPO2	0.539077	-0.000689144	0.84174	post_infection_24h
neurons	SYNPO2L	0.8856	0.000432484	1	post_infection_24h
neurons	SYNPR	0.0490222	-0.0047404	0.190454	post_infection_24h
neurons	SYNRG	0.54838	-0.00736321	0.849901	post_infection_24h
neurons	SYP	0.215669	0.0223439	0.498952	post_infection_24h
neurons	SYP-AS1	0.464351	-0.000284094	0.780247	post_infection_24h
neurons	SYPL1	0.888728	-0.00239781	1	post_infection_24h
neurons	SYS1	0.415771	-0.0039796	0.735111	post_infection_24h
neurons	SYT1	3.37581e-59	0.257926	1.44666e-56	post_infection_24h
neurons	SYT10	0.954178	7.38929e-05	1	post_infection_24h
neurons	SYT11	0.00706058	0.0414602	0.0459062	post_infection_24h
neurons	SYT12	0.730369	-0.000719017	0.957764	post_infection_24h
neurons	SYT13	0.180827	-0.0195566	0.448572	post_infection_24h
neurons	SYT14	2.05324e-11	-0.0677513	9.79595e-10	post_infection_24h
neurons	SYT15	0.0860713	0.00296833	0.278	post_infection_24h
neurons	SYT16	1.26372e-14	-0.0495965	8.44759e-13	post_infection_24h
neurons	SYT17	0.399484	0.000138976	0.719434	post_infection_24h
neurons	SYT2	0.96329	-0.000181722	1	post_infection_24h
neurons	SYT3	0.65607	0.000976427	0.927738	post_infection_24h
neurons	SYT4	6.15392e-06	-0.0852252	0.000110623	post_infection_24h
neurons	SYT5	0.62293	-0.00284066	0.912788	post_infection_24h
neurons	SYT6	0.310087	0.00230848	0.617549	post_infection_24h
neurons	SYT7	0.0852251	-0.0090287	0.276644	post_infection_24h
neurons	SYT9	0.00875767	-0.00239345	0.0543334	post_infection_24h
neurons	SYTL1	0.65183	0.000474688	0.927738	post_infection_24h
neurons	SYTL2	0.879221	-0.00151764	1	post_infection_24h
neurons	SYTL3	0.63583	0.000432618	0.920638	post_infection_24h
neurons	SYTL4	5.64416e-11	-0.0299168	2.48986e-09	post_infection_24h
neurons	SYVN1	0.550539	-0.00159228	0.851608	post_infection_24h
neurons	SZRD1	0.17816	0.00407514	0.444159	post_infection_24h
neurons	SZT2	0.937365	0.00107026	1	post_infection_24h
neurons	TAB1	0.00367807	-0.0111474	0.0272343	post_infection_24h
neurons	TAB2	0.310794	-0.00623594	0.618392	post_infection_24h
neurons	TAB3	9.51673e-08	-0.035701	2.53196e-06	post_infection_24h
neurons	TAB3-AS1	0.990066	3.99778e-05	1	post_infection_24h
neurons	TAB3-AS2	0.474932	0.000298007	0.789348	post_infection_24h
neurons	TAC1	9.08212e-12	-0.0263181	4.59816e-10	post_infection_24h
neurons	TAC3	3.20151e-27	0.0310959	5.1912e-25	post_infection_24h
neurons	TACC1	3.52305e-11	-0.0546027	1.61656e-09	post_infection_24h
neurons	TACC2	0.26011	-0.0106578	0.558467	post_infection_24h
neurons	TACC3	0.604143	0.00183133	0.898168	post_infection_24h
neurons	TACO1	0.187489	-0.000770179	0.458884	post_infection_24h
neurons	TACR1	0.0518132	-0.00205882	0.197591	post_infection_24h
neurons	TACR2	0.68334	0.000381814	0.936339	post_infection_24h
neurons	TACR3	0.00116482	-0.00575305	0.0104476	post_infection_24h
neurons	TACSTD2	0.189933	-0.00140283	0.462226	post_infection_24h
neurons	TADA1	0.628708	-0.00501212	0.916715	post_infection_24h
neurons	TADA2A	0.0324765	0.00300273	0.142481	post_infection_24h
neurons	TADA2B	0.09032	-0.00243748	0.287162	post_infection_24h
neurons	TADA3	0.00357596	-0.0220901	0.0266013	post_infection_24h
neurons	TAF1	0.00018438	-0.0441363	0.00221459	post_infection_24h
neurons	TAF10	0.000354149	0.010653	0.00383696	post_infection_24h
neurons	TAF11	0.757571	-0.000917174	0.971472	post_infection_24h
neurons	TAF12	0.829836	0.00327174	0.987622	post_infection_24h
neurons	TAF13	0.0337489	-0.0119912	0.146313	post_infection_24h
neurons	TAF15	1.91622e-05	-0.0373971	0.000308834	post_infection_24h
neurons	TAF1A	0.564408	-0.00517621	0.863103	post_infection_24h
neurons	TAF1A-AS1	0.0725578	-0.00466328	0.247889	post_infection_24h
neurons	TAF1B	0.285637	0.00991435	0.58944	post_infection_24h
neurons	TAF1C	0.0494125	-0.0100248	0.191565	post_infection_24h
neurons	TAF1D	0.514105	-0.0192173	0.82146	post_infection_24h
neurons	TAF1L	0.489257	-0.000690592	0.801391	post_infection_24h
neurons	TAF2	0.248113	-0.00906032	0.541342	post_infection_24h
neurons	TAF3	0.761771	-0.0018129	0.973532	post_infection_24h
neurons	TAF4	0.534382	-0.00285325	0.838767	post_infection_24h
neurons	TAF4B	0.684861	-0.00153973	0.936981	post_infection_24h
neurons	TAF5	0.802215	-0.00367395	0.986495	post_infection_24h
neurons	TAF5L	0.466755	-0.0058528	0.782642	post_infection_24h
neurons	TAF6	0.19144	-0.0124374	0.464433	post_infection_24h
neurons	TAF6L	0.0412632	-0.0082186	0.168407	post_infection_24h
neurons	TAF7	4.46607e-05	-0.0574526	0.000649163	post_infection_24h
neurons	TAF7L	0.526562	0.000530981	0.832825	post_infection_24h
neurons	TAF8	0.488082	-0.00427167	0.801108	post_infection_24h
neurons	TAF9	0.248591	0.00619358	0.541596	post_infection_24h
neurons	TAF9B	0.695172	-0.00204853	0.940325	post_infection_24h
neurons	TAGLN	0.000372551	-0.0119743	0.00399485	post_infection_24h
neurons	TAGLN2	0.972912	7.10462e-05	1	post_infection_24h
neurons	TAGLN3	2.38474e-05	0.034839	0.000371858	post_infection_24h
neurons	TAL2	0.665951	-0.000532003	0.929039	post_infection_24h
neurons	TALDO1	0.00179048	0.0402965	0.0149478	post_infection_24h
neurons	TAMM41	0.0548342	-0.0124588	0.20576	post_infection_24h
neurons	TANC1	0.246795	-0.00273877	0.539741	post_infection_24h
neurons	TANC2	0.0872186	-0.0224281	0.280535	post_infection_24h
neurons	TANGO2	0.790288	2.92506e-05	0.984012	post_infection_24h
neurons	TANGO6	0.139018	-0.00514911	0.380014	post_infection_24h
neurons	TANK	0.0105061	-0.017	0.062361	post_infection_24h
neurons	TAOK1	0.000163503	-0.0626313	0.00200909	post_infection_24h
neurons	TAOK2	0.033409	-0.0083642	0.145166	post_infection_24h
neurons	TAOK3	1.15784e-06	-0.0592496	2.43096e-05	post_infection_24h
neurons	TAP1	0.272737	-0.00192742	0.573759	post_infection_24h
neurons	TAP2	0.666691	0.00029805	0.929286	post_infection_24h
neurons	TAPBP	0.450585	0.00065838	0.767924	post_infection_24h
neurons	TAPBPL	0.939122	7.65456e-05	1	post_infection_24h
neurons	TAPT1	0.0151541	-0.0144003	0.0825436	post_infection_24h
neurons	TAPT1-AS1	0.137774	-0.000961717	0.377986	post_infection_24h
neurons	TARBP1	6.86854e-07	-0.0443098	1.51918e-05	post_infection_24h
neurons	TARBP2	0.0238318	-0.00520215	0.114429	post_infection_24h
neurons	TARDBP	0.002854	-0.0334281	0.0219661	post_infection_24h
neurons	TARS	0.163411	0.000770895	0.420089	post_infection_24h
neurons	TARS2	0.49545	-0.00538837	0.806253	post_infection_24h
neurons	TARSL2	0.179429	-0.0121096	0.446625	post_infection_24h
neurons	TAS1R3	0.931187	-0.000382553	1	post_infection_24h
neurons	TAS2R10	0.987481	9.20493e-05	1	post_infection_24h
neurons	TAS2R13	0.914391	-0.000292945	1	post_infection_24h
neurons	TAS2R14	0.653264	-0.00185949	0.927738	post_infection_24h
neurons	TAS2R19	0.681541	-0.000799584	0.935216	post_infection_24h
neurons	TAS2R20	0.568407	0.000909426	0.866953	post_infection_24h
neurons	TAS2R3	0.143293	0.000294298	0.387769	post_infection_24h
neurons	TAS2R30	0.0750879	-0.00348872	0.253369	post_infection_24h
neurons	TAS2R31	0.571152	0.00186674	0.868989	post_infection_24h
neurons	TAS2R39	0.523078	-0.000571559	0.82983	post_infection_24h
neurons	TAS2R4	0.657224	0.00143966	0.927738	post_infection_24h
neurons	TAS2R40	0.236831	-0.00073753	0.527077	post_infection_24h
neurons	TAS2R43	0.501398	-0.000729008	0.811585	post_infection_24h
neurons	TAS2R46	0.852949	0.000324816	0.993838	post_infection_24h
neurons	TAS2R5	0.731679	-0.000437667	0.958739	post_infection_24h
neurons	TAS2R50	0.507513	-0.000424284	0.816197	post_infection_24h
neurons	TAS2R8	0.960325	1.56654e-05	1	post_infection_24h
neurons	TAS2R9	1	4.86661e-06	1	post_infection_24h
neurons	TASP1	2.35424e-05	-0.0189643	0.00036734	post_infection_24h
neurons	TAT	0.0424988	0.000224969	0.171929	post_infection_24h
neurons	TAT-AS1	0.505539	-0.000735757	0.815014	post_infection_24h
neurons	TATDN1	0.695092	0.00807381	0.940325	post_infection_24h
neurons	TATDN2	0.619045	-0.00310113	0.909282	post_infection_24h
neurons	TATDN3	0.0142782	-0.0184335	0.0787199	post_infection_24h
neurons	TAX1BP1	0.232907	0.00941353	0.522343	post_infection_24h
neurons	TAX1BP3	0.000894903	0.016301	0.00838197	post_infection_24h
neurons	TAZ	0.814875	-0.00119426	0.986495	post_infection_24h
neurons	TBC1D1	0.883444	0.000670852	1	post_infection_24h
neurons	TBC1D10A	0.0934747	-0.00754309	0.293536	post_infection_24h
neurons	TBC1D10B	0.506014	-0.00407352	0.815371	post_infection_24h
neurons	TBC1D10C	0.902042	0.000156746	1	post_infection_24h
neurons	TBC1D12	0.843309	-0.00245246	0.990238	post_infection_24h
neurons	TBC1D13	0.0602778	-0.00698356	0.218733	post_infection_24h
neurons	TBC1D14	0.00864909	-0.02513	0.0538699	post_infection_24h
neurons	TBC1D15	0.0032961	-0.0301564	0.0248562	post_infection_24h
neurons	TBC1D16	0.0232745	0.0147742	0.112609	post_infection_24h
neurons	TBC1D17	0.00655296	-0.018258	0.0433228	post_infection_24h
neurons	TBC1D19	0.709466	-0.00510813	0.946653	post_infection_24h
neurons	TBC1D2	0.172393	-0.00248404	0.434797	post_infection_24h
neurons	TBC1D20	0.895552	0.000787828	1	post_infection_24h
neurons	TBC1D22A	0.978445	0.000893552	1	post_infection_24h
neurons	TBC1D22A-AS1	0.0969072	0.00129994	0.300734	post_infection_24h
neurons	TBC1D22B	0.729853	-0.00212042	0.957314	post_infection_24h
neurons	TBC1D23	0.0282213	-0.0214143	0.129058	post_infection_24h
neurons	TBC1D24	0.808584	-0.0031015	0.986495	post_infection_24h
neurons	TBC1D25	0.660759	0.0040297	0.927738	post_infection_24h
neurons	TBC1D26	0.779835	-0.000207375	0.980629	post_infection_24h
neurons	TBC1D29	0.905198	2.5737e-05	1	post_infection_24h
neurons	TBC1D2B	0.00108605	-0.0183268	0.00983878	post_infection_24h
neurons	TBC1D30	3.32107e-05	-0.0187114	0.000497497	post_infection_24h
neurons	TBC1D31	0.0587774	0.00679617	0.21537	post_infection_24h
neurons	TBC1D32	0.248917	-0.0099704	0.541951	post_infection_24h
neurons	TBC1D3I	0.940777	3.78831e-05	1	post_infection_24h
neurons	TBC1D3L	0.147451	-0.00168772	0.395006	post_infection_24h
neurons	TBC1D4	0.931789	-0.000941781	1	post_infection_24h
neurons	TBC1D5	0.0648221	0.00800998	0.229443	post_infection_24h
neurons	TBC1D7	0.0483161	0.00376733	0.188509	post_infection_24h
neurons	TBC1D8	0.237913	0.00268717	0.528553	post_infection_24h
neurons	TBC1D8-AS1	0.0473524	-0.00248042	0.186093	post_infection_24h
neurons	TBC1D8B	0.401705	-0.00136331	0.721915	post_infection_24h
neurons	TBC1D9	1.69514e-06	-0.0359678	3.40418e-05	post_infection_24h
neurons	TBC1D9B	0.200669	0.00754767	0.477154	post_infection_24h
neurons	TBCA	2.9276e-11	0.111395	1.36686e-09	post_infection_24h
neurons	TBCB	0.503517	0.0087761	0.813834	post_infection_24h
neurons	TBCC	0.263463	-0.0075103	0.562558	post_infection_24h
neurons	TBCCD1	0.0421144	-0.00641979	0.170809	post_infection_24h
neurons	TBCD	0.39721	-0.0030628	0.716548	post_infection_24h
neurons	TBCE	0.00991683	-0.0158746	0.05969	post_infection_24h
neurons	TBCE.1	0.0339875	0.00589457	0.146855	post_infection_24h
neurons	TBCEL	0.336471	-0.0058898	0.649139	post_infection_24h
neurons	TBCK	0.913982	-0.00112088	1	post_infection_24h
neurons	TBK1	0.517106	-0.00275888	0.82406	post_infection_24h
neurons	TBKBP1	0.258751	-0.00662557	0.556656	post_infection_24h
neurons	TBL1X	0.00156481	-0.0121035	0.0133069	post_infection_24h
neurons	TBL1XR1	0.000338087	0.0397656	0.003698	post_infection_24h
neurons	TBL2	0.704214	-0.00302723	0.944329	post_infection_24h
neurons	TBL3	0.156336	-0.00479234	0.409177	post_infection_24h
neurons	TBP	0.656068	-0.000124237	0.927738	post_infection_24h
neurons	TBPL1	0.60331	-0.00834838	0.897373	post_infection_24h
neurons	TBR1	0.128938	-0.0178723	0.362283	post_infection_24h
neurons	TBRG1	0.0037111	-0.0316856	0.0274365	post_infection_24h
neurons	TBRG4	0.300983	0.00298648	0.607476	post_infection_24h
neurons	TBX1	0.20068	-0.00112145	0.477154	post_infection_24h
neurons	TBX15	0.507074	-0.000500583	0.816047	post_infection_24h
neurons	TBX19	0.71254	0.000943837	0.948428	post_infection_24h
neurons	TBX2	0.960968	-1.72663e-05	1	post_infection_24h
neurons	TBX21	0.230416	-0.000117761	0.518915	post_infection_24h
neurons	TBX3	0.536706	-0.00129151	0.84007	post_infection_24h
neurons	TBX5	0.782524	-0.000255712	0.981695	post_infection_24h
neurons	TBX6	0.260999	0.00202263	0.55952	post_infection_24h
neurons	TBXA2R	0.0820215	0.00105035	0.269313	post_infection_24h
neurons	TBXAS1	0.93773	-0.000192251	1	post_infection_24h
neurons	TC2N	0.788899	-0.000871076	0.984012	post_infection_24h
neurons	TCAF1	0.0522171	0.0203124	0.198653	post_infection_24h
neurons	TCAF2	0.902227	-0.000406097	1	post_infection_24h
neurons	TCAIM	0.00152924	0.0153375	0.0130554	post_infection_24h
neurons	TCAP	0.680562	-0.00268409	0.934921	post_infection_24h
neurons	TCEA1	0.00207179	0.0450285	0.0168768	post_infection_24h
neurons	TCEA2	1.62288e-06	-0.0358985	3.27276e-05	post_infection_24h
neurons	TCEA3	0.266068	0.00126852	0.56564	post_infection_24h
neurons	TCEAL1	0.0169961	-0.0243558	0.0901376	post_infection_24h
neurons	TCEAL2	0.182622	0.0278639	0.450928	post_infection_24h
neurons	TCEAL3	0.393043	-0.00152211	0.712586	post_infection_24h
neurons	TCEAL3-AS1	0.994995	-5.7853e-05	1	post_infection_24h
neurons	TCEAL4	5.71005e-14	0.103178	3.62513e-12	post_infection_24h
neurons	TCEAL5	0.137932	-0.0205535	0.378225	post_infection_24h
neurons	TCEAL6	0.0117326	-0.0114229	0.0677549	post_infection_24h
neurons	TCEAL7	0.000233733	-0.0599444	0.00271629	post_infection_24h
neurons	TCEAL8	0.840456	-0.00364272	0.98978	post_infection_24h
neurons	TCEAL9	9.15773e-12	-0.101522	4.62668e-10	post_infection_24h
neurons	TCEANC	0.0136521	-0.011505	0.0762447	post_infection_24h
neurons	TCEANC2	0.623431	0.00349259	0.913097	post_infection_24h
neurons	TCERG1	0.126208	-0.0253813	0.357627	post_infection_24h
neurons	TCF12	0.0421152	-0.0180943	0.170809	post_infection_24h
neurons	TCF15	0.0241869	-0.00283377	0.115671	post_infection_24h
neurons	TCF19	0.367942	0.00262122	0.684888	post_infection_24h
neurons	TCF20	0.551239	-0.00644348	0.852141	post_infection_24h
neurons	TCF23	0.936701	-7.27853e-05	1	post_infection_24h
neurons	TCF24	0.985784	9.63973e-06	1	post_infection_24h
neurons	TCF25	0.0625931	0.0331063	0.224344	post_infection_24h
neurons	TCF3	5.61328e-10	0.0455879	2.14161e-08	post_infection_24h
neurons	TCF4	0.0047315	0.0485353	0.0332786	post_infection_24h
neurons	TCF4-AS2	0.124972	0.00282828	0.35513	post_infection_24h
neurons	TCF7	0.0137462	0.00134358	0.0766097	post_infection_24h
neurons	TCF7L1	0.000265089	0.0103989	0.0030279	post_infection_24h
neurons	TCF7L2	1.03992e-07	0.0131466	2.73417e-06	post_infection_24h
neurons	TCFL5	0.0916621	-0.00832443	0.289816	post_infection_24h
neurons	TCHH	1.62149e-05	-0.0173352	0.00026616	post_infection_24h
neurons	TCHP	0.157562	-0.0101319	0.411023	post_infection_24h
neurons	TCIM	0.00407503	-0.0115101	0.0295535	post_infection_24h
neurons	TCIRG1	0.928302	-0.00030738	1	post_infection_24h
neurons	TCN2	0.889338	-0.000701103	1	post_infection_24h
neurons	TCOF1	0.0545897	-0.00134663	0.204998	post_infection_24h
neurons	TCP1	0.00987322	-0.0483992	0.0594959	post_infection_24h
neurons	TCP10L	0.946817	0.000625041	1	post_infection_24h
neurons	TCP11	0.741551	0.000397253	0.962953	post_infection_24h
neurons	TCP11L1	0.000224278	-0.0208614	0.00262291	post_infection_24h
neurons	TCP11L2	0.0145416	0.00384256	0.0798721	post_infection_24h
neurons	TCTA	0.0501577	-0.00664167	0.193237	post_infection_24h
neurons	TCTE1	0.778526	-0.000116682	0.980509	post_infection_24h
neurons	TCTE3	1.85367e-12	-0.0454922	1.02029e-10	post_infection_24h
neurons	TCTEX1D1	0.870988	0.000233429	1	post_infection_24h
neurons	TCTEX1D2	0.0024133	0.00963845	0.0191769	post_infection_24h
neurons	TCTN1	0.0809955	-0.00292232	0.267033	post_infection_24h
neurons	TCTN2	0.0991496	0.00685538	0.305246	post_infection_24h
neurons	TCTN3	9.1562e-09	-0.0406814	2.92974e-07	post_infection_24h
neurons	TDG	0.290307	-0.00572649	0.594841	post_infection_24h
neurons	TDO2	0.266398	9.40829e-05	0.566004	post_infection_24h
neurons	TDP1	0.0395224	-0.00744672	0.163218	post_infection_24h
neurons	TDP2	0.492424	0.00247172	0.804055	post_infection_24h
neurons	TDRD10	0.629845	-0.000238825	0.91697	post_infection_24h
neurons	TDRD12	0.695757	-0.000502853	0.940611	post_infection_24h
neurons	TDRD3	0.434493	-0.00331905	0.752414	post_infection_24h
neurons	TDRD5	1	-2.23482e-05	1	post_infection_24h
neurons	TDRD6	0.0128683	-0.0046326	0.072954	post_infection_24h
neurons	TDRD7	0.226463	-0.00323322	0.513528	post_infection_24h
neurons	TDRD9	0.809474	0.00049671	0.986495	post_infection_24h
neurons	TDRG1	0.130053	-0.000272988	0.364554	post_infection_24h
neurons	TDRKH	0.899253	-0.000436028	1	post_infection_24h
neurons	TDRKH-AS1	0.583983	-0.00397019	0.880413	post_infection_24h
neurons	TDRP	0.169613	-0.00680598	0.430293	post_infection_24h
neurons	TEAD1	0.328574	0.00377029	0.640275	post_infection_24h
neurons	TEAD2	0.286143	0.00222999	0.589675	post_infection_24h
neurons	TEAD3	0.0851097	0.00634083	0.276345	post_infection_24h
neurons	TEAD4	0.0318058	0.00182488	0.140489	post_infection_24h
neurons	TEC	1	7.93206e-07	1	post_infection_24h
neurons	TECPR1	0.283501	-0.00715579	0.58756	post_infection_24h
neurons	TECPR2	0.00431447	-0.0122558	0.0309163	post_infection_24h
neurons	TECR	0.0113712	-0.0378191	0.066315	post_infection_24h
neurons	TECRL	0.313785	-7.86558e-05	0.621364	post_infection_24h
neurons	TECTA	0.230693	-0.00249928	0.518966	post_infection_24h
neurons	TEDC1	0.151296	-0.00287163	0.401192	post_infection_24h
neurons	TEDC2	0.629154	0.000998568	0.916912	post_infection_24h
neurons	TEF	0.289357	-0.00483732	0.59391	post_infection_24h
neurons	TEFM	0.167631	-0.000605321	0.427049	post_infection_24h
neurons	TEKT2	0.8016	-7.96482e-06	0.986495	post_infection_24h
neurons	TEKT3	0.139511	-0.00258785	0.380798	post_infection_24h
neurons	TELO2	0.0304644	-0.00753694	0.136316	post_infection_24h
neurons	TEN1	0.959193	-0.000851995	1	post_infection_24h
neurons	TENM1	4.21893e-09	-0.0292689	1.426e-07	post_infection_24h
neurons	TENM2	0.385276	0.0035596	0.703968	post_infection_24h
neurons	TENM3	0.00172729	0.0116576	0.0144834	post_infection_24h
neurons	TENM4	0.000628828	0.0139528	0.00624611	post_infection_24h
neurons	TENT2	5.08883e-06	-0.0378776	9.37236e-05	post_infection_24h
neurons	TENT4A	0.000267731	-0.029983	0.00304889	post_infection_24h
neurons	TENT4B	0.659899	0.00420142	0.927738	post_infection_24h
neurons	TENT5A	0.0831225	-0.00308409	0.272027	post_infection_24h
neurons	TENT5B	0.51464	-0.000375657	0.821882	post_infection_24h
neurons	TENT5C	0.907401	-0.000165639	1	post_infection_24h
neurons	TEP1	0.886533	-0.000512729	1	post_infection_24h
neurons	TEPP	0.467931	0.00199547	0.783793	post_infection_24h
neurons	TEPSIN	0.987093	-0.000356394	1	post_infection_24h
neurons	TERB1	0.967098	-3.31072e-05	1	post_infection_24h
neurons	TERC	0.962938	0.000118826	1	post_infection_24h
neurons	TERF1	0.000307224	-0.0515947	0.00342601	post_infection_24h
neurons	TERF2	0.0857856	-0.00843779	0.277433	post_infection_24h
neurons	TERF2IP	0.000468058	0.0633518	0.00484785	post_infection_24h
neurons	TES	0.609112	0.000415101	0.901836	post_infection_24h
neurons	TESC	0.962395	-0.000335552	1	post_infection_24h
neurons	TESK1	0.00398366	-0.0203299	0.0290401	post_infection_24h
neurons	TESK2	0.370568	-0.00209054	0.687942	post_infection_24h
neurons	TESMIN	0.973319	-0.000264069	1	post_infection_24h
neurons	TET1	0.00226949	0.0275343	0.0182151	post_infection_24h
neurons	TET2	0.00196785	-0.0225982	0.0161856	post_infection_24h
neurons	TET2-AS1	0.117695	0.000217893	0.34219	post_infection_24h
neurons	TET3	0.341546	0.00801643	0.65519	post_infection_24h
neurons	TEX10	0.289157	-0.00838184	0.5936	post_infection_24h
neurons	TEX101	0.656167	4.10043e-05	0.927738	post_infection_24h
neurons	TEX11	0.883911	-0.000206057	1	post_infection_24h
neurons	TEX12	0.334032	-0.000775346	0.646428	post_infection_24h
neurons	TEX14	0.913686	-0.00069078	1	post_infection_24h
neurons	TEX15	0.992205	9.75302e-05	1	post_infection_24h
neurons	TEX19	0.650372	-0.000262312	0.927738	post_infection_24h
neurons	TEX2	0.799192	0.000892366	0.985874	post_infection_24h
neurons	TEX22	0.565378	0.000619187	0.863979	post_infection_24h
neurons	TEX26	0.627308	0.000138738	0.915734	post_infection_24h
neurons	TEX26-AS1	0.108548	0.000388014	0.323695	post_infection_24h
neurons	TEX261	0.246921	-0.00316463	0.539838	post_infection_24h
neurons	TEX264	0.0538508	0.0146722	0.203133	post_infection_24h
neurons	TEX29	0.977707	-7.71784e-05	1	post_infection_24h
neurons	TEX30	0.709092	-0.00270651	0.946421	post_infection_24h
neurons	TEX38	0.371358	0.00116977	0.688653	post_infection_24h
neurons	TEX41	0.219408	0.000792777	0.503529	post_infection_24h
neurons	TEX43	0.870206	0.000165538	1	post_infection_24h
neurons	TEX45	0.99453	3.71858e-06	1	post_infection_24h
neurons	TEX46	0.650541	-0.000337256	0.927738	post_infection_24h
neurons	TEX9	0.0381271	-0.00793283	0.158822	post_infection_24h
neurons	TF	0.126375	-0.00417316	0.357931	post_infection_24h
neurons	TFAM	0.00538624	0.0384896	0.0369311	post_infection_24h
neurons	TFAP2A	0.489186	-0.000601746	0.801385	post_infection_24h
neurons	TFAP2C	0.0222985	0.0084564	0.109115	post_infection_24h
neurons	TFAP2E	0.199295	-0.00330954	0.475274	post_infection_24h
neurons	TFAP4	0.236116	0.00522067	0.525988	post_infection_24h
neurons	TFB1M	0.0788787	0.00108525	0.261599	post_infection_24h
neurons	TFB2M	0.852063	-0.000376909	0.993577	post_infection_24h
neurons	TFCP2	0.0122333	-0.0146971	0.0701784	post_infection_24h
neurons	TFDP1	0.504589	-0.00712342	0.814368	post_infection_24h
neurons	TFDP2	9.83926e-05	0.0357756	0.00129241	post_infection_24h
neurons	TFE3	0.652296	-0.00460815	0.927738	post_infection_24h
neurons	TFEB	0.652616	-0.000542578	0.927738	post_infection_24h
neurons	TFF3	0.102259	0.000273534	0.3113	post_infection_24h
neurons	TFG	0.113652	-0.0104306	0.33408	post_infection_24h
neurons	TFIP11	0.535837	-0.000265585	0.839636	post_infection_24h
neurons	TFPI	0.270392	-0.0010963	0.570745	post_infection_24h
neurons	TFPI2	0.828309	-0.000150661	0.986673	post_infection_24h
neurons	TFPT	0.660633	-0.00241289	0.927738	post_infection_24h
neurons	TFR2	0.732319	0.00243767	0.95924	post_infection_24h
neurons	TFRC	0.00118994	0.0288142	0.0106553	post_infection_24h
neurons	TG	0.771111	-0.000447881	0.977814	post_infection_24h
neurons	TGDS	0.246739	-0.00520476	0.539741	post_infection_24h
neurons	TGFA	0.220803	-0.000996972	0.505565	post_infection_24h
neurons	TGFB1	0.671376	0.000935869	0.930892	post_infection_24h
neurons	TGFB1I1	0.0858856	0.00366227	0.277624	post_infection_24h
neurons	TGFB2	0.00826711	-0.0051432	0.0520583	post_infection_24h
neurons	TGFB2-AS1	0.312593	-0.000464023	0.620224	post_infection_24h
neurons	TGFB3	0.417706	-0.00232705	0.736658	post_infection_24h
neurons	TGFBR1	1.16249e-06	0.0181882	2.43858e-05	post_infection_24h
neurons	TGFBR2	0.780646	-0.000106625	0.980907	post_infection_24h
neurons	TGFBR3	0.658814	0.000475214	0.927738	post_infection_24h
neurons	TGFBR3L	0.687521	0.00181558	0.93779	post_infection_24h
neurons	TGFBRAP1	0.79917	-0.00251939	0.985874	post_infection_24h
neurons	TGIF1	7.11303e-07	0.0114639	1.5646e-05	post_infection_24h
neurons	TGIF2	0.0365614	0.0070221	0.154596	post_infection_24h
neurons	TGM1	0.109061	-0.00308885	0.324594	post_infection_24h
neurons	TGM2	0.192236	0.00196282	0.465423	post_infection_24h
neurons	TGM4	0.654615	0.000826084	0.927738	post_infection_24h
neurons	TGOLN2	1.9501e-06	-0.0609076	3.86126e-05	post_infection_24h
neurons	TGS1	0.263746	0.0129699	0.562911	post_infection_24h
neurons	TH	0.966019	-1.93778e-05	1	post_infection_24h
neurons	THADA	0.249765	0.00426091	0.543069	post_infection_24h
neurons	THAP1	0.621079	-0.00743427	0.911265	post_infection_24h
neurons	THAP10	0.0612635	-0.00389245	0.221178	post_infection_24h
neurons	THAP11	0.117976	-0.0137595	0.34276	post_infection_24h
neurons	THAP12	0.00340155	0.0217788	0.0254936	post_infection_24h
neurons	THAP2	0.0660781	-0.0111477	0.232433	post_infection_24h
neurons	THAP3	0.76703	0.00478111	0.975371	post_infection_24h
neurons	THAP4	0.869867	-0.00172862	1	post_infection_24h
neurons	THAP5	0.211199	-0.0164726	0.492747	post_infection_24h
neurons	THAP6	3.23697e-07	-0.0399685	7.63823e-06	post_infection_24h
neurons	THAP7	0.0013818	-0.0198089	0.0120234	post_infection_24h
neurons	THAP7-AS1	0.0221209	-0.00613008	0.108578	post_infection_24h
neurons	THAP8	0.261947	-0.00459207	0.560467	post_infection_24h
neurons	THAP9	0.557333	0.00301852	0.85676	post_infection_24h
neurons	THAP9-AS1	0.596997	-0.00748703	0.891908	post_infection_24h
neurons	THBD	1	2.38804e-05	1	post_infection_24h
neurons	THBS1	1.01973e-11	0.00852369	5.11958e-10	post_infection_24h
neurons	THBS2	8.13092e-08	0.0173002	2.19489e-06	post_infection_24h
neurons	THBS3	0.669051	-0.00167388	0.930484	post_infection_24h
neurons	THBS4	0.901498	4.00484e-05	1	post_infection_24h
neurons	THEGL	0.994968	6.56824e-05	1	post_infection_24h
neurons	THEM4	0.861198	0.000693198	0.997217	post_infection_24h
neurons	THEMIS	0.0925232	-0.000143107	0.291804	post_infection_24h
neurons	THEMIS2	0.529862	0.00108273	0.835291	post_infection_24h
neurons	THG1L	0.380348	0.00470672	0.698682	post_infection_24h
neurons	THNSL1	0.140726	0.00361515	0.383199	post_infection_24h
neurons	THNSL2	0.4534	-0.000954949	0.770676	post_infection_24h
neurons	THOC1	0.000198637	-0.0405979	0.00236336	post_infection_24h
neurons	THOC2	0.121972	-0.0185879	0.349712	post_infection_24h
neurons	THOC3	0.622809	-0.00947096	0.912688	post_infection_24h
neurons	THOC5	0.00223117	0.0169163	0.0179558	post_infection_24h
neurons	THOC6	0.00228947	0.0128832	0.0183326	post_infection_24h
neurons	THOC7	0.0683459	0.0160716	0.237602	post_infection_24h
neurons	THOC7-AS1	0.0380905	0.000531699	0.158697	post_infection_24h
neurons	THOP1	0.266844	-0.00710945	0.566552	post_infection_24h
neurons	THPO	1	-8.75375e-07	1	post_infection_24h
neurons	THRA	0.00239893	0.0628242	0.0191197	post_infection_24h
neurons	THRAP3	0.000348478	0.0689107	0.00378749	post_infection_24h
neurons	THRB	0.978845	-0.000226677	1	post_infection_24h
neurons	THRIL	0.0889972	0.00197067	0.284426	post_infection_24h
neurons	THRSP	0.253811	0.000702909	0.549031	post_infection_24h
neurons	THSD1	0.131061	-0.00359025	0.366788	post_infection_24h
neurons	THSD4	0.469893	0.00174719	0.785162	post_infection_24h
neurons	THSD4-AS1	0.0842627	-0.000969869	0.274374	post_infection_24h
neurons	THSD7A	2.99681e-10	0.0521281	1.19464e-08	post_infection_24h
neurons	THSD7B	0.0584213	-0.00192255	0.21439	post_infection_24h
neurons	THSD8	0.993366	2.70176e-05	1	post_infection_24h
neurons	THTPA	0.0505786	0.0109788	0.194299	post_infection_24h
neurons	THUMPD1	0.684978	0.0100272	0.936981	post_infection_24h
neurons	THUMPD2	0.122426	0.00983059	0.350552	post_infection_24h
neurons	THUMPD3	0.535726	0.00993132	0.839516	post_infection_24h
neurons	THUMPD3-AS1	0.000228237	0.0470207	0.00266094	post_infection_24h
neurons	THY1	0.40154	0.00619736	0.721756	post_infection_24h
neurons	THYN1	0.496321	0.0103433	0.806898	post_infection_24h
neurons	TIA1	6.11482e-05	-0.0425798	0.000851675	post_infection_24h
neurons	TIAF1	0.976946	1.10518e-06	1	post_infection_24h
neurons	TIAL1	0.608118	0.00505455	0.901003	post_infection_24h
neurons	TIAM1	0.480897	-0.00707107	0.794914	post_infection_24h
neurons	TIAM2	0.234031	-0.00422284	0.523462	post_infection_24h
neurons	TICAM1	0.0955263	0.000625922	0.297874	post_infection_24h
neurons	TICAM2	0.899051	0.00012197	1	post_infection_24h
neurons	TICRR	0.935479	0.000432959	1	post_infection_24h
neurons	TIE1	0.903006	6.06772e-05	1	post_infection_24h
neurons	TIFA	2.18343e-05	0.0141458	0.00034495	post_infection_24h
neurons	TIGAR	0.000604365	0.0231624	0.00604315	post_infection_24h
neurons	TIGD1	0.000191248	-0.0238845	0.00228678	post_infection_24h
neurons	TIGD2	0.178608	-0.00389853	0.44502	post_infection_24h
neurons	TIGD3	0.742812	-0.00196915	0.963755	post_infection_24h
neurons	TIGD4	0.625396	0.000103539	0.914442	post_infection_24h
neurons	TIGD5	0.147449	0.00531252	0.395006	post_infection_24h
neurons	TIGD6	0.000317677	-0.0133797	0.00351804	post_infection_24h
neurons	TIGD7	0.0287329	-0.0114313	0.130717	post_infection_24h
neurons	TIGIT	0.829515	-3.94105e-05	0.987387	post_infection_24h
neurons	TIMD4	0.988246	-0.000125611	1	post_infection_24h
neurons	TIMELESS	0.61633	-0.00049739	0.907236	post_infection_24h
neurons	TIMM10	0.0109079	0.0142605	0.0641745	post_infection_24h
neurons	TIMM10B	8.85412e-13	-0.0749128	5.05908e-11	post_infection_24h
neurons	TIMM13	0.00282464	0.00958822	0.021789	post_infection_24h
neurons	TIMM17A	0.016189	-0.0247648	0.0869329	post_infection_24h
neurons	TIMM17B	0.000398074	0.0135571	0.00422699	post_infection_24h
neurons	TIMM21	0.890417	-0.00280911	1	post_infection_24h
neurons	TIMM22	0.237777	-0.00899619	0.528301	post_infection_24h
neurons	TIMM23	0.0943387	0.0098582	0.295361	post_infection_24h
neurons	TIMM23B	0.199653	-0.0104184	0.475894	post_infection_24h
neurons	TIMM29	0.160406	-0.0107837	0.41557	post_infection_24h
neurons	TIMM44	0.0350689	-0.0268717	0.150015	post_infection_24h
neurons	TIMM50	0.0850247	0.00900324	0.276181	post_infection_24h
neurons	TIMM8A	0.105566	-0.0112097	0.318024	post_infection_24h
neurons	TIMM8B	0.0495646	0.0363798	0.191971	post_infection_24h
neurons	TIMM9	0.266061	0.0066284	0.56564	post_infection_24h
neurons	TIMMDC1	0.757609	-0.00273353	0.971472	post_infection_24h
neurons	TIMP1	0.332932	-0.000403035	0.645476	post_infection_24h
neurons	TIMP2	0.475281	0.00707315	0.789632	post_infection_24h
neurons	TIMP3	2.94912e-07	-0.0135185	7.01417e-06	post_infection_24h
neurons	TIMP4	0.996969	3.31415e-05	1	post_infection_24h
neurons	TINCR	0.0212518	-0.0105595	0.105656	post_infection_24h
neurons	TINF2	0.0540558	-0.0139891	0.203517	post_infection_24h
neurons	TIPARP	0.193959	-0.0020133	0.467826	post_infection_24h
neurons	TIPARP-AS1	0.0977283	-0.00305845	0.302318	post_infection_24h
neurons	TIPIN	0.0909104	0.00697541	0.288466	post_infection_24h
neurons	TIPRL	0.000280525	0.0306072	0.0031725	post_infection_24h
neurons	TIRAP	0.753885	-0.00101669	0.969517	post_infection_24h
neurons	TJAP1	0.191312	-0.00563794	0.464169	post_infection_24h
neurons	TJP1	0.00798801	0.0185596	0.0505795	post_infection_24h
neurons	TJP2	0.346593	-0.000574886	0.66142	post_infection_24h
neurons	TJP3	0.11406	-0.0014729	0.334984	post_infection_24h
neurons	TK1	0.556982	0.000223028	0.856495	post_infection_24h
neurons	TK2	0.00135487	-0.0177233	0.0118406	post_infection_24h
neurons	TKFC	0.556807	-0.00269369	0.856444	post_infection_24h
neurons	TKT	3.22808e-12	0.127465	1.72533e-10	post_infection_24h
neurons	TKTL1	0.904736	-6.04806e-05	1	post_infection_24h
neurons	TKTL2	0.997198	2.18161e-05	1	post_infection_24h
neurons	TLCD1	0.65206	0.000171215	0.927738	post_infection_24h
neurons	TLCD2	0.54704	-0.00131365	0.848656	post_infection_24h
neurons	TLDC1	0.00730624	-0.0180162	0.0471458	post_infection_24h
neurons	TLE1	0.350956	-0.0116317	0.66579	post_infection_24h
neurons	TLE2	0.307983	-0.00649207	0.615145	post_infection_24h
neurons	TLE3	0.00494753	0.015392	0.0344646	post_infection_24h
neurons	TLE4	0.0283342	-0.0222863	0.129443	post_infection_24h
neurons	TLE6	0.240051	-0.00186053	0.53109	post_infection_24h
neurons	TLK1	0.000240029	0.025696	0.00277612	post_infection_24h
neurons	TLK2	0.00534968	-0.0291173	0.0367015	post_infection_24h
neurons	TLL1	0.0744858	-0.00230922	0.252248	post_infection_24h
neurons	TLL2	0.155726	-0.00224721	0.408337	post_infection_24h
neurons	TLN1	0.747471	-0.00412051	0.966713	post_infection_24h
neurons	TLN2	0.000395588	-0.019009	0.00420431	post_infection_24h
neurons	TLNRD1	0.41607	-0.0019943	0.735424	post_infection_24h
neurons	TLR1	0.743993	0.000194828	0.96437	post_infection_24h
neurons	TLR10	0.96417	8.69984e-05	1	post_infection_24h
neurons	TLR2	0.444522	-0.000559176	0.762464	post_infection_24h
neurons	TLR3	0.901266	8.80755e-05	1	post_infection_24h
neurons	TLR5	0.239618	0.000310439	0.530525	post_infection_24h
neurons	TLR6	0.336129	-0.000673142	0.648779	post_infection_24h
neurons	TLR7	0.623914	-0.000216055	0.913358	post_infection_24h
neurons	TLX1	1	-3.04439e-05	1	post_infection_24h
neurons	TLX2	0.903886	0.000142221	1	post_infection_24h
neurons	TM2D1	0.233576	0.0139938	0.522764	post_infection_24h
neurons	TM2D2	0.685723	-0.00252086	0.937022	post_infection_24h
neurons	TM2D3	0.65904	-0.0130085	0.927738	post_infection_24h
neurons	TM4SF1	0.913749	2.80054e-05	1	post_infection_24h
neurons	TM4SF19	0.942758	0.000155411	1	post_infection_24h
neurons	TM4SF19-AS1	0.902436	-0.000303668	1	post_infection_24h
neurons	TM4SF19-TCTEX1D2	0.760204	-0.000185391	0.972877	post_infection_24h
neurons	TM4SF20	0.798755	-0.000430296	0.985874	post_infection_24h
neurons	TM6SF1	0.830756	0.000345617	0.988234	post_infection_24h
neurons	TM7SF2	0.000280233	-0.025415	0.0031725	post_infection_24h
neurons	TM7SF3	0.109491	-0.013712	0.325475	post_infection_24h
neurons	TM9SF1	0.536217	-0.00172642	0.839901	post_infection_24h
neurons	TM9SF2	0.0516021	-0.0278925	0.197126	post_infection_24h
neurons	TM9SF3	0.196632	0.00112755	0.471405	post_infection_24h
neurons	TM9SF4	0.458615	0.00211102	0.774629	post_infection_24h
neurons	TMA16	0.596666	0.00446294	0.89158	post_infection_24h
neurons	TMA7	1.84427e-05	0.0585965	0.000298727	post_infection_24h
neurons	TMBIM1	0.613273	-0.000639139	0.9049	post_infection_24h
neurons	TMBIM4	0.219694	0.00259995	0.503988	post_infection_24h
neurons	TMBIM6	0.301452	-0.0277472	0.608022	post_infection_24h
neurons	TMC2	0.929999	-4.27391e-05	1	post_infection_24h
neurons	TMC3-AS1	0.427834	-0.00209921	0.745494	post_infection_24h
neurons	TMC4	0.307271	-0.00179611	0.614337	post_infection_24h
neurons	TMC5	0.316592	0.0010821	0.6248	post_infection_24h
neurons	TMC6	0.742966	-0.000763994	0.963758	post_infection_24h
neurons	TMC7	0.0192391	-0.00664516	0.0981597	post_infection_24h
neurons	TMC8	0.00835629	-0.000748794	0.0525159	post_infection_24h
neurons	TMCC1	0.00712543	-0.0176656	0.0462097	post_infection_24h
neurons	TMCC1-AS1	0.182328	0.0028977	0.450778	post_infection_24h
neurons	TMCC2	0.740965	-0.00308563	0.962785	post_infection_24h
neurons	TMCC3	0.00206687	-0.00517171	0.0168481	post_infection_24h
neurons	TMCO1	0.236512	-0.0218926	0.526605	post_infection_24h
neurons	TMCO3	0.808902	-0.00525384	0.986495	post_infection_24h
neurons	TMCO6	0.238664	-0.00311726	0.529313	post_infection_24h
neurons	TMED1	0.000517264	-0.00514506	0.00527328	post_infection_24h
neurons	TMED10	0.0787112	0.0185637	0.261296	post_infection_24h
neurons	TMED2	2.47681e-05	0.0521126	0.000384965	post_infection_24h
neurons	TMED3	0.119662	-0.0277492	0.346065	post_infection_24h
neurons	TMED4	0.0176146	-0.007235	0.0923766	post_infection_24h
neurons	TMED5	0.00106945	0.019491	0.00971349	post_infection_24h
neurons	TMED6	0.805125	0.000377502	0.986495	post_infection_24h
neurons	TMED7	0.216044	-0.000995014	0.499403	post_infection_24h
neurons	TMED7-TICAM2	0.904984	0.000175887	1	post_infection_24h
neurons	TMED8	0.0288698	-0.0144139	0.131116	post_infection_24h
neurons	TMED9	0.136042	0.00710614	0.375027	post_infection_24h
neurons	TMEFF1	0.0532267	0.00667845	0.201748	post_infection_24h
neurons	TMEFF2	1.08955e-09	-0.0270421	4.00415e-08	post_infection_24h
neurons	TMEM100	0.144331	-0.00176186	0.389876	post_infection_24h
neurons	TMEM101	0.232996	-0.000110613	0.522369	post_infection_24h
neurons	TMEM102	0.0337002	-0.00279969	0.14614	post_infection_24h
neurons	TMEM104	0.3312	-0.00358051	0.643558	post_infection_24h
neurons	TMEM105	0.835634	-0.000255318	0.988988	post_infection_24h
neurons	TMEM106A	0.361463	0.00137077	0.677885	post_infection_24h
neurons	TMEM106B	0.00377524	0.0372453	0.027825	post_infection_24h
neurons	TMEM106C	0.093929	-0.00647283	0.294578	post_infection_24h
neurons	TMEM107	0.101117	-0.0104289	0.308947	post_infection_24h
neurons	TMEM108	0.160401	0.00702091	0.41557	post_infection_24h
neurons	TMEM108-AS1	0.964255	-0.000108035	1	post_infection_24h
neurons	TMEM109	0.809055	0.00139361	0.986495	post_infection_24h
neurons	TMEM11	0.00367353	0.0139025	0.0272091	post_infection_24h
neurons	TMEM110-MUSTN1	0.972035	0.000143688	1	post_infection_24h
neurons	TMEM115	0.19985	0.00441088	0.475999	post_infection_24h
neurons	TMEM116	5.46588e-05	-0.0255632	0.000771136	post_infection_24h
neurons	TMEM117	0.0472854	0.00322807	0.185934	post_infection_24h
neurons	TMEM119	0.943156	2.0457e-05	1	post_infection_24h
neurons	TMEM120A	0.338123	-0.00251243	0.651536	post_infection_24h
neurons	TMEM120B	0.2295	-0.000896813	0.517723	post_infection_24h
neurons	TMEM121	0.468281	0.00340488	0.784051	post_infection_24h
neurons	TMEM121B	0.797023	2.63581e-06	0.985874	post_infection_24h
neurons	TMEM123	0.0781335	0.00242208	0.260206	post_infection_24h
neurons	TMEM125	0.748494	-0.000276798	0.967091	post_infection_24h
neurons	TMEM126A	8.59071e-11	0.0520181	3.68801e-09	post_infection_24h
neurons	TMEM126B	0.00159751	0.0255348	0.0135515	post_infection_24h
neurons	TMEM127	0.000228306	-0.016752	0.00266094	post_infection_24h
neurons	TMEM128	0.480737	-0.000406748	0.794869	post_infection_24h
neurons	TMEM129	0.180506	-0.00646927	0.4481	post_infection_24h
neurons	TMEM130	3.70344e-06	-0.0233778	6.99805e-05	post_infection_24h
neurons	TMEM131	0.635417	0.00765649	0.920429	post_infection_24h
neurons	TMEM131L	0.26045	-0.00518949	0.558932	post_infection_24h
neurons	TMEM132A	0.0899389	-0.0304859	0.286482	post_infection_24h
neurons	TMEM132B	1.2032e-09	-0.0279308	4.3749e-08	post_infection_24h
neurons	TMEM132E	0.000225085	-0.00789119	0.00262723	post_infection_24h
neurons	TMEM134	0.530041	0.00723707	0.835335	post_infection_24h
neurons	TMEM135	0.637688	0.00317561	0.921742	post_infection_24h
neurons	TMEM136	0.00884037	-0.0196857	0.0547204	post_infection_24h
neurons	TMEM138	0.0300421	-0.0133811	0.135009	post_infection_24h
neurons	TMEM139	0.967773	0.00021976	1	post_infection_24h
neurons	TMEM140	0.648609	0.000206064	0.927738	post_infection_24h
neurons	TMEM141	0.0266793	0.00292062	0.123816	post_infection_24h
neurons	TMEM143	0.471279	-0.000550835	0.78613	post_infection_24h
neurons	TMEM144	0.0584207	-0.00260756	0.21439	post_infection_24h
neurons	TMEM145	0.0357359	-0.0113621	0.152164	post_infection_24h
neurons	TMEM147	1.33735e-05	0.047798	0.000223494	post_infection_24h
neurons	TMEM147-AS1	0.0172132	-0.00776219	0.0909872	post_infection_24h
neurons	TMEM14A	2.01248e-06	0.0366776	3.9782e-05	post_infection_24h
neurons	TMEM14B	0.00248677	-0.0132665	0.0196308	post_infection_24h
neurons	TMEM14C	0.00872838	0.0343952	0.054209	post_infection_24h
neurons	TMEM150A	0.166178	-0.00340373	0.424702	post_infection_24h
neurons	TMEM150B	0.324065	0.00126602	0.634488	post_infection_24h
neurons	TMEM150C	0.0327384	0.00495834	0.143211	post_infection_24h
neurons	TMEM151A	0.00120598	-0.00859115	0.0107748	post_infection_24h
neurons	TMEM151B	0.0570842	-0.0170144	0.21134	post_infection_24h
neurons	TMEM154	0.629591	0.00026411	0.916916	post_infection_24h
neurons	TMEM156	0.942318	4.27665e-05	1	post_infection_24h
neurons	TMEM158	0.00134357	-0.0310574	0.0117511	post_infection_24h
neurons	TMEM159	0.627356	0.00256068	0.915734	post_infection_24h
neurons	TMEM160	1.99634e-07	0.0541545	4.94409e-06	post_infection_24h
neurons	TMEM161A	0.20739	0.00478993	0.486933	post_infection_24h
neurons	TMEM161B	0.00223273	-0.0174603	0.0179622	post_infection_24h
neurons	TMEM161B-AS1	0.00960537	-0.0286039	0.0582623	post_infection_24h
neurons	TMEM163	0.903547	0.0010162	1	post_infection_24h
neurons	TMEM164	0.773677	-0.00186949	0.978779	post_infection_24h
neurons	TMEM165	0.317933	-0.0125095	0.626675	post_infection_24h
neurons	TMEM167A	0.725766	-0.0105714	0.955242	post_infection_24h
neurons	TMEM167B	0.0167498	-0.0256407	0.089028	post_infection_24h
neurons	TMEM168	0.268941	0.00053944	0.56909	post_infection_24h
neurons	TMEM169	0.902985	-0.00163676	1	post_infection_24h
neurons	TMEM17	0.588008	0.000337067	0.884149	post_infection_24h
neurons	TMEM170A	0.018497	0.00901805	0.095522	post_infection_24h
neurons	TMEM170B	0.0105333	-0.0181435	0.0624916	post_infection_24h
neurons	TMEM173	0.256015	-0.000887408	0.552505	post_infection_24h
neurons	TMEM175	0.884334	0.000506337	1	post_infection_24h
neurons	TMEM176A	1	1.48656e-05	1	post_infection_24h
neurons	TMEM176B	0.928475	0.000214169	1	post_infection_24h
neurons	TMEM177	0.00858419	0.0138846	0.053577	post_infection_24h
neurons	TMEM178A	0.481762	-0.00326124	0.795468	post_infection_24h
neurons	TMEM178B	9.1065e-06	-0.0440418	0.000158017	post_infection_24h
neurons	TMEM179	0.776407	-0.0011773	0.97983	post_infection_24h
neurons	TMEM179B	0.536509	0.000502026	0.84007	post_infection_24h
neurons	TMEM18	0.283706	-0.00953819	0.587588	post_infection_24h
neurons	TMEM181	0.0274492	-0.0138408	0.126508	post_infection_24h
neurons	TMEM182	0.220887	0.00431016	0.505575	post_infection_24h
neurons	TMEM183A	0.0138389	0.0385879	0.0769652	post_infection_24h
neurons	TMEM184A	0.382308	0.00106322	0.700354	post_infection_24h
neurons	TMEM184B	0.125923	-0.0106063	0.357113	post_infection_24h
neurons	TMEM184C	0.467733	-0.00351765	0.783757	post_infection_24h
neurons	TMEM185A	0.0196094	-0.0153542	0.099595	post_infection_24h
neurons	TMEM185B	0.900258	-1.90427e-05	1	post_infection_24h
neurons	TMEM186	0.208936	0.00255036	0.489463	post_infection_24h
neurons	TMEM187	0.0145151	0.00792286	0.0798014	post_infection_24h
neurons	TMEM189	0.184909	-0.00248664	0.454471	post_infection_24h
neurons	TMEM19	0.385901	0.00443807	0.704696	post_infection_24h
neurons	TMEM190	0.901045	0.000398868	1	post_infection_24h
neurons	TMEM191B	0.0626146	-0.00744481	0.224373	post_infection_24h
neurons	TMEM191C	0.0339362	-0.00649121	0.146686	post_infection_24h
neurons	TMEM192	0.629483	0.00766784	0.916916	post_infection_24h
neurons	TMEM196	1.87728e-16	-0.0413257	1.48683e-14	post_infection_24h
neurons	TMEM198	0.175522	-0.000842065	0.439807	post_infection_24h
neurons	TMEM199	0.00314798	-0.0017188	0.0238992	post_infection_24h
neurons	TMEM200A	0.0108133	-0.00508225	0.0637744	post_infection_24h
neurons	TMEM200B	0.896319	0.000205273	1	post_infection_24h
neurons	TMEM200C	0.003777	0.0134825	0.0278295	post_infection_24h
neurons	TMEM201	0.355113	-0.00359518	0.670382	post_infection_24h
neurons	TMEM202-AS1	0.353334	-0.00201016	0.668501	post_infection_24h
neurons	TMEM203	3.65519e-05	0.0180213	0.000542134	post_infection_24h
neurons	TMEM204	0.032499	0.000404817	0.142528	post_infection_24h
neurons	TMEM205	0.459303	0.00139145	0.775511	post_infection_24h
neurons	TMEM206	9.14398e-07	0.0295794	1.95751e-05	post_infection_24h
neurons	TMEM208	0.677198	-0.00343541	0.933031	post_infection_24h
neurons	TMEM209	0.00145793	-0.0192318	0.0125763	post_infection_24h
neurons	TMEM213	0.908215	-0.000802569	1	post_infection_24h
neurons	TMEM214	0.795523	-0.000433981	0.985419	post_infection_24h
neurons	TMEM215	0.45573	-5.93444e-05	0.772333	post_infection_24h
neurons	TMEM216	0.747132	-0.00237977	0.966403	post_infection_24h
neurons	TMEM217	0.793448	-0.000273821	0.984823	post_infection_24h
neurons	TMEM218	0.0439589	-0.00313599	0.176198	post_infection_24h
neurons	TMEM219	0.175375	0.0120792	0.439558	post_infection_24h
neurons	TMEM220	0.0778964	0.00352036	0.259718	post_infection_24h
neurons	TMEM220-AS1	0.334155	-0.000148118	0.646438	post_infection_24h
neurons	TMEM221	0.348773	0.00120737	0.663352	post_infection_24h
neurons	TMEM222	0.000896483	-0.0223911	0.00838877	post_infection_24h
neurons	TMEM223	0.0801098	-0.00453422	0.264622	post_infection_24h
neurons	TMEM225B	0.21521	-0.00493422	0.498369	post_infection_24h
neurons	TMEM229A	1	5.8512e-05	1	post_infection_24h
neurons	TMEM229B	0.597541	-0.000832828	0.892277	post_infection_24h
neurons	TMEM230	0.29899	0.00337695	0.605499	post_infection_24h
neurons	TMEM231	0.478063	-0.0030577	0.792181	post_infection_24h
neurons	TMEM232	0.752426	-0.000810065	0.969357	post_infection_24h
neurons	TMEM233	0.123835	-0.000293872	0.35282	post_infection_24h
neurons	TMEM234	0.602758	-0.00302704	0.896887	post_infection_24h
neurons	TMEM236	0.562278	-0.00028211	0.861457	post_infection_24h
neurons	TMEM237	0.00452537	-0.00142361	0.0321302	post_infection_24h
neurons	TMEM238	0.154154	-0.00112438	0.406077	post_infection_24h
neurons	TMEM240	0.217686	-0.00251964	0.501538	post_infection_24h
neurons	TMEM241	0.757403	2.38499e-06	0.971364	post_infection_24h
neurons	TMEM242	0.0571474	-0.0182349	0.211443	post_infection_24h
neurons	TMEM243	0.268919	0.000762106	0.56909	post_infection_24h
neurons	TMEM245	0.986371	-0.00080939	1	post_infection_24h
neurons	TMEM246	0.0333642	-0.00974728	0.145104	post_infection_24h
neurons	TMEM248	0.248394	-0.00902228	0.541512	post_infection_24h
neurons	TMEM249	0.272885	-0.00118389	0.573944	post_infection_24h
neurons	TMEM25	0.000152654	-0.0313579	0.00189127	post_infection_24h
neurons	TMEM250	0.0805348	-0.00773963	0.265786	post_infection_24h
neurons	TMEM251	0.408608	-0.00125469	0.72859	post_infection_24h
neurons	TMEM253	0.806023	0.000451299	0.986495	post_infection_24h
neurons	TMEM254	0.219856	-0.00346987	0.504166	post_infection_24h
neurons	TMEM254-AS1	0.19193	-0.00266616	0.464972	post_infection_24h
neurons	TMEM255A	0.156329	-0.000234854	0.409177	post_infection_24h
neurons	TMEM255B	0.961001	5.70234e-05	1	post_infection_24h
neurons	TMEM256	0.00038577	0.0437934	0.00411433	post_infection_24h
neurons	TMEM258	3.89539e-13	0.12562	2.31964e-11	post_infection_24h
neurons	TMEM259	9.70826e-12	-0.106886	4.88425e-10	post_infection_24h
neurons	TMEM26	0.197972	-0.000193628	0.472967	post_infection_24h
neurons	TMEM260	0.0523188	-0.0107005	0.198977	post_infection_24h
neurons	TMEM262	0.309411	0.000792041	0.616949	post_infection_24h
neurons	TMEM263	0.0208103	0.00540881	0.103956	post_infection_24h
neurons	TMEM266	0.210367	-0.00316818	0.491543	post_infection_24h
neurons	TMEM267	0.187354	-0.0052731	0.458741	post_infection_24h
neurons	TMEM268	0.838954	0.00147963	0.98978	post_infection_24h
neurons	TMEM269	0.721774	-0.00109377	0.953029	post_infection_24h
neurons	TMEM272	0.984214	-0.000126072	1	post_infection_24h
neurons	TMEM30A	1.13972e-05	-0.065668	0.000192613	post_infection_24h
neurons	TMEM30B	0.907548	9.34615e-05	1	post_infection_24h
neurons	TMEM31	0.000807194	-0.00647248	0.0077237	post_infection_24h
neurons	TMEM33	0.745777	-0.0034895	0.965378	post_infection_24h
neurons	TMEM35A	7.08666e-18	-0.134981	6.3695e-16	post_infection_24h
neurons	TMEM38A	0.325514	-0.00517465	0.636483	post_infection_24h
neurons	TMEM38B	0.441075	-0.00308999	0.759165	post_infection_24h
neurons	TMEM39A	0.792385	0.00356046	0.98478	post_infection_24h
neurons	TMEM39B	0.222006	-0.00765829	0.507255	post_infection_24h
neurons	TMEM40	0.980978	0.000131386	1	post_infection_24h
neurons	TMEM41A	0.053293	-0.0130869	0.201773	post_infection_24h
neurons	TMEM41B	0.103886	-0.00523782	0.314664	post_infection_24h
neurons	TMEM42	0.00032615	-0.0144713	0.00359199	post_infection_24h
neurons	TMEM43	0.00853411	-0.0171032	0.0533615	post_infection_24h
neurons	TMEM44	0.0183908	-0.00786657	0.0951783	post_infection_24h
neurons	TMEM44-AS1	0.501068	-0.00171607	0.811218	post_infection_24h
neurons	TMEM45A	0.556949	-0.00103214	0.856495	post_infection_24h
neurons	TMEM45B	0.907196	0.000370024	1	post_infection_24h
neurons	TMEM47	0.00101973	-0.016241	0.0093545	post_infection_24h
neurons	TMEM50A	0.485909	0.00982316	0.799345	post_infection_24h
neurons	TMEM50B	0.861921	0.00406993	0.997511	post_infection_24h
neurons	TMEM51	0.536676	0.00146803	0.84007	post_infection_24h
neurons	TMEM51-AS1	0.51619	0.00105525	0.82337	post_infection_24h
neurons	TMEM52	0.00844539	-0.00660104	0.0529586	post_infection_24h
neurons	TMEM53	0.0612101	-0.00608499	0.221147	post_infection_24h
neurons	TMEM54	0.789514	-0.000411171	0.984012	post_infection_24h
neurons	TMEM56	0.00144667	-0.00694854	0.0124975	post_infection_24h
neurons	TMEM56-RWDD3	0.883236	-0.000123347	1	post_infection_24h
neurons	TMEM59	5.71413e-10	0.0995409	2.17663e-08	post_infection_24h
neurons	TMEM59L	0.0012096	-0.0540517	0.010791	post_infection_24h
neurons	TMEM60	0.367346	0.00445506	0.684544	post_infection_24h
neurons	TMEM62	0.835911	0.000395524	0.988988	post_infection_24h
neurons	TMEM63A	0.912623	-0.000211693	1	post_infection_24h
neurons	TMEM63B	0.129222	-0.0117197	0.362912	post_infection_24h
neurons	TMEM63C	0.332847	-0.00473353	0.645363	post_infection_24h
neurons	TMEM64	0.437793	0.00233941	0.755676	post_infection_24h
neurons	TMEM65	0.197365	-0.00685087	0.472094	post_infection_24h
neurons	TMEM67	0.256283	-0.00882319	0.552935	post_infection_24h
neurons	TMEM68	0.248506	0.00331466	0.54155	post_infection_24h
neurons	TMEM69	0.687371	0.0015345	0.937779	post_infection_24h
neurons	TMEM70	0.579028	0.00540417	0.875914	post_infection_24h
neurons	TMEM71	0.0257753	-0.000505987	0.120977	post_infection_24h
neurons	TMEM72-AS1	0.690226	0.000883121	0.938426	post_infection_24h
neurons	TMEM74	0.84068	0.00163223	0.98978	post_infection_24h
neurons	TMEM74B	0.638215	-0.000895206	0.921976	post_infection_24h
neurons	TMEM78	0.576556	-0.00112503	0.873349	post_infection_24h
neurons	TMEM79	0.0437406	-0.00491047	0.175709	post_infection_24h
neurons	TMEM80	0.152521	0.000800451	0.403293	post_infection_24h
neurons	TMEM81	0.00664212	-0.0100085	0.0437785	post_infection_24h
neurons	TMEM86A	0.690723	0.0006925	0.938523	post_infection_24h
neurons	TMEM86B	0.104749	-0.00417121	0.316395	post_infection_24h
neurons	TMEM87A	0.303728	-0.00277947	0.610491	post_infection_24h
neurons	TMEM87B	0.00334824	-0.0103092	0.0251569	post_infection_24h
neurons	TMEM88	3.6276e-05	0.010702	0.000538374	post_infection_24h
neurons	TMEM8A	0.716244	3.78806e-05	0.950057	post_infection_24h
neurons	TMEM8B	0.0288214	-0.0127487	0.130968	post_infection_24h
neurons	TMEM9	0.504648	0.0113578	0.814368	post_infection_24h
neurons	TMEM91	0.000981289	0.012875	0.00907125	post_infection_24h
neurons	TMEM92-AS1	0.110072	-0.000986338	0.326756	post_infection_24h
neurons	TMEM94	0.285083	-0.00638807	0.589049	post_infection_24h
neurons	TMEM95	0.795534	0.000332032	0.985419	post_infection_24h
neurons	TMEM97	0.429603	0.018611	0.747462	post_infection_24h
neurons	TMEM98	0.0220445	0.0131842	0.108296	post_infection_24h
neurons	TMEM99	0.283405	-0.00606202	0.58742	post_infection_24h
neurons	TMEM9B	0.108627	-0.0099671	0.323829	post_infection_24h
neurons	TMEM9B-AS1	0.856907	0.000261371	0.995741	post_infection_24h
neurons	TMF1	0.198468	-0.00818447	0.473914	post_infection_24h
neurons	TMIE	0.587181	0.000368331	0.883534	post_infection_24h
neurons	TMIGD2	0.504816	-0.000593178	0.814368	post_infection_24h
neurons	TMLHE	0.566412	0.00351247	0.864899	post_infection_24h
neurons	TMLHE-AS1	0.995333	-3.54736e-05	1	post_infection_24h
neurons	TMOD1	0.0324754	0.00228873	0.142481	post_infection_24h
neurons	TMOD2	1.03662e-09	-0.0901676	3.83901e-08	post_infection_24h
neurons	TMOD3	0.0178862	0.021886	0.0932453	post_infection_24h
neurons	TMPO	0.663224	0.00481325	0.928321	post_infection_24h
neurons	TMPO-AS1	0.120897	-0.00373934	0.34775	post_infection_24h
neurons	TMPPE	0.585811	0.000599618	0.882227	post_infection_24h
neurons	TMPRSS11A	0.655064	-0.000681536	0.927738	post_infection_24h
neurons	TMPRSS11F	0.226242	-0.00011908	0.513173	post_infection_24h
neurons	TMPRSS13	0.725094	-0.00105972	0.954628	post_infection_24h
neurons	TMPRSS2	0.337764	0.000117499	0.651089	post_infection_24h
neurons	TMPRSS4	0.797358	0.000145471	0.985874	post_infection_24h
neurons	TMPRSS5	0.901084	0.000178093	1	post_infection_24h
neurons	TMPRSS7	0.887428	-0.000253598	1	post_infection_24h
neurons	TMPRSS9	0.368782	0.0011485	0.686048	post_infection_24h
neurons	TMSB10	0.00467322	0.0322411	0.0329169	post_infection_24h
neurons	TMSB15A	0.0211288	0.02053	0.10511	post_infection_24h
neurons	TMSB15B	0.400452	-0.00486466	0.720447	post_infection_24h
neurons	TMSB15B-AS1	0.0612068	-0.00336766	0.221147	post_infection_24h
neurons	TMSB15B.1	0.519763	-0.00159639	0.826921	post_infection_24h
neurons	TMSB4X	8.97652e-67	0.196424	5.12902e-64	post_infection_24h
neurons	TMTC1	0.784569	0.000951669	0.983018	post_infection_24h
neurons	TMTC2	0.197701	-0.00338564	0.472646	post_infection_24h
neurons	TMTC3	0.00441918	-0.013994	0.0314939	post_infection_24h
neurons	TMTC4	0.434111	-0.00429997	0.752168	post_infection_24h
neurons	TMUB1	0.532444	0.00576289	0.836777	post_infection_24h
neurons	TMUB2	0.000752016	-0.0228438	0.00728284	post_infection_24h
neurons	TMX1	2.63594e-08	0.0333909	7.84831e-07	post_infection_24h
neurons	TMX2	0.00106299	-0.0275066	0.00966273	post_infection_24h
neurons	TMX2-CTNND1	0.0836504	0.000912356	0.273344	post_infection_24h
neurons	TMX3	0.0630698	-0.00653378	0.225331	post_infection_24h
neurons	TMX4	9.51528e-05	-0.0412759	0.00125328	post_infection_24h
neurons	TNC	0.876239	0.000807499	1	post_infection_24h
neurons	TNF	0.0302258	-0.000498397	0.135657	post_infection_24h
neurons	TNFAIP1	0.0738145	-0.0102198	0.250837	post_infection_24h
neurons	TNFAIP2	0.0878415	-0.00201025	0.281859	post_infection_24h
neurons	TNFAIP3	0.80794	0.00113275	0.986495	post_infection_24h
neurons	TNFAIP8	0.589837	0.00100732	0.885457	post_infection_24h
neurons	TNFAIP8L1	0.946404	0.00110643	1	post_infection_24h
neurons	TNFAIP8L3	0.0371185	-0.00101622	0.156313	post_infection_24h
neurons	TNFRSF10A	0.370783	-0.000175263	0.68818	post_infection_24h
neurons	TNFRSF10B	0.105151	0.010666	0.317214	post_infection_24h
neurons	TNFRSF10D	0.266349	0.00215456	0.566	post_infection_24h
neurons	TNFRSF11A	0.95816	-5.16159e-06	1	post_infection_24h
neurons	TNFRSF11B	0.246929	-0.000111849	0.539838	post_infection_24h
neurons	TNFRSF12A	0.493697	0.00167086	0.804843	post_infection_24h
neurons	TNFRSF13C	0.291195	0.00192817	0.596087	post_infection_24h
neurons	TNFRSF14	0.423957	-0.000730035	0.742095	post_infection_24h
neurons	TNFRSF14-AS1	0.0943577	-0.000282742	0.295382	post_infection_24h
neurons	TNFRSF17	0.905066	-2.23003e-05	1	post_infection_24h
neurons	TNFRSF18	0.78751	-0.000471837	0.98395	post_infection_24h
neurons	TNFRSF19	0.612304	-0.000873102	0.904139	post_infection_24h
neurons	TNFRSF1A	0.592315	0.000850737	0.887744	post_infection_24h
neurons	TNFRSF1B	0.733423	0.000196484	0.959486	post_infection_24h
neurons	TNFRSF21	0.511691	-0.000896894	0.819895	post_infection_24h
neurons	TNFRSF25	0.486933	0.00106899	0.799887	post_infection_24h
neurons	TNFRSF4	0.443627	-0.000725805	0.761909	post_infection_24h
neurons	TNFRSF8	0.0157618	0.000444967	0.0851345	post_infection_24h
neurons	TNFRSF9	0.89016	4.65114e-05	1	post_infection_24h
neurons	TNFSF10	0.768471	-6.83134e-05	0.976375	post_infection_24h
neurons	TNFSF12	0.207803	0.000248514	0.487664	post_infection_24h
neurons	TNFSF13B	0.8062	-0.000833127	0.986495	post_infection_24h
neurons	TNFSF14	0.518447	-0.000455416	0.825583	post_infection_24h
neurons	TNFSF15	0.668181	-0.000275418	0.929835	post_infection_24h
neurons	TNFSF4	0.990108	5.36355e-05	1	post_infection_24h
neurons	TNFSF9	0.422493	-0.0029027	0.740666	post_infection_24h
neurons	TNIK	7.44495e-12	-0.0659796	3.83752e-10	post_infection_24h
neurons	TNIP1	9.72066e-11	0.0494159	4.11422e-09	post_infection_24h
neurons	TNIP2	0.62569	0.00271887	0.914718	post_infection_24h
neurons	TNIP3	0.00244932	-0.00165895	0.0194053	post_infection_24h
neurons	TNK1	0.912479	0.000314878	1	post_infection_24h
neurons	TNK2	0.00274505	-0.0177254	0.0213259	post_infection_24h
neurons	TNK2-AS1	0.641298	-0.000372227	0.924629	post_infection_24h
neurons	TNKS	0.000153957	-0.0546507	0.00190544	post_infection_24h
neurons	TNKS1BP1	0.647515	-0.00405801	0.927738	post_infection_24h
neurons	TNKS2	0.0414433	-0.0248722	0.168913	post_infection_24h
neurons	TNKS2-AS1	0.902483	-0.000247894	1	post_infection_24h
neurons	TNMD	0.908543	4.76731e-05	1	post_infection_24h
neurons	TNN	0.364247	-0.000532385	0.681299	post_infection_24h
neurons	TNNC1	0.734268	-0.000245764	0.959486	post_infection_24h
neurons	TNNC2	0.33317	-0.00135355	0.645781	post_infection_24h
neurons	TNNI1	0.205525	-0.00349642	0.483928	post_infection_24h
neurons	TNNI3	0.000937608	-0.0237614	0.00872797	post_infection_24h
neurons	TNNI3K	0.414949	-0.000829429	0.734415	post_infection_24h
neurons	TNNT1	0.00012283	-0.0197682	0.00156329	post_infection_24h
neurons	TNPO1	0.163491	-0.0226497	0.42025	post_infection_24h
neurons	TNPO2	0.507861	0.000670457	0.816428	post_infection_24h
neurons	TNPO3	0.453902	-0.00304461	0.771113	post_infection_24h
neurons	TNR	0.53019	0.00418198	0.835335	post_infection_24h
neurons	TNRC18	0.678806	0.0100786	0.934158	post_infection_24h
neurons	TNRC6A	0.278281	-0.0166024	0.580762	post_infection_24h
neurons	TNRC6B	0.00837329	0.0558329	0.0525751	post_infection_24h
neurons	TNRC6C	0.040586	0.0381187	0.166515	post_infection_24h
neurons	TNS1	0.0997218	0.00129455	0.306222	post_infection_24h
neurons	TNS2	0.201933	-0.00457556	0.478711	post_infection_24h
neurons	TNS3	0.499671	-0.000431579	0.810101	post_infection_24h
neurons	TNXB	0.00788689	-0.00742358	0.0500581	post_infection_24h
neurons	TOB1	0.452263	0.00746909	0.769472	post_infection_24h
neurons	TOB2	0.482508	-0.000450333	0.796177	post_infection_24h
neurons	TOE1	0.229342	-0.00289433	0.517464	post_infection_24h
neurons	TOGARAM1	6.1986e-05	-0.048938	0.000862842	post_infection_24h
neurons	TOGARAM2	0.644864	0.000140625	0.92654	post_infection_24h
neurons	TOLLIP	0.0076168	-0.0168504	0.0487133	post_infection_24h
neurons	TOLLIP-AS1	0.0199632	-0.00611806	0.100885	post_infection_24h
neurons	TOM1	0.705938	-0.00236047	0.945465	post_infection_24h
neurons	TOM1L1	0.074945	0.00620552	0.253023	post_infection_24h
neurons	TOM1L2	0.0100565	-0.0188939	0.060379	post_infection_24h
neurons	TOMM20	2.61789e-35	0.171159	6.04079e-33	post_infection_24h
neurons	TOMM22	2.14088e-05	0.0399631	0.000339458	post_infection_24h
neurons	TOMM34	0.870196	0.000890201	1	post_infection_24h
neurons	TOMM40	0.416852	-0.0126084	0.736047	post_infection_24h
neurons	TOMM40L	0.0422295	-0.0102301	0.171129	post_infection_24h
neurons	TOMM5	0.239546	0.00882563	0.530448	post_infection_24h
neurons	TOMM7	1.36994e-23	0.148085	1.82643e-21	post_infection_24h
neurons	TOMM70	0.103821	-0.0182083	0.314543	post_infection_24h
neurons	TONSL	0.289629	0.00118812	0.594198	post_infection_24h
neurons	TOP1	3.43163e-18	0.12823	3.17962e-16	post_infection_24h
neurons	TOP1MT	0.76825	-0.00183502	0.976308	post_infection_24h
neurons	TOP2A	1.84283e-18	0.0424801	1.73429e-16	post_infection_24h
neurons	TOP2B	0.0216651	0.0138528	0.107081	post_infection_24h
neurons	TOP3A	0.339645	-0.00881953	0.653351	post_infection_24h
neurons	TOP3B	0.246783	-0.0032407	0.539741	post_infection_24h
neurons	TOPBP1	0.000263529	-0.0415244	0.0030115	post_infection_24h
neurons	TOPORS	0.0615372	0.0210276	0.221637	post_infection_24h
neurons	TOR1A	0.53242	-0.0040803	0.836777	post_infection_24h
neurons	TOR1AIP1	0.0913071	-0.00768743	0.289189	post_infection_24h
neurons	TOR1AIP2	0.00642148	0.033722	0.0426878	post_infection_24h
neurons	TOR1B	0.000331499	-0.0138189	0.00363921	post_infection_24h
neurons	TOR2A	0.332623	0.00539645	0.645192	post_infection_24h
neurons	TOR3A	0.528272	0.00333248	0.834099	post_infection_24h
neurons	TOR4A	0.493743	-0.000872113	0.804843	post_infection_24h
neurons	TOX	0.00550508	-0.0059394	0.037648	post_infection_24h
neurons	TOX2	0.540846	-0.00418343	0.84323	post_infection_24h
neurons	TOX3	1.73523e-06	-0.0288053	3.47306e-05	post_infection_24h
neurons	TOX4	2.79502e-07	-0.080784	6.70749e-06	post_infection_24h
neurons	TP53	6.78119e-08	0.0324102	1.86623e-06	post_infection_24h
neurons	TP53AIP1	0.0841366	-0.00110102	0.274195	post_infection_24h
neurons	TP53BP1	0.578257	-0.0122269	0.875107	post_infection_24h
neurons	TP53BP2	0.0410622	0.01318	0.167814	post_infection_24h
neurons	TP53I11	1.86111e-16	0.0741813	1.48382e-14	post_infection_24h
neurons	TP53I13	0.00147738	0.012029	0.0127031	post_infection_24h
neurons	TP53I3	0.0543058	0.00244903	0.204211	post_infection_24h
neurons	TP53INP1	0.133914	-0.0122392	0.371695	post_infection_24h
neurons	TP53INP2	0.965639	0.00111476	1	post_infection_24h
neurons	TP53RK	0.0102471	-0.00243547	0.0611111	post_infection_24h
neurons	TP53TG1	0.0338381	0.010452	0.146453	post_infection_24h
neurons	TP53TG5	0.112143	0.000736838	0.331104	post_infection_24h
neurons	TP73	0.978083	7.55442e-05	1	post_infection_24h
neurons	TPBG	0.327734	0.00165567	0.63922	post_infection_24h
neurons	TPBGL	0.426202	-0.00178474	0.74431	post_infection_24h
neurons	TPCN1	0.0180766	-0.00673708	0.0940186	post_infection_24h
neurons	TPCN2	0.00553195	-0.00850179	0.0377683	post_infection_24h
neurons	TPD52	2.14067e-09	0.0187609	7.56582e-08	post_infection_24h
neurons	TPD52L1	2.34802e-05	-0.0109366	0.000366847	post_infection_24h
neurons	TPD52L2	3.30235e-11	-0.0642943	1.52111e-09	post_infection_24h
neurons	TPGS1	0.673974	-0.00650271	0.931414	post_infection_24h
neurons	TPGS2	0.000297111	0.0427991	0.00332404	post_infection_24h
neurons	TPH1	0.646636	-0.00170927	0.927317	post_infection_24h
neurons	TPH2	0.806098	-3.06991e-05	0.986495	post_infection_24h
neurons	TPI1	2.86878e-21	0.15909	3.32585e-19	post_infection_24h
neurons	TPK1	0.00020063	-0.00989911	0.00238471	post_infection_24h
neurons	TPM1	0.0237255	-0.040178	0.113987	post_infection_24h
neurons	TPM1-AS	0.570984	-0.000673075	0.868895	post_infection_24h
neurons	TPM2	0.649683	-0.00118068	0.927738	post_infection_24h
neurons	TPM3	8.68661e-06	0.0652165	0.000151168	post_infection_24h
neurons	TPM4	0.00219654	-0.0358135	0.0177125	post_infection_24h
neurons	TPMT	0.984606	0.000223859	1	post_infection_24h
neurons	TPP1	0.844318	-0.00126775	0.99055	post_infection_24h
neurons	TPP2	0.271546	0.00981241	0.572314	post_infection_24h
neurons	TPPP	0.0565684	-0.00648275	0.210307	post_infection_24h
neurons	TPPP3	0.536032	-0.000659374	0.839722	post_infection_24h
neurons	TPR	0.608784	0.0115974	0.901634	post_infection_24h
neurons	TPRA1	0.685433	-0.00317419	0.937011	post_infection_24h
neurons	TPRG1-AS1	0.429329	5.24409e-05	0.747247	post_infection_24h
neurons	TPRG1L	0.00256951	-0.0185272	0.0201976	post_infection_24h
neurons	TPRKB	0.00914643	0.0197027	0.0561695	post_infection_24h
neurons	TPRN	0.942886	-0.000814504	1	post_infection_24h
neurons	TPST1	8.57704e-08	-0.0334423	2.30237e-06	post_infection_24h
neurons	TPST2	0.939433	0.000899026	1	post_infection_24h
neurons	TPT1	1.65306e-31	0.123555	3.36863e-29	post_infection_24h
neurons	TPTE2	0.889711	0.000223995	1	post_infection_24h
neurons	TPTEP2-CSNK1E	0.0653071	0.00231366	0.230544	post_infection_24h
neurons	TPX2	2.83066e-12	0.0266947	1.52996e-10	post_infection_24h
neurons	TRA2A	0.000104491	0.0505624	0.00136059	post_infection_24h
neurons	TRA2B	1.19797e-08	-0.0948027	3.75313e-07	post_infection_24h
neurons	TRABD	0.0218705	0.0118875	0.107617	post_infection_24h
neurons	TRABD2A	0.595602	-0.000735753	0.890767	post_infection_24h
neurons	TRAC	0.495705	-0.000334371	0.806503	post_infection_24h
neurons	TRADD	0.409184	-0.00190296	0.729113	post_infection_24h
neurons	TRAF1	0.500492	-8.86339e-05	0.810883	post_infection_24h
neurons	TRAF2	0.0501078	-0.00639679	0.193202	post_infection_24h
neurons	TRAF3	0.41111	0.00576973	0.730676	post_infection_24h
neurons	TRAF3IP1	0.0671058	0.0027785	0.234685	post_infection_24h
neurons	TRAF3IP2	0.00350997	0.00859851	0.0261916	post_infection_24h
neurons	TRAF3IP2-AS1	0.567689	-0.00929933	0.866132	post_infection_24h
neurons	TRAF3IP3	0.95463	-0.000164421	1	post_infection_24h
neurons	TRAF4	0.00212757	-0.00955823	0.0172765	post_infection_24h
neurons	TRAF5	0.384106	0.00236073	0.702788	post_infection_24h
neurons	TRAF6	0.24357	-0.0080288	0.535764	post_infection_24h
neurons	TRAF7	0.642545	0.0040347	0.925466	post_infection_24h
neurons	TRAFD1	0.0373765	-0.0132184	0.157004	post_infection_24h
neurons	TRAIP	0.223322	-0.00279065	0.509143	post_infection_24h
neurons	TRAK1	0.268792	-0.0124159	0.569021	post_infection_24h
neurons	TRAK2	0.284932	-0.00485919	0.589042	post_infection_24h
neurons	TRAM1	0.762297	0.00589465	0.973806	post_infection_24h
neurons	TRAM1L1	0.00439479	-0.0102238	0.0313794	post_infection_24h
neurons	TRAM2	0.0197592	-0.00588059	0.100123	post_infection_24h
neurons	TRAM2-AS1	0.0182431	-0.0105318	0.0946796	post_infection_24h
neurons	TRANK1	0.0263185	-0.00393772	0.122639	post_infection_24h
neurons	TRAP1	0.0516922	-0.0172599	0.197295	post_infection_24h
neurons	TRAPPC1	0.0858517	-0.000907989	0.277589	post_infection_24h
neurons	TRAPPC10	0.0271239	-0.0116946	0.125394	post_infection_24h
neurons	TRAPPC11	0.176917	-0.010582	0.442117	post_infection_24h
neurons	TRAPPC12	0.62371	-0.00340912	0.913185	post_infection_24h
neurons	TRAPPC12-AS1	0.764847	-0.00113131	0.974578	post_infection_24h
neurons	TRAPPC13	0.149739	-0.0090437	0.398769	post_infection_24h
neurons	TRAPPC2	0.194001	-0.00494818	0.467826	post_infection_24h
neurons	TRAPPC2B	0.10609	-0.01152	0.319002	post_infection_24h
neurons	TRAPPC2L	0.021369	0.0168999	0.106063	post_infection_24h
neurons	TRAPPC3	0.764022	0.00486817	0.9744	post_infection_24h
neurons	TRAPPC4	0.808363	0.00341247	0.986495	post_infection_24h
neurons	TRAPPC5	2.92568e-06	-0.0165226	5.63939e-05	post_infection_24h
neurons	TRAPPC6A	0.245899	0.00307567	0.538764	post_infection_24h
neurons	TRAPPC6B	1.76879e-05	-0.03856	0.000287584	post_infection_24h
neurons	TRAPPC8	0.000806069	-0.0238071	0.00771909	post_infection_24h
neurons	TRAPPC9	0.00637638	-0.00988407	0.0424585	post_infection_24h
neurons	TRBV24OR9-2	0.0393179	-0.000533167	0.162648	post_infection_24h
neurons	TRBV26OR9-2	0.202947	-0.00116319	0.480261	post_infection_24h
neurons	TRDMT1	0.600076	0.00319215	0.89467	post_infection_24h
neurons	TRDN	0.426076	-0.00105793	0.744176	post_infection_24h
neurons	TREH	0.963459	4.3184e-05	1	post_infection_24h
neurons	TRERF1	0.746509	-0.00203319	0.965909	post_infection_24h
neurons	TRH	0.259549	0.00213898	0.557723	post_infection_24h
neurons	TRHDE	0.726156	-0.000454442	0.955493	post_infection_24h
neurons	TRHR	0.0470641	-0.000562664	0.185398	post_infection_24h
neurons	TRIAP1	0.00339535	0.00891748	0.025463	post_infection_24h
neurons	TRIB1	0.141858	0.00633493	0.385234	post_infection_24h
neurons	TRIB2	0.0222015	-0.0255877	0.108777	post_infection_24h
neurons	TRIB3	0.0478442	-0.0105081	0.187264	post_infection_24h
neurons	TRIL	0.0815968	-0.00406738	0.268425	post_infection_24h
neurons	TRIM11	0.554268	-0.00534376	0.854291	post_infection_24h
neurons	TRIM13	0.475604	-0.00221869	0.789864	post_infection_24h
neurons	TRIM14	0.660519	-0.00053011	0.927738	post_infection_24h
neurons	TRIM16	0.164539	-0.00862164	0.422267	post_infection_24h
neurons	TRIM16L	0.158194	-0.00933953	0.412007	post_infection_24h
neurons	TRIM17	0.979266	-0.000153137	1	post_infection_24h
neurons	TRIM2	0.000357824	-0.0463332	0.00386979	post_infection_24h
neurons	TRIM21	0.491872	0.00177067	0.803481	post_infection_24h
neurons	TRIM22	0.777557	0.000553862	0.980135	post_infection_24h
neurons	TRIM23	0.0123378	-0.0219307	0.0706808	post_infection_24h
neurons	TRIM24	0.284241	0.0155721	0.588035	post_infection_24h
neurons	TRIM25	0.239704	0.00287545	0.530547	post_infection_24h
neurons	TRIM26	0.420398	-0.00209585	0.73876	post_infection_24h
neurons	TRIM27	0.0254715	-0.0207237	0.119981	post_infection_24h
neurons	TRIM28	0.00747018	-0.0458338	0.0479972	post_infection_24h
neurons	TRIM29	0.788282	0.000224858	0.984012	post_infection_24h
neurons	TRIM3	0.0147577	-0.0182077	0.0808024	post_infection_24h
neurons	TRIM32	0.61883	0.00297755	0.909282	post_infection_24h
neurons	TRIM33	5.38686e-09	-0.0733317	1.79547e-07	post_infection_24h
neurons	TRIM35	0.114072	-0.0042619	0.334984	post_infection_24h
neurons	TRIM36	0.292216	0.00649415	0.59707	post_infection_24h
neurons	TRIM37	0.000750979	-0.0228887	0.00727574	post_infection_24h
neurons	TRIM38	0.895246	1.21466e-05	1	post_infection_24h
neurons	TRIM39	0.0295368	-0.00600191	0.133288	post_infection_24h
neurons	TRIM4	0.424984	-0.00704973	0.743133	post_infection_24h
neurons	TRIM41	0.222437	-0.00155994	0.507805	post_infection_24h
neurons	TRIM44	0.00654565	-0.0424429	0.0433091	post_infection_24h
neurons	TRIM45	0.0893225	-0.00326403	0.284972	post_infection_24h
neurons	TRIM46	0.00341936	-0.0159942	0.0256186	post_infection_24h
neurons	TRIM47	0.0511091	-0.00232886	0.195992	post_infection_24h
neurons	TRIM5	0.0190628	0.00287628	0.0976039	post_infection_24h
neurons	TRIM52	0.177715	-0.00825049	0.443466	post_infection_24h
neurons	TRIM56	0.636333	-0.00181874	0.921032	post_infection_24h
neurons	TRIM58	0.41129	-0.00136445	0.730851	post_infection_24h
neurons	TRIM59	0.0111389	0.00798901	0.0652936	post_infection_24h
neurons	TRIM6	0.96096	-9.98058e-05	1	post_infection_24h
neurons	TRIM60	0.981604	-1.83996e-05	1	post_infection_24h
neurons	TRIM61	0.944495	-0.000205429	1	post_infection_24h
neurons	TRIM62	0.511474	-0.000756831	0.819657	post_infection_24h
neurons	TRIM65	0.556472	0.00185697	0.85604	post_infection_24h
neurons	TRIM66	0.00240689	-0.010337	0.0191514	post_infection_24h
neurons	TRIM67	4.25576e-07	-0.0134356	9.81074e-06	post_infection_24h
neurons	TRIM68	0.961768	-0.000585648	1	post_infection_24h
neurons	TRIM69	0.0226523	-0.010215	0.110243	post_infection_24h
neurons	TRIM7	0.398547	-0.00212769	0.718375	post_infection_24h
neurons	TRIM71	0.352519	-0.00471199	0.667594	post_infection_24h
neurons	TRIM72	0.993338	9.75617e-05	1	post_infection_24h
neurons	TRIM73	0.0240191	-0.0132471	0.115144	post_infection_24h
neurons	TRIM75P	0.0665186	0.000314454	0.233379	post_infection_24h
neurons	TRIM8	0.00717218	-0.0433819	0.046418	post_infection_24h
neurons	TRIM9	0.795948	-0.0026857	0.985663	post_infection_24h
neurons	TRIML2	0.883622	-5.18275e-05	1	post_infection_24h
neurons	TRIO	0.00011452	-0.0423203	0.0014673	post_infection_24h
neurons	TRIOBP	0.489633	0.00304934	0.801763	post_infection_24h
neurons	TRIP10	0.00582955	0.00828075	0.0393191	post_infection_24h
neurons	TRIP11	0.00136433	-0.0343109	0.0119189	post_infection_24h
neurons	TRIP12	0.000160875	-0.0434434	0.00198085	post_infection_24h
neurons	TRIP13	0.660174	-0.000650801	0.927738	post_infection_24h
neurons	TRIP4	0.333242	-0.00757395	0.645816	post_infection_24h
neurons	TRIP6	0.000219138	0.00928805	0.00257535	post_infection_24h
neurons	TRIQK	0.00251218	0.0203086	0.0197918	post_infection_24h
neurons	TRIR	0.961687	0.00279454	1	post_infection_24h
neurons	TRIT1	0.0210777	-0.0160781	0.104899	post_infection_24h
neurons	TRMO	0.0749397	-0.00585009	0.253023	post_infection_24h
neurons	TRMT1	0.665078	-0.00383144	0.928833	post_infection_24h
neurons	TRMT10A	0.58994	0.000586948	0.8855	post_infection_24h
neurons	TRMT10B	0.126439	0.00861703	0.358028	post_infection_24h
neurons	TRMT10C	0.218733	0.0124335	0.502795	post_infection_24h
neurons	TRMT11	0.0858748	-0.020487	0.277624	post_infection_24h
neurons	TRMT112	5.21288e-05	-0.0703254	0.000741985	post_infection_24h
neurons	TRMT12	0.902326	-0.00132748	1	post_infection_24h
neurons	TRMT13	0.0191806	-0.0201343	0.0980604	post_infection_24h
neurons	TRMT1L	0.057426	-0.0101779	0.212213	post_infection_24h
neurons	TRMT2A	0.110507	-0.00823683	0.327684	post_infection_24h
neurons	TRMT2B	0.503699	-0.00139625	0.813834	post_infection_24h
neurons	TRMT44	0.00152799	-0.016627	0.0130494	post_infection_24h
neurons	TRMT5	0.227793	-0.00443386	0.515371	post_infection_24h
neurons	TRMT6	0.295424	0.0095169	0.600949	post_infection_24h
neurons	TRMT61A	0.274061	0.00543445	0.575379	post_infection_24h
neurons	TRMT61B	0.0351363	-0.00979769	0.150133	post_infection_24h
neurons	TRMT9B	0.000124393	-0.0331	0.00157779	post_infection_24h
neurons	TRMU	0.0127517	-0.0210017	0.0724812	post_infection_24h
neurons	TRNAU1AP	0.0186983	-0.0253337	0.0962303	post_infection_24h
neurons	TRNP1	0.694536	-0.00179421	0.940325	post_infection_24h
neurons	TRNT1	0.0712792	-0.0107071	0.24489	post_infection_24h
neurons	TRO	0.00784062	-0.0173202	0.0498171	post_infection_24h
neurons	TROAP	0.0223521	0.0037527	0.109248	post_infection_24h
neurons	TROVE2	0.0224236	-0.0475868	0.10953	post_infection_24h
neurons	TRPC1	0.296037	-0.00350508	0.601702	post_infection_24h
neurons	TRPC3	0.0854657	-0.00147703	0.276938	post_infection_24h
neurons	TRPC4	0.885644	0.000447078	1	post_infection_24h
neurons	TRPC4AP	0.0124227	-0.028283	0.0710486	post_infection_24h
neurons	TRPC5	0.613094	-0.000498454	0.90486	post_infection_24h
neurons	TRPC5OS	0.0270743	-0.00164135	0.125224	post_infection_24h
neurons	TRPC6	0.123132	0.000174831	0.351716	post_infection_24h
neurons	TRPM1	0.632434	0.00012366	0.919215	post_infection_24h
neurons	TRPM2	0.751402	0.000182356	0.968767	post_infection_24h
neurons	TRPM3	0.769879	-0.00229816	0.977129	post_infection_24h
neurons	TRPM4	0.469151	-0.00406923	0.784588	post_infection_24h
neurons	TRPM6	0.659831	-0.000325829	0.927738	post_infection_24h
neurons	TRPM7	0.00201131	-0.0270901	0.0164848	post_infection_24h
neurons	TRPM8	0.0128233	-0.000675309	0.0728019	post_infection_24h
neurons	TRPS1	1.00862e-13	-0.0546003	6.28697e-12	post_infection_24h
neurons	TRPT1	0.142951	0.00584837	0.387295	post_infection_24h
neurons	TRPV1	0.1167	-0.00542014	0.34033	post_infection_24h
neurons	TRPV2	0.663703	0.00044876	0.928485	post_infection_24h
neurons	TRPV3	0.961766	0.000242055	1	post_infection_24h
neurons	TRPV5	0.410793	-0.000556601	0.730515	post_infection_24h
neurons	TRPV6	0.204137	-0.0013886	0.481888	post_infection_24h
neurons	TRRAP	0.233703	-0.00877609	0.522895	post_infection_24h
neurons	TRUB1	0.0457279	-0.0119792	0.181568	post_infection_24h
neurons	TRUB2	0.0287737	-0.00243343	0.130847	post_infection_24h
neurons	TSACC	0.941067	3.94788e-05	1	post_infection_24h
neurons	TSC1	0.00891717	-0.0271767	0.0550538	post_infection_24h
neurons	TSC2	0.0075023	-0.0249805	0.048152	post_infection_24h
neurons	TSC22D1	9.29455e-13	-0.126676	5.29811e-11	post_infection_24h
neurons	TSC22D1-AS1	0.0311808	-0.00628396	0.138288	post_infection_24h
neurons	TSC22D2	0.543294	-0.00981106	0.845332	post_infection_24h
neurons	TSC22D3	2.3319e-07	-0.0328693	5.69868e-06	post_infection_24h
neurons	TSC22D4	0.0125567	0.0129995	0.0715759	post_infection_24h
neurons	TSEN15	0.0386068	0.000132344	0.160375	post_infection_24h
neurons	TSEN2	0.450078	0.00525988	0.767388	post_infection_24h
neurons	TSEN34	2.80304e-08	-0.0455359	8.31488e-07	post_infection_24h
neurons	TSEN54	0.56423	0.0011994	0.86305	post_infection_24h
neurons	TSFM	0.568503	0.00634926	0.867006	post_infection_24h
neurons	TSG101	0.297897	0.0203639	0.604509	post_infection_24h
neurons	TSGA10	0.390059	-0.000934525	0.709085	post_infection_24h
neurons	TSGA10IP	0.527107	-3.38214e-05	0.833042	post_infection_24h
neurons	TSGA13	0.727768	0.000141712	0.956461	post_infection_24h
neurons	TSHR	0.684413	0.000506804	0.936919	post_infection_24h
neurons	TSHZ1	0.0659249	-0.00693734	0.232076	post_infection_24h
neurons	TSHZ2	1.19717e-07	-0.0302359	3.10592e-06	post_infection_24h
neurons	TSHZ3	0.00425345	0.0187815	0.0305612	post_infection_24h
neurons	TSIX	0.491472	0.00126337	0.802992	post_infection_24h
neurons	TSKU	0.0774452	0.00627268	0.25874	post_infection_24h
neurons	TSN	0.00267042	-0.0407627	0.0208473	post_infection_24h
neurons	TSNAX	0.181121	-0.0164008	0.449116	post_infection_24h
neurons	TSNAX-DISC1	0.961766	-0.000315339	1	post_infection_24h
neurons	TSNAXIP1	0.329158	-0.00105841	0.641059	post_infection_24h
neurons	TSPAN1	0.263998	-0.00260933	0.563248	post_infection_24h
neurons	TSPAN10	0.886313	-7.12772e-05	1	post_infection_24h
neurons	TSPAN11	0.815486	-0.00142156	0.986495	post_infection_24h
neurons	TSPAN12	0.9336	-0.000132866	1	post_infection_24h
neurons	TSPAN13	0.26708	-0.0303299	0.5666	post_infection_24h
neurons	TSPAN14	0.00366389	0.0247922	0.0271643	post_infection_24h
neurons	TSPAN15	0.833185	0.001248	0.988624	post_infection_24h
neurons	TSPAN16	0.966639	0.000228494	1	post_infection_24h
neurons	TSPAN17	0.00561347	-0.0124786	0.038227	post_infection_24h
neurons	TSPAN18	8.54548e-07	0.0338843	1.84419e-05	post_infection_24h
neurons	TSPAN19	0.927313	-0.000477911	1	post_infection_24h
neurons	TSPAN2	0.405284	0.00943265	0.725496	post_infection_24h
neurons	TSPAN3	0.236618	0.0172954	0.526749	post_infection_24h
neurons	TSPAN31	0.00100252	0.0218517	0.00923198	post_infection_24h
neurons	TSPAN33	0.162231	0.00400406	0.418491	post_infection_24h
neurons	TSPAN4	5.99859e-13	0.0344838	3.47716e-11	post_infection_24h
neurons	TSPAN5	0.0622697	0.0153676	0.223502	post_infection_24h
neurons	TSPAN6	0.12023	0.00475045	0.346723	post_infection_24h
neurons	TSPAN7	0.078486	0.00886914	0.26091	post_infection_24h
neurons	TSPAN9	0.10671	-0.00507648	0.320029	post_infection_24h
neurons	TSPEAR-AS1	0.610291	0.000715844	0.902555	post_infection_24h
neurons	TSPEAR-AS2	0.846806	0.00024523	0.99159	post_infection_24h
neurons	TSPO	7.07821e-13	0.0748517	4.08324e-11	post_infection_24h
neurons	TSPOAP1	0.793042	-0.00250142	0.98478	post_infection_24h
neurons	TSPOAP1-AS1	0.269177	-0.00300728	0.569287	post_infection_24h
neurons	TSPYL1	0.0874928	-0.0214051	0.28104	post_infection_24h
neurons	TSPYL2	1.02136e-09	-0.077819	3.79423e-08	post_infection_24h
neurons	TSPYL4	0.50419	-0.0136945	0.814127	post_infection_24h
neurons	TSPYL5	0.511284	0.000225047	0.819458	post_infection_24h
neurons	TSPYL6	0.695891	-0.000230684	0.940686	post_infection_24h
neurons	TSR1	0.233219	0.0147862	0.522577	post_infection_24h
neurons	TSR2	0.00650439	-0.0229228	0.0430949	post_infection_24h
neurons	TSR3	0.0177265	0.00370504	0.0927405	post_infection_24h
neurons	TSSC4	0.00451681	-0.0184609	0.0320789	post_infection_24h
neurons	TSSK2	0.57477	0.000194031	0.872113	post_infection_24h
neurons	TSSK3	0.857331	-0.000603395	0.995897	post_infection_24h
neurons	TSSK4	0.751115	0.000160222	0.968667	post_infection_24h
neurons	TSSK6	0.764255	0.00059204	0.974531	post_infection_24h
neurons	TST	0.226284	0.00242667	0.513219	post_infection_24h
neurons	TSTA3	0.335251	-0.00474795	0.648067	post_infection_24h
neurons	TSTD1	0.531346	-0.000705195	0.836201	post_infection_24h
neurons	TSTD2	0.311499	-0.00533494	0.619136	post_infection_24h
neurons	TSTD3	0.291465	0.00176904	0.596297	post_infection_24h
neurons	TTBK1	0.429727	0.0023599	0.747614	post_infection_24h
neurons	TTBK2	0.156357	-0.0148239	0.409181	post_infection_24h
neurons	TTC1	0.830559	0.00353163	0.98809	post_infection_24h
neurons	TTC12	0.245233	0.00132512	0.537943	post_infection_24h
neurons	TTC13	0.0202762	-0.00863473	0.10201	post_infection_24h
neurons	TTC14	3.23301e-25	-0.16046	4.5108e-23	post_infection_24h
neurons	TTC16	0.268717	-0.000744727	0.568967	post_infection_24h
neurons	TTC17	0.11718	-0.0244394	0.341336	post_infection_24h
neurons	TTC19	0.0033134	0.00431419	0.0249341	post_infection_24h
neurons	TTC21A	0.311652	-0.00470682	0.619279	post_infection_24h
neurons	TTC21B	0.0153612	-0.0202395	0.0834021	post_infection_24h
neurons	TTC22	0.488874	0.000502749	0.801335	post_infection_24h
neurons	TTC23	0.462631	-0.00419921	0.778502	post_infection_24h
neurons	TTC23L	0.380448	0.00097082	0.698701	post_infection_24h
neurons	TTC25	0.664807	0.000489415	0.928833	post_infection_24h
neurons	TTC26	0.0856882	-0.00356234	0.27721	post_infection_24h
neurons	TTC27	0.260241	-0.00508243	0.55861	post_infection_24h
neurons	TTC28	0.0428153	0.0173923	0.172862	post_infection_24h
neurons	TTC29	0.914761	2.31539e-05	1	post_infection_24h
neurons	TTC3	1.10543e-10	0.0642849	4.64592e-09	post_infection_24h
neurons	TTC3-AS1	0.14535	0.000964716	0.391527	post_infection_24h
neurons	TTC30A	0.0449974	-0.00713154	0.179496	post_infection_24h
neurons	TTC30B	0.868129	-0.000767947	0.999681	post_infection_24h
neurons	TTC31	0.169567	-0.00111425	0.430246	post_infection_24h
neurons	TTC32	2.61598e-06	-0.02423	5.09564e-05	post_infection_24h
neurons	TTC33	0.55504	-0.000180166	0.854823	post_infection_24h
neurons	TTC36	0.915546	0.000238715	1	post_infection_24h
neurons	TTC37	9.90936e-09	-0.0674909	3.15391e-07	post_infection_24h
neurons	TTC38	0.773741	0.000254189	0.978779	post_infection_24h
neurons	TTC39A	0.930397	0.00057827	1	post_infection_24h
neurons	TTC39A-AS1	0.86188	-9.2185e-05	0.997511	post_infection_24h
neurons	TTC39B	0.033668	-0.00968685	0.146027	post_infection_24h
neurons	TTC39C	0.146171	0.00495078	0.39312	post_infection_24h
neurons	TTC39C-AS1	0.43626	-0.00052528	0.754141	post_infection_24h
neurons	TTC4	0.00621959	0.00843789	0.0415644	post_infection_24h
neurons	TTC5	0.0389925	0.00102007	0.161697	post_infection_24h
neurons	TTC6	0.0185139	-0.000884742	0.0955344	post_infection_24h
neurons	TTC7A	0.000943638	-0.00764675	0.0087739	post_infection_24h
neurons	TTC7B	0.0606543	-0.00912336	0.219751	post_infection_24h
neurons	TTC8	0.123785	-0.00522646	0.352771	post_infection_24h
neurons	TTC9	0.423394	-0.00547684	0.741325	post_infection_24h
neurons	TTC9B	0.86166	-0.00325098	0.997409	post_infection_24h
neurons	TTC9C	0.0608124	-0.00328879	0.220021	post_infection_24h
neurons	TTF1	0.913139	-0.00354418	1	post_infection_24h
neurons	TTF2	0.100218	0.00641498	0.307354	post_infection_24h
neurons	TTI1	0.0779297	-0.00675825	0.259722	post_infection_24h
neurons	TTI2	0.441573	-0.00095452	0.759632	post_infection_24h
neurons	TTK	0.0167915	0.00552868	0.0892282	post_infection_24h
neurons	TTL	0.0655385	0.0178384	0.231089	post_infection_24h
neurons	TTLL1	0.319093	-0.00594359	0.628138	post_infection_24h
neurons	TTLL10	0.306639	-0.000556703	0.613688	post_infection_24h
neurons	TTLL11	0.0583002	-0.00350117	0.214091	post_infection_24h
neurons	TTLL11-IT1	0.936087	1.40707e-05	1	post_infection_24h
neurons	TTLL12	0.818278	-0.00231521	0.986495	post_infection_24h
neurons	TTLL13P	0.507063	0.000692491	0.816047	post_infection_24h
neurons	TTLL3	0.00465391	-0.0151542	0.0328484	post_infection_24h
neurons	TTLL4	0.395892	-0.00396172	0.715629	post_infection_24h
neurons	TTLL5	0.00106979	-0.021076	0.00971349	post_infection_24h
neurons	TTLL6	0.104865	0.000238324	0.316631	post_infection_24h
neurons	TTLL7	0.202041	-0.0159	0.478794	post_infection_24h
neurons	TTLL9	0.44108	-0.00137308	0.759165	post_infection_24h
neurons	TTN	0.0913523	-0.007608	0.289235	post_infection_24h
neurons	TTN-AS1	0.324821	-0.005748	0.635642	post_infection_24h
neurons	TTPA	0.527634	0.000697242	0.833695	post_infection_24h
neurons	TTPAL	0.0225783	-0.00127909	0.110017	post_infection_24h
neurons	TTR	0.026374	-0.00195261	0.122802	post_infection_24h
neurons	TTYH1	1.16963e-07	0.0583654	3.04765e-06	post_infection_24h
neurons	TTYH2	0.167464	0.00351759	0.426852	post_infection_24h
neurons	TTYH3	0.0706052	-0.0181822	0.243199	post_infection_24h
neurons	TUB	0.465032	0.00182999	0.780693	post_infection_24h
neurons	TUBA1A	0.00236353	0.0405514	0.0188689	post_infection_24h
neurons	TUBA1B	5.77627e-19	0.137464	5.70449e-17	post_infection_24h
neurons	TUBA1C	0.374177	0.00287449	0.691593	post_infection_24h
neurons	TUBA3D	0.0343689	0.000502554	0.147996	post_infection_24h
neurons	TUBA3E	1	-5.03815e-05	1	post_infection_24h
neurons	TUBA4A	0.0179713	-0.00567801	0.093613	post_infection_24h
neurons	TUBA8	0.418393	-0.00097435	0.737194	post_infection_24h
neurons	TUBB	0.0148541	0.0320431	0.0812557	post_infection_24h
neurons	TUBB1	0.515337	0.000601476	0.822583	post_infection_24h
neurons	TUBB2A	1.57557e-11	0.0837769	7.7007e-10	post_infection_24h
neurons	TUBB2B	1.17824e-20	0.116166	1.30301e-18	post_infection_24h
neurons	TUBB3	0.123794	0.00516333	0.352771	post_infection_24h
neurons	TUBB4A	0.000365601	0.026474	0.00394123	post_infection_24h
neurons	TUBB4B	0.979926	-0.000159885	1	post_infection_24h
neurons	TUBB6	0.00058554	0.00643974	0.00586714	post_infection_24h
neurons	TUBB8	0.314185	0.000121063	0.621839	post_infection_24h
neurons	TUBD1	0.359674	-0.00558261	0.676022	post_infection_24h
neurons	TUBE1	0.329603	-0.00887059	0.641717	post_infection_24h
neurons	TUBG1	0.0133006	0.0190149	0.0747689	post_infection_24h
neurons	TUBG2	0.00313388	-0.0195282	0.0238147	post_infection_24h
neurons	TUBGCP2	0.0914404	-0.0243767	0.289344	post_infection_24h
neurons	TUBGCP3	6.87664e-05	-0.0291787	0.000951156	post_infection_24h
neurons	TUBGCP4	0.000263278	0.0221276	0.00301007	post_infection_24h
neurons	TUBGCP5	0.824901	-0.00277159	0.986673	post_infection_24h
neurons	TUBGCP6	1.44805e-06	-0.0261161	2.97265e-05	post_infection_24h
neurons	TUFM	0.229619	-0.0128296	0.51787	post_infection_24h
neurons	TUFT1	0.0129869	-0.00836611	0.0734874	post_infection_24h
neurons	TULP2	0.144483	0.000435136	0.390108	post_infection_24h
neurons	TULP3	0.338982	0.00689775	0.652567	post_infection_24h
neurons	TULP4	1.79424e-06	-0.0558382	3.56736e-05	post_infection_24h
neurons	TUNAR	0.238431	-0.00416482	0.529171	post_infection_24h
neurons	TUSC1	2.27982e-07	-0.0278458	5.58277e-06	post_infection_24h
neurons	TUSC2	5.72272e-05	-0.0469221	0.00080325	post_infection_24h
neurons	TUSC3	0.262171	-0.00395432	0.560829	post_infection_24h
neurons	TUSC7	0.353057	-0.000886562	0.66815	post_infection_24h
neurons	TUT1	0.764256	0.00319779	0.974531	post_infection_24h
neurons	TUT4	1.36438e-07	-0.103064	3.50561e-06	post_infection_24h
neurons	TUT7	0.497114	-0.0062315	0.807522	post_infection_24h
neurons	TVP23A	0.883281	0.000743943	1	post_infection_24h
neurons	TVP23B	0.271586	-0.00704704	0.572314	post_infection_24h
neurons	TVP23C	0.0119213	-0.00929997	0.0687214	post_infection_24h
neurons	TVP23C-CDRT4	0.259737	-0.0012075	0.558027	post_infection_24h
neurons	TWF1	0.355127	-0.0115208	0.670382	post_infection_24h
neurons	TWF2	0.542438	0.000576693	0.84472	post_infection_24h
neurons	TWIST1	0.661999	-0.000486924	0.928034	post_infection_24h
neurons	TWISTNB	0.909605	0.00184862	1	post_infection_24h
neurons	TWNK	0.239675	0.00162515	0.530547	post_infection_24h
neurons	TWSG1	0.907312	-0.00136203	1	post_infection_24h
neurons	TXLNA	0.0588341	0.00866783	0.215426	post_infection_24h
neurons	TXLNB	0.873525	-0.000117696	1	post_infection_24h
neurons	TXLNG	0.0779338	0.00412399	0.259722	post_infection_24h
neurons	TXN	0.691488	0.0112113	0.938979	post_infection_24h
neurons	TXN2	0.403334	-0.0118632	0.723677	post_infection_24h
neurons	TXNDC11	0.681188	-0.00143013	0.935216	post_infection_24h
neurons	TXNDC12	0.341692	-0.00633308	0.655418	post_infection_24h
neurons	TXNDC15	0.0152237	-0.00892703	0.0828618	post_infection_24h
neurons	TXNDC16	0.0511508	-0.0194743	0.196089	post_infection_24h
neurons	TXNDC17	1.09265e-05	0.0547939	0.000185572	post_infection_24h
neurons	TXNDC5	0.198157	0.000877374	0.47323	post_infection_24h
neurons	TXNDC9	0.0409352	0.0174684	0.167621	post_infection_24h
neurons	TXNIP	3.99135e-28	-0.206998	6.80433e-26	post_infection_24h
neurons	TXNL1	3.63734e-06	0.0622307	6.88398e-05	post_infection_24h
neurons	TXNL4A	0.000206114	0.0398012	0.00243781	post_infection_24h
neurons	TXNL4B	0.484966	-0.000604492	0.798573	post_infection_24h
neurons	TXNRD1	0.0309147	0.0173453	0.137464	post_infection_24h
neurons	TXNRD2	0.268501	-0.00112794	0.568634	post_infection_24h
neurons	TXNRD3	0.197071	-0.00264767	0.471798	post_infection_24h
neurons	TYK2	0.0371755	-0.00892847	0.156467	post_infection_24h
neurons	TYMP	0.824358	0.00135253	0.986668	post_infection_24h
neurons	TYMS	2.6147e-05	0.0232844	0.000402756	post_infection_24h
neurons	TYRO3	0.772194	0.00161426	0.978136	post_infection_24h
neurons	TYSND1	0.33986	-0.00135127	0.653397	post_infection_24h
neurons	TYW1	0.27652	0.0073785	0.578648	post_infection_24h
neurons	TYW1B	0.0577687	-0.00647393	0.212758	post_infection_24h
neurons	TYW3	0.313881	0.000893893	0.621392	post_infection_24h
neurons	TYW5	0.381555	-0.00123108	0.699722	post_infection_24h
neurons	U2AF1	0.880946	-0.00121433	1	post_infection_24h
neurons	U2AF1L4	0.0715672	-0.000750063	0.245599	post_infection_24h
neurons	U2AF1L5	0.107166	-0.00622735	0.32099	post_infection_24h
neurons	U2AF2	0.139623	0.000504613	0.381061	post_infection_24h
neurons	U2SURP	0.136415	-0.0327261	0.375724	post_infection_24h
neurons	U47924.2	0.00102888	-0.00397073	0.00942045	post_infection_24h
neurons	U47924.3	0.0169443	-0.00141757	0.0899026	post_infection_24h
neurons	U52111.1	0.905518	2.2634e-05	1	post_infection_24h
neurons	U62317.3	0.183077	-0.00353392	0.451726	post_infection_24h
neurons	U62317.5	0.912355	2.72252e-05	1	post_infection_24h
neurons	U73166.1	0.00432717	-0.00918748	0.0309548	post_infection_24h
neurons	U91319.1	0.10136	-0.000709709	0.309312	post_infection_24h
neurons	U91328.1	0.141643	-0.000978516	0.38486	post_infection_24h
neurons	UACA	0.611993	0.00109179	0.904059	post_infection_24h
neurons	UAP1	0.348172	0.0111029	0.662896	post_infection_24h
neurons	UAP1L1	0.168613	0.00302285	0.428796	post_infection_24h
neurons	UBA1	0.771863	0.00448651	0.977977	post_infection_24h
neurons	UBA2	0.614271	0.00824404	0.905428	post_infection_24h
neurons	UBA3	0.0310274	-0.00533442	0.137837	post_infection_24h
neurons	UBA5	0.165565	0.00878884	0.423947	post_infection_24h
neurons	UBA52	1.80622e-31	0.144369	3.61215e-29	post_infection_24h
neurons	UBA6	0.975157	-0.0024535	1	post_infection_24h
neurons	UBA6-AS1	0.684983	-0.00270615	0.936981	post_infection_24h
neurons	UBA7	0.0627657	-0.00206103	0.22468	post_infection_24h
neurons	UBAC1	0.0896853	-0.0181216	0.285902	post_infection_24h
neurons	UBAC2	0.892438	-0.00238909	1	post_infection_24h
neurons	UBAC2-AS1	1	3.07421e-05	1	post_infection_24h
neurons	UBALD1	0.055958	-0.00859084	0.208792	post_infection_24h
neurons	UBALD2	0.0892137	0.0157618	0.284815	post_infection_24h
neurons	UBAP1	0.700093	-0.00248721	0.942538	post_infection_24h
neurons	UBAP1L	0.109834	-0.00549573	0.326173	post_infection_24h
neurons	UBAP2	0.300511	-0.00800089	0.607056	post_infection_24h
neurons	UBAP2L	0.196202	-0.0166627	0.470963	post_infection_24h
neurons	UBASH3B	0.000459714	-0.0118795	0.00477561	post_infection_24h
neurons	UBB	5.11096e-14	-0.147529	3.28828e-12	post_infection_24h
neurons	UBC	2.22775e-07	0.0570454	5.46083e-06	post_infection_24h
neurons	UBE2A	0.0239985	-0.00220328	0.115068	post_infection_24h
neurons	UBE2B	0.095781	-0.0371534	0.298358	post_infection_24h
neurons	UBE2C	6.64576e-14	0.0353136	4.20805e-12	post_infection_24h
neurons	UBE2D1	0.788204	-0.00631053	0.984006	post_infection_24h
neurons	UBE2D2	0.0302942	0.0117452	0.135843	post_infection_24h
neurons	UBE2D3	0.446984	-0.0228675	0.764898	post_infection_24h
neurons	UBE2D4	0.0290596	0.00423344	0.131754	post_infection_24h
neurons	UBE2E1	0.629211	0.00578605	0.916916	post_infection_24h
neurons	UBE2E1-AS1	0.956513	2.92541e-05	1	post_infection_24h
neurons	UBE2E2	0.0473895	0.0162792	0.18616	post_infection_24h
neurons	UBE2E2-AS1	0.84967	0.000171286	0.992233	post_infection_24h
neurons	UBE2E3	0.000180933	-0.0500965	0.00217824	post_infection_24h
neurons	UBE2F	0.666358	-0.000227113	0.929205	post_infection_24h
neurons	UBE2F-SCLY	0.629507	-0.00065881	0.916916	post_infection_24h
neurons	UBE2G1	0.000890007	0.0157613	0.00834638	post_infection_24h
neurons	UBE2G2	0.0198964	-0.0354204	0.100683	post_infection_24h
neurons	UBE2H	1.21373e-08	-0.0857867	3.79258e-07	post_infection_24h
neurons	UBE2I	0.00079845	0.0422282	0.00765224	post_infection_24h
neurons	UBE2J1	0.0138682	0.0180424	0.0770925	post_infection_24h
neurons	UBE2J2	0.00887421	-0.000502534	0.054845	post_infection_24h
neurons	UBE2K	0.722658	-0.00327059	0.953243	post_infection_24h
neurons	UBE2L3	2.80318e-05	0.0406608	0.000428203	post_infection_24h
neurons	UBE2L5	0.434805	0.000761942	0.752727	post_infection_24h
neurons	UBE2L6	0.248189	0.00726686	0.541342	post_infection_24h
neurons	UBE2M	0.453544	-0.0183336	0.770778	post_infection_24h
neurons	UBE2N	0.0558909	-0.0219591	0.20866	post_infection_24h
neurons	UBE2O	0.108738	0.021215	0.324039	post_infection_24h
neurons	UBE2Q1	0.232513	-0.00863078	0.521724	post_infection_24h
neurons	UBE2Q2	0.225844	0.00954034	0.512657	post_infection_24h
neurons	UBE2Q2L	0.820682	0.000709083	0.986495	post_infection_24h
neurons	UBE2QL1	0.011205	0.0180032	0.0656167	post_infection_24h
neurons	UBE2R2	0.0216922	0.0359553	0.107135	post_infection_24h
neurons	UBE2R2-AS1	0.718422	-0.00023943	0.951421	post_infection_24h
neurons	UBE2S	1.24902e-07	0.0604543	3.22647e-06	post_infection_24h
neurons	UBE2T	1.64912e-06	0.0331075	3.32289e-05	post_infection_24h
neurons	UBE2V1	0.0580654	-0.0101942	0.213458	post_infection_24h
neurons	UBE2V2	0.0086816	-0.0463769	0.0539743	post_infection_24h
neurons	UBE2W	0.511167	-0.00403975	0.819384	post_infection_24h
neurons	UBE2Z	0.333994	-0.0112662	0.646428	post_infection_24h
neurons	UBE3A	0.00953499	0.021025	0.057988	post_infection_24h
neurons	UBE3B	2.11006e-05	-0.0229623	0.00033579	post_infection_24h
neurons	UBE3C	0.0309758	-0.0160354	0.137659	post_infection_24h
neurons	UBE3D	0.927268	-0.000559281	1	post_infection_24h
neurons	UBE4A	3.8014e-05	-0.0314151	0.000561391	post_infection_24h
neurons	UBE4B	0.0512901	0.0158683	0.196278	post_infection_24h
neurons	UBFD1	0.661539	-0.00528014	0.927856	post_infection_24h
neurons	UBIAD1	0.974357	-0.000329959	1	post_infection_24h
neurons	UBL3	0.00202433	-0.0290978	0.0165463	post_infection_24h
neurons	UBL4A	0.970383	-0.000351967	1	post_infection_24h
neurons	UBL4B	0.416975	-0.00058757	0.736155	post_infection_24h
neurons	UBL5	7.54404e-06	0.0679324	0.000132569	post_infection_24h
neurons	UBL7	0.0742445	0.0109332	0.251727	post_infection_24h
neurons	UBL7-AS1	0.531509	-0.0043248	0.836295	post_infection_24h
neurons	UBLCP1	0.55064	0.00642959	0.851708	post_infection_24h
neurons	UBN1	0.566629	-0.00287739	0.865121	post_infection_24h
neurons	UBN2	0.00055447	-0.0423798	0.00559082	post_infection_24h
neurons	UBOX5	0.365814	0.00282798	0.683123	post_infection_24h
neurons	UBOX5-AS1	0.967121	0.000111541	1	post_infection_24h
neurons	UBP1	0.00276013	-0.0214211	0.0214153	post_infection_24h
neurons	UBQLN1	0.157217	0.0160611	0.410499	post_infection_24h
neurons	UBQLN2	0.000493669	-0.0313515	0.00506718	post_infection_24h
neurons	UBQLN4	0.0672296	-0.00771005	0.234946	post_infection_24h
neurons	UBQLNL	0.535992	0.000259885	0.839714	post_infection_24h
neurons	UBR1	3.34381e-06	-0.042123	6.394e-05	post_infection_24h
neurons	UBR2	1.32176e-08	-0.057381	4.10344e-07	post_infection_24h
neurons	UBR3	6.01371e-08	-0.0559875	1.6684e-06	post_infection_24h
neurons	UBR4	0.00503738	-0.0258973	0.0349687	post_infection_24h
neurons	UBR5	4.69077e-05	-0.0550896	0.000676904	post_infection_24h
neurons	UBR5-AS1	0.587863	-0.000988945	0.884097	post_infection_24h
neurons	UBR7	0.247852	-0.00756359	0.541186	post_infection_24h
neurons	UBTD1	0.88755	-0.000616831	1	post_infection_24h
neurons	UBTD2	0.369097	0.00369401	0.686369	post_infection_24h
neurons	UBTF	0.017063	0.0223019	0.0904124	post_infection_24h
neurons	UBXN1	5.74128e-05	0.0506566	0.000805256	post_infection_24h
neurons	UBXN10	0.531758	7.65413e-05	0.836357	post_infection_24h
neurons	UBXN10-AS1	0.695732	-0.000239266	0.940611	post_infection_24h
neurons	UBXN11	0.69493	-0.00216701	0.940325	post_infection_24h
neurons	UBXN2A	0.378258	-0.00212501	0.696496	post_infection_24h
neurons	UBXN2B	0.0216607	-0.0137312	0.107081	post_infection_24h
neurons	UBXN4	0.0013434	-0.052399	0.0117511	post_infection_24h
neurons	UBXN6	0.0388932	-0.0193975	0.161397	post_infection_24h
neurons	UBXN7	0.49139	-0.0125725	0.802992	post_infection_24h
neurons	UBXN8	0.203373	-0.00484545	0.480889	post_infection_24h
neurons	UCHL1	5.01514e-18	-0.136399	4.55884e-16	post_infection_24h
neurons	UCHL1-AS1	0.924383	0.000251292	1	post_infection_24h
neurons	UCHL3	0.00311282	0.0253784	0.0236922	post_infection_24h
neurons	UCHL5	0.615766	-0.00765058	0.906629	post_infection_24h
neurons	UCK1	0.150195	-0.0103116	0.399229	post_infection_24h
neurons	UCK2	0.000511945	0.0199437	0.00522572	post_infection_24h
neurons	UCKL1	0.549028	-0.00516354	0.850324	post_infection_24h
neurons	UCKL1-AS1	0.40576	-0.00194362	0.725807	post_infection_24h
neurons	UCN	0.426215	-0.00390116	0.74431	post_infection_24h
neurons	UCP1	0.675154	-0.00025756	0.93175	post_infection_24h
neurons	UCP2	4.74025e-12	0.0384311	2.4892e-10	post_infection_24h
neurons	UCP3	0.558895	-0.00132194	0.857963	post_infection_24h
neurons	UEVLD	0.823135	-0.000838947	0.986495	post_infection_24h
neurons	UFC1	0.0876034	0.0018161	0.281207	post_infection_24h
neurons	UFD1	0.118365	-0.0170352	0.343513	post_infection_24h
neurons	UFL1	0.314062	-0.00690508	0.621699	post_infection_24h
neurons	UFM1	0.787778	0.00949677	0.98395	post_infection_24h
neurons	UFSP1	0.607141	-0.00100972	0.900351	post_infection_24h
neurons	UFSP2	0.068434	0.0144561	0.237814	post_infection_24h
neurons	UGCG	0.678846	-0.00769632	0.934158	post_infection_24h
neurons	UGDH	0.394344	0.00020076	0.713976	post_infection_24h
neurons	UGDH-AS1	0.00414431	-0.00933955	0.0299654	post_infection_24h
neurons	UGGT1	0.00174638	-0.0238926	0.0146384	post_infection_24h
neurons	UGGT2	1.0202e-05	-0.0303948	0.000174628	post_infection_24h
neurons	UGP2	0.0670453	-0.0155141	0.234507	post_infection_24h
neurons	UGT8	0.306286	0.00140779	0.613288	post_infection_24h
neurons	UHMK1	3.4138e-08	-0.0580747	9.95437e-07	post_infection_24h
neurons	UHRF1	0.00481273	0.00585801	0.0336723	post_infection_24h
neurons	UHRF1BP1	0.245475	0.00470184	0.538179	post_infection_24h
neurons	UHRF1BP1L	0.00270419	-0.0231973	0.021063	post_infection_24h
neurons	UHRF2	0.0373226	-0.0187541	0.156832	post_infection_24h
neurons	UIMC1	0.477779	0.00936748	0.792106	post_infection_24h
neurons	ULBP1	0.730482	-0.00117888	0.957824	post_infection_24h
neurons	ULBP2	0.807414	-2.50016e-05	0.986495	post_infection_24h
neurons	ULBP3	0.906439	-6.80222e-05	1	post_infection_24h
neurons	ULK1	0.0219905	-0.0171999	0.108119	post_infection_24h
neurons	ULK2	0.000100537	-0.0331963	0.00131625	post_infection_24h
neurons	ULK3	0.00846094	-0.0132239	0.0530211	post_infection_24h
neurons	ULK4	0.0661646	-0.00658274	0.232534	post_infection_24h
neurons	UMAD1	0.671544	-0.0021547	0.930898	post_infection_24h
neurons	UMODL1	0.00992857	-0.00074474	0.0597307	post_infection_24h
neurons	UMPS	0.548337	-0.00307209	0.849899	post_infection_24h
neurons	UNC119	0.00304116	-0.0296163	0.023213	post_infection_24h
neurons	UNC119B	0.0577267	-0.010245	0.212734	post_infection_24h
neurons	UNC13A	1.17106e-06	-0.0363244	2.45228e-05	post_infection_24h
neurons	UNC13B	0.126747	-0.00640989	0.358477	post_infection_24h
neurons	UNC13C	5.48947e-07	-0.0190275	1.23696e-05	post_infection_24h
neurons	UNC13D	0.144642	-0.00111589	0.390277	post_infection_24h
neurons	UNC45A	0.0245711	-0.0205717	0.117068	post_infection_24h
neurons	UNC50	0.295077	-0.00436531	0.600513	post_infection_24h
neurons	UNC5A	0.26367	0.0117989	0.56285	post_infection_24h
neurons	UNC5B	0.898829	-0.000598033	1	post_infection_24h
neurons	UNC5B-AS1	0.0446031	-0.00719965	0.178368	post_infection_24h
neurons	UNC5C	0.640152	-0.000205458	0.923441	post_infection_24h
neurons	UNC5CL	0.57363	-0.000596146	0.870824	post_infection_24h
neurons	UNC5D	0.000896625	-0.00488753	0.00838877	post_infection_24h
neurons	UNC79	6.97648e-05	-0.0267421	0.000961088	post_infection_24h
neurons	UNC80	0.826232	-0.00213855	0.986673	post_infection_24h
neurons	UNC93B1	0.132229	0.00108506	0.368723	post_infection_24h
neurons	UNCX	0.79262	0.000167216	0.98478	post_infection_24h
neurons	UNG	0.113875	0.00999112	0.334612	post_infection_24h
neurons	UNK	0.00111716	-0.0154249	0.010075	post_infection_24h
neurons	UNKL	0.000131949	-0.0178859	0.00166134	post_infection_24h
neurons	UPB1	0.142871	-0.00329189	0.387194	post_infection_24h
neurons	UPF1	0.00484062	-0.0201727	0.0338181	post_infection_24h
neurons	UPF2	0.79188	0.0078222	0.98478	post_infection_24h
neurons	UPF3A	0.386781	-0.016049	0.7058	post_infection_24h
neurons	UPF3B	0.682049	-0.00775547	0.935304	post_infection_24h
neurons	UPK1A	0.0228594	-0.00189319	0.111022	post_infection_24h
neurons	UPK1A-AS1	1	-3.27142e-06	1	post_infection_24h
neurons	UPK1B	0.545501	0.00104579	0.847365	post_infection_24h
neurons	UPK2	0.90933	3.0349e-05	1	post_infection_24h
neurons	UPK3A	0.643429	0.000133217	0.925743	post_infection_24h
neurons	UPK3B	0.568902	-0.000310982	0.867221	post_infection_24h
neurons	UPK3BL1	0.727104	0.000356663	0.956026	post_infection_24h
neurons	UPP1	0.0205317	-0.00743138	0.102907	post_infection_24h
neurons	UPP2	0.461491	0.000590215	0.777419	post_infection_24h
neurons	UPRT	0.262212	-0.000114173	0.560829	post_infection_24h
neurons	UQCC1	0.00466694	-0.0182283	0.0328885	post_infection_24h
neurons	UQCC2	1.28872e-09	0.0499156	4.66468e-08	post_infection_24h
neurons	UQCC3	0.0471032	-0.00944501	0.185491	post_infection_24h
neurons	UQCR10	1.6751e-15	0.126456	1.20718e-13	post_infection_24h
neurons	UQCR11	4.69668e-15	0.114454	3.25754e-13	post_infection_24h
neurons	UQCRB	7.37026e-11	0.0918321	3.19263e-09	post_infection_24h
neurons	UQCRC1	0.267217	0.015498	0.566725	post_infection_24h
neurons	UQCRC2	0.0734326	-0.00900002	0.249962	post_infection_24h
neurons	UQCRFS1	0.00022444	0.0643919	0.00262299	post_infection_24h
neurons	UQCRH	0.0285475	0.0251755	0.130194	post_infection_24h
neurons	UQCRHL	0.574588	-0.00328611	0.872026	post_infection_24h
neurons	UQCRQ	1.548e-10	0.0837666	6.37201e-09	post_infection_24h
neurons	URB1	0.655296	-0.00159088	0.927738	post_infection_24h
neurons	URB1-AS1	5.72363e-05	-0.0132126	0.00080325	post_infection_24h
neurons	URB2	0.224563	0.00647487	0.510764	post_infection_24h
neurons	URGCP	0.535558	-0.00493664	0.839516	post_infection_24h
neurons	URI1	0.131693	0.00222992	0.367741	post_infection_24h
neurons	URM1	0.000706247	-0.0196532	0.00690648	post_infection_24h
neurons	UROD	0.81948	0.00107833	0.986495	post_infection_24h
neurons	UROS	0.000962291	0.0214531	0.00893003	post_infection_24h
neurons	USB1	0.356583	0.00495001	0.672213	post_infection_24h
neurons	USE1	0.209633	-0.00263246	0.490281	post_infection_24h
neurons	USF1	0.00278216	-0.0165417	0.0215098	post_infection_24h
neurons	USF2	0.0438512	-0.0168158	0.17599	post_infection_24h
neurons	USF3	0.626364	0.00221855	0.915146	post_infection_24h
neurons	USH1G	0.52762	-0.000504801	0.833695	post_infection_24h
neurons	USH2A	0.994868	-3.53548e-06	1	post_infection_24h
neurons	USHBP1	0.0411982	-0.0019542	0.168199	post_infection_24h
neurons	USO1	0.129992	-0.012441	0.364499	post_infection_24h
neurons	USP1	0.0161712	-0.0227907	0.0868762	post_infection_24h
neurons	USP10	0.152235	0.0164642	0.402883	post_infection_24h
neurons	USP11	0.0311635	-0.0483277	0.138263	post_infection_24h
neurons	USP12	0.0396433	-0.0126397	0.163548	post_infection_24h
neurons	USP13	0.348033	-0.00544871	0.662745	post_infection_24h
neurons	USP14	0.000634537	-0.0569074	0.00629761	post_infection_24h
neurons	USP15	3.24079e-05	-0.0659666	0.000486991	post_infection_24h
neurons	USP16	0.000135365	-0.0443595	0.00169921	post_infection_24h
neurons	USP18	0.267547	-0.000476796	0.56724	post_infection_24h
neurons	USP19	0.69582	0.00394237	0.940643	post_infection_24h
neurons	USP2	0.147814	0.00522058	0.3955	post_infection_24h
neurons	USP2-AS1	0.0949428	-0.00180461	0.296594	post_infection_24h
neurons	USP20	0.00283642	-0.0121681	0.0218588	post_infection_24h
neurons	USP21	0.440377	-0.00298316	0.758608	post_infection_24h
neurons	USP22	0.0127464	-0.0316449	0.0724764	post_infection_24h
neurons	USP24	0.386976	0.00255595	0.705946	post_infection_24h
neurons	USP25	0.154319	-0.00662124	0.406282	post_infection_24h
neurons	USP27X	0.20214	-0.00921427	0.47887	post_infection_24h
neurons	USP27X-AS1	0.0148792	-0.00523977	0.0813373	post_infection_24h
neurons	USP28	0.0730102	0.00329596	0.248807	post_infection_24h
neurons	USP3	3.29055e-05	0.0415013	0.000493541	post_infection_24h
neurons	USP3-AS1	0.0322287	0.00435523	0.141783	post_infection_24h
neurons	USP30	0.0012593	-0.0160431	0.011168	post_infection_24h
neurons	USP30-AS1	0.920301	0.00025797	1	post_infection_24h
neurons	USP31	0.447794	0.00627526	0.765451	post_infection_24h
neurons	USP32	0.00054455	-0.0253061	0.00551165	post_infection_24h
neurons	USP33	0.00916783	-0.0366675	0.0562385	post_infection_24h
neurons	USP34	6.53323e-07	-0.0731302	1.45305e-05	post_infection_24h
neurons	USP35	0.519692	-0.00216328	0.826863	post_infection_24h
neurons	USP36	0.0191938	-0.0228386	0.0980934	post_infection_24h
neurons	USP37	1.14764e-06	-0.0389672	2.41165e-05	post_infection_24h
neurons	USP38	0.00204385	-0.0167077	0.0166774	post_infection_24h
neurons	USP39	0.456447	-0.0070916	0.772701	post_infection_24h
neurons	USP4	0.816992	0.00235449	0.986495	post_infection_24h
neurons	USP40	0.0162952	-0.0116853	0.0874055	post_infection_24h
neurons	USP42	0.275896	-0.00810794	0.577996	post_infection_24h
neurons	USP43	0.175846	-0.00175785	0.440311	post_infection_24h
neurons	USP44	0.262895	-0.00349012	0.561694	post_infection_24h
neurons	USP45	0.00214718	-0.00742866	0.0173846	post_infection_24h
neurons	USP46	0.0565451	0.0123577	0.210307	post_infection_24h
neurons	USP46-AS1	0.729354	0.000164056	0.957015	post_infection_24h
neurons	USP47	0.0163571	-0.0126088	0.08762	post_infection_24h
neurons	USP48	5.47261e-05	-0.0533076	0.000771632	post_infection_24h
neurons	USP49	0.942786	-0.00140975	1	post_infection_24h
neurons	USP5	0.52701	0.00278495	0.833042	post_infection_24h
neurons	USP50	0.663721	-0.000121781	0.928485	post_infection_24h
neurons	USP51	0.00903712	-0.012338	0.0556227	post_infection_24h
neurons	USP53	0.548622	-0.00029204	0.850074	post_infection_24h
neurons	USP54	0.106712	-0.00746983	0.320029	post_infection_24h
neurons	USP6	0.862619	-0.000961009	0.99757	post_infection_24h
neurons	USP6NL	0.0454255	0.0122649	0.180753	post_infection_24h
neurons	USP7	0.132885	0.011003	0.370161	post_infection_24h
neurons	USP8	0.277076	-0.0143933	0.579406	post_infection_24h
neurons	USP9X	3.88654e-11	-0.103878	1.76646e-09	post_infection_24h
neurons	USPL1	0.00352295	-0.0295705	0.026264	post_infection_24h
neurons	UST	0.885377	0.000207658	1	post_infection_24h
neurons	UTF1	0.469397	6.89711e-05	0.784738	post_infection_24h
neurons	UTP11	0.111376	0.0216482	0.329396	post_infection_24h
neurons	UTP14A	0.0248185	0.00236097	0.117916	post_infection_24h
neurons	UTP14C	0.797777	0.00379597	0.985874	post_infection_24h
neurons	UTP15	0.0612848	-0.00395634	0.221178	post_infection_24h
neurons	UTP18	0.980353	-0.000574096	1	post_infection_24h
neurons	UTP20	0.383412	0.00537116	0.70168	post_infection_24h
neurons	UTP23	5.57566e-05	-0.0395862	0.000784778	post_infection_24h
neurons	UTP25	0.271117	-0.00690791	0.571878	post_infection_24h
neurons	UTP3	0.0853271	-0.0173667	0.276826	post_infection_24h
neurons	UTP4	0.140399	0.00946403	0.382483	post_infection_24h
neurons	UTP6	0.286612	-0.00598294	0.590181	post_infection_24h
neurons	UTRN	0.161478	-0.000772295	0.417258	post_infection_24h
neurons	UTS2B	0.464541	-0.000675466	0.780403	post_infection_24h
neurons	UVRAG	0.00125181	-0.0246567	0.011118	post_infection_24h
neurons	UVSSA	0.00141573	-0.0368621	0.012283	post_infection_24h
neurons	UXS1	0.0512144	-0.0131055	0.196156	post_infection_24h
neurons	UXT	0.00045957	0.0126276	0.00477561	post_infection_24h
neurons	UXT-AS1	0.237625	-0.00129754	0.528108	post_infection_24h
neurons	VAC14	0.973137	-0.000678337	1	post_infection_24h
neurons	VAC14-AS1	0.943636	0.000208536	1	post_infection_24h
neurons	VAMP1	0.909387	-0.00064848	1	post_infection_24h
neurons	VAMP2	5.06994e-16	-0.098173	3.85027e-14	post_infection_24h
neurons	VAMP3	0.0504745	-0.0113331	0.194085	post_infection_24h
neurons	VAMP4	0.165003	-0.00907392	0.423051	post_infection_24h
neurons	VAMP5	0.84175	-0.000269185	0.989927	post_infection_24h
neurons	VAMP7	0.00103122	-0.0185521	0.00943109	post_infection_24h
neurons	VAMP8	0.87922	0.000355852	1	post_infection_24h
neurons	VANGL1	0.259052	0.00231674	0.557005	post_infection_24h
neurons	VANGL2	0.298844	-0.011525	0.605304	post_infection_24h
neurons	VAPA	0.00166572	0.0328883	0.0140605	post_infection_24h
neurons	VAPB	0.0656986	-0.0160659	0.23145	post_infection_24h
neurons	VARS	0.302975	0.00998848	0.609915	post_infection_24h
neurons	VARS2	0.000223136	-0.0162489	0.0026121	post_infection_24h
neurons	VASH1	0.196669	0.0103144	0.471447	post_infection_24h
neurons	VASH1-AS1	0.500884	-0.00187366	0.811218	post_infection_24h
neurons	VASH2	0.163053	-0.0145982	0.419759	post_infection_24h
neurons	VASN	0.0013044	0.00544649	0.0114747	post_infection_24h
neurons	VASP	0.50763	-0.000104655	0.816309	post_infection_24h
neurons	VAT1	0.731587	-0.00434862	0.958739	post_infection_24h
neurons	VAT1L	2.27916e-10	-0.030966	9.22348e-09	post_infection_24h
neurons	VAV1	0.957937	4.1266e-06	1	post_infection_24h
neurons	VAV2	0.215626	0.00722089	0.498949	post_infection_24h
neurons	VAV3	0.000729283	-0.00806175	0.00709417	post_infection_24h
neurons	VAX2	0.471314	-0.000971749	0.78613	post_infection_24h
neurons	VBP1	1.05584e-11	0.0957403	5.28977e-10	post_infection_24h
neurons	VCAM1	0.993889	0.000254356	1	post_infection_24h
neurons	VCAN	5.33185e-10	-0.116566	2.04073e-08	post_infection_24h
neurons	VCAN-AS1	0.84515	0.000484229	0.990811	post_infection_24h
neurons	VCL	0.0748947	-0.0142332	0.252966	post_infection_24h
neurons	VCP	0.411888	-0.0171938	0.73154	post_infection_24h
neurons	VCPIP1	0.000290231	-0.029515	0.0032577	post_infection_24h
neurons	VCPKMT	0.047431	-0.0175343	0.186293	post_infection_24h
neurons	VCX3B	0.413131	9.23616e-05	0.732873	post_infection_24h
neurons	VDAC1	2.49118e-14	0.12785	1.63342e-12	post_infection_24h
neurons	VDAC2	1.94349e-16	0.128512	1.53421e-14	post_infection_24h
neurons	VDAC3	0.655088	-0.0154813	0.927738	post_infection_24h
neurons	VDR	0.941669	4.6976e-05	1	post_infection_24h
neurons	VEGFA	0.00123892	0.0508362	0.0110117	post_infection_24h
neurons	VEGFB	0.0192409	0.0129681	0.0981597	post_infection_24h
neurons	VEGFC	0.596074	0.00119207	0.89114	post_infection_24h
neurons	VEGFD	0.73091	-0.000519118	0.958184	post_infection_24h
neurons	VEPH1	0.29199	-0.00497215	0.597003	post_infection_24h
neurons	VEZF1	0.00432162	0.00893758	0.0309447	post_infection_24h
neurons	VEZT	0.0136862	-0.0416816	0.0763636	post_infection_24h
neurons	VGF	2.10842e-15	-0.0543983	1.50589e-13	post_infection_24h
neurons	VGLL3	1	0.000159302	1	post_infection_24h
neurons	VGLL4	0.0069627	0.0275375	0.0454175	post_infection_24h
neurons	VHL	3.43195e-05	-0.0280588	0.000511552	post_infection_24h
neurons	VHLL	0.509327	-0.000393193	0.81769	post_infection_24h
neurons	VIL1	0.168714	0.00248864	0.428945	post_infection_24h
neurons	VILL	0.965549	-0.000100519	1	post_infection_24h
neurons	VIM	8.13058e-117	0.378654	1.21949e-113	post_infection_24h
neurons	VIM-AS1	0.706078	0.000708665	0.945465	post_infection_24h
neurons	VIPAS39	0.260742	0.00594938	0.559186	post_infection_24h
neurons	VIPR1	0.717579	0.0003678	0.950829	post_infection_24h
neurons	VIPR1-AS1	0.42152	0.00172587	0.73961	post_infection_24h
neurons	VIPR2	0.0292352	-0.00261647	0.1323	post_infection_24h
neurons	VIRMA	0.0142773	-0.0280338	0.0787199	post_infection_24h
neurons	VKORC1	1.14183e-18	0.0948754	1.09607e-16	post_infection_24h
neurons	VKORC1L1	0.275115	0.0104409	0.576813	post_infection_24h
neurons	VLDLR	0.28089	-0.00992492	0.58453	post_infection_24h
neurons	VLDLR-AS1	0.312471	-0.00644936	0.620135	post_infection_24h
neurons	VMA21	0.00186254	-0.0381577	0.0154448	post_infection_24h
neurons	VMAC	0.843953	0.000732545	0.990406	post_infection_24h
neurons	VMO1	0.0567886	-0.00376255	0.210733	post_infection_24h
neurons	VMP1	0.140905	-0.0152554	0.383513	post_infection_24h
neurons	VN1R1	0.887865	-0.000906709	1	post_infection_24h
neurons	VN1R2	0.926149	3.46981e-05	1	post_infection_24h
neurons	VOPP1	5.07838e-05	-0.0450107	0.000726287	post_infection_24h
neurons	VPREB3	0.294504	-0.00071609	0.599754	post_infection_24h
neurons	VPS11	0.126651	-0.00777944	0.358248	post_infection_24h
neurons	VPS13A	2.76307e-05	-0.0388413	0.000422883	post_infection_24h
neurons	VPS13B	0.00265153	-0.0194043	0.0207133	post_infection_24h
neurons	VPS13C	3.97491e-05	-0.0426538	0.000585214	post_infection_24h
neurons	VPS13D	6.35206e-08	-0.0363019	1.75618e-06	post_infection_24h
neurons	VPS16	0.955563	-0.00169189	1	post_infection_24h
neurons	VPS18	0.6536	0.00213117	0.927738	post_infection_24h
neurons	VPS25	0.471324	0.01011	0.78613	post_infection_24h
neurons	VPS26A	0.0522141	-0.0268038	0.198653	post_infection_24h
neurons	VPS26B	0.256425	-0.00854461	0.55319	post_infection_24h
neurons	VPS26C	0.147838	-0.00867246	0.395521	post_infection_24h
neurons	VPS28	0.0192143	-0.0411326	0.0981071	post_infection_24h
neurons	VPS29	0.00128324	0.0118556	0.0113348	post_infection_24h
neurons	VPS33A	0.50107	-0.00476486	0.811218	post_infection_24h
neurons	VPS33B	0.26166	-0.0050569	0.560053	post_infection_24h
neurons	VPS33B-DT	0.1697	-0.00205151	0.430403	post_infection_24h
neurons	VPS35	0.0101146	0.0395475	0.0605309	post_infection_24h
neurons	VPS35L	0.711629	-0.00283806	0.947865	post_infection_24h
neurons	VPS36	0.293354	-0.0133541	0.59853	post_infection_24h
neurons	VPS37A	0.675518	-0.00619848	0.932096	post_infection_24h
neurons	VPS37B	0.686939	0.00145975	0.937456	post_infection_24h
neurons	VPS37C	0.742771	-0.00189458	0.963755	post_infection_24h
neurons	VPS37D	0.00857204	0.0205518	0.0535289	post_infection_24h
neurons	VPS39	0.00165337	-0.0192579	0.0139759	post_infection_24h
neurons	VPS41	0.300518	0.00127023	0.607056	post_infection_24h
neurons	VPS45	0.00943599	-0.0214592	0.0575025	post_infection_24h
neurons	VPS4A	0.0540347	-0.0185823	0.203479	post_infection_24h
neurons	VPS4B	0.414147	0.0084033	0.733808	post_infection_24h
neurons	VPS50	0.364934	0.000918472	0.682063	post_infection_24h
neurons	VPS51	0.000388246	-0.0395016	0.00413639	post_infection_24h
neurons	VPS52	0.294381	-0.00536849	0.599619	post_infection_24h
neurons	VPS53	0.00104378	-0.0451962	0.00952057	post_infection_24h
neurons	VPS54	0.0002029	-0.0151	0.00240811	post_infection_24h
neurons	VPS72	0.0383047	0.00517794	0.15941	post_infection_24h
neurons	VPS8	2.1512e-07	-0.0378208	5.29482e-06	post_infection_24h
neurons	VPS9D1	0.00251786	-0.0139902	0.0198175	post_infection_24h
neurons	VPS9D1-AS1	1	9.36551e-05	1	post_infection_24h
neurons	VRK1	0.000221905	0.0287929	0.00260181	post_infection_24h
neurons	VRK2	0.26871	0.000951671	0.568967	post_infection_24h
neurons	VRK3	0.921996	-0.000664647	1	post_infection_24h
neurons	VSIG1	0.776454	0.000305576	0.97983	post_infection_24h
neurons	VSIG10	0.370849	-0.00398844	0.688187	post_infection_24h
neurons	VSIG10L	0.998988	6.61209e-05	1	post_infection_24h
neurons	VSIG10L2	0.0474572	0.00289359	0.186304	post_infection_24h
neurons	VSIG8	0.21781	-0.00135492	0.501584	post_infection_24h
neurons	VSIR	0.919501	0.000171788	1	post_infection_24h
neurons	VSNL1	0.0109512	0.0104661	0.064366	post_infection_24h
neurons	VSTM2A	0.633282	-0.00188353	0.919582	post_infection_24h
neurons	VSTM2B	0.869252	0.000552795	1	post_infection_24h
neurons	VSTM2L	0.0433827	0.0159676	0.17471	post_infection_24h
neurons	VSTM4	0.126336	-0.00208761	0.357906	post_infection_24h
neurons	VSTM5	0.689868	-0.000158752	0.938426	post_infection_24h
neurons	VSX2	0.724335	2.63457e-05	0.954196	post_infection_24h
neurons	VTA1	0.242814	0.012929	0.534916	post_infection_24h
neurons	VTCN1	1	3.63803e-05	1	post_infection_24h
neurons	VTI1A	1.94797e-05	-0.0319391	0.000312482	post_infection_24h
neurons	VTI1B	0.226749	0.0172105	0.513982	post_infection_24h
neurons	VTN	0.974413	6.30768e-05	1	post_infection_24h
neurons	VWA1	0.627093	0.00107783	0.915554	post_infection_24h
neurons	VWA3A	0.750801	-0.000413884	0.968499	post_infection_24h
neurons	VWA3B	0.968308	-0.00018846	1	post_infection_24h
neurons	VWA5A	6.77305e-26	-0.0578046	9.73292e-24	post_infection_24h
neurons	VWA5B1	1	0.000132833	1	post_infection_24h
neurons	VWA5B2	0.00300177	-0.00322745	0.0229415	post_infection_24h
neurons	VWA7	0.743482	-0.000263106	0.963968	post_infection_24h
neurons	VWA8	0.0247361	-0.00868242	0.117641	post_infection_24h
neurons	VWA8-AS1	0.775811	-0.000528109	0.979704	post_infection_24h
neurons	VWC2	0.000478656	-0.0093727	0.00493843	post_infection_24h
neurons	VWC2L	0.59026	-0.000614851	0.885925	post_infection_24h
neurons	VWCE	0.279946	0.00389556	0.58307	post_infection_24h
neurons	VWDE	0.282313	-0.000310265	0.586017	post_infection_24h
neurons	VXN	0.000810103	-0.0102913	0.0077392	post_infection_24h
neurons	WAC	0.162945	-0.0184074	0.419655	post_infection_24h
neurons	WAC-AS1	0.837346	0.00311846	0.989381	post_infection_24h
neurons	WAPL	0.284816	-0.0121756	0.58887	post_infection_24h
neurons	WARS	0.0174971	-0.0145528	0.0919861	post_infection_24h
neurons	WARS2	0.141443	-0.00612292	0.384585	post_infection_24h
neurons	WARS2-IT1	0.46907	0.000255787	0.784588	post_infection_24h
neurons	WAS	0.860313	-0.000247388	0.997092	post_infection_24h
neurons	WASF1	0.031343	-0.0321805	0.138905	post_infection_24h
neurons	WASF2	0.00591909	0.0289226	0.0398559	post_infection_24h
neurons	WASF3	6.9876e-08	-0.0556872	1.91863e-06	post_infection_24h
neurons	WASF3-AS1	0.020249	-0.00273048	0.101895	post_infection_24h
neurons	WASHC1	0.00780784	-0.0199647	0.0496614	post_infection_24h
neurons	WASHC2A	0.154052	-0.00659232	0.405944	post_infection_24h
neurons	WASHC2C	0.763686	-0.00231518	0.9744	post_infection_24h
neurons	WASHC3	1.58642e-06	0.0288802	3.21003e-05	post_infection_24h
neurons	WASHC4	0.291213	-0.00948679	0.596087	post_infection_24h
neurons	WASHC5	0.192119	-0.00635099	0.465234	post_infection_24h
neurons	WASIR2	0.822372	9.35717e-05	0.986495	post_infection_24h
neurons	WASL	0.400705	0.00702116	0.720746	post_infection_24h
neurons	WBP1	0.712847	-0.00134133	0.948448	post_infection_24h
neurons	WBP11	0.633942	-0.0115111	0.919679	post_infection_24h
neurons	WBP1L	0.557721	0.00267766	0.856937	post_infection_24h
neurons	WBP2	2.15766e-07	-0.0601601	5.30527e-06	post_infection_24h
neurons	WBP2NL	0.620422	-0.00035966	0.910746	post_infection_24h
neurons	WBP4	0.253805	0.00403905	0.549031	post_infection_24h
neurons	WDCP	0.314351	-0.00712578	0.621916	post_infection_24h
neurons	WDFY1	0.0100767	-0.022368	0.0604554	post_infection_24h
neurons	WDFY2	0.19239	-0.0140401	0.46551	post_infection_24h
neurons	WDFY3	0.000366221	-0.025933	0.0039446	post_infection_24h
neurons	WDFY3-AS1	0.23527	-0.00142109	0.525113	post_infection_24h
neurons	WDHD1	0.872499	0.00150935	1	post_infection_24h
neurons	WDPCP	0.210278	-0.00792263	0.491409	post_infection_24h
neurons	WDR1	0.0481439	-0.0109093	0.188046	post_infection_24h
neurons	WDR11	0.00941825	-0.0256754	0.0574236	post_infection_24h
neurons	WDR11-AS1	0.521875	-0.00160875	0.828852	post_infection_24h
neurons	WDR12	0.00442001	0.0228044	0.0314939	post_infection_24h
neurons	WDR13	0.0272446	-0.00825421	0.125807	post_infection_24h
neurons	WDR17	0.000757572	-0.0258365	0.00732483	post_infection_24h
neurons	WDR18	0.227813	-0.00477544	0.515371	post_infection_24h
neurons	WDR19	0.00123669	-0.0223056	0.010996	post_infection_24h
neurons	WDR20	0.721052	-0.00569824	0.952538	post_infection_24h
neurons	WDR24	0.139261	-0.00686889	0.38029	post_infection_24h
neurons	WDR25	0.465203	0.00317556	0.780873	post_infection_24h
neurons	WDR26	0.00233033	-0.0294512	0.0186163	post_infection_24h
neurons	WDR27	0.0013753	-0.0131588	0.0119755	post_infection_24h
neurons	WDR3	0.174087	0.010328	0.437507	post_infection_24h
neurons	WDR31	0.285083	-0.00240902	0.589049	post_infection_24h
neurons	WDR33	0.0734188	0.0315828	0.249951	post_infection_24h
neurons	WDR34	0.413492	0.00125314	0.733274	post_infection_24h
neurons	WDR35	0.856873	0.00166316	0.995741	post_infection_24h
neurons	WDR36	0.176141	0.00742318	0.440867	post_infection_24h
neurons	WDR37	1.05352e-08	-0.0467392	3.3398e-07	post_infection_24h
neurons	WDR4	0.888203	0.00040075	1	post_infection_24h
neurons	WDR41	0.596753	-0.00581228	0.891601	post_infection_24h
neurons	WDR43	0.660458	0.00641339	0.927738	post_infection_24h
neurons	WDR44	0.032463	-0.0107168	0.142481	post_infection_24h
neurons	WDR45	0.112531	-0.00406436	0.331798	post_infection_24h
neurons	WDR45B	0.0109451	0.0385078	0.0643618	post_infection_24h
neurons	WDR46	0.11298	-0.0103796	0.332877	post_infection_24h
neurons	WDR47	0.481346	0.00875441	0.795312	post_infection_24h
neurons	WDR48	0.149726	0.0134405	0.398769	post_infection_24h
neurons	WDR49	0.0502838	-0.00253069	0.1936	post_infection_24h
neurons	WDR5	0.0959018	-0.0123568	0.298657	post_infection_24h
neurons	WDR53	0.314366	-0.00385203	0.621916	post_infection_24h
neurons	WDR54	1.87958e-11	0.0700188	9.07569e-10	post_infection_24h
neurons	WDR55	0.155546	-0.00937578	0.408007	post_infection_24h
neurons	WDR59	0.144393	0.0111231	0.389955	post_infection_24h
neurons	WDR5B	0.00550649	-0.00972014	0.037648	post_infection_24h
neurons	WDR6	0.00507975	-0.0203096	0.0351917	post_infection_24h
neurons	WDR60	0.000172445	-0.049889	0.00209855	post_infection_24h
neurons	WDR61	0.149929	-0.012359	0.399111	post_infection_24h
neurons	WDR62	0.660072	-0.00131729	0.927738	post_infection_24h
neurons	WDR63	0.818971	0.00055257	0.986495	post_infection_24h
neurons	WDR66	0.0950462	-0.0040711	0.296801	post_infection_24h
neurons	WDR7	0.0183996	-0.0122892	0.0952032	post_infection_24h
neurons	WDR70	0.359609	-0.0109178	0.676006	post_infection_24h
neurons	WDR73	0.0175018	-0.0282571	0.0919861	post_infection_24h
neurons	WDR74	0.242331	0.0150167	0.534485	post_infection_24h
neurons	WDR75	0.0220157	-0.021751	0.108221	post_infection_24h
neurons	WDR76	0.218605	-0.00178235	0.502642	post_infection_24h
neurons	WDR77	0.0352689	0.00360423	0.150575	post_infection_24h
neurons	WDR78	0.00473342	-0.00461967	0.0332824	post_infection_24h
neurons	WDR81	0.717451	-0.00046218	0.950764	post_infection_24h
neurons	WDR82	0.0992741	-0.00797276	0.305433	post_infection_24h
neurons	WDR83	0.544905	-0.00530856	0.846822	post_infection_24h
neurons	WDR83OS	0.481749	0.000318116	0.795468	post_infection_24h
neurons	WDR86	0.000559714	-0.0159467	0.00563897	post_infection_24h
neurons	WDR87	0.513913	-0.00077129	0.821301	post_infection_24h
neurons	WDR89	0.0236894	-0.0164823	0.113927	post_infection_24h
neurons	WDR90	0.00492763	-0.0109868	0.034346	post_infection_24h
neurons	WDR91	0.0201635	-0.00967114	0.101572	post_infection_24h
neurons	WDR92	0.355062	-0.000420798	0.670382	post_infection_24h
neurons	WDR93	0.953999	-4.45521e-05	1	post_infection_24h
neurons	WDR97	0.918105	-0.000115453	1	post_infection_24h
neurons	WDSUB1	0.165272	-0.000753178	0.423479	post_infection_24h
neurons	WDTC1	0.01316	0.0123036	0.0742242	post_infection_24h
neurons	WDYHV1	0.0324274	-0.0149926	0.14237	post_infection_24h
neurons	WEE1	0.156724	-0.00863412	0.409747	post_infection_24h
neurons	WEE2	0.18255	-0.00139147	0.450928	post_infection_24h
neurons	WEE2-AS1	0.700786	-0.000462936	0.942538	post_infection_24h
neurons	WFDC1	0.863202	-0.000508343	0.99775	post_infection_24h
neurons	WFDC2	0.729797	0.00171326	0.957292	post_infection_24h
neurons	WFDC3	0.581989	0.000797889	0.878788	post_infection_24h
neurons	WFIKKN1	0.6808	-0.000472858	0.935049	post_infection_24h
neurons	WFIKKN2	0.920412	3.11917e-05	1	post_infection_24h
neurons	WFS1	0.665222	-0.00178043	0.928833	post_infection_24h
neurons	WHAMM	0.544069	0.00883344	0.846071	post_infection_24h
neurons	WHRN	0.00457943	-0.0199776	0.0324564	post_infection_24h
neurons	WIF1	0.0315275	-0.00377601	0.139542	post_infection_24h
neurons	WIPF1	0.644884	0.000711255	0.92654	post_infection_24h
neurons	WIPF2	0.925406	-0.00180615	1	post_infection_24h
neurons	WIPF3	0.307617	-0.00468236	0.61467	post_infection_24h
neurons	WIPI1	0.322003	0.00607383	0.631894	post_infection_24h
neurons	WIPI2	0.114314	0.0207298	0.335449	post_infection_24h
neurons	WISP2	0.0353236	-0.00385922	0.150727	post_infection_24h
neurons	WISP3	0.658263	0.00108372	0.927738	post_infection_24h
neurons	WIZ	0.208716	-0.00104984	0.489042	post_infection_24h
neurons	WLS	0.345601	0.00182565	0.660062	post_infection_24h
neurons	WNK1	0.0975247	-0.020236	0.302143	post_infection_24h
neurons	WNK2	0.276604	0.00854761	0.578672	post_infection_24h
neurons	WNK3	1.51001e-05	-0.0633099	0.000249224	post_infection_24h
neurons	WNK4	0.781316	-0.000493832	0.981112	post_infection_24h
neurons	WNT10A	0.0197082	-0.00382889	0.0999489	post_infection_24h
neurons	WNT10B	0.414882	-0.000534517	0.734406	post_infection_24h
neurons	WNT11	0.146645	-0.000940355	0.393899	post_infection_24h
neurons	WNT16	0.540724	-0.000450868	0.843132	post_infection_24h
neurons	WNT2B	0.000603242	-0.0164793	0.00603443	post_infection_24h
neurons	WNT3	0.929588	9.62449e-05	1	post_infection_24h
neurons	WNT4	0.970403	-0.000236684	1	post_infection_24h
neurons	WNT5A	0.142769	-0.000263936	0.387051	post_infection_24h
neurons	WNT5A-AS1	1	3.97985e-05	1	post_infection_24h
neurons	WNT5B	0.0104367	0.00549813	0.0620409	post_infection_24h
neurons	WNT6	0.0656563	-0.000987146	0.231402	post_infection_24h
neurons	WNT7A	0.725214	0.00112903	0.954726	post_infection_24h
neurons	WNT7B	2.82638e-07	0.013547	6.76247e-06	post_infection_24h
neurons	WNT8A	0.341364	8.17487e-05	0.655011	post_infection_24h
neurons	WNT9A	0.300893	-0.000145285	0.607476	post_infection_24h
neurons	WRAP53	0.593896	-0.00325686	0.889044	post_infection_24h
neurons	WRAP73	0.103064	-0.0114199	0.313081	post_infection_24h
neurons	WRB	0.0561312	0.0107735	0.209167	post_infection_24h
neurons	WRN	0.360322	-0.00290692	0.676605	post_infection_24h
neurons	WRNIP1	0.528008	-0.00803311	0.833847	post_infection_24h
neurons	WSB1	5.90288e-19	0.159421	5.80563e-17	post_infection_24h
neurons	WSB2	1.76037e-07	0.0462388	4.41898e-06	post_infection_24h
neurons	WSCD1	0.639991	0.00346156	0.923388	post_infection_24h
neurons	WSCD2	0.333506	-0.00187807	0.645869	post_infection_24h
neurons	WTAP	2.1855e-19	0.114075	2.25097e-17	post_infection_24h
neurons	WTIP	0.0408041	-0.00643779	0.167273	post_infection_24h
neurons	WWC1	0.0462682	-0.00947151	0.183165	post_infection_24h
neurons	WWC2	0.900135	-0.00131134	1	post_infection_24h
neurons	WWC2-AS2	0.227085	0.000236389	0.514499	post_infection_24h
neurons	WWC3	0.29805	-0.00386863	0.604769	post_infection_24h
neurons	WWC3-AS1	0.121381	-0.00116649	0.348648	post_infection_24h
neurons	WWOX	0.00509683	-0.012872	0.0352692	post_infection_24h
neurons	WWP1	0.894974	-0.00138265	1	post_infection_24h
neurons	WWP2	0.00516205	-0.00972858	0.0356589	post_infection_24h
neurons	WWTR1	0.149765	0.00313657	0.398769	post_infection_24h
neurons	XAB2	0.000313288	-0.0315277	0.00348553	post_infection_24h
neurons	XAF1	0.572961	-0.000222901	0.870414	post_infection_24h
neurons	XAGE3	0.474135	0.000378655	0.788814	post_infection_24h
neurons	XBP1	4.74735e-06	0.0421233	8.80424e-05	post_infection_24h
neurons	XCL1	0.135548	0.00021167	0.374323	post_infection_24h
neurons	XDH	0.733585	0.000596716	0.959486	post_infection_24h
neurons	XIAP	0.0145907	0.0208523	0.0800156	post_infection_24h
neurons	XIST	0.855579	-0.000297542	0.995114	post_infection_24h
neurons	XK	0.974866	0.000174938	1	post_infection_24h
neurons	XKR4	9.9706e-16	-0.0430802	7.38502e-14	post_infection_24h
neurons	XKR5	0.251127	7.12989e-05	0.545289	post_infection_24h
neurons	XKR6	0.000570208	-0.0255242	0.00572307	post_infection_24h
neurons	XKR7	0.303412	-0.0030367	0.610335	post_infection_24h
neurons	XKR8	0.970696	2.32513e-05	1	post_infection_24h
neurons	XKR9	0.260531	-0.00163523	0.558932	post_infection_24h
neurons	XKRX	0.873387	-0.00020315	1	post_infection_24h
neurons	XPA	0.707153	-0.00579377	0.945673	post_infection_24h
neurons	XPC	0.010561	-0.022418	0.0626093	post_infection_24h
neurons	XPNPEP1	0.394058	0.00377246	0.713706	post_infection_24h
neurons	XPNPEP3	0.0207136	-0.00833022	0.103655	post_infection_24h
neurons	XPO1	5.69843e-05	-0.0731972	0.000800649	post_infection_24h
neurons	XPO4	0.268126	-0.007365	0.567966	post_infection_24h
neurons	XPO5	0.79136	-0.00420096	0.984605	post_infection_24h
neurons	XPO6	0.817953	0.000118902	0.986495	post_infection_24h
neurons	XPO7	0.121943	-0.0142115	0.349676	post_infection_24h
neurons	XPOT	0.018506	-0.0234588	0.0955344	post_infection_24h
neurons	XPR1	4.05405e-11	0.069581	1.82531e-09	post_infection_24h
neurons	XRCC1	0.0629468	0.00789669	0.225059	post_infection_24h
neurons	XRCC2	0.497605	0.00195132	0.80788	post_infection_24h
neurons	XRCC3	0.205988	-0.00280978	0.484496	post_infection_24h
neurons	XRCC4	0.0647881	-0.0051302	0.229421	post_infection_24h
neurons	XRCC5	3.63483e-07	0.0953785	8.50182e-06	post_infection_24h
neurons	XRCC6	0.109547	-0.00491552	0.325601	post_infection_24h
neurons	XRN1	0.0237071	-0.0277798	0.113944	post_infection_24h
neurons	XRN2	8.0051e-10	0.0731075	2.99698e-08	post_infection_24h
neurons	XRRA1	0.423169	0.00245861	0.741154	post_infection_24h
neurons	XXYLT1	0.0490459	0.00707311	0.190485	post_infection_24h
neurons	XYLB	0.481521	0.00153743	0.795398	post_infection_24h
neurons	XYLT1	0.0361613	0.00743685	0.15343	post_infection_24h
neurons	XYLT2	0.646519	0.00230482	0.927317	post_infection_24h
neurons	YAE1D1	0.456102	-0.00318938	0.772423	post_infection_24h
neurons	YAF2	0.00204973	0.0137681	0.016714	post_infection_24h
neurons	YAP1	0.366505	0.00376786	0.683694	post_infection_24h
neurons	YARS	0.2046	0.0158705	0.482544	post_infection_24h
neurons	YARS2	0.838649	-0.00114258	0.98978	post_infection_24h
neurons	YBEY	0.660378	0.000114672	0.927738	post_infection_24h
neurons	YBX1	4.34141e-19	0.0870757	4.32303e-17	post_infection_24h
neurons	YBX2	0.178588	-0.00276327	0.44502	post_infection_24h
neurons	YBX3	9.95979e-08	0.0265273	2.63232e-06	post_infection_24h
neurons	YDJC	0.742121	-0.00158145	0.963348	post_infection_24h
neurons	YEATS2	0.287671	-0.0135108	0.591512	post_infection_24h
neurons	YEATS2-AS1	0.209141	0.00202261	0.489798	post_infection_24h
neurons	YEATS4	0.513938	-1.77055e-05	0.821301	post_infection_24h
neurons	YES1	0.0286871	0.00189771	0.130583	post_infection_24h
neurons	YIF1A	0.532224	-0.00399677	0.836761	post_infection_24h
neurons	YIF1B	0.0576652	0.0162537	0.212718	post_infection_24h
neurons	YIPF1	0.47902	0.00485663	0.792958	post_infection_24h
neurons	YIPF2	0.230496	-0.0120586	0.518915	post_infection_24h
neurons	YIPF3	0.0951279	-0.0263369	0.296908	post_infection_24h
neurons	YIPF4	0.166218	0.0228156	0.424759	post_infection_24h
neurons	YIPF5	0.0443133	-0.00587143	0.177327	post_infection_24h
neurons	YIPF6	0.0372371	0.0171582	0.156604	post_infection_24h
neurons	YIPF7	0.923695	0.000282365	1	post_infection_24h
neurons	YJEFN3	0.48138	0.00381745	0.795312	post_infection_24h
neurons	YJU2	0.0215312	-0.00419515	0.106757	post_infection_24h
neurons	YKT6	0.00540338	-0.0227635	0.0370275	post_infection_24h
neurons	YLPM1	0.00569197	-0.0353691	0.038633	post_infection_24h
neurons	YME1L1	0.404867	-0.0193011	0.725237	post_infection_24h
neurons	YOD1	4.22562e-07	-0.0363751	9.75999e-06	post_infection_24h
neurons	YPEL1	0.0322386	0.0204853	0.141794	post_infection_24h
neurons	YPEL2	0.0155401	-0.0156081	0.0841644	post_infection_24h
neurons	YPEL3	2.1169e-11	-0.0814809	1.00796e-09	post_infection_24h
neurons	YPEL4	0.000272174	-0.0115946	0.00309117	post_infection_24h
neurons	YPEL5	0.419442	0.009019	0.73832	post_infection_24h
neurons	YRDC	0.41287	0.0110962	0.73266	post_infection_24h
neurons	YTHDC1	0.043561	-0.0425641	0.17526	post_infection_24h
neurons	YTHDC2	8.63222e-06	-0.0364899	0.000150331	post_infection_24h
neurons	YTHDF1	0.138999	-0.0177343	0.380008	post_infection_24h
neurons	YTHDF2	0.0198991	0.0386967	0.100683	post_infection_24h
neurons	YTHDF3	0.97736	0.00023345	1	post_infection_24h
neurons	YTHDF3-AS1	0.642711	-0.00255221	0.925502	post_infection_24h
neurons	YWHAB	2.04267e-16	0.128916	1.60721e-14	post_infection_24h
neurons	YWHAE	1.6666e-83	0.24828	1.5998e-80	post_infection_24h
neurons	YWHAG	0.00264359	0.0359629	0.0206642	post_infection_24h
neurons	YWHAH	0.245726	-0.0152963	0.538565	post_infection_24h
neurons	YWHAQ	3.26487e-05	0.0166091	0.000490303	post_infection_24h
neurons	YWHAZ	3.913e-06	0.0857704	7.36504e-05	post_infection_24h
neurons	YY1	0.0136639	0.0515816	0.0762927	post_infection_24h
neurons	YY1AP1	0.109704	-0.016531	0.325909	post_infection_24h
neurons	YY2	0.954996	0.00072957	1	post_infection_24h
neurons	Z68871.1	0.0957373	-0.0047509	0.298293	post_infection_24h
neurons	Z69666.1	0.845387	0.000313328	0.991038	post_infection_24h
neurons	Z69706.1	0.573578	-0.00157962	0.870822	post_infection_24h
neurons	Z69720.1	0.0931581	0.00287387	0.293002	post_infection_24h
neurons	Z73429.1	0.80675	-0.00023228	0.986495	post_infection_24h
neurons	Z82206.1	0.490975	0.000102181	0.802686	post_infection_24h
neurons	Z82217.1	0.455855	-0.00180483	0.772353	post_infection_24h
neurons	Z82243.1	0.146476	0.000294088	0.393588	post_infection_24h
neurons	Z82244.2	0.821239	0.000251264	0.986495	post_infection_24h
neurons	Z83844.2	0.268089	-0.000578216	0.567939	post_infection_24h
neurons	Z83847.1	0.0526961	-0.00222293	0.200095	post_infection_24h
neurons	Z84485.1	0.000768161	-0.0113025	0.00740632	post_infection_24h
neurons	Z93241.1	8.55352e-06	-0.016975	0.000149068	post_infection_24h
neurons	Z93930.2	0.713106	-0.0010798	0.948448	post_infection_24h
neurons	Z94721.1	0.675281	-0.000189148	0.931826	post_infection_24h
neurons	Z95114.1	0.566847	0.0010613	0.865398	post_infection_24h
neurons	Z95114.2	1	-4.74109e-05	1	post_infection_24h
neurons	Z95114.4	0.00508432	-0.0089278	0.0352045	post_infection_24h
neurons	Z95115.1	0.2299	-0.00683384	0.518195	post_infection_24h
neurons	Z97055.2	0.776003	-0.000500791	0.979704	post_infection_24h
neurons	Z97192.1	1	3.06434e-05	1	post_infection_24h
neurons	Z97205.2	0.648537	-7.40168e-05	0.927738	post_infection_24h
neurons	Z97832.2	0.417381	0.000519484	0.736524	post_infection_24h
neurons	Z97989.1	0.31197	-0.0028236	0.61955	post_infection_24h
neurons	Z98200.1	0.942308	-0.000182604	1	post_infection_24h
neurons	Z98257.2	0.0376864	-0.000472878	0.157781	post_infection_24h
neurons	Z98752.1	0.897641	0.000203627	1	post_infection_24h
neurons	Z98752.4	0.237437	-0.00234393	0.527985	post_infection_24h
neurons	Z98885.2	0.968866	-0.000205031	1	post_infection_24h
neurons	Z98885.3	0.775223	0.00126157	0.979437	post_infection_24h
neurons	Z99127.1	0.915863	-0.000138776	1	post_infection_24h
neurons	Z99289.1	0.724911	-0.000281459	0.954628	post_infection_24h
neurons	Z99756.1	0.683098	-0.000178122	0.936207	post_infection_24h
neurons	Z99774.1	0.921916	-0.000862731	1	post_infection_24h
neurons	Z99916.3	0.154191	-0.00104892	0.406089	post_infection_24h
neurons	Z99943.1	0.792988	-0.000416507	0.98478	post_infection_24h
neurons	ZACN	0.519293	0.000204269	0.826393	post_infection_24h
neurons	ZADH2	0.010809	-0.0108585	0.0637643	post_infection_24h
neurons	ZAP70	0.788942	0.000258946	0.984012	post_infection_24h
neurons	ZBBX	0.596439	0.00106173	0.891353	post_infection_24h
neurons	ZBED1	0.0256962	0.00552645	0.120748	post_infection_24h
neurons	ZBED3	0.188846	0.00536795	0.460581	post_infection_24h
neurons	ZBED3-AS1	0.736613	0.000773718	0.960054	post_infection_24h
neurons	ZBED4	0.280558	-0.00855292	0.583939	post_infection_24h
neurons	ZBED5	0.0211895	-0.0173583	0.10539	post_infection_24h
neurons	ZBED5-AS1	0.65044	-0.00179795	0.927738	post_infection_24h
neurons	ZBED6	0.645014	-0.00141042	0.92654	post_infection_24h
neurons	ZBED6CL	0.0384435	-0.00329967	0.159863	post_infection_24h
neurons	ZBED8	0.0579693	-0.00712302	0.213235	post_infection_24h
neurons	ZBED9	0.0912448	-0.0091246	0.289158	post_infection_24h
neurons	ZBP1	0.99981	9.56015e-05	1	post_infection_24h
neurons	ZBTB1	0.856194	-0.00198339	0.995347	post_infection_24h
neurons	ZBTB10	0.0522008	-0.022882	0.198653	post_infection_24h
neurons	ZBTB11	0.0525405	-0.0208833	0.199662	post_infection_24h
neurons	ZBTB11-AS1	0.427686	-0.00261901	0.745418	post_infection_24h
neurons	ZBTB12	0.708335	-0.000867782	0.94626	post_infection_24h
neurons	ZBTB14	0.517302	-0.00666448	0.824208	post_infection_24h
neurons	ZBTB16	0.268837	0.0051502	0.569021	post_infection_24h
neurons	ZBTB17	0.272503	-0.00178958	0.573592	post_infection_24h
neurons	ZBTB18	5.80865e-09	-0.0838871	1.92536e-07	post_infection_24h
neurons	ZBTB2	0.0424057	-0.00835353	0.171641	post_infection_24h
neurons	ZBTB20	0.793058	-0.00767701	0.98478	post_infection_24h
neurons	ZBTB20-AS1	0.722746	-0.000377616	0.953254	post_infection_24h
neurons	ZBTB20-AS2	0.733094	-0.000837895	0.959472	post_infection_24h
neurons	ZBTB20-AS4	0.951031	8.70978e-05	1	post_infection_24h
neurons	ZBTB20-AS5	0.9911	-3.53479e-05	1	post_infection_24h
neurons	ZBTB21	3.94778e-05	-0.0331322	0.000581933	post_infection_24h
neurons	ZBTB22	0.317534	-0.00073788	0.626146	post_infection_24h
neurons	ZBTB24	0.282011	0.00587096	0.585694	post_infection_24h
neurons	ZBTB25	0.00221658	0.0194369	0.0178682	post_infection_24h
neurons	ZBTB26	0.000179528	-0.0130084	0.00216716	post_infection_24h
neurons	ZBTB3	0.598653	-0.00138197	0.893548	post_infection_24h
neurons	ZBTB32	0.957205	2.68325e-05	1	post_infection_24h
neurons	ZBTB33	0.0330605	-0.0127015	0.144278	post_infection_24h
neurons	ZBTB34	0.00305503	-0.0109302	0.0232967	post_infection_24h
neurons	ZBTB37	2.74018e-13	-0.0775244	1.64397e-11	post_infection_24h
neurons	ZBTB38	3.82591e-11	-0.0706192	1.74552e-09	post_infection_24h
neurons	ZBTB39	0.217732	-0.0066372	0.501549	post_infection_24h
neurons	ZBTB4	0.494605	0.00469692	0.805414	post_infection_24h
neurons	ZBTB40	2.50049e-06	-0.0126482	4.87859e-05	post_infection_24h
neurons	ZBTB41	3.33401e-10	-0.0758952	1.31811e-08	post_infection_24h
neurons	ZBTB42	0.875089	0.000143749	1	post_infection_24h
neurons	ZBTB43	0.0994407	-0.0255743	0.305775	post_infection_24h
neurons	ZBTB44	0.194458	-0.017543	0.46844	post_infection_24h
neurons	ZBTB45	0.263308	-0.00145244	0.562327	post_infection_24h
neurons	ZBTB46	0.380077	-0.00226895	0.69835	post_infection_24h
neurons	ZBTB47	0.274187	0.00278827	0.575522	post_infection_24h
neurons	ZBTB48	0.303248	-0.00534304	0.610054	post_infection_24h
neurons	ZBTB49	0.0288876	-0.0127342	0.131172	post_infection_24h
neurons	ZBTB5	0.00069842	-0.0207921	0.00684389	post_infection_24h
neurons	ZBTB6	0.840024	-0.00395653	0.98978	post_infection_24h
neurons	ZBTB7A	0.23443	0.00927474	0.524024	post_infection_24h
neurons	ZBTB7B	0.0337658	0.00265087	0.146345	post_infection_24h
neurons	ZBTB7C	0.534479	-0.000743051	0.838767	post_infection_24h
neurons	ZBTB8A	0.746638	0.00522997	0.966001	post_infection_24h
neurons	ZBTB8B	0.0028336	-0.0222191	0.0218441	post_infection_24h
neurons	ZBTB8OS	0.363115	0.00845153	0.679921	post_infection_24h
neurons	ZC2HC1A	0.000322085	-0.0456302	0.00355375	post_infection_24h
neurons	ZC2HC1C	0.244258	0.00115498	0.536541	post_infection_24h
neurons	ZC3H10	0.127939	-0.00737909	0.360255	post_infection_24h
neurons	ZC3H11A	0.816608	0.000999654	0.986495	post_infection_24h
neurons	ZC3H11B	0.789402	-0.000435871	0.984012	post_infection_24h
neurons	ZC3H12A	0.932589	-0.000367818	1	post_infection_24h
neurons	ZC3H12B	0.948972	0.000404615	1	post_infection_24h
neurons	ZC3H12C	0.233573	-0.00588794	0.522764	post_infection_24h
neurons	ZC3H12D	0.962116	-0.000189868	1	post_infection_24h
neurons	ZC3H13	0.0039438	0.0483745	0.0287932	post_infection_24h
neurons	ZC3H14	0.0926511	0.025202	0.291905	post_infection_24h
neurons	ZC3H15	4.21945e-05	0.0701454	0.000617537	post_infection_24h
neurons	ZC3H18	0.42825	0.013428	0.746003	post_infection_24h
neurons	ZC3H3	0.0568175	-0.0101752	0.210808	post_infection_24h
neurons	ZC3H4	0.109758	0.00892465	0.325987	post_infection_24h
neurons	ZC3H6	0.32793	0.00487102	0.639398	post_infection_24h
neurons	ZC3H7A	0.00607247	-0.0259419	0.0407059	post_infection_24h
neurons	ZC3H7B	0.886009	0.00215777	1	post_infection_24h
neurons	ZC3H8	0.834081	0.00563609	0.988624	post_infection_24h
neurons	ZC3HAV1	0.000679677	0.00463404	0.00667932	post_infection_24h
neurons	ZC3HAV1L	0.00213796	-0.00493638	0.0173217	post_infection_24h
neurons	ZC3HC1	0.715324	0.00264276	0.949616	post_infection_24h
neurons	ZC4H2	0.954346	-0.00132263	1	post_infection_24h
neurons	ZCCHC10	0.55865	0.00392933	0.85774	post_infection_24h
neurons	ZCCHC12	3.5582e-17	-0.0535	2.99613e-15	post_infection_24h
neurons	ZCCHC14	0.000525253	-0.0237018	0.00534338	post_infection_24h
neurons	ZCCHC17	0.0681996	0.0251773	0.237299	post_infection_24h
neurons	ZCCHC18	0.000413829	-0.00968447	0.004373	post_infection_24h
neurons	ZCCHC2	0.971303	0.000988563	1	post_infection_24h
neurons	ZCCHC24	0.486491	0.00145083	0.799611	post_infection_24h
neurons	ZCCHC3	0.230639	-0.00272582	0.518966	post_infection_24h
neurons	ZCCHC4	0.312697	-0.00480614	0.620225	post_infection_24h
neurons	ZCCHC7	0.00260437	0.0372854	0.0204314	post_infection_24h
neurons	ZCCHC8	0.0428214	-0.013667	0.172862	post_infection_24h
neurons	ZCCHC9	0.551147	-0.00481182	0.852054	post_infection_24h
neurons	ZCRB1	6.18665e-09	0.0842744	2.03938e-07	post_infection_24h
neurons	ZCWPW1	0.1502	-0.00473688	0.399229	post_infection_24h
neurons	ZCWPW2	0.672126	-0.000158812	0.931116	post_infection_24h
neurons	ZDBF2	2.48593e-06	-0.0766285	4.85413e-05	post_infection_24h
neurons	ZDHHC1	0.849077	-0.000160228	0.992233	post_infection_24h
neurons	ZDHHC11	0.0241035	-0.00652239	0.115479	post_infection_24h
neurons	ZDHHC11B	0.00270136	-0.00906043	0.0210478	post_infection_24h
neurons	ZDHHC12	0.112451	0.00118122	0.331686	post_infection_24h
neurons	ZDHHC13	0.182377	-0.0062299	0.450778	post_infection_24h
neurons	ZDHHC14	0.138007	-0.0039656	0.378287	post_infection_24h
neurons	ZDHHC15	0.213537	0.00476121	0.496172	post_infection_24h
neurons	ZDHHC16	0.480167	0.00241476	0.7942	post_infection_24h
neurons	ZDHHC17	0.0158922	-0.0274457	0.0856335	post_infection_24h
neurons	ZDHHC18	0.244668	-0.00675256	0.53724	post_infection_24h
neurons	ZDHHC19	0.607956	0.00108897	0.900989	post_infection_24h
neurons	ZDHHC2	0.00835408	-0.0145701	0.0525159	post_infection_24h
neurons	ZDHHC20	0.138815	-0.0107725	0.37972	post_infection_24h
neurons	ZDHHC21	0.0372929	-0.0140404	0.156734	post_infection_24h
neurons	ZDHHC22	0.726122	0.00108904	0.955493	post_infection_24h
neurons	ZDHHC23	0.500705	0.00335007	0.811119	post_infection_24h
neurons	ZDHHC24	0.626337	0.00245321	0.915146	post_infection_24h
neurons	ZDHHC3	0.0686923	-0.00821352	0.238515	post_infection_24h
neurons	ZDHHC4	0.0603465	0.0019247	0.21886	post_infection_24h
neurons	ZDHHC5	0.00946108	-0.0136853	0.0576115	post_infection_24h
neurons	ZDHHC6	0.516201	-0.00182531	0.82337	post_infection_24h
neurons	ZDHHC7	0.0688884	-0.00939182	0.238968	post_infection_24h
neurons	ZDHHC8	0.357916	-0.00583798	0.673827	post_infection_24h
neurons	ZDHHC9	0.678531	-0.00240472	0.934055	post_infection_24h
neurons	ZEB1	6.485e-05	0.0334452	0.000899059	post_infection_24h
neurons	ZEB1-AS1	0.231205	0.00382854	0.519549	post_infection_24h
neurons	ZEB2	0.00329902	0.0322314	0.0248571	post_infection_24h
neurons	ZEB2-AS1	0.930322	0.000161293	1	post_infection_24h
neurons	ZER1	0.00169712	-0.018265	0.0142703	post_infection_24h
neurons	ZFAND1	0.0864541	-0.0174303	0.278899	post_infection_24h
neurons	ZFAND2A	6.31001e-07	-0.0484538	1.40863e-05	post_infection_24h
neurons	ZFAND2B	0.574062	0.00513886	0.871369	post_infection_24h
neurons	ZFAND3	0.593385	-0.00157103	0.888572	post_infection_24h
neurons	ZFAND4	0.397953	-0.00284103	0.717672	post_infection_24h
neurons	ZFAND5	0.0215209	-0.0303686	0.106728	post_infection_24h
neurons	ZFAND6	0.00901646	0.0272922	0.055524	post_infection_24h
neurons	ZFAS1	1.63523e-22	0.119045	2.03328e-20	post_infection_24h
neurons	ZFAT	0.000108946	-0.0090566	0.00140791	post_infection_24h
neurons	ZFC3H1	7.66595e-19	-0.103638	7.50888e-17	post_infection_24h
neurons	ZFHX2	0.323655	0.00607467	0.633931	post_infection_24h
neurons	ZFHX3	0.216454	0.00156707	0.500061	post_infection_24h
neurons	ZFHX4	2.45524e-05	-0.0202951	0.000381858	post_infection_24h
neurons	ZFHX4-AS1	0.342173	-0.000270047	0.656025	post_infection_24h
neurons	ZFP1	0.0427838	0.0178681	0.172791	post_infection_24h
neurons	ZFP14	0.0976987	0.00792819	0.302318	post_infection_24h
neurons	ZFP2	0.478969	0.000579989	0.792928	post_infection_24h
neurons	ZFP28	0.0697208	-0.0132769	0.240916	post_infection_24h
neurons	ZFP3	0.626408	-0.00171893	0.915146	post_infection_24h
neurons	ZFP30	0.100844	0.00636606	0.308593	post_infection_24h
neurons	ZFP36	0.111386	-0.00072702	0.329396	post_infection_24h
neurons	ZFP36L1	4.06824e-12	0.0514547	2.15518e-10	post_infection_24h
neurons	ZFP36L2	0.4493	0.0062451	0.76676	post_infection_24h
neurons	ZFP37	0.950413	-0.00130713	1	post_infection_24h
neurons	ZFP41	0.930827	9.76425e-05	1	post_infection_24h
neurons	ZFP62	0.0325897	-0.00397814	0.142717	post_infection_24h
neurons	ZFP64	0.71863	0.00335835	0.951577	post_infection_24h
neurons	ZFP69	0.430178	-0.00321817	0.748009	post_infection_24h
neurons	ZFP69B	0.00482471	-0.0241918	0.0337364	post_infection_24h
neurons	ZFP82	0.123359	0.00813246	0.352077	post_infection_24h
neurons	ZFP90	0.0994616	-0.00307915	0.305775	post_infection_24h
neurons	ZFP91	0.782721	-0.00168146	0.981695	post_infection_24h
neurons	ZFP92	0.608804	0.000669193	0.901634	post_infection_24h
neurons	ZFPL1	6.36359e-06	-0.047257	0.00011388	post_infection_24h
neurons	ZFPM1	0.0471325	-0.0243451	0.185546	post_infection_24h
neurons	ZFPM2	2.82206e-05	0.0190819	0.00043077	post_infection_24h
neurons	ZFR	0.963376	0.00153869	1	post_infection_24h
neurons	ZFR2	0.352408	-0.004316	0.66749	post_infection_24h
neurons	ZFX	0.140131	-0.016432	0.381969	post_infection_24h
neurons	ZFYVE1	0.199866	-0.00759498	0.475999	post_infection_24h
neurons	ZFYVE16	0.00840707	-0.0268241	0.0527596	post_infection_24h
neurons	ZFYVE19	0.713758	-0.00153558	0.948857	post_infection_24h
neurons	ZFYVE21	0.648565	-0.00423614	0.927738	post_infection_24h
neurons	ZFYVE26	0.00831608	-0.00873235	0.0523529	post_infection_24h
neurons	ZFYVE27	6.29428e-11	-0.0423604	2.74636e-09	post_infection_24h
neurons	ZFYVE28	0.13911	-0.00352687	0.38005	post_infection_24h
neurons	ZFYVE9	0.222949	0.000607766	0.508442	post_infection_24h
neurons	ZGLP1	0.0164377	-0.00679513	0.0879355	post_infection_24h
neurons	ZGPAT	0.637747	-0.00135929	0.921742	post_infection_24h
neurons	ZGRF1	4.48911e-08	-0.0295717	1.27793e-06	post_infection_24h
neurons	ZHX1	6.42316e-06	-0.0532923	0.000114775	post_infection_24h
neurons	ZHX1-C8orf76	0.706934	-0.000761596	0.945543	post_infection_24h
neurons	ZHX2	0.149292	0.00428102	0.398036	post_infection_24h
neurons	ZHX3	0.108661	-0.00743957	0.323892	post_infection_24h
neurons	ZIC1	0.226812	0.000165249	0.514027	post_infection_24h
neurons	ZIC2	1.14757e-11	0.057433	5.71356e-10	post_infection_24h
neurons	ZIC3	0.722638	0.000677226	0.953243	post_infection_24h
neurons	ZIC4	1	0.000151967	1	post_infection_24h
neurons	ZIC5	2.96559e-05	0.00797023	0.000449863	post_infection_24h
neurons	ZIK1	0.355164	-0.00367381	0.670382	post_infection_24h
neurons	ZIM2-AS1	0.548627	-0.0014371	0.850074	post_infection_24h
neurons	ZKSCAN1	0.100467	0.0145803	0.307786	post_infection_24h
neurons	ZKSCAN2	0.000411798	-0.0188749	0.00435729	post_infection_24h
neurons	ZKSCAN3	0.412536	0.00224565	0.732251	post_infection_24h
neurons	ZKSCAN4	0.52778	0.00290072	0.833707	post_infection_24h
neurons	ZKSCAN5	0.0256693	-0.0143004	0.120676	post_infection_24h
neurons	ZKSCAN7	0.986789	6.96033e-05	1	post_infection_24h
neurons	ZKSCAN8	0.10321	-0.00485948	0.313387	post_infection_24h
neurons	ZMAT1	0.862253	-0.0019318	0.997525	post_infection_24h
neurons	ZMAT2	0.00277436	0.023023	0.0214812	post_infection_24h
neurons	ZMAT3	0.0323029	0.0124104	0.141927	post_infection_24h
neurons	ZMAT4	0.427657	-0.00137117	0.745418	post_infection_24h
neurons	ZMAT5	0.518873	0.00544362	0.825956	post_infection_24h
neurons	ZMIZ1	0.0127893	0.0293185	0.0726606	post_infection_24h
neurons	ZMIZ1-AS1	0.101469	-0.0025754	0.309487	post_infection_24h
neurons	ZMIZ2	0.260515	-0.00830497	0.558932	post_infection_24h
neurons	ZMPSTE24	0.488937	-0.00532178	0.80136	post_infection_24h
neurons	ZMYM1	0.0344423	-0.0130387	0.14818	post_infection_24h
neurons	ZMYM2	0.012142	-0.0394548	0.0697093	post_infection_24h
neurons	ZMYM3	0.0976146	-0.0132234	0.302211	post_infection_24h
neurons	ZMYM4	0.0170139	-0.0189975	0.090172	post_infection_24h
neurons	ZMYM4-AS1	0.925431	0.000133275	1	post_infection_24h
neurons	ZMYM5	5.22385e-06	-0.050735	9.58425e-05	post_infection_24h
neurons	ZMYM6	5.72067e-06	-0.0239304	0.000104004	post_infection_24h
neurons	ZMYND10	0.125036	-0.00357792	0.355186	post_infection_24h
neurons	ZMYND11	0.00525817	-0.0241955	0.036177	post_infection_24h
neurons	ZMYND12	0.737747	0.00024844	0.960776	post_infection_24h
neurons	ZMYND15	0.0900027	-0.000855847	0.286611	post_infection_24h
neurons	ZMYND19	0.359361	0.00239911	0.675698	post_infection_24h
neurons	ZMYND8	4.27164e-05	-0.0456581	0.000623924	post_infection_24h
neurons	ZNF10	5.13273e-05	-0.0258582	0.000733186	post_infection_24h
neurons	ZNF100	0.678349	-0.00326745	0.933912	post_infection_24h
neurons	ZNF101	0.12374	0.00772775	0.352714	post_infection_24h
neurons	ZNF106	0.194988	0.0137469	0.468823	post_infection_24h
neurons	ZNF107	0.887068	-0.00178301	1	post_infection_24h
neurons	ZNF112	0.631817	-0.00336794	0.918651	post_infection_24h
neurons	ZNF114	0.338955	-0.00237361	0.652567	post_infection_24h
neurons	ZNF117	1.50156e-06	-0.0368623	3.06415e-05	post_infection_24h
neurons	ZNF12	0.975966	-0.00175047	1	post_infection_24h
neurons	ZNF121	0.891685	-0.0041804	1	post_infection_24h
neurons	ZNF124	0.217729	0.00627564	0.501549	post_infection_24h
neurons	ZNF131	0.875413	0.0044759	1	post_infection_24h
neurons	ZNF132	0.292994	-0.00183989	0.597956	post_infection_24h
neurons	ZNF133	0.310857	-0.00457044	0.61846	post_infection_24h
neurons	ZNF134	0.671802	-0.00381774	0.931093	post_infection_24h
neurons	ZNF135	0.443601	-0.00303504	0.761909	post_infection_24h
neurons	ZNF136	0.147398	-0.0116616	0.395003	post_infection_24h
neurons	ZNF138	6.33084e-08	-0.079156	1.75234e-06	post_infection_24h
neurons	ZNF14	0.0281168	-0.0119165	0.128769	post_infection_24h
neurons	ZNF140	0.322134	-0.00258862	0.632047	post_infection_24h
neurons	ZNF141	0.000437281	-0.0328789	0.00457848	post_infection_24h
neurons	ZNF142	0.796756	-0.00182607	0.985874	post_infection_24h
neurons	ZNF143	0.0458012	0.0208246	0.181736	post_infection_24h
neurons	ZNF146	0.278764	0.0147726	0.581418	post_infection_24h
neurons	ZNF148	0.339367	-0.0217103	0.653202	post_infection_24h
neurons	ZNF154	0.0486812	-0.00801281	0.189528	post_infection_24h
neurons	ZNF155	0.457528	-0.0029311	0.773495	post_infection_24h
neurons	ZNF157	0.507178	-0.00140948	0.816102	post_infection_24h
neurons	ZNF16	0.543842	-0.00493901	0.845883	post_infection_24h
neurons	ZNF160	0.0238754	0.0306846	0.114615	post_infection_24h
neurons	ZNF165	0.916572	0.000339671	1	post_infection_24h
neurons	ZNF169	0.214398	0.00203389	0.497258	post_infection_24h
neurons	ZNF17	0.0545167	-0.00909954	0.204817	post_infection_24h
neurons	ZNF174	0.107812	-0.00615319	0.322261	post_infection_24h
neurons	ZNF175	0.384449	-0.00137206	0.703153	post_infection_24h
neurons	ZNF177	0.310413	-0.000995623	0.617877	post_infection_24h
neurons	ZNF18	0.135364	-0.00614756	0.374074	post_infection_24h
neurons	ZNF180	0.0536596	-0.00945131	0.202727	post_infection_24h
neurons	ZNF181	0.0368325	-0.0158571	0.155426	post_infection_24h
neurons	ZNF182	0.237501	-0.00673432	0.527992	post_infection_24h
neurons	ZNF184	0.171421	0.00850282	0.433349	post_infection_24h
neurons	ZNF185	0.777355	-0.00011066	0.980071	post_infection_24h
neurons	ZNF189	0.948054	0.000326987	1	post_infection_24h
neurons	ZNF19	0.492709	-0.00306179	0.804136	post_infection_24h
neurons	ZNF195	0.574516	-0.00192825	0.872002	post_infection_24h
neurons	ZNF197	0.785709	-0.0048401	0.983544	post_infection_24h
neurons	ZNF197-AS1	0.777424	0.000264958	0.980071	post_infection_24h
neurons	ZNF2	0.332651	0.0038992	0.645192	post_infection_24h
neurons	ZNF20	0.827032	0.00119043	0.986673	post_infection_24h
neurons	ZNF200	0.916693	-0.00094951	1	post_infection_24h
neurons	ZNF202	0.0468246	-0.00681887	0.184849	post_infection_24h
neurons	ZNF205	0.435394	-0.00561233	0.753159	post_infection_24h
neurons	ZNF207	0.371228	0.00370882	0.688571	post_infection_24h
neurons	ZNF208	0.7986	0.00107518	0.985874	post_infection_24h
neurons	ZNF211	0.120215	-0.00788134	0.346723	post_infection_24h
neurons	ZNF212	0.490858	0.00168014	0.802614	post_infection_24h
neurons	ZNF213	0.000108232	-0.0223666	0.00140075	post_infection_24h
neurons	ZNF213-AS1	0.0153012	-0.00679695	0.0831896	post_infection_24h
neurons	ZNF214	0.133758	-0.00396945	0.371346	post_infection_24h
neurons	ZNF215	0.117976	-0.00192785	0.34276	post_infection_24h
neurons	ZNF217	9.059e-12	0.0275485	4.59615e-10	post_infection_24h
neurons	ZNF219	7.87381e-08	0.0287369	2.13751e-06	post_infection_24h
neurons	ZNF22	0.0391572	-0.0068027	0.162202	post_infection_24h
neurons	ZNF221	0.0281666	-0.00696046	0.128898	post_infection_24h
neurons	ZNF222	0.32034	-0.00647309	0.629506	post_infection_24h
neurons	ZNF223	0.281117	-0.00346548	0.584712	post_infection_24h
neurons	ZNF224	0.0800349	-0.0127567	0.264475	post_infection_24h
neurons	ZNF225	0.32894	0.000684555	0.64072	post_infection_24h
neurons	ZNF226	7.75349e-07	-0.0537861	1.69307e-05	post_infection_24h
neurons	ZNF227	0.287825	0.00771853	0.591726	post_infection_24h
neurons	ZNF229	0.399502	-0.00219247	0.719434	post_infection_24h
neurons	ZNF23	0.0478498	-0.00674897	0.187264	post_infection_24h
neurons	ZNF230	0.750789	-0.000767528	0.968499	post_infection_24h
neurons	ZNF232	0.68228	-0.00356666	0.935513	post_infection_24h
neurons	ZNF233	0.284434	0.00357731	0.588334	post_infection_24h
neurons	ZNF234	0.393053	0.00537956	0.712586	post_infection_24h
neurons	ZNF235	0.0315103	-0.00638275	0.139517	post_infection_24h
neurons	ZNF236	0.039982	-0.0166992	0.164606	post_infection_24h
neurons	ZNF236-DT	0.656953	0.000673324	0.927738	post_infection_24h
neurons	ZNF239	0.933616	0.000387318	1	post_infection_24h
neurons	ZNF24	0.000159134	-0.0547629	0.00196143	post_infection_24h
neurons	ZNF248	0.499031	-0.00415953	0.809392	post_infection_24h
neurons	ZNF25	0.00505097	-0.0202528	0.0350429	post_infection_24h
neurons	ZNF250	0.77916	-0.0038322	0.980538	post_infection_24h
neurons	ZNF251	0.6887	-0.0035863	0.938218	post_infection_24h
neurons	ZNF252P-AS1	0.194716	-0.00275752	0.468685	post_infection_24h
neurons	ZNF253	0.101133	-0.00523828	0.308947	post_infection_24h
neurons	ZNF254	0.0093234	-0.0246039	0.0570046	post_infection_24h
neurons	ZNF256	0.05452	-0.0089098	0.204817	post_infection_24h
neurons	ZNF257	0.387182	-0.000164886	0.706156	post_infection_24h
neurons	ZNF26	0.0108549	0.0178438	0.0639567	post_infection_24h
neurons	ZNF260	0.702372	-0.000358493	0.943426	post_infection_24h
neurons	ZNF263	0.323087	-0.0115279	0.633221	post_infection_24h
neurons	ZNF264	0.905398	0.000239878	1	post_infection_24h
neurons	ZNF266	0.000118359	-0.0208773	0.00151406	post_infection_24h
neurons	ZNF267	0.29511	-0.0043174	0.60053	post_infection_24h
neurons	ZNF268	9.27809e-05	-0.0231436	0.00122675	post_infection_24h
neurons	ZNF273	0.589444	0.00336969	0.885121	post_infection_24h
neurons	ZNF274	0.0296501	-0.0232711	0.133574	post_infection_24h
neurons	ZNF275	0.548744	0.000248824	0.850146	post_infection_24h
neurons	ZNF276	0.203584	0.00487623	0.480998	post_infection_24h
neurons	ZNF277	0.748333	0.0038061	0.966999	post_infection_24h
neurons	ZNF28	0.647337	2.46321e-05	0.927738	post_infection_24h
neurons	ZNF280B	0.220969	0.00827729	0.505656	post_infection_24h
neurons	ZNF280C	0.588394	0.00106621	0.884397	post_infection_24h
neurons	ZNF280D	6.8261e-05	-0.0168637	0.00094471	post_infection_24h
neurons	ZNF281	0.992899	0.000254715	1	post_infection_24h
neurons	ZNF282	0.873346	-0.00175766	1	post_infection_24h
neurons	ZNF283	0.32324	-0.00515297	0.633441	post_infection_24h
neurons	ZNF284	0.729361	0.00147737	0.957015	post_infection_24h
neurons	ZNF285	0.0958549	-0.00623894	0.29855	post_infection_24h
neurons	ZNF286A	0.204612	-0.000482935	0.482544	post_infection_24h
neurons	ZNF286B	0.0496257	-0.00954341	0.192114	post_infection_24h
neurons	ZNF287	0.0906691	-0.00612141	0.287929	post_infection_24h
neurons	ZNF292	8.93049e-05	0.086304	0.00118865	post_infection_24h
neurons	ZNF295-AS1	0.960422	-1.92007e-05	1	post_infection_24h
neurons	ZNF296	0.844625	0.000839036	0.990725	post_infection_24h
neurons	ZNF3	0.0892928	-0.00123724	0.284953	post_infection_24h
neurons	ZNF30	0.335988	-0.00658466	0.648779	post_infection_24h
neurons	ZNF30-AS1	0.322442	-0.000996652	0.632445	post_infection_24h
neurons	ZNF300	2.11935e-05	-0.0321132	0.000336599	post_infection_24h
neurons	ZNF302	6.39898e-06	-0.0507483	0.000114428	post_infection_24h
neurons	ZNF304	0.0286494	-0.0100918	0.130486	post_infection_24h
neurons	ZNF311	0.611011	-0.000730395	0.903258	post_infection_24h
neurons	ZNF316	0.0515408	-0.00932828	0.196955	post_infection_24h
neurons	ZNF317	0.00119429	-0.0121771	0.0106863	post_infection_24h
neurons	ZNF318	0.400411	-0.00854254	0.720427	post_infection_24h
neurons	ZNF319	0.600143	-0.000236644	0.894715	post_infection_24h
neurons	ZNF32	0.013359	0.0179634	0.0749858	post_infection_24h
neurons	ZNF32-AS1	0.840361	0.00027919	0.98978	post_infection_24h
neurons	ZNF32-AS2	0.696395	-0.000119348	0.941057	post_infection_24h
neurons	ZNF32-AS3	0.749451	0.000451478	0.967681	post_infection_24h
neurons	ZNF320	0.583036	-0.00109518	0.8798	post_infection_24h
neurons	ZNF322	0.084763	-0.0147945	0.275592	post_infection_24h
neurons	ZNF324	7.97298e-05	-0.0243663	0.00108038	post_infection_24h
neurons	ZNF324B	0.864409	-0.00118529	0.99818	post_infection_24h
neurons	ZNF326	0.844775	-0.00243763	0.990807	post_infection_24h
neurons	ZNF329	0.720331	-0.00416137	0.952241	post_infection_24h
neurons	ZNF330	0.248172	-0.000670378	0.541342	post_infection_24h
neurons	ZNF331	0.734464	-0.00737808	0.959533	post_infection_24h
neurons	ZNF333	0.279326	-0.0107432	0.582335	post_infection_24h
neurons	ZNF334	0.00130743	-0.0163865	0.0114929	post_infection_24h
neurons	ZNF335	0.131898	-0.00955403	0.368019	post_infection_24h
neurons	ZNF337	0.225394	-0.00751251	0.511926	post_infection_24h
neurons	ZNF337-AS1	0.416202	0.00218083	0.735548	post_infection_24h
neurons	ZNF33A	0.0308297	-0.0125854	0.137264	post_infection_24h
neurons	ZNF33B	0.0570294	-0.00140197	0.21117	post_infection_24h
neurons	ZNF34	0.00346878	-0.0101208	0.0259246	post_infection_24h
neurons	ZNF341	0.689984	-0.00132613	0.938426	post_infection_24h
neurons	ZNF343	0.427862	0.000144758	0.745494	post_infection_24h
neurons	ZNF345	0.742427	-0.0025732	0.96359	post_infection_24h
neurons	ZNF346	0.318051	-0.00561873	0.626856	post_infection_24h
neurons	ZNF347	0.0223149	-0.00708505	0.109132	post_infection_24h
neurons	ZNF35	0.475574	-0.00532416	0.789864	post_infection_24h
neurons	ZNF350	0.0581138	-0.0142033	0.21357	post_infection_24h
neurons	ZNF350-AS1	0.488756	-0.00059653	0.801282	post_infection_24h
neurons	ZNF354A	0.504781	-0.00201598	0.814368	post_infection_24h
neurons	ZNF354B	0.157877	-0.00555316	0.411506	post_infection_24h
neurons	ZNF354C	0.46847	-0.00545894	0.784312	post_infection_24h
neurons	ZNF358	0.00407468	0.00568847	0.0295535	post_infection_24h
neurons	ZNF362	0.000235845	0.024466	0.00273553	post_infection_24h
neurons	ZNF365	0.728965	-0.0010162	0.957015	post_infection_24h
neurons	ZNF367	0.663767	-0.000856767	0.928485	post_infection_24h
neurons	ZNF37A	0.382062	0.0032682	0.70017	post_infection_24h
neurons	ZNF382	0.0228837	-0.00558529	0.111099	post_infection_24h
neurons	ZNF383	0.222672	-0.00818656	0.508037	post_infection_24h
neurons	ZNF384	0.20806	-0.0102413	0.487982	post_infection_24h
neurons	ZNF385A	0.0499551	0.00642966	0.192833	post_infection_24h
neurons	ZNF385B	0.757364	-0.000540191	0.971364	post_infection_24h
neurons	ZNF385C	0.217795	-0.000757612	0.501584	post_infection_24h
neurons	ZNF385D	0.124555	-0.0037669	0.35424	post_infection_24h
neurons	ZNF391	0.0193758	-0.00395669	0.0987008	post_infection_24h
neurons	ZNF394	0.466208	-0.00454831	0.781999	post_infection_24h
neurons	ZNF395	0.584537	-0.00335762	0.881027	post_infection_24h
neurons	ZNF396	0.549143	-0.000914725	0.850325	post_infection_24h
neurons	ZNF397	0.0119825	-0.0367545	0.068975	post_infection_24h
neurons	ZNF398	0.4334	0.000496249	0.751505	post_infection_24h
neurons	ZNF404	0.487778	-0.00211593	0.800815	post_infection_24h
neurons	ZNF407	7.84795e-07	-0.0285729	1.71058e-05	post_infection_24h
neurons	ZNF408	0.0510915	-0.00930402	0.195959	post_infection_24h
neurons	ZNF41	0.556273	-0.00130234	0.855899	post_infection_24h
neurons	ZNF410	0.44473	-0.00203161	0.762669	post_infection_24h
neurons	ZNF414	0.056889	-0.0146338	0.210878	post_infection_24h
neurons	ZNF415	0.00532431	-0.0129594	0.0365588	post_infection_24h
neurons	ZNF416	0.80648	-0.00156412	0.986495	post_infection_24h
neurons	ZNF417	0.0066918	-0.00952799	0.0440221	post_infection_24h
neurons	ZNF418	0.119411	-0.00636275	0.345588	post_infection_24h
neurons	ZNF419	0.155311	-0.00746205	0.407605	post_infection_24h
neurons	ZNF420	0.206488	0.00917346	0.485416	post_infection_24h
neurons	ZNF423	1.77728e-06	0.0186278	3.53951e-05	post_infection_24h
neurons	ZNF425	0.0239344	-0.00540222	0.11483	post_infection_24h
neurons	ZNF426	0.652046	0.000568322	0.927738	post_infection_24h
neurons	ZNF426-DT	0.000372498	-0.00957017	0.00399485	post_infection_24h
neurons	ZNF428	0.000748972	0.0245329	0.00726215	post_infection_24h
neurons	ZNF429	0.475568	-0.00391104	0.789864	post_infection_24h
neurons	ZNF43	0.0177495	0.0172289	0.0927901	post_infection_24h
neurons	ZNF430	0.00542404	0.0247954	0.0371479	post_infection_24h
neurons	ZNF431	0.471366	0.00136833	0.786146	post_infection_24h
neurons	ZNF432	0.201519	-0.0089909	0.478406	post_infection_24h
neurons	ZNF433	0.989375	-0.000329432	1	post_infection_24h
neurons	ZNF436	0.0309323	-0.00671878	0.137491	post_infection_24h
neurons	ZNF436-AS1	1.39383e-06	-0.0319224	2.87116e-05	post_infection_24h
neurons	ZNF438	0.445425	0.00304774	0.763319	post_infection_24h
neurons	ZNF439	0.782393	-0.00116322	0.981695	post_infection_24h
neurons	ZNF44	0.252382	-0.00696172	0.547223	post_infection_24h
neurons	ZNF440	0.023699	-0.00451545	0.113942	post_infection_24h
neurons	ZNF441	0.0133907	-0.0157791	0.0750818	post_infection_24h
neurons	ZNF442	0.479417	-0.00251966	0.793288	post_infection_24h
neurons	ZNF443	0.454702	-0.00187869	0.771725	post_infection_24h
neurons	ZNF444	0.141033	-0.010477	0.383774	post_infection_24h
neurons	ZNF445	0.0724227	0.0167483	0.247613	post_infection_24h
neurons	ZNF446	0.103436	-0.00605807	0.31383	post_infection_24h
neurons	ZNF449	0.00195542	-0.0158953	0.0161078	post_infection_24h
neurons	ZNF45	0.0542752	-0.00518888	0.20417	post_infection_24h
neurons	ZNF451	4.78911e-08	-0.071899	1.3569e-06	post_infection_24h
neurons	ZNF451-AS1	0.744111	0.000792805	0.96447	post_infection_24h
neurons	ZNF454	0.245474	-0.00883641	0.538179	post_infection_24h
neurons	ZNF460	2.74475e-12	-0.0576984	1.49024e-10	post_infection_24h
neurons	ZNF460-AS1	0.774178	-0.000986033	0.978956	post_infection_24h
neurons	ZNF461	0.00875525	-0.00861772	0.0543334	post_infection_24h
neurons	ZNF462	1.49142e-30	0.142248	2.86329e-28	post_infection_24h
neurons	ZNF467	8.0433e-10	0.0390289	3.00659e-08	post_infection_24h
neurons	ZNF468	0.23257	0.00401154	0.521804	post_infection_24h
neurons	ZNF469	0.0955012	-0.000360918	0.297835	post_infection_24h
neurons	ZNF470	0.812916	0.000103193	0.986495	post_infection_24h
neurons	ZNF471	1.95041e-08	-0.0348766	5.89494e-07	post_infection_24h
neurons	ZNF473	0.641241	-0.000283066	0.924623	post_infection_24h
neurons	ZNF474	0.564832	-0.000474675	0.86353	post_infection_24h
neurons	ZNF48	0.215593	0.0034247	0.49892	post_infection_24h
neurons	ZNF480	0.901872	0.00140275	1	post_infection_24h
neurons	ZNF483	6.96762e-06	-0.049867	0.00012331	post_infection_24h
neurons	ZNF484	0.000775624	-0.0200254	0.00746927	post_infection_24h
neurons	ZNF485	0.703587	0.000445249	0.944144	post_infection_24h
neurons	ZNF486	0.083758	0.00773621	0.27351	post_infection_24h
neurons	ZNF487	0.565786	-0.000694905	0.864315	post_infection_24h
neurons	ZNF488	0.0610561	-0.00409368	0.220766	post_infection_24h
neurons	ZNF490	0.0156796	-0.00930195	0.0847473	post_infection_24h
neurons	ZNF491	0.0853001	-0.00360836	0.276776	post_infection_24h
neurons	ZNF492	0.755183	-0.000438846	0.970123	post_infection_24h
neurons	ZNF493	2.61118e-05	-0.0421927	0.000402719	post_infection_24h
neurons	ZNF496	0.321517	-0.00206226	0.631293	post_infection_24h
neurons	ZNF497	0.163707	0.00211732	0.420603	post_infection_24h
neurons	ZNF500	0.960706	-0.00115273	1	post_infection_24h
neurons	ZNF501	0.250106	-0.00168756	0.543565	post_infection_24h
neurons	ZNF502	0.71208	-0.000596768	0.948191	post_infection_24h
neurons	ZNF503	0.0327845	-0.00936744	0.14336	post_infection_24h
neurons	ZNF503-AS1	0.878639	0.0001424	1	post_infection_24h
neurons	ZNF503-AS2	0.987484	-0.00010624	1	post_infection_24h
neurons	ZNF506	0.254225	0.00140603	0.549779	post_infection_24h
neurons	ZNF507	0.671175	-0.00391234	0.930871	post_infection_24h
neurons	ZNF510	0.0913368	0.00492819	0.289235	post_infection_24h
neurons	ZNF511	0.51315	-0.00180091	0.821172	post_infection_24h
neurons	ZNF512	0.0459919	-0.0143161	0.182281	post_infection_24h
neurons	ZNF512B	0.756693	-0.00274757	0.971049	post_infection_24h
neurons	ZNF513	0.930064	-0.00114759	1	post_infection_24h
neurons	ZNF514	0.376274	-0.0045941	0.693908	post_infection_24h
neurons	ZNF516	0.449575	0.0047249	0.767021	post_infection_24h
neurons	ZNF517	0.0293247	-0.00483292	0.13258	post_infection_24h
neurons	ZNF518A	0.730043	-0.00582836	0.957459	post_infection_24h
neurons	ZNF518B	0.612178	-0.00260256	0.90412	post_infection_24h
neurons	ZNF519	0.200592	-0.011728	0.477134	post_infection_24h
neurons	ZNF521	0.675554	0.00183523	0.932096	post_infection_24h
neurons	ZNF524	0.897286	0.00056658	1	post_infection_24h
neurons	ZNF525	0.180767	-0.00584652	0.448515	post_infection_24h
neurons	ZNF526	0.65757	-0.00134512	0.927738	post_infection_24h
neurons	ZNF527	0.872036	0.00208007	1	post_infection_24h
neurons	ZNF528	0.25138	-0.00979665	0.545691	post_infection_24h
neurons	ZNF529	0.00113522	-0.00943	0.0102187	post_infection_24h
neurons	ZNF529-AS1	0.632948	-0.00135188	0.919581	post_infection_24h
neurons	ZNF530	0.988019	0.000165669	1	post_infection_24h
neurons	ZNF532	0.00577856	-0.0329417	0.0390636	post_infection_24h
neurons	ZNF534	0.0136999	-0.0041593	0.0763924	post_infection_24h
neurons	ZNF536	0.0269704	-0.00971379	0.124829	post_infection_24h
neurons	ZNF540	0.0182838	-0.0136605	0.0947884	post_infection_24h
neurons	ZNF541	0.0977233	-0.000184733	0.302318	post_infection_24h
neurons	ZNF543	0.195562	-0.00560243	0.469874	post_infection_24h
neurons	ZNF544	0.899947	-0.00194241	1	post_infection_24h
neurons	ZNF546	0.0191989	-0.00625542	0.0980934	post_infection_24h
neurons	ZNF547	0.00950591	-0.00659084	0.0578551	post_infection_24h
neurons	ZNF548	0.931006	-0.00066928	1	post_infection_24h
neurons	ZNF549	0.224071	-0.00741463	0.509904	post_infection_24h
neurons	ZNF550	0.496351	-0.00211387	0.806898	post_infection_24h
neurons	ZNF551	0.780208	0.00208937	0.980629	post_infection_24h
neurons	ZNF552	0.706721	-0.00275071	0.945543	post_infection_24h
neurons	ZNF554	0.00166197	-0.00936679	0.0140436	post_infection_24h
neurons	ZNF555	2.53889e-05	-0.0277045	0.00039334	post_infection_24h
neurons	ZNF556	0.0112538	-0.00406083	0.0658224	post_infection_24h
neurons	ZNF557	0.00965605	0.0175963	0.0585314	post_infection_24h
neurons	ZNF558	0.157312	-0.0019386	0.41063	post_infection_24h
neurons	ZNF559	0.23521	-0.00883398	0.525028	post_infection_24h
neurons	ZNF559-ZNF177	0.673494	-0.00036182	0.931367	post_infection_24h
neurons	ZNF560	0.944268	-0.000751453	1	post_infection_24h
neurons	ZNF561	0.101315	0.00934206	0.309254	post_infection_24h
neurons	ZNF562	0.733402	0.00580521	0.959486	post_infection_24h
neurons	ZNF563	0.609947	0.00205873	0.902324	post_infection_24h
neurons	ZNF564	0.0457235	-0.00700563	0.181568	post_infection_24h
neurons	ZNF565	0.106625	-0.0106105	0.319967	post_infection_24h
neurons	ZNF566	0.00834036	0.0220796	0.052451	post_infection_24h
neurons	ZNF567	0.0439615	-0.0141529	0.176198	post_infection_24h
neurons	ZNF568	0.668498	-0.00581676	0.930114	post_infection_24h
neurons	ZNF569	0.645439	-0.00469332	0.926668	post_infection_24h
neurons	ZNF57	0.304209	0.00269312	0.610861	post_infection_24h
neurons	ZNF570	0.989644	0.000892991	1	post_infection_24h
neurons	ZNF571	0.042329	-0.0127886	0.171445	post_infection_24h
neurons	ZNF571-AS1	0.83456	-0.000585917	0.988664	post_infection_24h
neurons	ZNF572	0.107058	-0.00161999	0.320867	post_infection_24h
neurons	ZNF573	0.112952	-0.00786933	0.332837	post_infection_24h
neurons	ZNF574	0.0721787	-0.00969904	0.246955	post_infection_24h
neurons	ZNF575	0.77642	0.00128434	0.97983	post_infection_24h
neurons	ZNF576	0.000375242	-0.0246119	0.00402011	post_infection_24h
neurons	ZNF577	0.637394	-0.00270015	0.921742	post_infection_24h
neurons	ZNF578	0.149767	-0.00807055	0.398769	post_infection_24h
neurons	ZNF579	0.549053	-0.0102613	0.850324	post_infection_24h
neurons	ZNF580	0.366812	0.00219653	0.683962	post_infection_24h
neurons	ZNF581	0.199831	-0.00142021	0.475999	post_infection_24h
neurons	ZNF582	0.0302741	-0.00342211	0.135798	post_infection_24h
neurons	ZNF582-AS1	0.0188884	-0.010582	0.0969385	post_infection_24h
neurons	ZNF583	0.186033	-0.00810082	0.456437	post_infection_24h
neurons	ZNF584	0.0264163	-0.0125054	0.122952	post_infection_24h
neurons	ZNF585A	0.837353	-0.00188498	0.989381	post_infection_24h
neurons	ZNF585B	0.686384	0.000674339	0.937153	post_infection_24h
neurons	ZNF586	0.0249037	-0.00896075	0.118227	post_infection_24h
neurons	ZNF587	0.415562	0.00416383	0.735013	post_infection_24h
neurons	ZNF587B	0.553952	-0.00280073	0.85422	post_infection_24h
neurons	ZNF589	0.643539	0.00011571	0.925743	post_infection_24h
neurons	ZNF592	0.347264	0.00269729	0.662082	post_infection_24h
neurons	ZNF593	0.48968	0.00595892	0.801763	post_infection_24h
neurons	ZNF594	0.690155	0.00217476	0.938426	post_infection_24h
neurons	ZNF595	0.0360157	0.0120489	0.153055	post_infection_24h
neurons	ZNF596	0.0399521	-0.00434942	0.164539	post_infection_24h
neurons	ZNF597	0.101218	-0.0069082	0.309077	post_infection_24h
neurons	ZNF598	0.340172	-0.00869306	0.653757	post_infection_24h
neurons	ZNF599	0.219179	-0.00053333	0.50322	post_infection_24h
neurons	ZNF600	0.833492	7.35696e-05	0.988624	post_infection_24h
neurons	ZNF605	0.254943	0.0102177	0.550884	post_infection_24h
neurons	ZNF606	0.174546	-0.00761369	0.438154	post_infection_24h
neurons	ZNF607	0.322349	-0.00374895	0.632417	post_infection_24h
neurons	ZNF608	1.55466e-22	-0.121952	1.94316e-20	post_infection_24h
neurons	ZNF609	0.511142	0.00907512	0.819384	post_infection_24h
neurons	ZNF610	0.553971	-0.00136184	0.85422	post_infection_24h
neurons	ZNF611	0.504848	0.00146872	0.814368	post_infection_24h
neurons	ZNF613	0.0835468	-0.00513424	0.273043	post_infection_24h
neurons	ZNF614	0.972309	-0.00104516	1	post_infection_24h
neurons	ZNF615	0.446089	-0.00263346	0.764061	post_infection_24h
neurons	ZNF616	0.014154	0.00938868	0.0783007	post_infection_24h
neurons	ZNF618	0.4753	-0.00869939	0.789632	post_infection_24h
neurons	ZNF619	0.156998	-0.00201459	0.410093	post_infection_24h
neurons	ZNF620	0.0712951	-0.00676215	0.24491	post_infection_24h
neurons	ZNF621	0.0153145	-0.0103864	0.0831896	post_infection_24h
neurons	ZNF622	0.451284	0.00884261	0.768524	post_infection_24h
neurons	ZNF623	0.00287619	-0.00894731	0.0221014	post_infection_24h
neurons	ZNF624	0.396089	-0.00458413	0.715817	post_infection_24h
neurons	ZNF625	0.211787	0.00448566	0.493826	post_infection_24h
neurons	ZNF625-ZNF20	0.706885	-0.000617865	0.945543	post_infection_24h
neurons	ZNF626	0.500951	0.00631797	0.811218	post_infection_24h
neurons	ZNF627	0.570334	0.00129757	0.868291	post_infection_24h
neurons	ZNF628	0.37911	0.000363882	0.697317	post_infection_24h
neurons	ZNF629	0.466917	-0.00130899	0.782805	post_infection_24h
neurons	ZNF630	0.126479	-0.00184269	0.358055	post_infection_24h
neurons	ZNF638	2.33658e-13	-0.123706	1.40887e-11	post_infection_24h
neurons	ZNF639	0.309991	0.00514005	0.617541	post_infection_24h
neurons	ZNF641	0.156275	-0.00719349	0.409177	post_infection_24h
neurons	ZNF644	0.0674932	-0.0283261	0.235627	post_infection_24h
neurons	ZNF646	0.28999	-0.00452214	0.594597	post_infection_24h
neurons	ZNF649	0.48259	0.00722348	0.796177	post_infection_24h
neurons	ZNF652	0.170144	0.0183045	0.431208	post_infection_24h
neurons	ZNF653	0.0106697	-0.00794855	0.0631447	post_infection_24h
neurons	ZNF654	0.0409979	-0.0173273	0.167724	post_infection_24h
neurons	ZNF655	0.19406	0.0118107	0.467826	post_infection_24h
neurons	ZNF658	0.437734	-0.00207005	0.755676	post_infection_24h
neurons	ZNF66	0.768438	-0.00180114	0.976375	post_infection_24h
neurons	ZNF660	0.020377	-0.0120955	0.102303	post_infection_24h
neurons	ZNF664	0.686996	0.00513559	0.937481	post_infection_24h
neurons	ZNF665	0.671603	0.000939492	0.930908	post_infection_24h
neurons	ZNF667	0.901167	-0.000133202	1	post_infection_24h
neurons	ZNF667-AS1	0.213652	-0.0141814	0.496198	post_infection_24h
neurons	ZNF668	0.458473	-0.00567896	0.774546	post_infection_24h
neurons	ZNF669	0.989473	0.000911169	1	post_infection_24h
neurons	ZNF670	0.0918664	-0.00585823	0.290386	post_infection_24h
neurons	ZNF670-ZNF695	0.278883	0.00121694	0.581563	post_infection_24h
neurons	ZNF671	0.0378583	-0.00824231	0.158142	post_infection_24h
neurons	ZNF672	0.0526801	-0.00838585	0.200066	post_infection_24h
neurons	ZNF674	0.530276	-0.00263096	0.835335	post_infection_24h
neurons	ZNF674-AS1	0.00965975	-0.00913757	0.0585383	post_infection_24h
neurons	ZNF675	0.0325773	0.00370744	0.142689	post_infection_24h
neurons	ZNF676	0.02898	-0.00658062	0.131467	post_infection_24h
neurons	ZNF677	0.20571	-0.00394602	0.484125	post_infection_24h
neurons	ZNF678	5.44601e-05	-0.0339097	0.000768784	post_infection_24h
neurons	ZNF680	0.219505	-0.00482684	0.503699	post_infection_24h
neurons	ZNF681	0.947235	-0.000354308	1	post_infection_24h
neurons	ZNF682	0.0643517	0.00619083	0.228347	post_infection_24h
neurons	ZNF684	0.0015067	0.00876739	0.0129181	post_infection_24h
neurons	ZNF687	0.680877	0.00210404	0.935086	post_infection_24h
neurons	ZNF688	0.0532977	-0.00909685	0.201773	post_infection_24h
neurons	ZNF689	0.0817078	0.00127468	0.268606	post_infection_24h
neurons	ZNF69	0.137944	0.00311404	0.378225	post_infection_24h
neurons	ZNF691	0.931431	0.000583051	1	post_infection_24h
neurons	ZNF692	0.665668	-0.00320543	0.92887	post_infection_24h
neurons	ZNF695	0.911868	-0.000558149	1	post_infection_24h
neurons	ZNF696	0.729157	-0.00287938	0.957015	post_infection_24h
neurons	ZNF697	0.711106	0.00174584	0.947379	post_infection_24h
neurons	ZNF699	8.929e-05	-0.0304334	0.00118865	post_infection_24h
neurons	ZNF7	0.30123	-7.72648e-05	0.607757	post_infection_24h
neurons	ZNF70	0.0279809	-0.00882223	0.128342	post_infection_24h
neurons	ZNF700	0.868939	-0.00161408	1	post_infection_24h
neurons	ZNF701	0.886759	0.00150736	1	post_infection_24h
neurons	ZNF703	0.0661818	0.00636768	0.232534	post_infection_24h
neurons	ZNF704	5.98351e-05	-0.0339881	0.000833869	post_infection_24h
neurons	ZNF705E	0.759462	-0.000325924	0.972394	post_infection_24h
neurons	ZNF706	0.071775	0.00170494	0.24603	post_infection_24h
neurons	ZNF707	0.922414	0.000660924	1	post_infection_24h
neurons	ZNF708	0.0124753	-0.0217633	0.0712489	post_infection_24h
neurons	ZNF709	0.097894	-0.00446853	0.302662	post_infection_24h
neurons	ZNF71	4.62317e-06	-0.0307201	8.61389e-05	post_infection_24h
neurons	ZNF710	0.113239	0.00592504	0.333315	post_infection_24h
neurons	ZNF710-AS1	0.0577636	0.00377021	0.212758	post_infection_24h
neurons	ZNF711	0.00684712	-0.0263273	0.0448282	post_infection_24h
neurons	ZNF713	0.405182	0.00293702	0.725476	post_infection_24h
neurons	ZNF714	0.366364	0.00933746	0.68367	post_infection_24h
neurons	ZNF717	0.111598	-0.00699869	0.3299	post_infection_24h
neurons	ZNF718	0.489402	-0.00314819	0.801575	post_infection_24h
neurons	ZNF720	0.187087	-0.00921437	0.458414	post_infection_24h
neurons	ZNF721	0.00854667	0.0382536	0.0534123	post_infection_24h
neurons	ZNF724	0.267205	-0.0032811	0.566725	post_infection_24h
neurons	ZNF726	0.493124	0.000585461	0.80454	post_infection_24h
neurons	ZNF728	0.651257	0.00146507	0.927738	post_infection_24h
neurons	ZNF729	0.0411886	0.000768775	0.168189	post_infection_24h
neurons	ZNF730	0.460678	-0.00522709	0.776762	post_infection_24h
neurons	ZNF732	0.375606	-0.00345156	0.693049	post_infection_24h
neurons	ZNF736	0.741515	-0.00200655	0.962953	post_infection_24h
neurons	ZNF737	0.892463	-0.00283505	1	post_infection_24h
neurons	ZNF738	0.192657	-0.0180597	0.465693	post_infection_24h
neurons	ZNF74	0.887228	0.00163732	1	post_infection_24h
neurons	ZNF740	0.647236	0.00143239	0.927709	post_infection_24h
neurons	ZNF746	0.0494831	-0.00683834	0.191717	post_infection_24h
neurons	ZNF747	0.520658	-0.000975853	0.827741	post_infection_24h
neurons	ZNF749	0.648141	0.00163453	0.927738	post_infection_24h
neurons	ZNF75A	0.181994	0.00191861	0.450163	post_infection_24h
neurons	ZNF75D	0.0578714	-0.0040078	0.213038	post_infection_24h
neurons	ZNF76	0.154383	-0.00515826	0.406311	post_infection_24h
neurons	ZNF761	0.486972	-0.000904917	0.799887	post_infection_24h
neurons	ZNF763	0.841908	-6.95235e-05	0.989927	post_infection_24h
neurons	ZNF764	0.00916695	-0.0109231	0.0562385	post_infection_24h
neurons	ZNF765	0.736022	0.00125629	0.960054	post_infection_24h
neurons	ZNF766	0.0685592	0.0192953	0.238171	post_infection_24h
neurons	ZNF768	1.78139e-05	-0.0254145	0.000289241	post_infection_24h
neurons	ZNF77	0.0975963	0.00897544	0.302209	post_infection_24h
neurons	ZNF770	0.0217623	-0.0336155	0.107308	post_infection_24h
neurons	ZNF771	0.128011	-0.00900197	0.360338	post_infection_24h
neurons	ZNF772	0.620403	-0.00294027	0.910746	post_infection_24h
neurons	ZNF773	0.659139	-0.00445781	0.927738	post_infection_24h
neurons	ZNF774	0.0698641	0.00478769	0.241272	post_infection_24h
neurons	ZNF775	0.0236447	0.0102526	0.113781	post_infection_24h
neurons	ZNF776	0.912353	0.00132227	1	post_infection_24h
neurons	ZNF777	0.378981	-0.0062092	0.697239	post_infection_24h
neurons	ZNF778	0.698229	-0.000506882	0.941777	post_infection_24h
neurons	ZNF780A	0.0895843	-0.00565797	0.285732	post_infection_24h
neurons	ZNF780B	0.0298324	-0.00982306	0.134197	post_infection_24h
neurons	ZNF781	0.455188	-0.000832723	0.772057	post_infection_24h
neurons	ZNF782	0.668963	-0.00320422	0.930484	post_infection_24h
neurons	ZNF783	0.736527	0.00204491	0.960054	post_infection_24h
neurons	ZNF784	0.89664	-0.000668099	1	post_infection_24h
neurons	ZNF785	0.158312	0.0107979	0.412007	post_infection_24h
neurons	ZNF786	0.366081	0.00305195	0.683408	post_infection_24h
neurons	ZNF787	0.32651	-0.00783653	0.637714	post_infection_24h
neurons	ZNF788P	0.0138297	0.00496334	0.0769499	post_infection_24h
neurons	ZNF789	0.00953417	-0.00905379	0.057988	post_infection_24h
neurons	ZNF79	0.352656	-0.00170056	0.6678	post_infection_24h
neurons	ZNF790	0.157059	-0.00757222	0.410174	post_infection_24h
neurons	ZNF791	0.713943	0.00649186	0.949019	post_infection_24h
neurons	ZNF792	0.603043	-0.00204237	0.897127	post_infection_24h
neurons	ZNF793	0.0453939	0.00582884	0.180717	post_infection_24h
neurons	ZNF793-AS1	0.427696	0.00235232	0.745418	post_infection_24h
neurons	ZNF799	0.248172	-0.00320086	0.541342	post_infection_24h
neurons	ZNF8	0.00944434	-0.00102189	0.0575388	post_infection_24h
neurons	ZNF80	0.998001	-3.3648e-05	1	post_infection_24h
neurons	ZNF800	0.295839	0.0043	0.601401	post_infection_24h
neurons	ZNF804A	0.00808618	-0.00722994	0.0511067	post_infection_24h
neurons	ZNF804B	0.74851	7.23931e-05	0.967091	post_infection_24h
neurons	ZNF805	0.0344865	-0.0124418	0.14829	post_infection_24h
neurons	ZNF808	0.0304691	-0.012234	0.136316	post_infection_24h
neurons	ZNF81	0.786877	-0.000949011	0.983836	post_infection_24h
neurons	ZNF813	0.345504	-0.00141543	0.659986	post_infection_24h
neurons	ZNF814	0.274631	0.00328114	0.576102	post_infection_24h
neurons	ZNF816	0.826853	-3.07074e-05	0.986673	post_infection_24h
neurons	ZNF816-ZNF321P	0.269121	-0.000798841	0.569219	post_infection_24h
neurons	ZNF821	0.0710956	0.010175	0.244399	post_infection_24h
neurons	ZNF823	0.508689	0.000850096	0.817043	post_infection_24h
neurons	ZNF827	0.639238	0.0024673	0.922969	post_infection_24h
neurons	ZNF829	0.0101953	0.00963417	0.0608924	post_infection_24h
neurons	ZNF83	0.0031678	-0.0102799	0.024042	post_infection_24h
neurons	ZNF830	6.24476e-05	-0.0423445	0.000868764	post_infection_24h
neurons	ZNF835	0.036283	0.00256833	0.153838	post_infection_24h
neurons	ZNF836	0.000383356	-0.0235381	0.00409424	post_infection_24h
neurons	ZNF837	0.635218	0.00103852	0.920252	post_infection_24h
neurons	ZNF839	0.624514	-0.00309565	0.913958	post_infection_24h
neurons	ZNF84	0.0750155	-0.0236645	0.253196	post_infection_24h
neurons	ZNF841	0.012055	-0.017549	0.0693092	post_infection_24h
neurons	ZNF843	0.000691185	-0.00864806	0.00678408	post_infection_24h
neurons	ZNF844	0.282804	0.00781181	0.586631	post_infection_24h
neurons	ZNF845	0.327133	-0.00038441	0.638418	post_infection_24h
neurons	ZNF846	0.000846129	-0.0126378	0.00801635	post_infection_24h
neurons	ZNF85	0.175923	0.00711741	0.440412	post_infection_24h
neurons	ZNF850	0.991973	-0.00011755	1	post_infection_24h
neurons	ZNF852	0.68339	-0.000279307	0.936339	post_infection_24h
neurons	ZNF853	0.000638262	-0.00869665	0.00632412	post_infection_24h
neurons	ZNF860	0.844008	1.00134e-05	0.990406	post_infection_24h
neurons	ZNF862	0.0342868	-0.00631995	0.147811	post_infection_24h
neurons	ZNF865	0.00919083	-0.00874768	0.0563142	post_infection_24h
neurons	ZNF878	0.183039	-0.00146293	0.451725	post_infection_24h
neurons	ZNF879	0.0254415	-0.00709046	0.119891	post_infection_24h
neurons	ZNF880	0.000943017	-0.0328722	0.00877152	post_infection_24h
neurons	ZNF883	0.158216	-0.015031	0.412007	post_infection_24h
neurons	ZNF888	0.936052	-0.000168377	1	post_infection_24h
neurons	ZNF891	0.00325132	-0.0279459	0.0245904	post_infection_24h
neurons	ZNF90	0.820972	0.00139163	0.986495	post_infection_24h
neurons	ZNF91	8.13092e-09	-0.101629	2.62619e-07	post_infection_24h
neurons	ZNF92	0.0176198	0.0210141	0.0923836	post_infection_24h
neurons	ZNF93	0.00779125	0.0100968	0.0495822	post_infection_24h
neurons	ZNF98	0.997196	-7.64929e-05	1	post_infection_24h
neurons	ZNFX1	0.963171	-0.000383195	1	post_infection_24h
neurons	ZNHIT1	0.0307393	0.0255167	0.136932	post_infection_24h
neurons	ZNHIT2	0.0195566	-0.0162452	0.0994316	post_infection_24h
neurons	ZNHIT3	0.0871083	0.0218994	0.280331	post_infection_24h
neurons	ZNHIT6	0.230836	0.0112829	0.519109	post_infection_24h
neurons	ZNRD1	0.0163225	0.0192266	0.0874797	post_infection_24h
neurons	ZNRF1	0.0497471	-0.0179665	0.192491	post_infection_24h
neurons	ZNRF2	0.904316	-0.000739523	1	post_infection_24h
neurons	ZNRF3	0.0788229	0.00398307	0.261512	post_infection_24h
neurons	ZNRF3-AS1	0.647247	0.000769921	0.927709	post_infection_24h
neurons	ZNRF4	0.170974	-0.000847923	0.432491	post_infection_24h
neurons	ZP3	0.161227	0.000143091	0.417054	post_infection_24h
neurons	ZPR1	0.813237	-0.00418575	0.986495	post_infection_24h
neurons	ZRANB1	0.00957473	-0.0345361	0.0581266	post_infection_24h
neurons	ZRANB2	0.190798	-0.0324596	0.463298	post_infection_24h
neurons	ZRANB2-AS1	0.821456	0.000405976	0.986495	post_infection_24h
neurons	ZRANB3	0.0446593	-0.0081816	0.178533	post_infection_24h
neurons	ZRSR2	0.283668	-0.00858999	0.58756	post_infection_24h
neurons	ZSCAN1	0.000554134	-0.0108868	0.00558978	post_infection_24h
neurons	ZSCAN10	0.989617	4.36473e-05	1	post_infection_24h
neurons	ZSCAN12	0.215768	-0.00610342	0.499036	post_infection_24h
neurons	ZSCAN16	0.0183225	-0.00541439	0.0949275	post_infection_24h
neurons	ZSCAN16-AS1	0.700027	0.00565059	0.942538	post_infection_24h
neurons	ZSCAN18	0.135848	-0.0242735	0.374736	post_infection_24h
neurons	ZSCAN2	0.234288	0.00125656	0.523847	post_infection_24h
neurons	ZSCAN20	0.0220357	-0.00429818	0.108275	post_infection_24h
neurons	ZSCAN21	0.99479	-0.000223633	1	post_infection_24h
neurons	ZSCAN22	0.521457	0.00188725	0.82867	post_infection_24h
neurons	ZSCAN23	0.0208011	-0.00477673	0.103952	post_infection_24h
neurons	ZSCAN25	0.306442	-0.00419602	0.613466	post_infection_24h
neurons	ZSCAN26	0.0454187	-0.00669149	0.180753	post_infection_24h
neurons	ZSCAN29	0.862836	-0.00130171	0.99757	post_infection_24h
neurons	ZSCAN30	0.427053	0.00612525	0.744972	post_infection_24h
neurons	ZSCAN31	0.691952	0.00134892	0.938979	post_infection_24h
neurons	ZSCAN32	0.146326	0.00581127	0.393405	post_infection_24h
neurons	ZSCAN4	1	4.72645e-05	1	post_infection_24h
neurons	ZSCAN5A	0.201501	0.00337574	0.478406	post_infection_24h
neurons	ZSCAN5B	0.372779	-0.000118136	0.689979	post_infection_24h
neurons	ZSCAN9	2.20608e-05	-0.0166399	0.000347614	post_infection_24h
neurons	ZSWIM1	0.673636	0.00154151	0.931367	post_infection_24h
neurons	ZSWIM2	0.57139	-0.00092063	0.869182	post_infection_24h
neurons	ZSWIM3	0.460086	-0.000791062	0.776124	post_infection_24h
neurons	ZSWIM4	0.664202	-0.00177458	0.928745	post_infection_24h
neurons	ZSWIM5	0.277135	-0.00359382	0.57948	post_infection_24h
neurons	ZSWIM6	0.281801	-0.010688	0.585462	post_infection_24h
neurons	ZSWIM7	0.259042	0.00389218	0.557005	post_infection_24h
neurons	ZSWIM8	0.000152409	-0.0333157	0.00188921	post_infection_24h
neurons	ZSWIM9	0.822088	0.00232495	0.986495	post_infection_24h
neurons	ZUP1	0.137787	-0.0149119	0.377986	post_infection_24h
neurons	ZW10	0.739725	-0.0031892	0.961637	post_infection_24h
neurons	ZWILCH	0.00151428	-0.0122403	0.0129692	post_infection_24h
neurons	ZWINT	1.21276e-05	0.00693966	0.000204381	post_infection_24h
neurons	ZXDA	0.83955	0.000574687	0.98978	post_infection_24h
neurons	ZXDB	0.346164	-0.00518945	0.660923	post_infection_24h
neurons	ZXDC	0.0479459	-0.0127335	0.187486	post_infection_24h
neurons	ZYG11A	0.88361	0.000220913	1	post_infection_24h
neurons	ZYG11B	0.0994548	-0.0213647	0.305775	post_infection_24h
neurons	ZYX	0.230354	-0.00108689	0.518915	post_infection_24h
neurons	ZZEF1	4.43243e-09	-0.0612874	1.49606e-07	post_infection_24h
neurons	scv2-orf1-10	0.871332	2.32021e-07	1	post_infection_24h
neurons	A1BG	0.0256626	0.0195241	0.0664708	post_infection_96h
neurons	A1BG-AS1	0.135168	-0.00330458	0.259926	post_infection_96h
neurons	A1CF	0.780012	0.000124505	0.937737	post_infection_96h
neurons	A2M	0.90622	-0.000343092	0.989685	post_infection_96h
neurons	A2M-AS1	0.923116	-0.000156914	0.994895	post_infection_96h
neurons	A2ML1	0.107961	-0.000869874	0.217426	post_infection_96h
neurons	A2ML1-AS1	0.96039	-2.25259e-05	0.998344	post_infection_96h
neurons	A4GALT	0.999889	1.51821e-05	1	post_infection_96h
neurons	AAAS	0.391858	0.000990657	0.592814	post_infection_96h
neurons	AACS	2.41817e-05	0.0270719	0.000128161	post_infection_96h
neurons	AADAT	7.75237e-13	-0.0299713	1.11335e-11	post_infection_96h
neurons	AAED1	0.204527	-0.00231185	0.360169	post_infection_96h
neurons	AAGAB	4.05157e-08	-0.0186261	3.34698e-07	post_infection_96h
neurons	AAK1	1.84351e-37	0.198748	1.24973e-35	post_infection_96h
neurons	AAMDC	0.727235	-0.000571149	0.905338	post_infection_96h
neurons	AAMP	9.85784e-11	0.0427151	1.12705e-09	post_infection_96h
neurons	AANAT	0.725852	0.000402698	0.904587	post_infection_96h
neurons	AAR2	0.0516812	-0.000971757	0.11922	post_infection_96h
neurons	AARD	4.71684e-07	-0.00702184	3.33809e-06	post_infection_96h
neurons	AARS	0.0542062	0.0163434	0.12409	post_infection_96h
neurons	AARS2	0.11334	-0.00531537	0.225806	post_infection_96h
neurons	AARSD1	3.01974e-05	-0.0288315	0.000157026	post_infection_96h
neurons	AASDH	0.000100197	-0.0182923	0.000470738	post_infection_96h
neurons	AASDHPPT	7.75111e-27	-0.154766	3.17968e-25	post_infection_96h
neurons	AASS	0.0514036	-0.00746733	0.118705	post_infection_96h
neurons	AATBC	0.776281	-0.000984507	0.936596	post_infection_96h
neurons	AATF	0.000253931	0.0100866	0.00110212	post_infection_96h
neurons	AATK	0.256562	-0.0037609	0.430377	post_infection_96h
neurons	AB015752.1	0.509765	-0.000574744	0.71754	post_infection_96h
neurons	ABALON	0.0139981	-0.00419536	0.0396047	post_infection_96h
neurons	ABAT	0.0547413	-0.00346845	0.125148	post_infection_96h
neurons	ABCA1	0.31822	-0.00269194	0.507689	post_infection_96h
neurons	ABCA10	0.248022	-0.00123806	0.419176	post_infection_96h
neurons	ABCA12	0.65256	-0.000519585	0.850355	post_infection_96h
neurons	ABCA13	0.70981	-0.000148224	0.894106	post_infection_96h
neurons	ABCA2	0.083828	0.00577559	0.177397	post_infection_96h
neurons	ABCA3	5.96194e-05	-0.0188631	0.000292646	post_infection_96h
neurons	ABCA5	0.0911216	0.00391586	0.18995	post_infection_96h
neurons	ABCA6	0.379561	-0.000593219	0.579287	post_infection_96h
neurons	ABCA7	0.00065073	0.0116357	0.00257906	post_infection_96h
neurons	ABCA8	0.845103	-9.45311e-05	0.968309	post_infection_96h
neurons	ABCA9	0.731325	-0.000416813	0.90859	post_infection_96h
neurons	ABCB1	0.0751133	-0.000489276	0.162394	post_infection_96h
neurons	ABCB10	0.183596	-0.00166274	0.330378	post_infection_96h
neurons	ABCB4	0.672754	-0.000245204	0.864745	post_infection_96h
neurons	ABCB5	0.946626	0.000121483	0.995683	post_infection_96h
neurons	ABCB6	0.241073	-0.00154749	0.410009	post_infection_96h
neurons	ABCB7	0.0121803	0.0100649	0.0350524	post_infection_96h
neurons	ABCB8	1.95632e-14	-0.0411026	3.29227e-13	post_infection_96h
neurons	ABCB9	0.000158982	-0.0135176	0.000718366	post_infection_96h
neurons	ABCC1	0.110935	-0.00691814	0.222129	post_infection_96h
neurons	ABCC10	0.113064	-0.00481388	0.225471	post_infection_96h
neurons	ABCC11	0.135404	0.000912649	0.260266	post_infection_96h
neurons	ABCC2	0.698267	0.000421672	0.885349	post_infection_96h
neurons	ABCC3	0.389442	0.00033427	0.590163	post_infection_96h
neurons	ABCC4	0.120989	-0.00357658	0.237777	post_infection_96h
neurons	ABCC5	0.035801	0.0155199	0.0878658	post_infection_96h
neurons	ABCC6	0.508539	0.00082996	0.716234	post_infection_96h
neurons	ABCC8	0.280438	-0.00336247	0.460924	post_infection_96h
neurons	ABCC9	0.469799	-0.000430804	0.676075	post_infection_96h
neurons	ABCD1	0.1773	-0.00222219	0.321415	post_infection_96h
neurons	ABCD2	0.00139342	-0.0160653	0.00512167	post_infection_96h
neurons	ABCD3	0.0307326	-0.00314295	0.0772724	post_infection_96h
neurons	ABCD4	3.43376e-07	0.0442904	2.48427e-06	post_infection_96h
neurons	ABCE1	1.95179e-06	-0.0308914	1.25105e-05	post_infection_96h
neurons	ABCF1	0.0254556	-0.0262032	0.0660199	post_infection_96h
neurons	ABCF2.1	0.188374	-0.00757166	0.337302	post_infection_96h
neurons	ABCF3	0.186115	0.00121724	0.33406	post_infection_96h
neurons	ABCG1	0.34844	-0.00390274	0.544956	post_infection_96h
neurons	ABCG2	0.662233	-0.000237295	0.857512	post_infection_96h
neurons	ABCG4	0.711213	0.000406719	0.895143	post_infection_96h
neurons	ABCG5	0.957354	-7.26882e-05	0.997557	post_infection_96h
neurons	ABCG8	0.853445	-0.000630465	0.971436	post_infection_96h
neurons	ABHD1	0.102865	0.00234132	0.209287	post_infection_96h
neurons	ABHD10	3.66198e-06	0.0260194	2.24184e-05	post_infection_96h
neurons	ABHD11	1.54268e-05	-0.0156029	8.46004e-05	post_infection_96h
neurons	ABHD12	6.96154e-05	-0.020248	0.00033839	post_infection_96h
neurons	ABHD13	0.00663027	0.00691852	0.0205732	post_infection_96h
neurons	ABHD14A	8.33892e-20	-0.0480651	2.19187e-18	post_infection_96h
neurons	ABHD14A-ACY1	0.393469	-0.00196434	0.594577	post_infection_96h
neurons	ABHD14B	0.937661	0.000290784	0.995017	post_infection_96h
neurons	ABHD15	0.943992	-0.000188066	0.995649	post_infection_96h
neurons	ABHD16A	0.262912	0.00226145	0.438699	post_infection_96h
neurons	ABHD17A	0.0153962	-0.0196497	0.0430326	post_infection_96h
neurons	ABHD17B	0.00405346	0.0112804	0.0132907	post_infection_96h
neurons	ABHD17C	0.000911865	-0.0160525	0.00349959	post_infection_96h
neurons	ABHD18	0.170421	0.0050038	0.311695	post_infection_96h
neurons	ABHD2	0.00265065	-0.0171143	0.00912784	post_infection_96h
neurons	ABHD3	0.317656	-0.0038254	0.506957	post_infection_96h
neurons	ABHD4	0.638249	0.00142991	0.838996	post_infection_96h
neurons	ABHD5	0.179802	0.0048619	0.324941	post_infection_96h
neurons	ABHD6	9.24384e-23	-0.0566466	2.96569e-21	post_infection_96h
neurons	ABHD8	0.569986	-0.0029847	0.777543	post_infection_96h
neurons	ABI1	0.0702981	-0.0067162	0.153658	post_infection_96h
neurons	ABI2	0.000402775	0.0344932	0.00167431	post_infection_96h
neurons	ABI3BP	0.152558	0.00121084	0.28562	post_infection_96h
neurons	ABL1	0.725928	-0.00207818	0.904587	post_infection_96h
neurons	ABL2	0.0178752	-0.0198516	0.0488074	post_infection_96h
neurons	ABLIM1	1.54753e-06	-0.0123973	1.01121e-05	post_infection_96h
neurons	ABLIM2	0.000991423	-0.00419554	0.00377294	post_infection_96h
neurons	ABLIM3	4.22718e-07	-0.0126537	3.01378e-06	post_infection_96h
neurons	ABR	9.68219e-07	-0.0345074	6.54965e-06	post_infection_96h
neurons	ABRA	0.912835	0.000147829	0.992061	post_infection_96h
neurons	ABRACL	0.0119714	-0.0287153	0.0345175	post_infection_96h
neurons	ABRAXAS1	0.0249093	-0.00820961	0.0648908	post_infection_96h
neurons	ABRAXAS2	0.232887	-0.00893018	0.398916	post_infection_96h
neurons	ABT1	1.20402e-05	-0.0100805	6.75254e-05	post_infection_96h
neurons	ABTB1	0.612009	-0.000313196	0.815536	post_infection_96h
neurons	ABTB2	0.643144	0.000990119	0.842385	post_infection_96h
neurons	AC000032.1	0.927223	-5.52271e-05	0.994895	post_infection_96h
neurons	AC000036.1	0.0464085	-0.000368852	0.109209	post_infection_96h
neurons	AC000058.1	0.163569	0.000171067	0.301856	post_infection_96h
neurons	AC000068.1	0.052948	-0.00243289	0.121709	post_infection_96h
neurons	AC000068.2	0.963395	-0.000134259	0.998598	post_infection_96h
neurons	AC000068.3	0.566024	0.000199915	0.774074	post_infection_96h
neurons	AC000093.1	0.191303	0.000801855	0.341508	post_infection_96h
neurons	AC000403.1	0.106717	-0.000255501	0.215409	post_infection_96h
neurons	AC001226.1	0.598599	-0.0010084	0.80384	post_infection_96h
neurons	AC001226.2	0.0421706	0.00279145	0.100848	post_infection_96h
neurons	AC002070.1	0.734562	-0.000240393	0.911339	post_infection_96h
neurons	AC002074.1	0.652463	0.000377906	0.850321	post_infection_96h
neurons	AC002116.2	0.646682	-0.000355512	0.845312	post_infection_96h
neurons	AC002306.1	0.841863	-0.000317712	0.966805	post_infection_96h
neurons	AC002310.1	0.110588	0.00204819	0.221583	post_infection_96h
neurons	AC002310.2	0.125347	-0.00262464	0.244818	post_infection_96h
neurons	AC002347.1	0.571023	-0.000251698	0.778338	post_infection_96h
neurons	AC002401.3	0.975304	-5.66184e-05	1	post_infection_96h
neurons	AC002401.4	0.294027	-8.58073e-05	0.477858	post_infection_96h
neurons	AC002429.2	0.00987564	-0.00100496	0.0291938	post_infection_96h
neurons	AC002456.1	0.991777	6.29607e-05	1	post_infection_96h
neurons	AC002467.1	0.000215399	-0.0063508	0.000949689	post_infection_96h
neurons	AC002470.1	3.5696e-06	-0.00898317	2.18752e-05	post_infection_96h
neurons	AC002480.2	1	2.66061e-06	1	post_infection_96h
neurons	AC002550.1	0.292053	0.000687294	0.475423	post_infection_96h
neurons	AC002550.2	0.0734146	-0.00143015	0.159194	post_infection_96h
neurons	AC002553.1	0.171432	0.00180817	0.313187	post_infection_96h
neurons	AC002553.2	0.984112	-0.000160832	1	post_infection_96h
neurons	AC002558.2	0.294678	-0.000507661	0.478675	post_infection_96h
neurons	AC003001.1	0.723514	-4.14341e-05	0.903142	post_infection_96h
neurons	AC003002.3	0.983226	-7.87767e-05	1	post_infection_96h
neurons	AC003005.2	0.635677	0.000537001	0.836898	post_infection_96h
neurons	AC003043.2	0.898074	-9.74159e-05	0.986565	post_infection_96h
neurons	AC003102.1	0.0292421	-0.00307685	0.0741339	post_infection_96h
neurons	AC003681.1	0.00337837	-0.0168977	0.0113153	post_infection_96h
neurons	AC003682.1	0.0748304	0.000428198	0.16184	post_infection_96h
neurons	AC003956.1	0.625213	0.000985258	0.827593	post_infection_96h
neurons	AC003965.1	0.430666	-0.000894789	0.634757	post_infection_96h
neurons	AC003985.2	0.264645	-0.00105431	0.440799	post_infection_96h
neurons	AC003991.1	0.396218	0.000652911	0.597565	post_infection_96h
neurons	AC003991.2	1	-2.75389e-06	1	post_infection_96h
neurons	AC004023.1	0.513651	0.000284963	0.721614	post_infection_96h
neurons	AC004039.1	0.234777	-0.000528111	0.401467	post_infection_96h
neurons	AC004069.1	0.949608	-3.50175e-05	0.996347	post_infection_96h
neurons	AC004076.1	0.452456	0.000306402	0.658024	post_infection_96h
neurons	AC004076.2	0.0697911	0.0034087	0.152839	post_infection_96h
neurons	AC004130.1	0.48838	-0.00143002	0.695227	post_infection_96h
neurons	AC004147.2	0.434224	-0.000685008	0.638551	post_infection_96h
neurons	AC004148.2	0.0176876	0.00216852	0.0483777	post_infection_96h
neurons	AC004156.1	0.528719	-0.00127441	0.737086	post_infection_96h
neurons	AC004158.1	7.3684e-20	-0.071968	1.94958e-18	post_infection_96h
neurons	AC004217.1	0.778041	9.79304e-06	0.936867	post_infection_96h
neurons	AC004221.1	0.731452	0.000541939	0.908702	post_infection_96h
neurons	AC004223.2	0.686928	0.000378923	0.877136	post_infection_96h
neurons	AC004223.4	0.651533	0.000605236	0.849542	post_infection_96h
neurons	AC004231.1	0.871106	-0.000131374	0.978505	post_infection_96h
neurons	AC004232.2	0.0578162	-0.00239003	0.130906	post_infection_96h
neurons	AC004233.2	0.906162	-0.000305334	0.989672	post_infection_96h
neurons	AC004233.3	0.106208	0.00109988	0.214507	post_infection_96h
neurons	AC004233.4	0.448738	-0.00146558	0.654003	post_infection_96h
neurons	AC004241.1	0.706661	-0.00100434	0.892127	post_infection_96h
neurons	AC004253.1	0.818151	0.000177143	0.957083	post_infection_96h
neurons	AC004257.1	0.951495	-0.000135683	0.996635	post_infection_96h
neurons	AC004263.1	0.0267273	-0.00039759	0.0688053	post_infection_96h
neurons	AC004264.1	0.87084	0.00019055	0.978436	post_infection_96h
neurons	AC004448.2	0.20636	0.000988184	0.362588	post_infection_96h
neurons	AC004466.1	0.564869	-0.000306253	0.773043	post_infection_96h
neurons	AC004471.2	0.940824	-0.000126752	0.995079	post_infection_96h
neurons	AC004477.3	0.13506	0.00189244	0.259834	post_infection_96h
neurons	AC004490.1	0.854716	-0.000444527	0.972037	post_infection_96h
neurons	AC004492.1	0.671914	0.000444344	0.864231	post_infection_96h
neurons	AC004494.1	0.401678	0.00130681	0.603258	post_infection_96h
neurons	AC004520.1	0.395255	-0.00121885	0.596598	post_infection_96h
neurons	AC004522.2	0.958628	-0.000126015	0.997865	post_infection_96h
neurons	AC004528.1	0.991984	4.49018e-05	1	post_infection_96h
neurons	AC004528.2	0.0691844	0.000770507	0.151874	post_infection_96h
neurons	AC004540.1	1.55417e-05	-0.0097135	8.51333e-05	post_infection_96h
neurons	AC004540.2	0.0111541	-0.00615106	0.0324102	post_infection_96h
neurons	AC004542.2	0.335366	-0.000508557	0.529342	post_infection_96h
neurons	AC004554.2	0.529242	0.000247775	0.737516	post_infection_96h
neurons	AC004556.1	3.67745e-05	-0.0157953	0.000188169	post_infection_96h
neurons	AC004584.1	0.300105	-0.000229667	0.485338	post_infection_96h
neurons	AC004594.1	0.923537	-0.000298442	0.994895	post_infection_96h
neurons	AC004687.1	0.0904278	0.00172221	0.188769	post_infection_96h
neurons	AC004702.1	0.154673	0.000294572	0.288724	post_infection_96h
neurons	AC004754.1	0.223758	-0.00145396	0.386451	post_infection_96h
neurons	AC004771.3	0.550171	-0.00112949	0.758488	post_infection_96h
neurons	AC004771.4	0.733785	0.000393245	0.910798	post_infection_96h
neurons	AC004771.5	0.754112	-0.000326116	0.924881	post_infection_96h
neurons	AC004784.1	0.816623	0.00025499	0.956061	post_infection_96h
neurons	AC004801.6	0.665102	-0.000747457	0.85928	post_infection_96h
neurons	AC004803.1	0.0557402	-0.0056353	0.127117	post_infection_96h
neurons	AC004812.2	8.89524e-05	-0.0129431	0.000422374	post_infection_96h
neurons	AC004816.1	0.8734	0.00144076	0.979171	post_infection_96h
neurons	AC004817.3	0.939166	0.000110898	0.995079	post_infection_96h
neurons	AC004825.2	0.0497394	-0.00282884	0.115652	post_infection_96h
neurons	AC004832.1	0.980982	-9.23594e-05	1	post_infection_96h
neurons	AC004832.6	0.600132	-0.000597789	0.804973	post_infection_96h
neurons	AC004834.1	0.283699	-0.00115576	0.46485	post_infection_96h
neurons	AC004839.1	0.178575	-0.00176528	0.323161	post_infection_96h
neurons	AC004846.1	0.764977	-2.87962e-05	0.930976	post_infection_96h
neurons	AC004846.2	0.061645	-0.00186286	0.138077	post_infection_96h
neurons	AC004852.2	0.951032	1.56221e-05	0.996635	post_infection_96h
neurons	AC004854.2	0.245732	-0.0017138	0.416046	post_infection_96h
neurons	AC004862.1	0.579852	-7.4315e-05	0.787061	post_infection_96h
neurons	AC004865.2	0.935327	-0.000657918	0.995017	post_infection_96h
neurons	AC004877.1	0.673217	-0.000591336	0.865206	post_infection_96h
neurons	AC004884.2	0.899291	-9.15807e-05	0.98684	post_infection_96h
neurons	AC004895.1	0.0939429	0.00250155	0.194692	post_infection_96h
neurons	AC004908.1	0.953757	6.27713e-05	0.996867	post_infection_96h
neurons	AC004908.3	7.55912e-05	0.0076294	0.000364704	post_infection_96h
neurons	AC004918.1	0.208817	0.0015573	0.366102	post_infection_96h
neurons	AC004922.1	0.00953444	0.00120904	0.0282933	post_infection_96h
neurons	AC004923.4	0.0225906	-0.00182738	0.0596272	post_infection_96h
neurons	AC004941.1	0.364594	-0.000929762	0.562924	post_infection_96h
neurons	AC004943.1	0.504851	-0.00059742	0.712325	post_infection_96h
neurons	AC004943.2	0.179103	-0.00294754	0.323897	post_infection_96h
neurons	AC004943.3	0.721633	-0.000239951	0.901919	post_infection_96h
neurons	AC004948.1	0.987858	3.77464e-05	1	post_infection_96h
neurons	AC004951.1	0.0106263	-0.0119351	0.0310991	post_infection_96h
neurons	AC004969.1	0.536583	-0.00134845	0.745365	post_infection_96h
neurons	AC004982.1	0.231986	-0.0010653	0.397686	post_infection_96h
neurons	AC004982.2	1.88952e-06	-0.00852067	1.2147e-05	post_infection_96h
neurons	AC004990.1	1	4.23318e-06	1	post_infection_96h
neurons	AC005009.2	0.318993	-0.00110923	0.508685	post_infection_96h
neurons	AC005013.1	0.813592	-0.000201016	0.954328	post_infection_96h
neurons	AC005014.2	0.438947	-0.000682208	0.644015	post_infection_96h
neurons	AC005034.2	0.265079	-0.00089277	0.441333	post_infection_96h
neurons	AC005034.3	0.417805	0.00195042	0.620067	post_infection_96h
neurons	AC005034.4	0.0224117	0.00165656	0.0592133	post_infection_96h
neurons	AC005037.1	0.563983	0.000781986	0.772118	post_infection_96h
neurons	AC005041.1	0.617741	-0.000799578	0.820825	post_infection_96h
neurons	AC005041.3	0.181387	-0.00020261	0.327213	post_infection_96h
neurons	AC005046.1	0.00018565	0.00805831	0.000828723	post_infection_96h
neurons	AC005050.1	0.46825	0.000248985	0.674345	post_infection_96h
neurons	AC005070.3	0.180427	-0.0061177	0.325857	post_infection_96h
neurons	AC005076.1	1.69726e-05	-0.00802332	9.23181e-05	post_infection_96h
neurons	AC005082.1	0.849948	-0.000247619	0.970072	post_infection_96h
neurons	AC005091.1	0.653093	-0.000194473	0.850725	post_infection_96h
neurons	AC005154.4	0.922592	-1.97534e-05	0.994895	post_infection_96h
neurons	AC005154.6	0.940327	-2.723e-05	0.995079	post_infection_96h
neurons	AC005162.3	0.0766549	-0.00297799	0.165117	post_infection_96h
neurons	AC005165.1	0.00781504	-0.00545083	0.023764	post_infection_96h
neurons	AC005180.2	0.998826	8.42965e-05	1	post_infection_96h
neurons	AC005197.1	0.371327	0.00044036	0.57011	post_infection_96h
neurons	AC005220.1	0.941525	2.06409e-05	0.995318	post_infection_96h
neurons	AC005224.1	0.942834	-0.000176794	0.995353	post_infection_96h
neurons	AC005224.3	0.912546	-0.000180933	0.99204	post_infection_96h
neurons	AC005224.4	0.956154	6.87502e-06	0.997557	post_infection_96h
neurons	AC005225.2	0.0134664	0.00121938	0.0382853	post_infection_96h
neurons	AC005229.4	3.24772e-05	-0.00786194	0.000168008	post_infection_96h
neurons	AC005237.1	0.784177	-0.00022468	0.939926	post_infection_96h
neurons	AC005253.1	0.00168457	0.00382795	0.00607368	post_infection_96h
neurons	AC005253.2	1	-1.79963e-05	1	post_infection_96h
neurons	AC005261.1	3.89605e-22	0.124516	1.19409e-20	post_infection_96h
neurons	AC005261.2	1.15855e-05	0.00855439	6.52804e-05	post_infection_96h
neurons	AC005261.3	1.00524e-07	0.0224087	7.85026e-07	post_infection_96h
neurons	AC005288.1	0.177139	-0.00148044	0.321193	post_infection_96h
neurons	AC005304.2	0.651805	-0.000235836	0.849604	post_infection_96h
neurons	AC005304.3	0.796706	-0.000229038	0.945472	post_infection_96h
neurons	AC005324.1	0.853747	-0.000219242	0.971494	post_infection_96h
neurons	AC005324.3	0.924052	-0.000233621	0.994895	post_infection_96h
neurons	AC005324.5	0.978562	-5.93363e-05	1	post_infection_96h
neurons	AC005329.1	0.421561	-0.00165448	0.624522	post_infection_96h
neurons	AC005329.2	0.998667	5.40914e-05	1	post_infection_96h
neurons	AC005329.3	0.0251642	0.00101744	0.065434	post_infection_96h
neurons	AC005330.1	0.707565	-0.000436807	0.8928	post_infection_96h
neurons	AC005332.1	0.368392	-0.000782329	0.567182	post_infection_96h
neurons	AC005332.3	0.109987	-0.00279025	0.220674	post_infection_96h
neurons	AC005332.4	0.720391	-0.00116236	0.90143	post_infection_96h
neurons	AC005332.5	1.12179e-09	-0.0340191	1.12875e-08	post_infection_96h
neurons	AC005332.6	0.000881914	0.00807342	0.00339605	post_infection_96h
neurons	AC005332.7	0.000771387	-0.0103045	0.00301053	post_infection_96h
neurons	AC005332.8	0.235376	-0.0022498	0.40229	post_infection_96h
neurons	AC005339.1	0.902625	-0.000153086	0.988509	post_infection_96h
neurons	AC005342.1	0.888179	1.15407e-05	0.984004	post_infection_96h
neurons	AC005363.2	0.000629027	0.00768428	0.00250588	post_infection_96h
neurons	AC005383.1	0.879412	-9.51752e-05	0.980684	post_infection_96h
neurons	AC005393.1	1.42265e-05	0.00946221	7.85613e-05	post_infection_96h
neurons	AC005410.2	0.663244	0.000338313	0.858152	post_infection_96h
neurons	AC005476.2	0.265512	-0.00127844	0.441961	post_infection_96h
neurons	AC005479.1	0.340327	0.000742066	0.535096	post_infection_96h
neurons	AC005479.2	0.830696	-0.000179692	0.96193	post_infection_96h
neurons	AC005480.1	0.50658	-0.00101191	0.714104	post_infection_96h
neurons	AC005481.1	0.402112	-5.85243e-05	0.603714	post_infection_96h
neurons	AC005498.1	0.8427	-1.10592e-05	0.967069	post_infection_96h
neurons	AC005498.2	0.940889	4.43257e-05	0.99508	post_infection_96h
neurons	AC005498.3	0.0296524	-0.00248948	0.0749131	post_infection_96h
neurons	AC005520.1	0.89314	0.000112967	0.985417	post_infection_96h
neurons	AC005520.2	0.895621	-0.000178222	0.986013	post_infection_96h
neurons	AC005523.1	0.452173	-0.00092466	0.657691	post_infection_96h
neurons	AC005523.2	0.0052211	-0.00945246	0.0166994	post_infection_96h
neurons	AC005534.1	0.50909	0.000857995	0.7168	post_infection_96h
neurons	AC005537.1	0.940148	9.24736e-05	0.995079	post_infection_96h
neurons	AC005540.1	0.179558	-0.00112731	0.324598	post_infection_96h
neurons	AC005546.1	0.939477	-0.000160577	0.995079	post_infection_96h
neurons	AC005586.1	0.785582	2.91844e-05	0.940739	post_infection_96h
neurons	AC005606.1	0.871391	0.000148842	0.978505	post_infection_96h
neurons	AC005609.1	0.0703224	-0.000259161	0.153683	post_infection_96h
neurons	AC005609.3	0.892527	-0.000297539	0.98524	post_infection_96h
neurons	AC005609.4	0.873305	-0.000391173	0.979171	post_infection_96h
neurons	AC005609.5	0.527974	-0.00103312	0.736261	post_infection_96h
neurons	AC005614.1	0.538934	0.000716021	0.747216	post_infection_96h
neurons	AC005616.1	0.403853	0.000370737	0.605541	post_infection_96h
neurons	AC005618.1	0.221701	-0.00384474	0.383734	post_infection_96h
neurons	AC005670.1	0.984457	0.000154642	1	post_infection_96h
neurons	AC005670.2	0.195721	-0.00370752	0.347485	post_infection_96h
neurons	AC005692.1	0.883571	-0.000325911	0.982209	post_infection_96h
neurons	AC005692.2	0.624123	-0.000248227	0.826722	post_infection_96h
neurons	AC005695.1	0.76391	-4.93986e-05	0.930338	post_infection_96h
neurons	AC005695.2	0.757698	0.000126145	0.926535	post_infection_96h
neurons	AC005695.3	0.872159	-0.000135479	0.978648	post_infection_96h
neurons	AC005696.1	0.604226	0.000855757	0.808677	post_infection_96h
neurons	AC005696.2	0.814427	0.000216766	0.954678	post_infection_96h
neurons	AC005696.4	0.00165829	-0.00921067	0.00598879	post_infection_96h
neurons	AC005697.2	0.52022	-0.00116379	0.728539	post_infection_96h
neurons	AC005722.2	0.895711	0.000218367	0.986022	post_infection_96h
neurons	AC005726.1	0.321921	-1.72632e-05	0.512402	post_infection_96h
neurons	AC005726.4	0.362853	-0.000462801	0.561148	post_infection_96h
neurons	AC005726.5	1.4605e-07	0.0161655	1.11055e-06	post_infection_96h
neurons	AC005730.2	0.138107	-0.00284958	0.264171	post_infection_96h
neurons	AC005740.4	0.961313	5.11836e-05	0.998373	post_infection_96h
neurons	AC005753.1	0.779447	0.000507848	0.937356	post_infection_96h
neurons	AC005757.1	0.953368	-0.000266238	0.99682	post_infection_96h
neurons	AC005775.1	0.870708	-0.000138646	0.978372	post_infection_96h
neurons	AC005776.2	0.663308	-0.000490273	0.858163	post_infection_96h
neurons	AC005786.2	0.972233	-0.000100539	1	post_infection_96h
neurons	AC005790.1	0.00201162	0.000935737	0.00712019	post_infection_96h
neurons	AC005821.1	0.995007	2.35308e-05	1	post_infection_96h
neurons	AC005833.1	0.97281	0.000169483	1	post_infection_96h
neurons	AC005833.2	0.739226	0.000286513	0.914572	post_infection_96h
neurons	AC005837.1	5.51763e-05	0.0167826	0.000272565	post_infection_96h
neurons	AC005837.3	0.743987	0.000201642	0.917213	post_infection_96h
neurons	AC005838.2	2.22323e-05	-0.0113765	0.000118457	post_infection_96h
neurons	AC005899.1	0.468114	0.000957311	0.674258	post_infection_96h
neurons	AC005899.3	0.940055	-0.000244636	0.995079	post_infection_96h
neurons	AC005899.5	0.672114	-0.00115302	0.864383	post_infection_96h
neurons	AC005899.6	0.175156	0.002096	0.318369	post_infection_96h
neurons	AC005899.7	0.698253	-0.00112075	0.885349	post_infection_96h
neurons	AC005899.8	0.365262	0.000690436	0.563644	post_infection_96h
neurons	AC005920.1	0.573096	0.00070739	0.780449	post_infection_96h
neurons	AC005920.2	0.0779903	0.000247232	0.167332	post_infection_96h
neurons	AC005920.3	0.598059	0.000469245	0.803461	post_infection_96h
neurons	AC005921.2	0.596244	0.00238114	0.801965	post_infection_96h
neurons	AC005944.1	0.347294	0.00193408	0.543771	post_infection_96h
neurons	AC005954.2	0.71306	0.000599608	0.896668	post_infection_96h
neurons	AC005962.1	0.115438	-0.00262191	0.229106	post_infection_96h
neurons	AC005972.1	0.991751	0.000103306	1	post_infection_96h
neurons	AC006004.1	0.9794	-3.20241e-05	1	post_infection_96h
neurons	AC006012.1	0.786015	0.000462004	0.940807	post_infection_96h
neurons	AC006017.1	0.9915	8.61904e-05	1	post_infection_96h
neurons	AC006019.1	0.12933	0.000180303	0.250923	post_infection_96h
neurons	AC006019.2	0.419628	-8.86348e-05	0.622157	post_infection_96h
neurons	AC006027.1	0.975417	3.93281e-05	1	post_infection_96h
neurons	AC006030.1	0.354994	0.000815292	0.552617	post_infection_96h
neurons	AC006042.2	0.391367	0.000269425	0.592183	post_infection_96h
neurons	AC006042.4	0.781297	-0.000279554	0.938463	post_infection_96h
neurons	AC006058.1	0.410382	-0.0022722	0.612003	post_infection_96h
neurons	AC006058.3	0.75944	-0.000163255	0.927719	post_infection_96h
neurons	AC006059.1	0.325602	-0.0010309	0.517059	post_infection_96h
neurons	AC006064.1	0.125586	0.00192972	0.245109	post_infection_96h
neurons	AC006064.2	0.201832	0.0014362	0.356327	post_infection_96h
neurons	AC006064.3	0.107989	0.000231353	0.217464	post_infection_96h
neurons	AC006064.4	0.267806	-0.00191354	0.444915	post_infection_96h
neurons	AC006111.3	0.0870616	-0.000267289	0.183112	post_infection_96h
neurons	AC006115.1	1	-4.18889e-05	1	post_infection_96h
neurons	AC006115.3	0.85823	-0.000244813	0.97435	post_infection_96h
neurons	AC006116.4	0.228992	0.00127148	0.393481	post_infection_96h
neurons	AC006116.8	0.4174	-0.00108844	0.619696	post_infection_96h
neurons	AC006116.9	0.287867	-0.000642187	0.47062	post_infection_96h
neurons	AC006130.1	0.792287	0.000490123	0.943501	post_infection_96h
neurons	AC006145.1	0.408923	-0.000725811	0.610358	post_infection_96h
neurons	AC006146.1	0.414641	0.000367181	0.616742	post_infection_96h
neurons	AC006160.1	0.568967	0.000421747	0.776593	post_infection_96h
neurons	AC006213.1	0.754519	9.86689e-05	0.925037	post_infection_96h
neurons	AC006213.2	0.0193851	-0.00225305	0.0522995	post_infection_96h
neurons	AC006213.3	0.736406	-0.000619277	0.912933	post_infection_96h
neurons	AC006238.1	0.476862	-0.00015599	0.683739	post_infection_96h
neurons	AC006252.1	0.942185	-0.000125298	0.995353	post_infection_96h
neurons	AC006254.1	0.040235	-0.000514677	0.0970574	post_infection_96h
neurons	AC006305.1	0.985047	9.80241e-06	1	post_infection_96h
neurons	AC006329.1	0.584787	-0.00119455	0.791737	post_infection_96h
neurons	AC006333.2	0.00703819	-0.0140801	0.0216671	post_infection_96h
neurons	AC006435.1	0.790325	-0.000163219	0.942614	post_infection_96h
neurons	AC006435.2	0.927511	-0.000312273	0.994895	post_infection_96h
neurons	AC006441.1	0.177351	-0.000950325	0.321479	post_infection_96h
neurons	AC006449.1	0.49678	0.000869316	0.703886	post_infection_96h
neurons	AC006449.2	0.244501	0.000789318	0.414432	post_infection_96h
neurons	AC006449.3	0.00654132	0.00330033	0.0203249	post_infection_96h
neurons	AC006449.5	0.271232	0.00154147	0.449021	post_infection_96h
neurons	AC006449.6	0.940598	0.000331489	0.995079	post_infection_96h
neurons	AC006450.2	0.109482	-0.00141956	0.219899	post_infection_96h
neurons	AC006450.3	5.29595e-07	-0.0117301	3.72268e-06	post_infection_96h
neurons	AC006480.2	3.13354e-07	0.0162426	2.28013e-06	post_infection_96h
neurons	AC006483.2	0.00821578	-0.000754834	0.0248201	post_infection_96h
neurons	AC006504.1	0.177755	-0.00285114	0.321994	post_infection_96h
neurons	AC006504.5	7.68036e-05	-0.00125625	0.000370032	post_infection_96h
neurons	AC006547.1	0.0744904	-0.000424267	0.161225	post_infection_96h
neurons	AC006547.2	0.899688	0.000249699	0.986959	post_infection_96h
neurons	AC006547.3	0.00889486	0.00172029	0.0266258	post_infection_96h
neurons	AC006557.3	0.972782	-9.52631e-05	1	post_infection_96h
neurons	AC006581.2	0.924064	0.000153954	0.994895	post_infection_96h
neurons	AC006942.1	0.0663235	0.00159867	0.146627	post_infection_96h
neurons	AC006946.2	0.966605	6.04442e-05	0.999492	post_infection_96h
neurons	AC006960.3	0.850116	-0.000164578	0.970072	post_infection_96h
neurons	AC006974.1	0.416377	0.000255299	0.618598	post_infection_96h
neurons	AC006974.2	0.0578781	-0.0012456	0.131034	post_infection_96h
neurons	AC007014.1	0.0506528	0.00123541	0.117287	post_infection_96h
neurons	AC007032.1	0.600212	-0.000158135	0.805001	post_infection_96h
neurons	AC007036.1	0.404531	0.000640597	0.606198	post_infection_96h
neurons	AC007038.1	0.425697	-0.000601903	0.629289	post_infection_96h
neurons	AC007038.2	0.0162074	-0.00708301	0.0449335	post_infection_96h
neurons	AC007040.1	0.997349	-3.50588e-05	1	post_infection_96h
neurons	AC007040.2	0.126188	-0.00239948	0.245988	post_infection_96h
neurons	AC007064.2	0.817465	-0.000177956	0.956751	post_infection_96h
neurons	AC007114.1	0.9084	-8.3656e-05	0.990724	post_infection_96h
neurons	AC007114.2	0.752172	0.0018769	0.923164	post_infection_96h
neurons	AC007193.1	0.991372	9.31721e-05	1	post_infection_96h
neurons	AC007193.2	0.601281	-0.000433858	0.805935	post_infection_96h
neurons	AC007216.1	0.955747	-7.39836e-06	0.997508	post_infection_96h
neurons	AC007216.2	0.738999	0.00051724	0.914385	post_infection_96h
neurons	AC007216.4	0.461829	0.00109818	0.66775	post_infection_96h
neurons	AC007220.1	0.152075	-0.00172477	0.284916	post_infection_96h
neurons	AC007228.2	0.794132	-0.000132646	0.944286	post_infection_96h
neurons	AC007240.1	0.984273	-5.40849e-05	1	post_infection_96h
neurons	AC007249.2	0.00310933	-0.00377863	0.0105214	post_infection_96h
neurons	AC007250.1	0.0188025	0.00435954	0.0509856	post_infection_96h
neurons	AC007255.1	0.079591	-0.000365028	0.170189	post_infection_96h
neurons	AC007262.2	0.86478	0.000243844	0.976841	post_infection_96h
neurons	AC007285.1	0.370453	-0.00115882	0.569363	post_infection_96h
neurons	AC007285.2	0.542357	-7.05641e-05	0.750475	post_infection_96h
neurons	AC007292.1	0.211549	-0.00163361	0.369703	post_infection_96h
neurons	AC007292.2	0.858397	-0.000352926	0.974382	post_infection_96h
neurons	AC007292.3	0.981782	-5.10508e-05	1	post_infection_96h
neurons	AC007325.4	0.0171906	-0.00508592	0.0472501	post_infection_96h
neurons	AC007326.4	0.0077882	0.00110769	0.0236974	post_infection_96h
neurons	AC007333.2	0.995127	-5.89038e-05	1	post_infection_96h
neurons	AC007336.1	0.262326	0.00126297	0.437948	post_infection_96h
neurons	AC007364.1	0.286884	-0.00125361	0.469173	post_infection_96h
neurons	AC007365.1	0.822742	-0.000772979	0.958985	post_infection_96h
neurons	AC007370.2	0.0727364	-0.0019944	0.158056	post_infection_96h
neurons	AC007375.3	0.395338	-0.00199677	0.596649	post_infection_96h
neurons	AC007378.1	0.166434	-0.000197128	0.305982	post_infection_96h
neurons	AC007383.2	0.308036	-0.00156514	0.495094	post_infection_96h
neurons	AC007383.3	0.00843182	0.00464724	0.0253949	post_infection_96h
neurons	AC007388.1	2.90606e-06	-0.0218933	1.80813e-05	post_infection_96h
neurons	AC007389.5	0.504994	0.000503022	0.712412	post_infection_96h
neurons	AC007405.1	0.465434	-0.000458823	0.671443	post_infection_96h
neurons	AC007405.3	0.000337366	-0.00715476	0.00142713	post_infection_96h
neurons	AC007406.3	0.697333	-0.000170565	0.884633	post_infection_96h
neurons	AC007431.1	0.555524	-4.76366e-05	0.763859	post_infection_96h
neurons	AC007448.3	0.778937	3.85415e-05	0.937235	post_infection_96h
neurons	AC007494.2	0.918473	-0.000205695	0.993933	post_infection_96h
neurons	AC007495.1	6.6371e-06	-0.0137252	3.8924e-05	post_infection_96h
neurons	AC007495.2	0.873723	-1.04218e-05	0.979337	post_infection_96h
neurons	AC007496.2	0.750566	0.000430784	0.921922	post_infection_96h
neurons	AC007533.1	0.687846	-0.00020711	0.877683	post_infection_96h
neurons	AC007540.1	0.642042	0.00032722	0.841472	post_infection_96h
neurons	AC007541.1	1.485e-06	-0.0218669	9.74488e-06	post_infection_96h
neurons	AC007563.2	0.166746	-0.00142331	0.306328	post_infection_96h
neurons	AC007566.1	0.586121	0.000619047	0.792576	post_infection_96h
neurons	AC007569.1	0.987253	1.6268e-05	1	post_infection_96h
neurons	AC007570.1	0.677748	7.95498e-05	0.869067	post_infection_96h
neurons	AC007601.1	0.831393	0.000146746	0.96219	post_infection_96h
neurons	AC007603.1	0.428001	6.29583e-05	0.6318	post_infection_96h
neurons	AC007608.3	0.493767	0.000417412	0.70061	post_infection_96h
neurons	AC007611.1	0.86627	0.000318604	0.977091	post_infection_96h
neurons	AC007613.1	0.360491	-0.00204616	0.558782	post_infection_96h
neurons	AC007614.1	0.986909	0.000155326	1	post_infection_96h
neurons	AC007619.1	0.0886899	-0.000340538	0.185901	post_infection_96h
neurons	AC007620.2	0.512808	-0.00139927	0.720851	post_infection_96h
neurons	AC007620.3	0.49313	0.000497044	0.700076	post_infection_96h
neurons	AC007622.2	0.658767	-0.000739879	0.854961	post_infection_96h
neurons	AC007638.1	0.000408017	-0.00203759	0.00169463	post_infection_96h
neurons	AC007638.2	0.631243	-0.0005324	0.832842	post_infection_96h
neurons	AC007663.2	0.998954	-0.000122058	1	post_infection_96h
neurons	AC007663.3	0.584916	0.000887999	0.791832	post_infection_96h
neurons	AC007666.1	0.883358	-0.000213533	0.982209	post_infection_96h
neurons	AC007681.1	0.444591	-0.000299011	0.649457	post_infection_96h
neurons	AC007686.3	0.012151	-0.00469982	0.0349723	post_infection_96h
neurons	AC007687.1	0.0251375	0.00144026	0.0653857	post_infection_96h
neurons	AC007728.1	0.256168	-0.000680553	0.429955	post_infection_96h
neurons	AC007728.2	0.72042	0.000935944	0.90143	post_infection_96h
neurons	AC007743.1	0.638169	-0.00028724	0.838996	post_infection_96h
neurons	AC007773.1	0.356903	-0.00118249	0.55469	post_infection_96h
neurons	AC007785.3	0.964989	-8.99105e-05	0.999342	post_infection_96h
neurons	AC007786.1	0.110152	-0.00271366	0.220856	post_infection_96h
neurons	AC007786.3	0.96721	-7.49732e-05	0.999574	post_infection_96h
neurons	AC007823.1	0.283696	0.00148364	0.46485	post_infection_96h
neurons	AC007878.1	0.649227	0.000428596	0.847484	post_infection_96h
neurons	AC007879.2	0.0949961	-0.000317846	0.19629	post_infection_96h
neurons	AC007879.3	0.393778	-0.000587657	0.594894	post_infection_96h
neurons	AC007881.3	0.339432	0.00160849	0.534186	post_infection_96h
neurons	AC007920.2	0.513501	-0.000892737	0.721488	post_infection_96h
neurons	AC007938.1	0.214503	-0.000860629	0.373804	post_infection_96h
neurons	AC007938.2	0.050162	-0.00167437	0.116387	post_infection_96h
neurons	AC007938.3	0.000801925	-0.0165802	0.00311653	post_infection_96h
neurons	AC007950.2	0.816572	-0.000615998	0.956061	post_infection_96h
neurons	AC007952.4	8.86206e-06	0.0119522	5.08541e-05	post_infection_96h
neurons	AC007952.6	1	0.000120039	1	post_infection_96h
neurons	AC007998.4	0.770724	0.000495618	0.934039	post_infection_96h
neurons	AC008011.2	0.961154	9.50375e-05	0.998344	post_infection_96h
neurons	AC008014.1	0.910887	-0.000163483	0.991355	post_infection_96h
neurons	AC008033.3	0.288502	0.000163233	0.471331	post_infection_96h
neurons	AC008040.1	0.422389	-0.00134979	0.625478	post_infection_96h
neurons	AC008040.5	0.00101746	0.00552099	0.00386285	post_infection_96h
neurons	AC008060.1	0.000175327	-0.00224818	0.000786448	post_infection_96h
neurons	AC008067.1	0.297547	-0.00126441	0.482175	post_infection_96h
neurons	AC008073.3	0.979502	8.62487e-05	1	post_infection_96h
neurons	AC008074.1	0.210559	-0.000753431	0.368509	post_infection_96h
neurons	AC008074.3	0.367804	-0.00279298	0.566495	post_infection_96h
neurons	AC008079.2	0.0329611	-0.00575777	0.082054	post_infection_96h
neurons	AC008083.2	0.801562	-0.000497482	0.947814	post_infection_96h
neurons	AC008105.1	0.214616	-0.00348941	0.373974	post_infection_96h
neurons	AC008105.3	0.228692	0.00189947	0.393066	post_infection_96h
neurons	AC008115.2	0.133555	0.00141567	0.257558	post_infection_96h
neurons	AC008115.4	0.754619	0.000269587	0.925079	post_infection_96h
neurons	AC008121.2	0.94555	-4.36464e-05	0.995683	post_infection_96h
neurons	AC008121.3	0.496594	0.000180613	0.703665	post_infection_96h
neurons	AC008124.1	6.949e-05	-0.0129201	0.000337986	post_infection_96h
neurons	AC008147.1	0.929776	8.68675e-05	0.994895	post_infection_96h
neurons	AC008164.1	0.839392	0.000232017	0.965534	post_infection_96h
neurons	AC008264.2	0.425139	0.00182287	0.628658	post_infection_96h
neurons	AC008267.5	1.44568e-12	-0.0265194	2.02058e-11	post_infection_96h
neurons	AC008269.1	0.865955	-0.000179599	0.977091	post_infection_96h
neurons	AC008277.1	1	-7.26314e-05	1	post_infection_96h
neurons	AC008280.3	0.810633	0.000207637	0.952427	post_infection_96h
neurons	AC008378.1	0.632964	-0.000691692	0.834655	post_infection_96h
neurons	AC008392.1	0.949149	7.5925e-05	0.9962	post_infection_96h
neurons	AC008393.1	0.664861	0.00248416	0.859153	post_infection_96h
neurons	AC008397.2	0.708833	0.000272815	0.893598	post_infection_96h
neurons	AC008403.2	0.952395	-0.000156993	0.996812	post_infection_96h
neurons	AC008403.3	4.72441e-12	0.0298641	6.24643e-11	post_infection_96h
neurons	AC008429.1	0.00400961	-0.00530573	0.013156	post_infection_96h
neurons	AC008429.3	0.640296	-0.000157757	0.840688	post_infection_96h
neurons	AC008434.1	0.952914	6.31829e-05	0.996812	post_infection_96h
neurons	AC008438.1	0.955817	-0.000108083	0.997508	post_infection_96h
neurons	AC008440.2	0.875996	-0.000282447	0.979879	post_infection_96h
neurons	AC008443.3	0.433098	-0.00111922	0.637247	post_infection_96h
neurons	AC008443.4	0.853537	0.000163985	0.971436	post_infection_96h
neurons	AC008443.5	0.956597	-5.26577e-05	0.997557	post_infection_96h
neurons	AC008443.6	0.661454	0.000350721	0.85692	post_infection_96h
neurons	AC008467.1	0.238828	0.00447828	0.406857	post_infection_96h
neurons	AC008494.3	0.957562	-0.000150034	0.997557	post_infection_96h
neurons	AC008507.2	0.660675	-0.000214405	0.856419	post_infection_96h
neurons	AC008522.1	0.325114	0.000955411	0.516386	post_infection_96h
neurons	AC008537.1	0.788878	0.000131492	0.942006	post_infection_96h
neurons	AC008537.2	0.744966	-0.000409594	0.917689	post_infection_96h
neurons	AC008537.4	0.122768	-0.00141588	0.240799	post_infection_96h
neurons	AC008543.1	0.0330293	-0.00408641	0.0821896	post_infection_96h
neurons	AC008543.4	0.978836	-8.2623e-05	1	post_infection_96h
neurons	AC008543.5	0.26317	-0.00267369	0.439067	post_infection_96h
neurons	AC008549.2	0.482129	-0.000797114	0.688985	post_infection_96h
neurons	AC008551.1	0.882866	-6.85088e-05	0.982209	post_infection_96h
neurons	AC008555.1	0.87177	-0.000355823	0.978519	post_infection_96h
neurons	AC008555.2	0.0107991	0.000426622	0.0315083	post_infection_96h
neurons	AC008555.3	0.930309	-1.41726e-07	0.994895	post_infection_96h
neurons	AC008555.5	0.708913	-0.000458443	0.893598	post_infection_96h
neurons	AC008581.1	0.935048	2.27956e-05	0.995017	post_infection_96h
neurons	AC008591.1	0.830385	-2.24098e-05	0.961756	post_infection_96h
neurons	AC008608.2	0.027959	-0.00756726	0.0714243	post_infection_96h
neurons	AC008609.1	0.352599	-0.000787392	0.549853	post_infection_96h
neurons	AC008610.1	0.00323902	0.00527432	0.0109064	post_infection_96h
neurons	AC008622.2	0.994211	-8.07881e-05	1	post_infection_96h
neurons	AC008629.1	0.298287	-0.000721472	0.482983	post_infection_96h
neurons	AC008637.1	0.0465198	-0.00315163	0.109439	post_infection_96h
neurons	AC008649.1	0.474561	-0.000567892	0.681222	post_infection_96h
neurons	AC008676.1	0.0499972	-0.002734	0.116059	post_infection_96h
neurons	AC008686.1	0.416331	-0.00111409	0.618569	post_infection_96h
neurons	AC008691.1	0.416075	-0.0011342	0.618303	post_infection_96h
neurons	AC008731.1	0.83938	-0.000650939	0.965534	post_infection_96h
neurons	AC008735.2	3.22789e-10	0.0181556	3.45816e-09	post_infection_96h
neurons	AC008735.3	0.942996	-9.60492e-05	0.995353	post_infection_96h
neurons	AC008735.4	0.787193	-0.000396101	0.941215	post_infection_96h
neurons	AC008736.1	0.675311	-0.000440184	0.867015	post_infection_96h
neurons	AC008741.2	0.000515213	-0.0128395	0.00209596	post_infection_96h
neurons	AC008742.1	0.861827	-0.000304793	0.975597	post_infection_96h
neurons	AC008747.1	0.383565	0.000952792	0.583764	post_infection_96h
neurons	AC008752.1	0.399847	-0.000152711	0.601337	post_infection_96h
neurons	AC008752.2	0.469341	-0.00100432	0.675497	post_infection_96h
neurons	AC008758.4	0.343017	0.00101276	0.538504	post_infection_96h
neurons	AC008758.6	0.195535	-0.000616604	0.347254	post_infection_96h
neurons	AC008759.2	0.036866	0.000414414	0.0900561	post_infection_96h
neurons	AC008759.3	0.917831	0.000118729	0.993933	post_infection_96h
neurons	AC008763.2	0.740134	-0.000617179	0.915005	post_infection_96h
neurons	AC008764.2	0.920952	-0.000113726	0.994895	post_infection_96h
neurons	AC008764.3	0.747542	-0.000434761	0.91957	post_infection_96h
neurons	AC008764.6	0.000176253	0.0075505	0.000790158	post_infection_96h
neurons	AC008764.8	1.93755e-10	0.0402957	2.14372e-09	post_infection_96h
neurons	AC008770.1	1	6.76338e-06	1	post_infection_96h
neurons	AC008770.2	0.769173	0.000282228	0.933102	post_infection_96h
neurons	AC008771.1	0.00201689	-0.00789639	0.00713569	post_infection_96h
neurons	AC008781.1	0.77431	-0.000251511	0.936007	post_infection_96h
neurons	AC008781.2	0.765186	-0.000287614	0.931089	post_infection_96h
neurons	AC008840.1	0.0595751	-0.000480633	0.134154	post_infection_96h
neurons	AC008875.1	0.428917	0.00186595	0.632802	post_infection_96h
neurons	AC008894.2	0.0529363	-0.00128793	0.121706	post_infection_96h
neurons	AC008897.2	0.759261	0.000253691	0.92769	post_infection_96h
neurons	AC008897.3	3.73931e-06	0.0094275	2.2851e-05	post_infection_96h
neurons	AC008906.1	0.877009	0.000134478	0.980034	post_infection_96h
neurons	AC008914.1	0.628454	-0.000310213	0.830852	post_infection_96h
neurons	AC008915.2	0.929573	0.000178635	0.994895	post_infection_96h
neurons	AC008937.2	0.934087	-0.000128842	0.995017	post_infection_96h
neurons	AC008937.3	0.543605	-0.000459771	0.751682	post_infection_96h
neurons	AC008945.1	0.270838	-9.28897e-05	0.448649	post_infection_96h
neurons	AC008946.1	0.837252	-0.000280563	0.965038	post_infection_96h
neurons	AC008966.1	0.0196134	-0.00297365	0.0528143	post_infection_96h
neurons	AC008966.2	0.702812	0.000834618	0.889139	post_infection_96h
neurons	AC008972.2	0.878412	-0.00030855	0.980288	post_infection_96h
neurons	AC009005.1	0.144043	0.00242257	0.273325	post_infection_96h
neurons	AC009019.1	0.990718	2.00297e-05	1	post_infection_96h
neurons	AC009021.1	0.977381	2.28268e-05	1	post_infection_96h
neurons	AC009034.1	0.844765	0.000114108	0.968309	post_infection_96h
neurons	AC009035.1	0.523049	-0.000275616	0.731437	post_infection_96h
neurons	AC009041.1	0.939517	-8.43656e-05	0.995079	post_infection_96h
neurons	AC009041.2	1.80878e-16	-0.0285061	3.69736e-15	post_infection_96h
neurons	AC009053.2	0.302635	-0.001435	0.488441	post_infection_96h
neurons	AC009053.3	0.163673	-0.000190272	0.301977	post_infection_96h
neurons	AC009060.1	0.580541	0.000276596	0.787738	post_infection_96h
neurons	AC009061.2	0.227252	-0.00320266	0.391135	post_infection_96h
neurons	AC009065.1	0.248857	-0.000120363	0.420362	post_infection_96h
neurons	AC009065.3	0.146582	-0.000246925	0.277261	post_infection_96h
neurons	AC009065.4	0.177635	-0.000930682	0.321849	post_infection_96h
neurons	AC009065.8	0.419537	-0.000915168	0.622129	post_infection_96h
neurons	AC009088.1	0.715499	0.000901339	0.89837	post_infection_96h
neurons	AC009090.2	0.130414	0.000173211	0.252576	post_infection_96h
neurons	AC009090.3	0.0274946	0.000420576	0.0704781	post_infection_96h
neurons	AC009093.1	0.767991	4.59572e-05	0.932469	post_infection_96h
neurons	AC009093.2	0.986805	-8.2222e-05	1	post_infection_96h
neurons	AC009095.1	0.76991	-0.000501205	0.93357	post_infection_96h
neurons	AC009097.3	0.683484	0.000144967	0.87432	post_infection_96h
neurons	AC009102.2	0.986836	-8.07858e-05	1	post_infection_96h
neurons	AC009107.2	0.380384	-0.000769968	0.580321	post_infection_96h
neurons	AC009108.3	0.360933	-0.00100197	0.559143	post_infection_96h
neurons	AC009113.1	1.36545e-07	-0.0251655	1.04224e-06	post_infection_96h
neurons	AC009118.2	0.640201	-0.000697051	0.840688	post_infection_96h
neurons	AC009118.3	0.00522354	0.00976407	0.016705	post_infection_96h
neurons	AC009119.2	0.324471	-0.000717522	0.515734	post_infection_96h
neurons	AC009120.3	0.00515326	-0.000874464	0.0165066	post_infection_96h
neurons	AC009120.4	0.268629	0.0014482	0.445992	post_infection_96h
neurons	AC009120.5	0.946385	-0.000272496	0.995683	post_infection_96h
neurons	AC009121.2	0.963141	-3.01983e-05	0.998598	post_infection_96h
neurons	AC009123.1	0.885549	-0.000129478	0.983178	post_infection_96h
neurons	AC009126.1	0.881746	-0.00104285	0.981979	post_infection_96h
neurons	AC009133.1	0.131934	0.00221356	0.254986	post_infection_96h
neurons	AC009133.2	0.483541	7.52644e-05	0.690264	post_infection_96h
neurons	AC009133.3	1	-1.31109e-05	1	post_infection_96h
neurons	AC009133.4	0.547998	0.000161001	0.756405	post_infection_96h
neurons	AC009139.1	0.8416	0.000201669	0.966756	post_infection_96h
neurons	AC009139.2	0.527882	-0.000103704	0.736219	post_infection_96h
neurons	AC009145.3	0.88525	-0.000141646	0.983079	post_infection_96h
neurons	AC009148.1	0.147169	-0.00454519	0.278105	post_infection_96h
neurons	AC009159.2	0.353506	-9.34662e-05	0.551052	post_infection_96h
neurons	AC009163.1	0.988359	0.000116927	1	post_infection_96h
neurons	AC009163.6	0.380354	0.000562117	0.580321	post_infection_96h
neurons	AC009163.7	0.00596688	-0.00531124	0.0187548	post_infection_96h
neurons	AC009226.1	0.125709	0.000239905	0.245305	post_infection_96h
neurons	AC009227.1	0.210991	0.000149385	0.369076	post_infection_96h
neurons	AC009228.1	0.0304765	-0.00404059	0.0767525	post_infection_96h
neurons	AC009242.1	0.83319	-1.70996e-05	0.962777	post_infection_96h
neurons	AC009264.1	0.903647	8.16536e-05	0.988791	post_infection_96h
neurons	AC009271.1	0.993401	0.000127762	1	post_infection_96h
neurons	AC009276.1	0.984223	-6.09941e-05	1	post_infection_96h
neurons	AC009283.1	0.509859	-0.00144471	0.71763	post_infection_96h
neurons	AC009292.1	0.295678	0.000115589	0.479966	post_infection_96h
neurons	AC009299.3	0.805523	0.000244582	0.950299	post_infection_96h
neurons	AC009303.2	0.484043	0.000382306	0.690733	post_infection_96h
neurons	AC009309.1	0.565047	-0.00322488	0.773145	post_infection_96h
neurons	AC009318.1	0.585645	0.000538913	0.792373	post_infection_96h
neurons	AC009318.2	0.158185	-0.00157246	0.293886	post_infection_96h
neurons	AC009318.3	0.372245	-0.0021327	0.571027	post_infection_96h
neurons	AC009318.4	0.779823	-0.000456782	0.937694	post_infection_96h
neurons	AC009403.1	2.44218e-07	-0.0241634	1.79998e-06	post_infection_96h
neurons	AC009404.1	8.5127e-05	0.0127435	0.0004063	post_infection_96h
neurons	AC009414.2	0.00125141	-0.0179494	0.00465242	post_infection_96h
neurons	AC009480.1	0.572423	-0.000795786	0.779936	post_infection_96h
neurons	AC009487.1	1	-4.43336e-05	1	post_infection_96h
neurons	AC009501.1	0.0177825	0.00536876	0.0486097	post_infection_96h
neurons	AC009502.1	0.881296	-0.000153562	0.981818	post_infection_96h
neurons	AC009506.1	0.832697	-0.000419299	0.962664	post_infection_96h
neurons	AC009509.1	0.0816714	0.000121644	0.17377	post_infection_96h
neurons	AC009509.4	0.110747	-0.000742266	0.221827	post_infection_96h
neurons	AC009511.2	0.937026	2.50694e-05	0.995017	post_infection_96h
neurons	AC009542.1	0.868417	0.000186313	0.977726	post_infection_96h
neurons	AC009549.1	0.708881	-0.000972622	0.893598	post_infection_96h
neurons	AC009560.1	0.870272	-0.000330567	0.978302	post_infection_96h
neurons	AC009570.1	0.00127897	-0.00756036	0.00474019	post_infection_96h
neurons	AC009630.1	0.119519	-0.00159455	0.235503	post_infection_96h
neurons	AC009630.2	0.738008	-0.000105068	0.913818	post_infection_96h
neurons	AC009686.1	0.797735	-2.52628e-05	0.94613	post_infection_96h
neurons	AC009690.1	0.948411	-0.00021018	0.995912	post_infection_96h
neurons	AC009690.2	0.405006	-0.00086059	0.606625	post_infection_96h
neurons	AC009704.1	0.814536	2.78173e-05	0.954688	post_infection_96h
neurons	AC009716.1	0.492174	-0.000376002	0.699176	post_infection_96h
neurons	AC009720.1	0.220253	-0.000559884	0.381716	post_infection_96h
neurons	AC009779.2	0.195999	-0.00461672	0.347949	post_infection_96h
neurons	AC009779.3	0.143276	0.000868943	0.272247	post_infection_96h
neurons	AC009802.1	0.350117	-0.00185153	0.546657	post_infection_96h
neurons	AC009812.1	0.74136	0.00179426	0.915513	post_infection_96h
neurons	AC009812.3	0.569975	-0.00118282	0.777543	post_infection_96h
neurons	AC009812.4	0.0547811	0.0044126	0.125227	post_infection_96h
neurons	AC009831.1	5.8276e-16	0.031785	1.14257e-14	post_infection_96h
neurons	AC009902.2	0.525281	-0.000490569	0.733767	post_infection_96h
neurons	AC009902.3	0.992478	-5.44442e-05	1	post_infection_96h
neurons	AC009908.1	0.459337	0.0011998	0.665088	post_infection_96h
neurons	AC009948.1	0.878079	-0.000729299	0.980288	post_infection_96h
neurons	AC009948.3	0.581266	-0.000593991	0.788588	post_infection_96h
neurons	AC009948.4	0.778794	6.11404e-05	0.937235	post_infection_96h
neurons	AC009950.1	0.048034	-0.000305962	0.112384	post_infection_96h
neurons	AC009955.2	0.383079	-0.00128713	0.583321	post_infection_96h
neurons	AC009955.3	0.357738	-0.000941129	0.555807	post_infection_96h
neurons	AC009955.4	8.72791e-13	0.0308744	1.24748e-11	post_infection_96h
neurons	AC009961.1	0.952763	0.000700554	0.996812	post_infection_96h
neurons	AC009962.1	0.933018	-0.000105245	0.995017	post_infection_96h
neurons	AC009975.1	1	6.3627e-06	1	post_infection_96h
neurons	AC010082.1	0.943306	-0.000135898	0.995578	post_infection_96h
neurons	AC010099.4	0.228551	-0.00049078	0.392921	post_infection_96h
neurons	AC010127.1	0.41876	-6.21886e-05	0.621292	post_infection_96h
neurons	AC010132.4	0.466561	0.00135299	0.672465	post_infection_96h
neurons	AC010173.1	0.234878	-0.00196215	0.40161	post_infection_96h
neurons	AC010196.1	0.178934	0.00020595	0.323665	post_infection_96h
neurons	AC010201.1	0.197855	-0.00116739	0.350778	post_infection_96h
neurons	AC010201.2	0.000488016	-0.00266227	0.00199547	post_infection_96h
neurons	AC010205.1	0.458924	-0.000640908	0.66453	post_infection_96h
neurons	AC010207.1	0.772497	0.000743473	0.934939	post_infection_96h
neurons	AC010223.1	0.912218	-0.00014807	0.991953	post_infection_96h
neurons	AC010226.1	0.484971	0.000445227	0.691565	post_infection_96h
neurons	AC010240.3	0.882722	0.00044063	0.982209	post_infection_96h
neurons	AC010245.1	0.0350227	0.00181939	0.0863442	post_infection_96h
neurons	AC010245.2	0.0377488	0.00287463	0.091941	post_infection_96h
neurons	AC010247.2	0.451608	-8.56158e-05	0.657267	post_infection_96h
neurons	AC010255.3	0.771173	8.52652e-05	0.934338	post_infection_96h
neurons	AC010266.2	0.91848	-0.000172934	0.993933	post_infection_96h
neurons	AC010271.1	0.0840173	-0.000368728	0.177737	post_infection_96h
neurons	AC010271.2	0.0394169	0.00438249	0.0953109	post_infection_96h
neurons	AC010273.1	0.828867	0.000469067	0.96125	post_infection_96h
neurons	AC010275.1	0.22017	0.000662546	0.381628	post_infection_96h
neurons	AC010285.1	0.886206	1.72367e-05	0.983453	post_infection_96h
neurons	AC010300.1	0.24115	-0.00188542	0.410055	post_infection_96h
neurons	AC010319.3	3.35029e-21	0.081552	9.52609e-20	post_infection_96h
neurons	AC010319.4	0.23742	-0.0022569	0.40508	post_infection_96h
neurons	AC010320.1	0.238428	-0.000802454	0.406377	post_infection_96h
neurons	AC010320.2	0.107459	0.000730263	0.21656	post_infection_96h
neurons	AC010325.1	0.25079	-0.00151643	0.42294	post_infection_96h
neurons	AC010325.2	0.672535	-0.000228209	0.864692	post_infection_96h
neurons	AC010327.3	0.0805586	0.000350438	0.171879	post_infection_96h
neurons	AC010327.4	0.685363	-0.00119074	0.875791	post_infection_96h
neurons	AC010331.1	6.91414e-06	0.0131835	4.04007e-05	post_infection_96h
neurons	AC010333.3	0.989776	5.32198e-05	1	post_infection_96h
neurons	AC010335.1	0.762264	0.000146976	0.929371	post_infection_96h
neurons	AC010336.1	0.0618566	0.00253947	0.13846	post_infection_96h
neurons	AC010336.2	0.545166	-0.000346393	0.753362	post_infection_96h
neurons	AC010336.3	0.00758666	0.00705332	0.0231399	post_infection_96h
neurons	AC010336.4	0.151233	-0.000246537	0.283716	post_infection_96h
neurons	AC010336.6	0.00562662	0.00296629	0.0178466	post_infection_96h
neurons	AC010359.1	0.797652	0.000556573	0.94613	post_infection_96h
neurons	AC010401.1	0.870719	7.78346e-05	0.978372	post_infection_96h
neurons	AC010422.1	0.022158	-0.000516766	0.058627	post_infection_96h
neurons	AC010422.2	0.00333021	0.00420949	0.0111774	post_infection_96h
neurons	AC010422.6	0.156137	-0.000675912	0.290847	post_infection_96h
neurons	AC010487.2	0.691476	-0.000656115	0.880446	post_infection_96h
neurons	AC010491.1	0.0642503	-0.00507139	0.142978	post_infection_96h
neurons	AC010501.1	0.407643	-0.00126747	0.609091	post_infection_96h
neurons	AC010503.1	0.640521	-0.000601205	0.840692	post_infection_96h
neurons	AC010503.2	0.904308	0.000120814	0.988911	post_infection_96h
neurons	AC010503.4	0.00218722	0.00113975	0.0076738	post_infection_96h
neurons	AC010504.1	0.895067	-0.000256596	0.985819	post_infection_96h
neurons	AC010519.1	0.863653	-0.000125507	0.976477	post_infection_96h
neurons	AC010522.1	0.410674	-0.000902861	0.612274	post_infection_96h
neurons	AC010524.1	0.25959	0.000579451	0.434332	post_infection_96h
neurons	AC010525.1	0.891427	-0.000246694	0.984935	post_infection_96h
neurons	AC010531.3	0.952559	-0.00014958	0.996812	post_infection_96h
neurons	AC010531.6	0.656988	-0.000473407	0.853338	post_infection_96h
neurons	AC010531.7	0.25984	0.000502039	0.434661	post_infection_96h
neurons	AC010536.1	0.837415	0.000133342	0.965038	post_infection_96h
neurons	AC010536.3	0.503171	-0.000305153	0.71051	post_infection_96h
neurons	AC010538.1	0.394254	-0.00167041	0.595388	post_infection_96h
neurons	AC010542.2	0.136768	-0.00243245	0.262299	post_infection_96h
neurons	AC010542.3	0.256984	-0.00092484	0.430934	post_infection_96h
neurons	AC010542.4	0.0617118	-0.00388828	0.138214	post_infection_96h
neurons	AC010542.5	0.820557	-0.000612599	0.958235	post_infection_96h
neurons	AC010547.1	0.479591	-0.000639017	0.686339	post_infection_96h
neurons	AC010616.1	0.736361	0.000671331	0.912933	post_infection_96h
neurons	AC010618.2	0.688951	-0.000324463	0.878424	post_infection_96h
neurons	AC010618.3	0.017289	-0.00730341	0.047477	post_infection_96h
neurons	AC010624.2	0.410112	0.00170054	0.611714	post_infection_96h
neurons	AC010624.3	0.133493	0.000725229	0.257501	post_infection_96h
neurons	AC010632.1	0.91922	4.2138e-05	0.994206	post_infection_96h
neurons	AC010642.2	1.99209e-16	0.0695271	4.05137e-15	post_infection_96h
neurons	AC010643.1	0.48052	-0.000463948	0.687299	post_infection_96h
neurons	AC010649.1	0.720036	-0.000377021	0.90143	post_infection_96h
neurons	AC010654.1	0.0499739	-0.00406867	0.116049	post_infection_96h
neurons	AC010680.1	0.0598919	-0.00234628	0.134754	post_infection_96h
neurons	AC010680.2	0.542012	-0.000430426	0.750084	post_infection_96h
neurons	AC010680.3	0.515209	-0.000811545	0.723209	post_infection_96h
neurons	AC010680.4	0.0125347	-0.00151641	0.0359645	post_infection_96h
neurons	AC010680.5	0.975663	-0.000191495	1	post_infection_96h
neurons	AC010719.1	0.0590371	0.00022065	0.133205	post_infection_96h
neurons	AC010729.1	0.726577	-0.000343839	0.904847	post_infection_96h
neurons	AC010746.1	0.82739	0.000342027	0.960815	post_infection_96h
neurons	AC010761.1	0.478979	-0.00111735	0.685709	post_infection_96h
neurons	AC010761.2	0.457345	0.000448256	0.663003	post_infection_96h
neurons	AC010809.1	0.230738	-5.10094e-05	0.395971	post_infection_96h
neurons	AC010809.2	0.201852	-0.000848109	0.356337	post_infection_96h
neurons	AC010809.3	0.999952	-0.0001045	1	post_infection_96h
neurons	AC010834.1	0.715932	-0.000294563	0.898725	post_infection_96h
neurons	AC010834.2	0.263852	0.0007347	0.439839	post_infection_96h
neurons	AC010834.3	0.883087	-0.000465804	0.982209	post_infection_96h
neurons	AC010864.1	0.304593	-0.00315742	0.490907	post_infection_96h
neurons	AC010883.1	0.808919	0.000435007	0.95169	post_infection_96h
neurons	AC010884.1	0.0448345	-0.000487824	0.106098	post_infection_96h
neurons	AC010890.1	0.291195	-0.000973399	0.474522	post_infection_96h
neurons	AC010894.2	0.939212	-0.000620409	0.995079	post_infection_96h
neurons	AC010894.3	0.744724	-0.000256511	0.917683	post_infection_96h
neurons	AC010904.2	0.998675	1.37263e-06	1	post_infection_96h
neurons	AC010907.2	0.0280955	0.00129357	0.0716966	post_infection_96h
neurons	AC010931.2	0.324948	-0.00289317	0.516191	post_infection_96h
neurons	AC010931.3	0.921624	1.8639e-05	0.994895	post_infection_96h
neurons	AC010969.2	0.646219	-0.000201402	0.844798	post_infection_96h
neurons	AC010973.1	0.924292	7.94584e-05	0.994895	post_infection_96h
neurons	AC010973.2	1	3.36825e-05	1	post_infection_96h
neurons	AC010976.1	0.922616	-9.28578e-05	0.994895	post_infection_96h
neurons	AC010978.1	0.965129	-0.000130494	0.999403	post_infection_96h
neurons	AC010980.2	0.0185625	-0.00288246	0.0504089	post_infection_96h
neurons	AC010997.3	0.304193	0.00115978	0.490399	post_infection_96h
neurons	AC010997.5	0.618286	0.000353446	0.821347	post_infection_96h
neurons	AC010998.2	0.969982	-6.36e-05	1	post_infection_96h
neurons	AC010999.2	0.979084	-7.88569e-05	1	post_infection_96h
neurons	AC011008.1	0.934967	9.87195e-05	0.995017	post_infection_96h
neurons	AC011043.1	0.000379217	0.00857312	0.00158793	post_infection_96h
neurons	AC011092.2	0.438761	-0.0012979	0.643881	post_infection_96h
neurons	AC011124.2	0.0461718	0.00100741	0.108731	post_infection_96h
neurons	AC011196.1	0.754911	-0.00039414	0.925271	post_infection_96h
neurons	AC011284.1	0.0161535	-0.000594384	0.0448048	post_infection_96h
neurons	AC011287.1	0.137154	0.000178856	0.26283	post_infection_96h
neurons	AC011337.1	0.265944	0.000672049	0.44255	post_infection_96h
neurons	AC011374.1	0.453053	0.000359271	0.65851	post_infection_96h
neurons	AC011374.2	0.989525	-4.21423e-05	1	post_infection_96h
neurons	AC011405.1	0.566419	-0.000966081	0.774437	post_infection_96h
neurons	AC011416.3	0.0361379	0.000421543	0.0885207	post_infection_96h
neurons	AC011443.1	0.774521	-0.000417913	0.936007	post_infection_96h
neurons	AC011444.1	0.741284	0.000413785	0.915491	post_infection_96h
neurons	AC011444.2	0.780909	-0.000406597	0.938232	post_infection_96h
neurons	AC011445.2	9.53084e-11	0.0153867	1.09071e-09	post_infection_96h
neurons	AC011446.1	0.0865799	0.000992322	0.182194	post_infection_96h
neurons	AC011446.2	0.444022	-0.00073185	0.648942	post_infection_96h
neurons	AC011447.3	0.77277	0.000645303	0.935148	post_infection_96h
neurons	AC011448.1	0.85817	0.000120871	0.974331	post_infection_96h
neurons	AC011450.1	0.802031	-0.000245173	0.948182	post_infection_96h
neurons	AC011451.1	0.00964561	0.00412766	0.0285949	post_infection_96h
neurons	AC011453.1	1	-3.63137e-05	1	post_infection_96h
neurons	AC011466.1	0.0238427	0.0014978	0.0624973	post_infection_96h
neurons	AC011466.2	0.794833	-0.0001931	0.944605	post_infection_96h
neurons	AC011468.5	0.249972	0.00243654	0.421828	post_infection_96h
neurons	AC011471.2	0.122257	0.000501462	0.239994	post_infection_96h
neurons	AC011472.1	0.530038	-0.000456684	0.738453	post_infection_96h
neurons	AC011472.4	0.105661	-0.00165156	0.2136	post_infection_96h
neurons	AC011476.3	0.0206244	-0.00587484	0.0551103	post_infection_96h
neurons	AC011477.3	0.882757	-3.44185e-05	0.982209	post_infection_96h
neurons	AC011481.1	0.76025	-0.000254787	0.928078	post_infection_96h
neurons	AC011481.2	0.846955	-0.000139396	0.968791	post_infection_96h
neurons	AC011484.1	0.666942	0.000491932	0.860244	post_infection_96h
neurons	AC011495.2	0.538774	0.000123959	0.747184	post_infection_96h
neurons	AC011495.3	0.167001	0.000726671	0.306703	post_infection_96h
neurons	AC011498.1	0.74045	-0.0016686	0.915023	post_infection_96h
neurons	AC011498.4	0.538827	0.000288595	0.747184	post_infection_96h
neurons	AC011498.6	0.223882	-0.000155364	0.386638	post_infection_96h
neurons	AC011511.1	0.0477954	0.00361443	0.111902	post_infection_96h
neurons	AC011511.3	0.764592	0.000105029	0.930791	post_infection_96h
neurons	AC011511.5	0.667588	0.000646032	0.860823	post_infection_96h
neurons	AC011595.1	0.811852	-0.000283626	0.953218	post_infection_96h
neurons	AC011595.2	0.358981	-0.000581439	0.557197	post_infection_96h
neurons	AC011603.1	0.438152	-0.000529396	0.643224	post_infection_96h
neurons	AC011603.2	0.376122	-0.00210431	0.575246	post_infection_96h
neurons	AC011611.3	0.0548759	0.000513972	0.125408	post_infection_96h
neurons	AC011611.4	0.805564	-0.000708214	0.950299	post_infection_96h
neurons	AC011632.1	0.599478	0.000248804	0.804421	post_infection_96h
neurons	AC011676.1	0.891326	-0.000210551	0.984935	post_infection_96h
neurons	AC011676.2	0.838475	-0.000196985	0.965494	post_infection_96h
neurons	AC011700.1	0.00593148	0.000832985	0.0186558	post_infection_96h
neurons	AC011773.1	0.260241	0.000215508	0.435123	post_infection_96h
neurons	AC011773.4	0.425108	-0.00196862	0.628658	post_infection_96h
neurons	AC011815.1	0.213357	-0.00164208	0.372266	post_infection_96h
neurons	AC011815.2	0.0974399	0.00638013	0.200477	post_infection_96h
neurons	AC011816.2	0.983419	0.000107653	1	post_infection_96h
neurons	AC011825.2	0.518825	0.00123956	0.727264	post_infection_96h
neurons	AC011825.4	0.332356	-0.0015522	0.525352	post_infection_96h
neurons	AC011899.1	0.424722	-0.00053166	0.628352	post_infection_96h
neurons	AC011900.1	0.890157	-6.33058e-05	0.984742	post_infection_96h
neurons	AC011921.1	0.927695	4.73734e-06	0.994895	post_infection_96h
neurons	AC011933.3	0.6421	0.000723745	0.841476	post_infection_96h
neurons	AC011933.4	0.916161	1.24657e-05	0.993724	post_infection_96h
neurons	AC011939.3	0.35595	5.29603e-05	0.553746	post_infection_96h
neurons	AC011944.1	1.84292e-05	-0.00812181	9.95866e-05	post_infection_96h
neurons	AC011978.2	0.410583	0.00157014	0.612188	post_infection_96h
neurons	AC012065.3	0.375567	0.000394548	0.57469	post_infection_96h
neurons	AC012065.4	0.330508	-0.000976135	0.523291	post_infection_96h
neurons	AC012073.1	0.600566	-0.000313435	0.805341	post_infection_96h
neurons	AC012074.1	0.861302	0.000336672	0.9755	post_infection_96h
neurons	AC012085.2	0.51027	6.01312e-05	0.718071	post_infection_96h
neurons	AC012123.1	0.696454	-0.000540222	0.883826	post_infection_96h
neurons	AC012157.1	0.639051	-0.000102877	0.839544	post_infection_96h
neurons	AC012173.1	0.858527	0.000116492	0.974456	post_infection_96h
neurons	AC012174.1	0.368022	0.0001019	0.566759	post_infection_96h
neurons	AC012184.1	0.330604	-0.000543382	0.523375	post_infection_96h
neurons	AC012213.1	0.526687	-0.000678603	0.735235	post_infection_96h
neurons	AC012213.2	0.315241	-0.000723297	0.50394	post_infection_96h
neurons	AC012213.3	0.378816	0.00145107	0.57837	post_infection_96h
neurons	AC012213.4	0.506614	-0.000913439	0.714109	post_infection_96h
neurons	AC012254.3	0.383135	0.000534369	0.583333	post_infection_96h
neurons	AC012306.2	0.0358519	-0.00660617	0.0879369	post_infection_96h
neurons	AC012309.1	0.943014	0.000104709	0.995353	post_infection_96h
neurons	AC012313.1	0.767969	-0.00023358	0.932469	post_infection_96h
neurons	AC012313.2	0.417157	-0.000874649	0.619423	post_infection_96h
neurons	AC012313.5	0.620657	-0.000896687	0.82363	post_infection_96h
neurons	AC012313.6	0.0918209	-0.00117647	0.191128	post_infection_96h
neurons	AC012313.7	0.977883	-0.000150431	1	post_infection_96h
neurons	AC012313.8	0.491967	-0.000921227	0.699007	post_infection_96h
neurons	AC012313.9	0.348687	-0.000790191	0.545146	post_infection_96h
neurons	AC012349.1	0.805319	0.00058305	0.950254	post_infection_96h
neurons	AC012354.1	0.497109	-0.000475455	0.704146	post_infection_96h
neurons	AC012358.1	0.210349	-0.000603918	0.368196	post_infection_96h
neurons	AC012358.3	0.199715	-0.00261322	0.353437	post_infection_96h
neurons	AC012360.1	0.829425	-0.00069177	0.961471	post_infection_96h
neurons	AC012360.3	4.21325e-08	-0.0224747	3.46621e-07	post_infection_96h
neurons	AC012363.1	0.98966	-2.89491e-06	1	post_infection_96h
neurons	AC012366.1	0.497227	0.000215501	0.70427	post_infection_96h
neurons	AC012368.1	0.00376236	-0.00683307	0.0124314	post_infection_96h
neurons	AC012368.2	0.763071	-0.000176401	0.929741	post_infection_96h
neurons	AC012377.1	0.605102	0.000901701	0.809568	post_infection_96h
neurons	AC012404.1	0.854432	-0.000162778	0.971923	post_infection_96h
neurons	AC012409.2	0.723386	0.000226758	0.903136	post_infection_96h
neurons	AC012409.3	0.0437224	-0.00350464	0.103896	post_infection_96h
neurons	AC012442.1	0.626156	6.2285e-05	0.828454	post_infection_96h
neurons	AC012447.1	0.860336	0.000239757	0.975241	post_infection_96h
neurons	AC012464.3	0.015251	-0.000701075	0.0426813	post_infection_96h
neurons	AC012467.2	0.211229	0.00424724	0.369361	post_infection_96h
neurons	AC012485.3	0.430995	0.00109622	0.63497	post_infection_96h
neurons	AC012499.1	0.160164	0.000739732	0.296827	post_infection_96h
neurons	AC012506.4	0.980725	0.000148563	1	post_infection_96h
neurons	AC012507.2	0.0966319	-0.00156933	0.199191	post_infection_96h
neurons	AC012508.1	0.414931	0.000327422	0.617023	post_infection_96h
neurons	AC012508.2	0.00185746	-0.00124602	0.00662731	post_infection_96h
neurons	AC012510.1	0.650355	-0.000963687	0.848495	post_infection_96h
neurons	AC012557.1	0.846286	-0.000302824	0.968655	post_infection_96h
neurons	AC012557.2	0.600901	-0.000381886	0.8057	post_infection_96h
neurons	AC012560.1	0.713379	0.000120644	0.896834	post_infection_96h
neurons	AC012588.1	0.851047	-0.000281087	0.970537	post_infection_96h
neurons	AC012593.1	0.850946	0.000214796	0.970488	post_infection_96h
neurons	AC012603.1	0.961815	1.99212e-05	0.99849	post_infection_96h
neurons	AC012615.1	2.26573e-31	0.0835311	1.14711e-29	post_infection_96h
neurons	AC012615.2	0.718028	-0.000257532	0.900217	post_infection_96h
neurons	AC012615.5	0.97886	-8.55551e-05	1	post_infection_96h
neurons	AC012629.2	0.793207	-0.000105333	0.943794	post_infection_96h
neurons	AC012636.1	0.908521	-9.25546e-05	0.990724	post_infection_96h
neurons	AC012640.1	0.860559	0.00047509	0.975241	post_infection_96h
neurons	AC012640.2	0.00316996	-0.0119636	0.0107024	post_infection_96h
neurons	AC012640.3	0.206014	0.000878207	0.362149	post_infection_96h
neurons	AC012640.4	0.0576306	0.00247658	0.130572	post_infection_96h
neurons	AC012645.1	0.00162375	-0.00896007	0.00587733	post_infection_96h
neurons	AC012645.2	0.306974	0.000491024	0.493816	post_infection_96h
neurons	AC012645.4	0.980485	0.000117765	1	post_infection_96h
neurons	AC012651.1	0.869185	9.54472e-06	0.977757	post_infection_96h
neurons	AC013270.1	0.976278	2.34985e-05	1	post_infection_96h
neurons	AC013391.3	0.984244	0.000115404	1	post_infection_96h
neurons	AC013394.1	0.304112	-0.00187065	0.490393	post_infection_96h
neurons	AC013400.1	0.0175898	-0.00479182	0.0481708	post_infection_96h
neurons	AC013403.2	0.931344	-0.000367145	0.994895	post_infection_96h
neurons	AC013448.1	0.237193	0.000544495	0.404818	post_infection_96h
neurons	AC013452.2	0.109168	0.000538161	0.219414	post_infection_96h
neurons	AC013468.1	0.879523	0.000636233	0.980707	post_infection_96h
neurons	AC013472.3	0.780546	-0.000859999	0.938084	post_infection_96h
neurons	AC013476.1	0.962797	-9.76709e-05	0.998598	post_infection_96h
neurons	AC013549.1	0.996498	-4.94696e-05	1	post_infection_96h
neurons	AC013553.4	0.463131	0.00118602	0.669169	post_infection_96h
neurons	AC013565.3	0.648852	-0.000810529	0.847134	post_infection_96h
neurons	AC013643.2	0.0682695	-0.000329531	0.150264	post_infection_96h
neurons	AC013652.1	0.254176	-0.000780793	0.427241	post_infection_96h
neurons	AC013714.1	0.640774	4.87984e-05	0.840887	post_infection_96h
neurons	AC013726.1	0.851384	-0.000444841	0.970573	post_infection_96h
neurons	AC013731.1	0.918679	6.79816e-05	0.993933	post_infection_96h
neurons	AC015574.1	0.597624	0.000546705	0.803237	post_infection_96h
neurons	AC015674.1	0.891548	-0.000258271	0.984947	post_infection_96h
neurons	AC015688.6	0.117433	-0.000803448	0.232157	post_infection_96h
neurons	AC015689.1	0.887288	0.000162489	0.983677	post_infection_96h
neurons	AC015712.1	0.99322	-3.16838e-05	1	post_infection_96h
neurons	AC015712.2	0.00260047	-0.00169873	0.00897284	post_infection_96h
neurons	AC015726.1	0.721951	-0.000697291	0.902046	post_infection_96h
neurons	AC015727.1	0.96578	0.000310725	0.999439	post_infection_96h
neurons	AC015795.1	0.0735061	0.000330569	0.159378	post_infection_96h
neurons	AC015802.1	1	8.28787e-05	1	post_infection_96h
neurons	AC015802.4	0.902694	-0.000217496	0.988521	post_infection_96h
neurons	AC015802.6	0.00214287	-0.00450955	0.00753697	post_infection_96h
neurons	AC015813.1	0.402511	-0.000321881	0.604056	post_infection_96h
neurons	AC015813.2	0.00258229	0.00915195	0.00891909	post_infection_96h
neurons	AC015813.3	0.730691	0.000583802	0.908085	post_infection_96h
neurons	AC015818.2	0.665555	-0.000626196	0.859325	post_infection_96h
neurons	AC015845.1	0.94938	-4.62604e-05	0.996347	post_infection_96h
neurons	AC015845.2	0.00843002	0.00424632	0.0253927	post_infection_96h
neurons	AC015849.1	0.259008	0.000962783	0.433541	post_infection_96h
neurons	AC015849.2	0.539086	0.000546407	0.747284	post_infection_96h
neurons	AC015849.3	0.920228	-6.58744e-05	0.994802	post_infection_96h
neurons	AC015853.1	0.0831117	0.00178162	0.176303	post_infection_96h
neurons	AC015853.2	0.886082	0.000215062	0.98341	post_infection_96h
neurons	AC015909.2	0.832132	-0.000744874	0.962479	post_infection_96h
neurons	AC015912.3	0.00106512	0.00557946	0.00401834	post_infection_96h
neurons	AC015917.2	0.231374	-0.00144925	0.396805	post_infection_96h
neurons	AC015923.1	0.065184	0.000324139	0.144705	post_infection_96h
neurons	AC015936.1	0.326463	-0.000244443	0.517981	post_infection_96h
neurons	AC015961.1	0.1676	-0.00197982	0.30752	post_infection_96h
neurons	AC015961.2	0.455511	-0.00141298	0.661024	post_infection_96h
neurons	AC015967.1	0.0540616	-0.00291483	0.123842	post_infection_96h
neurons	AC015971.1	0.194492	0.000920244	0.345884	post_infection_96h
neurons	AC015982.1	0.147165	0.0026261	0.278105	post_infection_96h
neurons	AC015987.1	0.348483	0.00110146	0.544956	post_infection_96h
neurons	AC016027.1	0.63884	-0.000716619	0.839405	post_infection_96h
neurons	AC016065.1	0.00363912	-0.00635996	0.0120757	post_infection_96h
neurons	AC016245.1	0.0944786	-0.0014367	0.195473	post_infection_96h
neurons	AC016252.1	0.153849	0.000208898	0.287478	post_infection_96h
neurons	AC016257.1	0.548905	-0.000970121	0.757134	post_infection_96h
neurons	AC016355.1	0.777954	-0.000148727	0.936867	post_infection_96h
neurons	AC016394.1	0.173119	0.00079515	0.31567	post_infection_96h
neurons	AC016394.2	0.230194	0.00218341	0.395292	post_infection_96h
neurons	AC016396.1	0.989647	-1.67808e-05	1	post_infection_96h
neurons	AC016405.2	0.978941	-5.46689e-06	1	post_infection_96h
neurons	AC016405.3	0.91565	0.000167601	0.993532	post_infection_96h
neurons	AC016575.1	0.033816	-0.00362125	0.0838429	post_infection_96h
neurons	AC016588.2	0.936148	0.000716416	0.995017	post_infection_96h
neurons	AC016590.1	0.548248	-0.000502519	0.756619	post_infection_96h
neurons	AC016590.3	0.64968	-0.000607186	0.847845	post_infection_96h
neurons	AC016596.1	0.113045	-0.00332075	0.225471	post_infection_96h
neurons	AC016597.1	0.108136	-0.000241818	0.217669	post_infection_96h
neurons	AC016642.1	0.229917	0.000170722	0.394872	post_infection_96h
neurons	AC016700.3	0.13803	0.000184603	0.264107	post_infection_96h
neurons	AC016705.2	0.070164	-0.00369971	0.153421	post_infection_96h
neurons	AC016708.1	0.254362	-0.000551864	0.427494	post_infection_96h
neurons	AC016716.2	0.544705	-0.000595053	0.752899	post_infection_96h
neurons	AC016717.2	0.159711	0.00425686	0.296103	post_infection_96h
neurons	AC016722.1	0.0760247	0.000952412	0.16398	post_infection_96h
neurons	AC016722.2	0.632283	0.000579389	0.83394	post_infection_96h
neurons	AC016722.3	0.126137	-0.0014116	0.245988	post_infection_96h
neurons	AC016723.1	0.714512	0.000414529	0.897695	post_infection_96h
neurons	AC016727.1	0.0335975	-0.00549666	0.0833916	post_infection_96h
neurons	AC016737.1	0.0153396	-0.00068414	0.0429095	post_infection_96h
neurons	AC016738.1	0.400591	0.000483579	0.602041	post_infection_96h
neurons	AC016745.2	0.58307	-0.000711764	0.790359	post_infection_96h
neurons	AC016746.1	0.219987	0.000396829	0.381393	post_infection_96h
neurons	AC016773.1	0.0598626	-0.00542811	0.134713	post_infection_96h
neurons	AC016831.1	0.791414	-0.000122833	0.943047	post_infection_96h
neurons	AC016831.5	0.598377	0.00170643	0.803663	post_infection_96h
neurons	AC016831.6	0.663191	-0.000559447	0.858152	post_infection_96h
neurons	AC016831.7	0.00786939	-0.00692371	0.0239127	post_infection_96h
neurons	AC016876.1	0.661873	-0.00161002	0.857228	post_infection_96h
neurons	AC016876.3	0.661065	0.000211587	0.856693	post_infection_96h
neurons	AC016907.2	0.917762	-0.000205893	0.993933	post_infection_96h
neurons	AC016910.1	0.8195	0.000254607	0.957671	post_infection_96h
neurons	AC016924.1	0.501661	0.000291859	0.708877	post_infection_96h
neurons	AC016957.2	0.404912	0.001703	0.606596	post_infection_96h
neurons	AC017033.1	0.108972	0.00121034	0.219057	post_infection_96h
neurons	AC017053.1	0.931655	-0.000499638	0.994895	post_infection_96h
neurons	AC017071.1	0.800039	0.000447297	0.946852	post_infection_96h
neurons	AC017074.1	0.598887	-0.000300075	0.803973	post_infection_96h
neurons	AC017083.1	4.51687e-08	0.023181	3.70078e-07	post_infection_96h
neurons	AC017083.2	0.00706634	0.00367735	0.021738	post_infection_96h
neurons	AC017083.3	0.88355	-0.000114407	0.982209	post_infection_96h
neurons	AC017100.1	0.118372	-0.0030403	0.233685	post_infection_96h
neurons	AC017101.1	0.586577	-0.000458549	0.792973	post_infection_96h
neurons	AC017104.3	0.880281	-0.000243623	0.981165	post_infection_96h
neurons	AC018362.1	0.80672	-0.000629006	0.950631	post_infection_96h
neurons	AC018362.2	0.53744	0.00038991	0.746163	post_infection_96h
neurons	AC018410.1	0.951121	0.00035509	0.996635	post_infection_96h
neurons	AC018413.1	0.202016	-0.00198063	0.356507	post_infection_96h
neurons	AC018442.2	0.170853	0.000572354	0.31232	post_infection_96h
neurons	AC018521.2	0.962037	0.000152486	0.99849	post_infection_96h
neurons	AC018521.4	0.762412	0.000212846	0.929457	post_infection_96h
neurons	AC018521.7	0.669127	-0.00020532	0.86209	post_infection_96h
neurons	AC018529.2	0.429981	-8.65967e-05	0.63402	post_infection_96h
neurons	AC018541.1	0.4039	-0.000464908	0.605573	post_infection_96h
neurons	AC018557.1	0.014598	-0.00232411	0.0410791	post_infection_96h
neurons	AC018630.2	0.834534	-0.000175506	0.963492	post_infection_96h
neurons	AC018635.2	0.00353128	0.00494115	0.0117683	post_infection_96h
neurons	AC018638.6	0.083568	0.00318797	0.177052	post_infection_96h
neurons	AC018638.7	0.532615	-0.00211675	0.741225	post_infection_96h
neurons	AC018643.1	1.67945e-06	-0.00820878	1.0884e-05	post_infection_96h
neurons	AC018645.2	0.465619	0.00224826	0.67151	post_infection_96h
neurons	AC018647.1	0.312636	0.000477656	0.500677	post_infection_96h
neurons	AC018647.2	2.01208e-07	-0.0161682	1.49863e-06	post_infection_96h
neurons	AC018648.1	0.549041	-0.000831847	0.757213	post_infection_96h
neurons	AC018653.3	0.932036	-9.09357e-06	0.994895	post_infection_96h
neurons	AC018682.1	0.878715	0.000359707	0.980288	post_infection_96h
neurons	AC018690.1	0.617602	-0.000848598	0.820711	post_infection_96h
neurons	AC018695.2	0.633413	0.000187138	0.834995	post_infection_96h
neurons	AC018695.4	0.560515	-0.00031843	0.768994	post_infection_96h
neurons	AC018716.2	0.15103	-0.000902178	0.283513	post_infection_96h
neurons	AC018754.1	0.375777	-0.000533696	0.574901	post_infection_96h
neurons	AC018761.2	0.889853	0.00022107	0.984597	post_infection_96h
neurons	AC018781.1	0.0801616	-0.00262932	0.17117	post_infection_96h
neurons	AC018797.2	0.630303	-0.000853389	0.832214	post_infection_96h
neurons	AC018809.2	0.174504	-0.0025221	0.317423	post_infection_96h
neurons	AC018845.3	0.321998	-0.000701172	0.512454	post_infection_96h
neurons	AC018865.1	0.743389	0.000257158	0.91688	post_infection_96h
neurons	AC018904.1	0.0747178	0.000850276	0.161643	post_infection_96h
neurons	AC019069.1	0.237846	-0.000127191	0.405645	post_infection_96h
neurons	AC019077.1	0.970548	-0.000103696	1	post_infection_96h
neurons	AC019080.4	0.131784	0.000960808	0.254819	post_infection_96h
neurons	AC019118.2	0.787173	-0.000110317	0.941215	post_infection_96h
neurons	AC019129.2	0.480209	-0.00123687	0.686937	post_infection_96h
neurons	AC019131.2	0.238738	-0.00168043	0.406732	post_infection_96h
neurons	AC019171.1	0.460846	0.00050514	0.666871	post_infection_96h
neurons	AC019186.1	0.946712	7.26135e-05	0.995683	post_infection_96h
neurons	AC019197.1	0.477859	-0.000515863	0.684554	post_infection_96h
neurons	AC019205.1	7.27442e-06	-0.0125061	4.24026e-05	post_infection_96h
neurons	AC019257.1	0.0654059	-0.00182071	0.145119	post_infection_96h
neurons	AC019257.2	0.000921362	-0.00120009	0.00353096	post_infection_96h
neurons	AC020594.1	0.405823	0.000770217	0.607317	post_infection_96h
neurons	AC020634.1	0.909708	-0.000170624	0.990958	post_infection_96h
neurons	AC020637.1	0.664406	3.10221e-05	0.85875	post_infection_96h
neurons	AC020651.1	0.931677	9.62498e-05	0.994895	post_infection_96h
neurons	AC020656.1	0.526743	0.000276355	0.73527	post_infection_96h
neurons	AC020656.2	0.0030749	0.00103301	0.0104196	post_infection_96h
neurons	AC020658.2	0.253228	0.000650443	0.426095	post_infection_96h
neurons	AC020659.2	0.675499	-5.85909e-05	0.867128	post_infection_96h
neurons	AC020661.1	0.382223	0.00054118	0.582528	post_infection_96h
neurons	AC020661.3	0.774468	0.000336209	0.936007	post_infection_96h
neurons	AC020741.1	0.0172011	0.000570874	0.0472734	post_infection_96h
neurons	AC020765.2	1.86553e-14	0.0337302	3.14389e-13	post_infection_96h
neurons	AC020892.1	0.3994	-0.000686228	0.600965	post_infection_96h
neurons	AC020907.3	0.870056	-7.99405e-05	0.978105	post_infection_96h
neurons	AC020907.4	0.643738	0.000335801	0.842733	post_infection_96h
neurons	AC020909.2	0.602329	0.000306981	0.806894	post_infection_96h
neurons	AC020909.3	0.871355	0.000351037	0.978505	post_infection_96h
neurons	AC020910.4	0.100157	-0.00713284	0.204751	post_infection_96h
neurons	AC020911.1	0.474683	0.000658893	0.681306	post_infection_96h
neurons	AC020911.2	0.345793	0.00129092	0.541906	post_infection_96h
neurons	AC020912.1	0.407359	4.70285e-05	0.608781	post_infection_96h
neurons	AC020915.1	0.0309042	-0.00455338	0.0775691	post_infection_96h
neurons	AC020915.3	0.452004	-0.000390102	0.657604	post_infection_96h
neurons	AC020915.5	0.0296518	0.000573338	0.0749131	post_infection_96h
neurons	AC020916.1	0.250681	0.00105862	0.422848	post_infection_96h
neurons	AC020917.2	0.331864	0.000512742	0.524763	post_infection_96h
neurons	AC020917.3	0.41357	-0.00141443	0.615456	post_infection_96h
neurons	AC020922.4	0.39835	0.00101245	0.599725	post_infection_96h
neurons	AC020928.1	0.466374	0.00123452	0.672235	post_infection_96h
neurons	AC020928.2	0.698589	0.00202036	0.885635	post_infection_96h
neurons	AC020928.3	0.878786	-0.000369921	0.980296	post_infection_96h
neurons	AC020934.1	0.0835885	0.000305666	0.177064	post_infection_96h
neurons	AC020978.2	0.95169	3.41587e-06	0.996635	post_infection_96h
neurons	AC020978.5	0.660532	-0.000625193	0.856279	post_infection_96h
neurons	AC021016.3	0.802873	0.000368644	0.948896	post_infection_96h
neurons	AC021072.1	1	9.85217e-05	1	post_infection_96h
neurons	AC021086.1	0.160723	-0.0010064	0.297634	post_infection_96h
neurons	AC021087.1	0.744843	-0.000387004	0.917689	post_infection_96h
neurons	AC021092.1	5.43711e-12	0.0305746	7.14958e-11	post_infection_96h
neurons	AC021097.1	0.79966	-0.000583076	0.946637	post_infection_96h
neurons	AC021127.1	0.943051	0.000111603	0.995353	post_infection_96h
neurons	AC021151.1	0.0905559	0.00117801	0.188938	post_infection_96h
neurons	AC021205.3	0.111706	-0.000650105	0.223357	post_infection_96h
neurons	AC021224.1	0.953123	8.0083e-05	0.996812	post_infection_96h
neurons	AC021242.3	0.130681	-0.00208381	0.253032	post_infection_96h
neurons	AC021321.1	0.320728	-0.00189087	0.510959	post_infection_96h
neurons	AC021422.1	0.329839	0.000101665	0.522508	post_infection_96h
neurons	AC021439.1	0.890959	-0.000308182	0.984935	post_infection_96h
neurons	AC021504.1	0.00185301	0.0092541	0.00661241	post_infection_96h
neurons	AC021683.2	0.0494574	-0.000856781	0.11513	post_infection_96h
neurons	AC021683.3	0.956999	-0.000137867	0.997557	post_infection_96h
neurons	AC021739.2	0.839392	-0.000595028	0.965534	post_infection_96h
neurons	AC021739.3	0.929854	0.000302927	0.994895	post_infection_96h
neurons	AC021739.4	0.941866	-0.00031187	0.995353	post_infection_96h
neurons	AC021752.1	0.982187	-0.000218557	1	post_infection_96h
neurons	AC021755.3	0.989386	5.81696e-05	1	post_infection_96h
neurons	AC021851.1	0.725291	-0.000368544	0.904154	post_infection_96h
neurons	AC021915.2	0.256411	-0.000278576	0.430215	post_infection_96h
neurons	AC022001.2	0.851369	-1.67655e-05	0.970573	post_infection_96h
neurons	AC022001.3	0.589863	0.000200114	0.796149	post_infection_96h
neurons	AC022007.1	0.140041	-0.00161812	0.267083	post_infection_96h
neurons	AC022021.1	0.619693	0.00103366	0.822851	post_infection_96h
neurons	AC022031.1	1	7.91828e-05	1	post_infection_96h
neurons	AC022031.2	0.927299	0.000124243	0.994895	post_infection_96h
neurons	AC022075.1	0.0104842	0.00163586	0.0307279	post_infection_96h
neurons	AC022079.2	0.816591	-1.82751e-05	0.956061	post_infection_96h
neurons	AC022087.1	0.494231	-0.00114571	0.701061	post_infection_96h
neurons	AC022098.1	0.106645	-0.00385766	0.215282	post_infection_96h
neurons	AC022098.3	0.0254786	-0.00063109	0.0660641	post_infection_96h
neurons	AC022098.4	0.0975916	0.000563998	0.200634	post_infection_96h
neurons	AC022101.1	0.82607	-0.000132952	0.960327	post_infection_96h
neurons	AC022113.2	0.191262	-0.000687021	0.34146	post_infection_96h
neurons	AC022140.1	0.812806	-2.10242e-05	0.953753	post_infection_96h
neurons	AC022144.1	0.786951	-0.000518393	0.941215	post_infection_96h
neurons	AC022146.2	0.858017	-0.00017797	0.974301	post_infection_96h
neurons	AC022148.1	0.620353	-0.000878497	0.823363	post_infection_96h
neurons	AC022150.1	1	-2.35432e-06	1	post_infection_96h
neurons	AC022154.1	0.0196113	0.00419449	0.0528143	post_infection_96h
neurons	AC022165.1	0.337388	-0.000727685	0.531695	post_infection_96h
neurons	AC022167.1	0.669283	-0.000116074	0.862175	post_infection_96h
neurons	AC022167.2	0.55496	0.00136535	0.76338	post_infection_96h
neurons	AC022167.3	0.353814	0.000365513	0.551316	post_infection_96h
neurons	AC022167.4	0.11892	0.00124534	0.234518	post_infection_96h
neurons	AC022167.5	0.504765	-7.16831e-05	0.712299	post_infection_96h
neurons	AC022182.1	0.0913941	-0.000294818	0.190372	post_infection_96h
neurons	AC022182.2	0.897678	-0.000121541	0.986563	post_infection_96h
neurons	AC022188.1	0.986424	-7.13993e-05	1	post_infection_96h
neurons	AC022211.2	0.953623	0.000184889	0.996867	post_infection_96h
neurons	AC022239.1	0.655971	-0.00030306	0.852612	post_infection_96h
neurons	AC022274.1	0.209131	-0.00097463	0.366465	post_infection_96h
neurons	AC022296.3	0.611524	-0.000163877	0.815116	post_infection_96h
neurons	AC022306.2	0.102576	0.00327501	0.208806	post_infection_96h
neurons	AC022364.1	0.0334756	-0.0031734	0.0831536	post_infection_96h
neurons	AC022382.1	0.600898	-0.000964251	0.8057	post_infection_96h
neurons	AC022395.1	0.506294	-0.000617812	0.713742	post_infection_96h
neurons	AC022400.6	0.823278	-0.000362144	0.959118	post_infection_96h
neurons	AC022400.7	0.866729	-0.000321407	0.97719	post_infection_96h
neurons	AC022517.1	0.0343152	-0.00219653	0.0848441	post_infection_96h
neurons	AC022523.1	0.657508	-0.000407699	0.853743	post_infection_96h
neurons	AC022537.1	0.112178	0.0015414	0.224069	post_infection_96h
neurons	AC022540.1	0.722026	0.000260523	0.902046	post_infection_96h
neurons	AC022558.2	0.492757	3.1054e-05	0.699797	post_infection_96h
neurons	AC022558.3	0.991961	-2.79925e-05	1	post_infection_96h
neurons	AC022601.1	0.438287	-0.000609356	0.64338	post_infection_96h
neurons	AC022613.1	0.964001	-0.000314235	0.998867	post_infection_96h
neurons	AC022613.2	0.515767	0.000715549	0.723697	post_infection_96h
neurons	AC022639.1	0.00113648	-0.00380159	0.00426145	post_infection_96h
neurons	AC022679.1	0.0123198	-0.000728657	0.0354243	post_infection_96h
neurons	AC022679.2	0.362194	-0.000523334	0.560589	post_infection_96h
neurons	AC022726.2	0.436609	0.000113529	0.641547	post_infection_96h
neurons	AC022762.2	0.00317463	0.00756074	0.0107136	post_infection_96h
neurons	AC022784.3	0.852928	-0.000233254	0.971363	post_infection_96h
neurons	AC022784.7	0.202037	0.00151961	0.356507	post_infection_96h
neurons	AC022858.1	0.442596	-8.05612e-05	0.647521	post_infection_96h
neurons	AC022872.1	0.761818	0.000312654	0.929289	post_infection_96h
neurons	AC022893.1	0.818175	0.000403256	0.957083	post_infection_96h
neurons	AC022893.2	0.00420464	-0.00459879	0.0137395	post_infection_96h
neurons	AC022916.1	0.905077	-0.000273627	0.989459	post_infection_96h
neurons	AC022929.2	0.464044	-0.000771679	0.670205	post_infection_96h
neurons	AC022960.1	0.138574	0.0013429	0.264938	post_infection_96h
neurons	AC022966.1	0.899807	0.000186132	0.98702	post_infection_96h
neurons	AC023024.1	0.885549	-0.000885931	0.983178	post_infection_96h
neurons	AC023034.1	0.282581	0.000837635	0.463472	post_infection_96h
neurons	AC023043.1	0.666568	-0.000801773	0.860148	post_infection_96h
neurons	AC023055.1	0.899284	-0.000245328	0.98684	post_infection_96h
neurons	AC023136.1	0.304076	0.000135601	0.490372	post_infection_96h
neurons	AC023154.1	0.992607	1.0044e-05	1	post_infection_96h
neurons	AC023157.3	0.0993788	-0.000796186	0.203472	post_infection_96h
neurons	AC023302.1	0.135276	-0.00125042	0.260084	post_infection_96h
neurons	AC023355.1	0.796934	0.000186651	0.94565	post_infection_96h
neurons	AC023389.1	0.107157	-0.000971464	0.216097	post_infection_96h
neurons	AC023481.1	0.671246	5.86075e-05	0.863822	post_infection_96h
neurons	AC023509.2	0.446625	0.00107153	0.651747	post_infection_96h
neurons	AC023509.3	0.665433	0.00022751	0.859325	post_infection_96h
neurons	AC023509.4	3.47943e-05	0.00517299	0.000178876	post_infection_96h
neurons	AC023510.2	0.708997	-0.000231476	0.893598	post_infection_96h
neurons	AC023590.1	3.00754e-05	0.0115082	0.000156494	post_infection_96h
neurons	AC023632.2	0.918885	-0.000394539	0.993933	post_infection_96h
neurons	AC023813.3	0.552313	0.000209665	0.760917	post_infection_96h
neurons	AC023830.2	0.865086	-0.00020186	0.976916	post_infection_96h
neurons	AC023855.1	0.709008	-0.000845258	0.893598	post_infection_96h
neurons	AC023886.1	0.824415	-0.00100232	0.959678	post_infection_96h
neurons	AC023906.3	0.789397	-0.000163503	0.942251	post_infection_96h
neurons	AC023906.4	0.211136	-0.000621149	0.369277	post_infection_96h
neurons	AC023906.5	0.586538	0.00135907	0.792973	post_infection_96h
neurons	AC023908.3	0.0692032	0.00136334	0.151901	post_infection_96h
neurons	AC023946.1	0.260148	0.000689717	0.435085	post_infection_96h
neurons	AC023983.1	0.00692147	0.000713766	0.0213471	post_infection_96h
neurons	AC023983.2	0.890384	-0.000190411	0.984766	post_infection_96h
neurons	AC024060.1	0.0637418	0.000546346	0.142071	post_infection_96h
neurons	AC024075.3	0.391452	-0.0010388	0.592237	post_infection_96h
neurons	AC024243.1	0.762674	0.000458292	0.929587	post_infection_96h
neurons	AC024257.3	0.24304	-0.0014336	0.412831	post_infection_96h
neurons	AC024257.4	0.65693	-0.0003479	0.853338	post_infection_96h
neurons	AC024257.5	0.9614	-0.00015823	0.998373	post_infection_96h
neurons	AC024267.1	0.782056	-0.000311712	0.939187	post_infection_96h
neurons	AC024267.3	0.977594	0.000149895	1	post_infection_96h
neurons	AC024267.4	0.891779	-7.99549e-05	0.984947	post_infection_96h
neurons	AC024267.5	0.795265	-3.80297e-06	0.944791	post_infection_96h
neurons	AC024267.6	0.624449	0.00105044	0.827015	post_infection_96h
neurons	AC024270.4	0.872597	-0.000232121	0.97892	post_infection_96h
neurons	AC024337.1	0.942854	-0.000211129	0.995353	post_infection_96h
neurons	AC024337.2	0.201076	-0.00429383	0.355229	post_infection_96h
neurons	AC024361.2	0.583114	0.000325195	0.790364	post_infection_96h
neurons	AC024475.1	0.0360204	0.00153704	0.0882869	post_infection_96h
neurons	AC024560.1	0.453799	0.000776342	0.659178	post_infection_96h
neurons	AC024560.3	0.461839	-0.00133982	0.66775	post_infection_96h
neurons	AC024575.1	0.295769	0.00137731	0.48004	post_infection_96h
neurons	AC024581.1	0.355864	-0.000569319	0.553648	post_infection_96h
neurons	AC024592.3	0.102292	-0.000248674	0.208282	post_infection_96h
neurons	AC024600.1	0.69513	-0.000233845	0.882958	post_infection_96h
neurons	AC024610.2	0.954358	-0.000673684	0.996982	post_infection_96h
neurons	AC024614.4	0.0202097	-0.0024841	0.0541649	post_infection_96h
neurons	AC024896.1	0.782493	0.000390316	0.939289	post_infection_96h
neurons	AC024901.1	0.90431	-0.000276338	0.988911	post_infection_96h
neurons	AC024909.2	0.633249	-0.000591787	0.83487	post_infection_96h
neurons	AC024933.1	0.65168	0.000377486	0.849578	post_infection_96h
neurons	AC024940.1	0.622925	-0.000551653	0.825453	post_infection_96h
neurons	AC024941.1	0.204548	-0.000210882	0.360169	post_infection_96h
neurons	AC024941.2	0.558788	0.000322494	0.767377	post_infection_96h
neurons	AC025031.2	0.0998932	0.00176113	0.204316	post_infection_96h
neurons	AC025031.4	0.318172	-0.000859876	0.507645	post_infection_96h
neurons	AC025034.1	0.143815	-0.00126865	0.273038	post_infection_96h
neurons	AC025038.1	0.924455	-0.000221872	0.994895	post_infection_96h
neurons	AC025043.1	0.364214	0.000288485	0.562555	post_infection_96h
neurons	AC025048.4	0.0413873	-0.00114501	0.0991922	post_infection_96h
neurons	AC025154.2	0.264458	-0.000106707	0.440605	post_infection_96h
neurons	AC025159.1	0.0406494	-0.0129158	0.097795	post_infection_96h
neurons	AC025164.1	0.00305093	0.0167735	0.0103457	post_infection_96h
neurons	AC025165.1	0.71875	0.000500235	0.900708	post_infection_96h
neurons	AC025165.2	0.934834	-6.60382e-05	0.995017	post_infection_96h
neurons	AC025165.3	0.350525	0.000309721	0.547097	post_infection_96h
neurons	AC025165.4	0.117998	0.00189024	0.233121	post_infection_96h
neurons	AC025165.5	0.0380639	-0.00424214	0.0925863	post_infection_96h
neurons	AC025166.1	0.77736	0.000344801	0.936857	post_infection_96h
neurons	AC025171.2	0.886079	6.60463e-05	0.98341	post_infection_96h
neurons	AC025171.3	0.142042	-0.000158962	0.270318	post_infection_96h
neurons	AC025171.4	0.565697	-0.00102629	0.773758	post_infection_96h
neurons	AC025171.5	0.957484	-7.76425e-05	0.997557	post_infection_96h
neurons	AC025175.1	0.0039835	0.00326101	0.0130828	post_infection_96h
neurons	AC025176.1	0.313391	-0.000658908	0.501651	post_infection_96h
neurons	AC025178.1	0.798988	0.000263784	0.946496	post_infection_96h
neurons	AC025181.2	0.000855418	0.000822046	0.00330303	post_infection_96h
neurons	AC025219.1	0.477638	-0.000418607	0.684356	post_infection_96h
neurons	AC025244.1	0.781378	0.000301448	0.938514	post_infection_96h
neurons	AC025253.1	0.584444	-0.000644899	0.791542	post_infection_96h
neurons	AC025257.1	0.289874	0.0014243	0.472806	post_infection_96h
neurons	AC025259.1	0.966061	-8.11246e-05	0.999492	post_infection_96h
neurons	AC025259.3	0.550543	0.000638689	0.758826	post_infection_96h
neurons	AC025262.1	0.169789	0.000645469	0.310683	post_infection_96h
neurons	AC025263.1	0.909298	-0.000611937	0.990933	post_infection_96h
neurons	AC025283.2	0.87055	0.00012193	0.97833	post_infection_96h
neurons	AC025287.2	0.315001	-0.000155822	0.503666	post_infection_96h
neurons	AC025287.3	0.0712234	0.00326462	0.155369	post_infection_96h
neurons	AC025287.4	0.855429	-0.000238798	0.972559	post_infection_96h
neurons	AC025370.1	0.114176	0.000338865	0.227141	post_infection_96h
neurons	AC025423.1	0.626228	-0.00111812	0.828493	post_infection_96h
neurons	AC025423.4	0.720449	0.000670678	0.90143	post_infection_96h
neurons	AC025465.4	0.925813	0.000148267	0.994895	post_infection_96h
neurons	AC025569.1	0.521104	0.000622812	0.729309	post_infection_96h
neurons	AC025575.2	0.85233	5.08312e-05	0.971161	post_infection_96h
neurons	AC025576.1	0.413208	-0.000913469	0.615001	post_infection_96h
neurons	AC025580.1	0.0302192	0.000286888	0.0762084	post_infection_96h
neurons	AC025580.2	0.0522162	0.000493121	0.120315	post_infection_96h
neurons	AC025580.3	0.0365161	-0.00367692	0.089283	post_infection_96h
neurons	AC025682.1	0.0477508	-0.00249748	0.111841	post_infection_96h
neurons	AC025741.1	0.0458858	-0.000311595	0.10818	post_infection_96h
neurons	AC025752.1	0.772321	0.000466448	0.934794	post_infection_96h
neurons	AC025754.2	0.184087	-0.000720088	0.331088	post_infection_96h
neurons	AC025871.1	0.0976042	0.000258182	0.200643	post_infection_96h
neurons	AC025887.2	0.786501	0.000353316	0.941042	post_infection_96h
neurons	AC025917.1	0.843008	7.70325e-05	0.967319	post_infection_96h
neurons	AC026150.3	0.12984	-0.000225114	0.251668	post_infection_96h
neurons	AC026191.1	0.525992	-0.000293915	0.734436	post_infection_96h
neurons	AC026202.2	0.767385	6.20494e-05	0.932469	post_infection_96h
neurons	AC026250.1	0.744212	0.000836463	0.917356	post_infection_96h
neurons	AC026254.2	0.961657	2.88909e-05	0.99849	post_infection_96h
neurons	AC026304.1	0.567246	-0.00258548	0.775127	post_infection_96h
neurons	AC026333.4	0.918173	-0.000199368	0.993933	post_infection_96h
neurons	AC026367.1	0.906105	5.36696e-05	0.989672	post_infection_96h
neurons	AC026367.2	0.0683972	0.00270579	0.150449	post_infection_96h
neurons	AC026367.3	4.07589e-06	0.0110918	2.47503e-05	post_infection_96h
neurons	AC026401.1	0.794341	-0.000560046	0.944413	post_infection_96h
neurons	AC026401.3	0.385107	0.000698778	0.585382	post_infection_96h
neurons	AC026412.3	0.860886	0.000257141	0.975404	post_infection_96h
neurons	AC026427.1	0.521347	-0.00038477	0.729481	post_infection_96h
neurons	AC026458.2	0.917937	-0.000254509	0.993933	post_infection_96h
neurons	AC026469.1	0.230799	0.000203959	0.396046	post_infection_96h
neurons	AC026471.1	0.000189182	-0.019464	0.000843083	post_infection_96h
neurons	AC026471.2	0.479017	-0.00207733	0.685709	post_infection_96h
neurons	AC026471.3	0.678383	0.000590407	0.869695	post_infection_96h
neurons	AC026471.4	0.156799	-0.00532357	0.291718	post_infection_96h
neurons	AC026471.5	0.548717	-0.000288966	0.756961	post_infection_96h
neurons	AC026585.1	0.361055	-0.000742548	0.559295	post_infection_96h
neurons	AC026691.1	0.241702	-0.00166983	0.41082	post_infection_96h
neurons	AC026704.1	0.979104	2.07193e-05	1	post_infection_96h
neurons	AC026725.1	0.645804	-0.000264975	0.844624	post_infection_96h
neurons	AC026726.1	0.996575	9.46759e-05	1	post_infection_96h
neurons	AC026741.1	0.117182	0.00236707	0.231756	post_infection_96h
neurons	AC026785.2	0.464929	-0.000525029	0.670999	post_infection_96h
neurons	AC026786.2	0.134995	-0.000613604	0.25973	post_infection_96h
neurons	AC026790.1	0.465516	-0.00216684	0.671443	post_infection_96h
neurons	AC026801.2	0.0124835	-0.00239851	0.0358221	post_infection_96h
neurons	AC026803.2	0.98582	9.90519e-05	1	post_infection_96h
neurons	AC026894.1	0.427814	0.00074693	0.631611	post_infection_96h
neurons	AC026954.2	0.813856	0.000232848	0.954389	post_infection_96h
neurons	AC026979.2	7.4238e-05	0.0130575	0.00035868	post_infection_96h
neurons	AC026979.3	0.137247	-0.00124203	0.262944	post_infection_96h
neurons	AC026992.2	0.995052	-6.03947e-05	1	post_infection_96h
neurons	AC027018.1	0.982465	-5.42385e-05	1	post_infection_96h
neurons	AC027020.2	0.0708023	-0.00227475	0.154619	post_infection_96h
neurons	AC027031.2	1.36573e-12	-0.0616392	1.91106e-11	post_infection_96h
neurons	AC027097.1	0.943743	0.000324915	0.995649	post_infection_96h
neurons	AC027097.2	0.971987	-0.000150223	1	post_infection_96h
neurons	AC027228.1	0.982123	-6.74165e-05	1	post_infection_96h
neurons	AC027228.2	0.747829	-0.000589847	0.919639	post_infection_96h
neurons	AC027237.2	0.905183	0.000146821	0.989459	post_infection_96h
neurons	AC027237.3	0.983572	-6.58361e-06	1	post_infection_96h
neurons	AC027271.1	0.656481	-0.00056839	0.853148	post_infection_96h
neurons	AC027288.3	0.439642	0.00250745	0.644622	post_infection_96h
neurons	AC027290.1	0.999562	1.32738e-05	1	post_infection_96h
neurons	AC027307.1	0.853723	0.000382753	0.971494	post_infection_96h
neurons	AC027307.2	0.746537	-0.00039487	0.918785	post_infection_96h
neurons	AC027307.3	0.0819695	0.00193119	0.174327	post_infection_96h
neurons	AC027319.1	0.46481	0.00035969	0.670948	post_infection_96h
neurons	AC027338.1	0.0754016	0.000848282	0.1629	post_infection_96h
neurons	AC027451.1	0.106913	-0.0006596	0.215714	post_infection_96h
neurons	AC027575.2	0.84575	-0.000220385	0.968613	post_infection_96h
neurons	AC027601.3	0.36248	-0.000611267	0.560901	post_infection_96h
neurons	AC027601.4	0.161646	-0.000652309	0.298904	post_infection_96h
neurons	AC027644.3	3.29484e-07	-0.0278846	2.38953e-06	post_infection_96h
neurons	AC027644.4	0.652762	0.000213452	0.85051	post_infection_96h
neurons	AC027682.1	0.174083	-0.000232799	0.316823	post_infection_96h
neurons	AC027682.2	0.527278	0.000660851	0.735698	post_infection_96h
neurons	AC027682.3	0.797587	0.000331428	0.94613	post_infection_96h
neurons	AC027682.4	0.000745192	0.00676766	0.00291779	post_infection_96h
neurons	AC027682.6	0.462955	0.00147313	0.669036	post_infection_96h
neurons	AC027698.1	0.643315	-0.000238438	0.842416	post_infection_96h
neurons	AC027702.1	0.698677	-0.000608605	0.885635	post_infection_96h
neurons	AC027796.3	0.0893829	-0.00114841	0.186929	post_infection_96h
neurons	AC027796.4	0.88153	-9.43863e-05	0.981862	post_infection_96h
neurons	AC027801.1	0.469909	0.000505135	0.676112	post_infection_96h
neurons	AC027801.3	0.00637147	0.0006959	0.0198601	post_infection_96h
neurons	AC032011.1	0.586124	-0.00107456	0.792576	post_infection_96h
neurons	AC032044.1	0.794417	0.000359245	0.944413	post_infection_96h
neurons	AC034102.4	0.981283	4.95108e-05	1	post_infection_96h
neurons	AC034102.5	0.884741	0.000257575	0.982782	post_infection_96h
neurons	AC034102.6	0.88692	0.000203004	0.983648	post_infection_96h
neurons	AC034102.8	0.294472	-0.000906072	0.478431	post_infection_96h
neurons	AC034111.1	0.606959	-0.00289701	0.811374	post_infection_96h
neurons	AC034114.2	0.884073	-0.000132379	0.982312	post_infection_96h
neurons	AC034198.2	0.283496	-0.000923162	0.464645	post_infection_96h
neurons	AC034229.1	0.765407	0.000112004	0.931216	post_infection_96h
neurons	AC034229.4	0.0334089	-0.00063771	0.0830224	post_infection_96h
neurons	AC034231.1	0.200328	0.000738262	0.354299	post_infection_96h
neurons	AC034236.2	4.7193e-08	-0.017677	3.84694e-07	post_infection_96h
neurons	AC034236.3	0.730258	0.000260991	0.907688	post_infection_96h
neurons	AC035140.1	0.416316	0.000523899	0.618569	post_infection_96h
neurons	AC036108.1	0.866013	0.000281683	0.977091	post_infection_96h
neurons	AC036108.2	0.054269	-0.00111072	0.124211	post_infection_96h
neurons	AC036108.3	0.923288	7.2481e-05	0.994895	post_infection_96h
neurons	AC036108.4	0.565228	-0.00101724	0.773252	post_infection_96h
neurons	AC036176.1	0.124511	0.00181578	0.243602	post_infection_96h
neurons	AC036214.1	0.784867	-0.00106669	0.940286	post_infection_96h
neurons	AC037450.1	0.968477	-0.000116935	1	post_infection_96h
neurons	AC037459.2	0.445436	-0.00092574	0.650455	post_infection_96h
neurons	AC037459.3	0.287711	-0.00282743	0.470429	post_infection_96h
neurons	AC037487.1	0.61542	-0.000590961	0.81849	post_infection_96h
neurons	AC037487.2	0.0256115	-0.00237216	0.0663599	post_infection_96h
neurons	AC040162.1	0.064804	-0.00291825	0.143983	post_infection_96h
neurons	AC040162.3	0.940416	-1.3802e-05	0.995079	post_infection_96h
neurons	AC040169.1	0.365793	-0.00240248	0.564195	post_infection_96h
neurons	AC040934.1	0.0496436	0.00110757	0.115474	post_infection_96h
neurons	AC040970.1	0.774165	-0.000606292	0.936007	post_infection_96h
neurons	AC040977.1	0.226255	-0.00313467	0.389642	post_infection_96h
neurons	AC044781.1	0.30387	-0.000647419	0.490085	post_infection_96h
neurons	AC044802.1	0.850192	-0.000593149	0.970072	post_infection_96h
neurons	AC044802.2	0.947657	-5.78282e-05	0.995683	post_infection_96h
neurons	AC044839.1	0.901717	-5.53037e-05	0.987907	post_infection_96h
neurons	AC044849.1	0.215681	0.00209925	0.375556	post_infection_96h
neurons	AC046130.1	0.0435813	-0.00267616	0.103633	post_infection_96h
neurons	AC046136.1	0.254309	0.000559476	0.427434	post_infection_96h
neurons	AC046143.1	0.0725212	-0.00169492	0.157699	post_infection_96h
neurons	AC046143.2	0.10739	0.000336916	0.21644	post_infection_96h
neurons	AC046158.1	1	-1.4663e-05	1	post_infection_96h
neurons	AC046168.1	0.892809	-0.000179584	0.985417	post_infection_96h
neurons	AC046168.2	0.581466	-0.000658482	0.788764	post_infection_96h
neurons	AC048341.1	0.000504092	-0.00938924	0.00205316	post_infection_96h
neurons	AC048341.2	0.0263938	-0.00677546	0.0681001	post_infection_96h
neurons	AC048344.1	0.252619	0.000176729	0.425338	post_infection_96h
neurons	AC048382.1	0.994044	3.81482e-05	1	post_infection_96h
neurons	AC048382.5	0.881778	0.00052342	0.981979	post_infection_96h
neurons	AC048382.6	0.803999	0.000349346	0.949572	post_infection_96h
neurons	AC051619.4	0.316858	0.000679389	0.505886	post_infection_96h
neurons	AC051619.5	0.944852	-3.80494e-05	0.995683	post_infection_96h
neurons	AC053503.2	0.502832	0.000877789	0.710114	post_infection_96h
neurons	AC053513.1	0.860514	-0.000495538	0.975241	post_infection_96h
neurons	AC053527.1	0.93591	-7.70354e-05	0.995017	post_infection_96h
neurons	AC055713.1	0.216501	0.00341859	0.376684	post_infection_96h
neurons	AC055764.2	0.635613	0.000353422	0.836859	post_infection_96h
neurons	AC055811.1	0.0534806	-0.000419108	0.122757	post_infection_96h
neurons	AC055811.3	0.903993	5.71087e-05	0.988841	post_infection_96h
neurons	AC055822.1	0.981913	-7.13082e-05	1	post_infection_96h
neurons	AC055855.1	0.483797	-0.000308234	0.690546	post_infection_96h
neurons	AC058791.1	0.0209172	0.0043639	0.055762	post_infection_96h
neurons	AC060780.1	0.000119581	-0.0057561	0.00055325	post_infection_96h
neurons	AC060834.2	0.961389	0.000113692	0.998373	post_infection_96h
neurons	AC061961.1	0.920874	0.000204723	0.994895	post_infection_96h
neurons	AC061975.1	0.98321	-6.15934e-05	1	post_infection_96h
neurons	AC062017.1	0.16774	0.00242146	0.307755	post_infection_96h
neurons	AC062028.1	0.948776	-0.000154253	0.996097	post_infection_96h
neurons	AC062029.1	0.0151591	-0.0008504	0.0424539	post_infection_96h
neurons	AC063926.1	0.975117	8.85983e-05	1	post_infection_96h
neurons	AC063943.1	0.635434	0.000276788	0.836716	post_infection_96h
neurons	AC063944.3	0.000437462	0.00528945	0.0018091	post_infection_96h
neurons	AC063948.1	0.91278	-0.000204455	0.992061	post_infection_96h
neurons	AC063962.1	0.206845	-0.000525364	0.363201	post_infection_96h
neurons	AC064801.1	0.93798	0.000373604	0.995033	post_infection_96h
neurons	AC064807.1	0.00588709	-0.00828007	0.0185307	post_infection_96h
neurons	AC064807.4	0.85479	-0.000264235	0.972054	post_infection_96h
neurons	AC064836.2	0.898963	6.10158e-05	0.98684	post_infection_96h
neurons	AC064836.3	6.36273e-06	-0.0138313	3.74156e-05	post_infection_96h
neurons	AC066612.1	0.389579	0.00153893	0.590334	post_infection_96h
neurons	AC067735.1	0.0293953	-0.0014094	0.0744044	post_infection_96h
neurons	AC067747.1	0.791545	-0.000112368	0.943079	post_infection_96h
neurons	AC067750.1	0.0303428	-0.0044456	0.076456	post_infection_96h
neurons	AC067773.1	0.0274818	-0.000487906	0.0704527	post_infection_96h
neurons	AC067817.2	0.755035	-0.000311376	0.925302	post_infection_96h
neurons	AC067838.1	0.601543	-0.000973401	0.806156	post_infection_96h
neurons	AC067852.2	0.000119195	-0.00715835	0.000551678	post_infection_96h
neurons	AC067863.1	0.461393	-0.000629139	0.667461	post_infection_96h
neurons	AC067930.1	0.0861961	0.00125714	0.181514	post_infection_96h
neurons	AC067930.2	0.444241	0.000309246	0.649095	post_infection_96h
neurons	AC067930.3	0.744989	-0.000544301	0.917689	post_infection_96h
neurons	AC067968.2	0.128014	-0.000165224	0.248872	post_infection_96h
neurons	AC068025.1	0.665722	-0.000232888	0.859479	post_infection_96h
neurons	AC068025.2	0.270744	0.00163585	0.448636	post_infection_96h
neurons	AC068057.1	0.569538	0.00115822	0.777238	post_infection_96h
neurons	AC068189.1	0.63096	-0.000182974	0.832677	post_infection_96h
neurons	AC068196.1	0.0785427	-0.000321965	0.168337	post_infection_96h
neurons	AC068205.1	0.426526	-0.00172482	0.630204	post_infection_96h
neurons	AC068228.1	0.994593	-3.67873e-05	1	post_infection_96h
neurons	AC068234.2	0.381232	0.000701145	0.581356	post_infection_96h
neurons	AC068234.3	0.872039	-5.90692e-05	0.978607	post_infection_96h
neurons	AC068282.1	0.362825	-0.000945391	0.561148	post_infection_96h
neurons	AC068313.1	0.868809	0.000116413	0.977726	post_infection_96h
neurons	AC068338.2	0.186709	-0.00295175	0.334852	post_infection_96h
neurons	AC068338.3	0.000493275	-0.0093284	0.0020156	post_infection_96h
neurons	AC068385.1	0.314383	-0.000420715	0.502837	post_infection_96h
neurons	AC068389.1	0.802929	0.000109779	0.948916	post_infection_96h
neurons	AC068389.3	0.168801	0.0010049	0.309276	post_infection_96h
neurons	AC068389.4	0.452033	-0.000883735	0.657607	post_infection_96h
neurons	AC068473.5	3.38467e-05	-0.0126933	0.000174416	post_infection_96h
neurons	AC068491.3	0.211917	-0.00066036	0.370238	post_infection_96h
neurons	AC068492.1	0.940793	0.00010736	0.995079	post_infection_96h
neurons	AC068506.1	0.974297	-0.000135161	1	post_infection_96h
neurons	AC068512.1	0.0854567	0.000991939	0.180226	post_infection_96h
neurons	AC068535.1	0.980955	-7.56168e-05	1	post_infection_96h
neurons	AC068580.4	0.795094	-0.000339806	0.944728	post_infection_96h
neurons	AC068620.1	0.0944333	-0.00371197	0.195447	post_infection_96h
neurons	AC068620.2	0.0624779	-0.00241761	0.13963	post_infection_96h
neurons	AC068631.1	0.671827	-0.000702524	0.864231	post_infection_96h
neurons	AC068675.1	0.828701	8.53163e-05	0.961237	post_infection_96h
neurons	AC068722.1	0.987681	-4.53209e-05	1	post_infection_96h
neurons	AC068722.2	0.767019	0.000155974	0.932446	post_infection_96h
neurons	AC068724.1	0.713133	0.000147938	0.896688	post_infection_96h
neurons	AC068724.3	0.89104	-3.40783e-05	0.984935	post_infection_96h
neurons	AC068756.1	0.71732	-0.000326358	0.899766	post_infection_96h
neurons	AC068768.1	0.511252	-0.000319901	0.719169	post_infection_96h
neurons	AC068768.2	0.695079	-0.000460708	0.88294	post_infection_96h
neurons	AC068790.8	0.145419	0.000215601	0.2755	post_infection_96h
neurons	AC068790.9	0.642534	-0.00128479	0.841757	post_infection_96h
neurons	AC068831.1	0.305905	0.00167596	0.492361	post_infection_96h
neurons	AC068831.4	0.153669	0.000618741	0.287164	post_infection_96h
neurons	AC068831.6	0.761887	-0.000414171	0.929289	post_infection_96h
neurons	AC068831.7	0.806694	0.000210683	0.950631	post_infection_96h
neurons	AC068870.2	0.405296	-0.000909211	0.606945	post_infection_96h
neurons	AC068888.1	0.0559579	-0.00592103	0.127553	post_infection_96h
neurons	AC068896.1	0.703284	-0.000277795	0.889475	post_infection_96h
neurons	AC068987.2	0.373392	-0.000764112	0.572244	post_infection_96h
neurons	AC068987.4	0.997827	-3.1771e-05	1	post_infection_96h
neurons	AC069133.1	0.991654	-2.58002e-05	1	post_infection_96h
neurons	AC069148.1	0.842498	-0.000483883	0.967015	post_infection_96h
neurons	AC069185.1	6.92122e-05	0.0193971	0.000336771	post_infection_96h
neurons	AC069200.1	0.369569	-0.000623926	0.568412	post_infection_96h
neurons	AC069213.1	0.909732	1.55011e-05	0.990958	post_infection_96h
neurons	AC069222.1	0.0339232	-0.00174331	0.0840544	post_infection_96h
neurons	AC069224.1	7.34353e-06	-0.018359	4.27639e-05	post_infection_96h
neurons	AC069228.1	0.325751	0.00058525	0.517228	post_infection_96h
neurons	AC069234.2	0.974265	-0.000187613	1	post_infection_96h
neurons	AC069234.4	0.0405028	0.00172559	0.0975596	post_infection_96h
neurons	AC069234.5	0.934481	0.000343321	0.995017	post_infection_96h
neurons	AC069257.3	0.429023	0.000127867	0.632919	post_infection_96h
neurons	AC069281.1	0.253598	0.00084069	0.426508	post_infection_96h
neurons	AC069287.2	0.726427	-0.000333797	0.904797	post_infection_96h
neurons	AC069294.1	0.925397	0.000109582	0.994895	post_infection_96h
neurons	AC069307.1	0.687143	-0.000328282	0.877317	post_infection_96h
neurons	AC069437.1	1	-2.06433e-05	1	post_infection_96h
neurons	AC069503.1	0.741234	-0.000738713	0.915491	post_infection_96h
neurons	AC069503.2	0.477175	0.000879702	0.684079	post_infection_96h
neurons	AC069544.1	0.0563803	-0.00451879	0.128309	post_infection_96h
neurons	AC072039.2	1.67506e-07	0.00822508	1.26092e-06	post_infection_96h
neurons	AC072061.1	0.96923	-0.000542853	1	post_infection_96h
neurons	AC073046.1	0.899227	0.00037418	0.98684	post_infection_96h
neurons	AC073050.1	0.00572882	-0.00354176	0.0181133	post_infection_96h
neurons	AC073052.2	0.535036	-0.000817347	0.743517	post_infection_96h
neurons	AC073073.2	0.729733	-0.00014807	0.907317	post_infection_96h
neurons	AC073111.5	0.00722733	-0.0140445	0.0221651	post_infection_96h
neurons	AC073133.2	0.200435	-0.000140028	0.354408	post_infection_96h
neurons	AC073167.1	0.885621	-0.000180601	0.983213	post_infection_96h
neurons	AC073195.1	0.000623541	0.00514405	0.0024865	post_infection_96h
neurons	AC073254.1	0.0419353	-0.000523473	0.100355	post_infection_96h
neurons	AC073263.1	0.874821	-0.000398529	0.979618	post_infection_96h
neurons	AC073263.2	0.0254963	0.00482836	0.0660899	post_infection_96h
neurons	AC073283.1	0.1299	0.000346841	0.251754	post_infection_96h
neurons	AC073288.1	0.465152	0.000317976	0.6712	post_infection_96h
neurons	AC073314.1	0.306296	-0.000880259	0.492891	post_infection_96h
neurons	AC073316.3	0.9783	6.38161e-06	1	post_infection_96h
neurons	AC073320.1	0.239865	0.000824452	0.40842	post_infection_96h
neurons	AC073321.1	0.131069	0.002776	0.253661	post_infection_96h
neurons	AC073332.1	0.0018291	-0.00472576	0.00653878	post_infection_96h
neurons	AC073333.1	0.853597	0.000197097	0.971436	post_infection_96h
neurons	AC073335.2	0.621513	0.000886831	0.824378	post_infection_96h
neurons	AC073342.1	0.806757	-0.00030003	0.950631	post_infection_96h
neurons	AC073342.2	0.406409	-0.000789561	0.607873	post_infection_96h
neurons	AC073343.2	0.00279039	-0.00338626	0.00956488	post_infection_96h
neurons	AC073349.1	0.977637	2.84334e-05	1	post_infection_96h
neurons	AC073352.1	0.337762	-0.00178044	0.532144	post_infection_96h
neurons	AC073352.2	0.583415	-0.000278831	0.790603	post_infection_96h
neurons	AC073365.1	0.0827321	0.000225204	0.175715	post_infection_96h
neurons	AC073389.1	0.00193496	0.000713818	0.00687521	post_infection_96h
neurons	AC073389.2	0.967105	3.69434e-05	0.999554	post_infection_96h
neurons	AC073389.3	0.969729	-6.64555e-05	1	post_infection_96h
neurons	AC073508.2	0.948396	5.35065e-05	0.995912	post_infection_96h
neurons	AC073508.3	0.0111841	-0.00569413	0.0324857	post_infection_96h
neurons	AC073517.1	0.115336	0.000152821	0.228992	post_infection_96h
neurons	AC073529.1	0.806996	8.07194e-05	0.950636	post_infection_96h
neurons	AC073534.2	0.216782	0.00194028	0.377036	post_infection_96h
neurons	AC073575.1	0.0879951	0.000273988	0.184767	post_infection_96h
neurons	AC073575.2	0.17718	0.00198301	0.321242	post_infection_96h
neurons	AC073591.1	0.293469	-0.00117392	0.477178	post_infection_96h
neurons	AC073592.1	0.865801	-0.000425449	0.977091	post_infection_96h
neurons	AC073610.3	0.00200939	0.0105217	0.00711334	post_infection_96h
neurons	AC073611.1	0.388787	0.00051007	0.589357	post_infection_96h
neurons	AC073641.1	0.279145	0.000918491	0.459303	post_infection_96h
neurons	AC073651.1	0.874889	-0.000120904	0.979618	post_infection_96h
neurons	AC073657.1	0.461733	0.000273086	0.66775	post_infection_96h
neurons	AC073842.2	0.40668	-0.000758702	0.608145	post_infection_96h
neurons	AC073864.1	0.723315	0.000185162	0.903128	post_infection_96h
neurons	AC073869.3	0.0375208	-0.00152205	0.0914601	post_infection_96h
neurons	AC073869.5	0.822472	0.00031468	0.958978	post_infection_96h
neurons	AC073878.1	0.853418	-0.000304393	0.971436	post_infection_96h
neurons	AC073896.2	0.53957	-0.000802863	0.747826	post_infection_96h
neurons	AC073896.3	0.0891956	0.0034479	0.186613	post_infection_96h
neurons	AC073896.5	0.694658	-0.000384223	0.88264	post_infection_96h
neurons	AC073911.1	0.990462	3.59399e-07	1	post_infection_96h
neurons	AC073912.1	0.602175	0.000183511	0.806817	post_infection_96h
neurons	AC073912.2	0.905165	-0.000120256	0.989459	post_infection_96h
neurons	AC073934.1	0.0170824	0.00130867	0.0469902	post_infection_96h
neurons	AC073957.1	0.944367	-0.000107445	0.995683	post_infection_96h
neurons	AC073957.2	0.953107	0.000178551	0.996812	post_infection_96h
neurons	AC073957.3	0.155636	-0.00250288	0.290207	post_infection_96h
neurons	AC074029.3	0.266059	-0.000398798	0.442626	post_infection_96h
neurons	AC074032.1	0.0873244	-0.00824868	0.183568	post_infection_96h
neurons	AC074044.1	0.0433933	-0.00347364	0.103288	post_infection_96h
neurons	AC074050.4	0.692185	0.0007411	0.880709	post_infection_96h
neurons	AC074099.1	0.933848	0.000145803	0.995017	post_infection_96h
neurons	AC074117.1	0.245138	-0.00260385	0.415248	post_infection_96h
neurons	AC074135.1	0.96269	-0.00014895	0.998598	post_infection_96h
neurons	AC074138.1	0.837483	2.0973e-05	0.965038	post_infection_96h
neurons	AC074143.1	0.115229	-0.000231465	0.2288	post_infection_96h
neurons	AC074286.1	0.676002	-0.000366636	0.867563	post_infection_96h
neurons	AC074351.1	0.684688	-0.000202163	0.875301	post_infection_96h
neurons	AC074366.1	0.966365	-6.82907e-05	0.999492	post_infection_96h
neurons	AC074387.1	0.0521078	-0.00331529	0.120089	post_infection_96h
neurons	AC076968.1	0.612243	-0.000449783	0.815758	post_infection_96h
neurons	AC078777.1	0.878386	-7.03078e-05	0.980288	post_infection_96h
neurons	AC078778.1	0.00128461	0.00326759	0.00475961	post_infection_96h
neurons	AC078785.1	0.769048	-0.000367046	0.932997	post_infection_96h
neurons	AC078785.2	0.952655	2.69957e-05	0.996812	post_infection_96h
neurons	AC078795.1	0.261126	0.00149405	0.436325	post_infection_96h
neurons	AC078795.2	0.324333	0.000745394	0.515556	post_infection_96h
neurons	AC078795.3	0.816408	0.000645285	0.956061	post_infection_96h
neurons	AC078802.1	0.746049	-0.000670355	0.918424	post_infection_96h
neurons	AC078842.1	0.609118	-0.00015551	0.812967	post_infection_96h
neurons	AC078842.2	0.923445	-0.000198528	0.994895	post_infection_96h
neurons	AC078846.1	0.00911277	-0.0120705	0.0272034	post_infection_96h
neurons	AC078864.2	0.0902009	-0.000789407	0.18841	post_infection_96h
neurons	AC078883.1	0.916228	-0.000155516	0.993724	post_infection_96h
neurons	AC078883.2	0.255175	-0.000481987	0.428632	post_infection_96h
neurons	AC078883.3	0.035198	-0.000412735	0.0866963	post_infection_96h
neurons	AC078909.1	0.000868248	-0.00794563	0.00334718	post_infection_96h
neurons	AC078909.2	0.198666	0.00119141	0.351877	post_infection_96h
neurons	AC079061.1	0.52891	0.000373536	0.737237	post_infection_96h
neurons	AC079089.1	0.000201089	-0.00763036	0.000892069	post_infection_96h
neurons	AC079145.1	0.995027	8.76738e-05	1	post_infection_96h
neurons	AC079148.1	0.953824	0.000550562	0.996867	post_infection_96h
neurons	AC079154.1	0.798717	7.98922e-05	0.946268	post_infection_96h
neurons	AC079174.2	0.000235682	-0.00702191	0.00102872	post_infection_96h
neurons	AC079193.2	0.257602	-0.000773053	0.431789	post_infection_96h
neurons	AC079203.2	0.589825	0.000423706	0.796143	post_infection_96h
neurons	AC079209.2	0.92655	3.83513e-05	0.994895	post_infection_96h
neurons	AC079296.1	0.664321	1.44678e-06	0.858721	post_infection_96h
neurons	AC079305.1	0.181853	0.00129595	0.327906	post_infection_96h
neurons	AC079315.1	0.407847	0.00362322	0.609181	post_infection_96h
neurons	AC079322.1	0.479036	0.000531466	0.685709	post_infection_96h
neurons	AC079328.2	0.582832	0.000314252	0.790125	post_infection_96h
neurons	AC079336.5	0.539976	0.000431541	0.748129	post_infection_96h
neurons	AC079341.2	0.0404776	-0.00174896	0.0975184	post_infection_96h
neurons	AC079354.1	0.757479	-0.000439089	0.926409	post_infection_96h
neurons	AC079354.3	0.541027	0.000752411	0.749187	post_infection_96h
neurons	AC079385.1	0.841029	-0.000241801	0.966337	post_infection_96h
neurons	AC079385.2	0.895864	-0.00014016	0.986145	post_infection_96h
neurons	AC079385.3	0.630316	-0.000655194	0.832214	post_infection_96h
neurons	AC079411.1	0.995854	1.52143e-05	1	post_infection_96h
neurons	AC079447.1	0.615081	0.00095459	0.818266	post_infection_96h
neurons	AC079601.1	0.523736	-0.000544541	0.732138	post_infection_96h
neurons	AC079610.1	0.552041	0.000396045	0.760586	post_infection_96h
neurons	AC079610.2	0.0387399	-0.00245943	0.093963	post_infection_96h
neurons	AC079630.1	0.00623534	-0.000915225	0.019494	post_infection_96h
neurons	AC079766.1	0.990716	-9.207e-05	1	post_infection_96h
neurons	AC079807.1	0.0453406	0.00365731	0.107074	post_infection_96h
neurons	AC079834.2	0.0575712	-0.00420671	0.130463	post_infection_96h
neurons	AC079907.1	0.579418	-0.000626508	0.786653	post_infection_96h
neurons	AC079907.2	1	4.19701e-06	1	post_infection_96h
neurons	AC079922.2	0.0170066	-0.00503724	0.0468141	post_infection_96h
neurons	AC079942.1	0.0973097	-0.000230634	0.200261	post_infection_96h
neurons	AC079950.1	0.930922	0.000167848	0.994895	post_infection_96h
neurons	AC080013.1	0.732874	0.000744321	0.909997	post_infection_96h
neurons	AC080013.5	0.149515	-0.00203454	0.281306	post_infection_96h
neurons	AC080013.6	0.415401	-0.0011161	0.61753	post_infection_96h
neurons	AC080038.1	0.474596	0.00136149	0.681222	post_infection_96h
neurons	AC080038.2	0.752952	0.00022465	0.923838	post_infection_96h
neurons	AC080112.1	0.900742	0.000340727	0.987438	post_infection_96h
neurons	AC080162.1	0.581597	0.000262551	0.788898	post_infection_96h
neurons	AC080188.1	0.559723	-0.000492582	0.76823	post_infection_96h
neurons	AC083798.2	0.135364	0.00037672	0.26021	post_infection_96h
neurons	AC083805.1	0.663264	0.000379211	0.858152	post_infection_96h
neurons	AC083805.3	0.814268	-1.65434e-05	0.954607	post_infection_96h
neurons	AC083806.2	0.472279	-0.00132941	0.678821	post_infection_96h
neurons	AC083806.3	0.222903	0.000126668	0.385391	post_infection_96h
neurons	AC083829.2	0.887137	-0.000126497	0.983648	post_infection_96h
neurons	AC083836.1	0.679755	-0.000350368	0.87085	post_infection_96h
neurons	AC083843.2	0.0883329	0.00149087	0.185298	post_infection_96h
neurons	AC083843.3	8.94959e-05	-0.0112085	0.000424535	post_infection_96h
neurons	AC083867.1	0.989172	1.95912e-05	1	post_infection_96h
neurons	AC083880.1	0.00922306	0.00266539	0.0274712	post_infection_96h
neurons	AC083964.1	0.43755	-0.000418461	0.642653	post_infection_96h
neurons	AC083973.1	0.148583	0.0023519	0.280006	post_infection_96h
neurons	AC084018.1	0.794593	-5.87989e-05	0.944413	post_infection_96h
neurons	AC084018.2	0.00762856	0.00737083	0.0232509	post_infection_96h
neurons	AC084024.3	0.989524	5.30763e-05	1	post_infection_96h
neurons	AC084033.3	1.39548e-08	-0.0456818	1.22625e-07	post_infection_96h
neurons	AC084035.1	0.317878	0.000591916	0.507278	post_infection_96h
neurons	AC084036.1	6.71149e-09	0.0175176	6.1101e-08	post_infection_96h
neurons	AC084082.1	0.049313	0.00181029	0.114861	post_infection_96h
neurons	AC084337.2	0.94346	9.07391e-05	0.995578	post_infection_96h
neurons	AC084346.2	0.458101	0.00124854	0.663606	post_infection_96h
neurons	AC084357.2	0.32143	-0.000906002	0.511849	post_infection_96h
neurons	AC084756.1	0.38793	0.000320593	0.588355	post_infection_96h
neurons	AC084757.2	0.293911	-8.72918e-05	0.477703	post_infection_96h
neurons	AC084782.1	0.92385	-0.000161244	0.994895	post_infection_96h
neurons	AC084782.2	0.171971	-0.000668855	0.313961	post_infection_96h
neurons	AC084782.3	1	-4.24269e-05	1	post_infection_96h
neurons	AC084809.1	0.944399	-0.000216671	0.995683	post_infection_96h
neurons	AC084809.2	0.595266	0.000215535	0.801036	post_infection_96h
neurons	AC084816.1	0.719028	0.000636911	0.900865	post_infection_96h
neurons	AC084824.5	0.183476	0.00286398	0.330263	post_infection_96h
neurons	AC084855.1	0.298694	0.000411501	0.483465	post_infection_96h
neurons	AC084855.2	0.189439	-0.00136645	0.338911	post_infection_96h
neurons	AC087071.1	0.645669	-0.00035961	0.844494	post_infection_96h
neurons	AC087071.2	0.552506	-0.00032093	0.760973	post_infection_96h
neurons	AC087164.1	0.326939	0.00183947	0.518633	post_infection_96h
neurons	AC087190.1	1.60887e-07	-0.0186905	1.213e-06	post_infection_96h
neurons	AC087203.3	0.00898136	-0.00262388	0.0268479	post_infection_96h
neurons	AC087222.1	0.0603639	-0.00136922	0.135599	post_infection_96h
neurons	AC087239.1	0.319707	0.00299854	0.509721	post_infection_96h
neurons	AC087241.1	0.998816	-1.43535e-06	1	post_infection_96h
neurons	AC087241.3	0.35757	-0.0026594	0.555581	post_infection_96h
neurons	AC087257.1	0.908477	8.31378e-05	0.990724	post_infection_96h
neurons	AC087258.1	0.996443	-2.72555e-05	1	post_infection_96h
neurons	AC087276.2	0.63957	0.000162982	0.839996	post_infection_96h
neurons	AC087280.2	0.412435	-0.000854592	0.614263	post_infection_96h
neurons	AC087286.1	0.942233	0.00011772	0.995353	post_infection_96h
neurons	AC087286.2	0.750584	-0.000569679	0.921922	post_infection_96h
neurons	AC087286.3	0.626686	-0.000140656	0.829018	post_infection_96h
neurons	AC087289.2	0.703174	-0.000271906	0.88941	post_infection_96h
neurons	AC087289.4	0.832529	-0.000118871	0.96252	post_infection_96h
neurons	AC087289.5	0.988097	-2.00878e-05	1	post_infection_96h
neurons	AC087292.1	0.923367	0.000365341	0.994895	post_infection_96h
neurons	AC087294.1	0.24009	-0.00130381	0.408687	post_infection_96h
neurons	AC087354.1	0.866185	-0.000110517	0.977091	post_infection_96h
neurons	AC087362.1	0.926546	-0.000225481	0.994895	post_infection_96h
neurons	AC087362.2	0.982322	-0.000106286	1	post_infection_96h
neurons	AC087386.1	0.0498425	-0.00293387	0.115825	post_infection_96h
neurons	AC087392.3	0.786279	-0.000478253	0.940916	post_infection_96h
neurons	AC087392.5	0.694484	-0.000466572	0.882539	post_infection_96h
neurons	AC087393.2	0.560943	-0.00120646	0.7695	post_infection_96h
neurons	AC087457.1	0.11022	-0.000229737	0.220974	post_infection_96h
neurons	AC087463.3	0.0651889	-0.000337794	0.144705	post_infection_96h
neurons	AC087473.1	0.814762	-0.000406834	0.954859	post_infection_96h
neurons	AC087477.2	0.00174941	-0.00539211	0.00628477	post_infection_96h
neurons	AC087482.1	0.0891872	-0.00150929	0.186613	post_infection_96h
neurons	AC087491.1	0.445669	0.000345429	0.650716	post_infection_96h
neurons	AC087500.1	0.138101	-0.00538558	0.264171	post_infection_96h
neurons	AC087500.2	0.126904	-0.000413688	0.247128	post_infection_96h
neurons	AC087521.1	0.668282	-0.00130527	0.861487	post_infection_96h
neurons	AC087521.2	0.838378	0.00056033	0.965494	post_infection_96h
neurons	AC087564.1	0.832246	-0.000420313	0.962505	post_infection_96h
neurons	AC087623.2	0.886716	0.000143602	0.983623	post_infection_96h
neurons	AC087623.3	0.747227	-0.00140322	0.919305	post_infection_96h
neurons	AC087623.4	0.71232	-0.000342781	0.895973	post_infection_96h
neurons	AC087632.1	0.92536	6.6189e-05	0.994895	post_infection_96h
neurons	AC087672.2	0.892168	-4.02281e-05	0.985013	post_infection_96h
neurons	AC087741.1	0.985229	-0.000145067	1	post_infection_96h
neurons	AC087741.2	0.593303	0.000180062	0.799353	post_infection_96h
neurons	AC087742.1	0.158992	-0.00151877	0.294951	post_infection_96h
neurons	AC087752.4	0.817377	-0.000101658	0.95671	post_infection_96h
neurons	AC089984.1	3.61845e-09	0.00814032	3.40398e-08	post_infection_96h
neurons	AC090001.1	0.892836	0.000181562	0.985417	post_infection_96h
neurons	AC090004.1	0.981685	-8.20368e-07	1	post_infection_96h
neurons	AC090061.1	0.0364083	-0.00366282	0.0890829	post_infection_96h
neurons	AC090114.2	0.174477	-0.00553684	0.317418	post_infection_96h
neurons	AC090115.1	0.893707	4.61025e-06	0.985417	post_infection_96h
neurons	AC090136.3	0.276927	-0.000507796	0.456373	post_infection_96h
neurons	AC090150.1	0.992322	-7.39675e-05	1	post_infection_96h
neurons	AC090152.1	0.0137039	-0.00494789	0.0388684	post_infection_96h
neurons	AC090186.1	0.712281	-0.000575643	0.89597	post_infection_96h
neurons	AC090192.2	0.807465	-0.000179861	0.950905	post_infection_96h
neurons	AC090198.1	0.427163	0.00082963	0.630951	post_infection_96h
neurons	AC090204.1	0.617514	-0.00322223	0.820685	post_infection_96h
neurons	AC090229.1	0.0721018	-0.00185982	0.156957	post_infection_96h
neurons	AC090241.3	0.862474	0.000173139	0.97589	post_infection_96h
neurons	AC090260.1	0.176188	0.000277134	0.319975	post_infection_96h
neurons	AC090360.1	0.95872	0.00075753	0.997865	post_infection_96h
neurons	AC090377.1	0.446425	0.000529213	0.651582	post_infection_96h
neurons	AC090409.1	0.821394	0.000175861	0.958466	post_infection_96h
neurons	AC090409.2	0.853583	0.000142233	0.971436	post_infection_96h
neurons	AC090425.2	0.0250686	0.00262431	0.065235	post_infection_96h
neurons	AC090510.1	0.958398	-0.000213458	0.997728	post_infection_96h
neurons	AC090510.2	0.572596	-0.000586958	0.780127	post_infection_96h
neurons	AC090510.3	0.511848	0.000249218	0.719799	post_infection_96h
neurons	AC090515.2	0.394612	-0.00149395	0.595891	post_infection_96h
neurons	AC090517.4	0.0737055	-0.00432622	0.159771	post_infection_96h
neurons	AC090519.2	0.987973	-9.11826e-05	1	post_infection_96h
neurons	AC090527.3	0.520653	-0.00149126	0.728822	post_infection_96h
neurons	AC090568.2	0.673887	-0.00162939	0.865643	post_infection_96h
neurons	AC090572.3	1	4.33983e-05	1	post_infection_96h
neurons	AC090589.2	1.63317e-06	0.0123178	1.06099e-05	post_infection_96h
neurons	AC090607.1	0.66348	-0.000554887	0.858259	post_infection_96h
neurons	AC090607.5	0.974573	-0.000142299	1	post_infection_96h
neurons	AC090617.3	0.742956	0.000230203	0.916695	post_infection_96h
neurons	AC090617.5	0.918047	9.88191e-05	0.993933	post_infection_96h
neurons	AC090625.2	0.204274	-0.00215323	0.359845	post_infection_96h
neurons	AC090651.1	0.962325	-0.000160941	0.998522	post_infection_96h
neurons	AC090673.1	0.645558	0.000556476	0.84444	post_infection_96h
neurons	AC090692.1	0.496904	0.000121662	0.704021	post_infection_96h
neurons	AC090739.1	0.713786	0.000889448	0.897064	post_infection_96h
neurons	AC090772.3	0.56029	0.000256437	0.768729	post_infection_96h
neurons	AC090774.3	0.354607	-0.00104677	0.55217	post_infection_96h
neurons	AC090825.1	0.291622	-0.000585318	0.474947	post_infection_96h
neurons	AC090826.2	0.996268	-4.45022e-05	1	post_infection_96h
neurons	AC090844.2	0.696589	-0.000252013	0.883922	post_infection_96h
neurons	AC090844.3	0.986663	0.00010243	1	post_infection_96h
neurons	AC090907.2	0.400316	-0.00107303	0.601816	post_infection_96h
neurons	AC090912.1	0.366411	-0.000511752	0.564822	post_infection_96h
neurons	AC090912.2	0.911414	0.00019577	0.991483	post_infection_96h
neurons	AC090922.1	0.360893	0.000890748	0.559125	post_infection_96h
neurons	AC090948.1	0.494065	-0.000970003	0.700909	post_infection_96h
neurons	AC090948.2	0.451386	-0.000284676	0.657024	post_infection_96h
neurons	AC090948.3	0.448692	0.00068121	0.653975	post_infection_96h
neurons	AC090952.2	0.331834	-0.000462128	0.524763	post_infection_96h
neurons	AC090970.2	0.545106	-0.000910527	0.753362	post_infection_96h
neurons	AC090971.1	0.945364	-0.000190787	0.995683	post_infection_96h
neurons	AC091045.1	0.457109	5.64804e-05	0.662742	post_infection_96h
neurons	AC091053.1	0.801655	0.000184546	0.947877	post_infection_96h
neurons	AC091057.2	0.348747	-0.00152641	0.545191	post_infection_96h
neurons	AC091057.3	0.988861	-5.86623e-06	1	post_infection_96h
neurons	AC091057.4	0.559909	5.71604e-05	0.768337	post_infection_96h
neurons	AC091057.6	0.689935	-0.000283017	0.879151	post_infection_96h
neurons	AC091078.1	0.964629	2.51405e-05	0.999222	post_infection_96h
neurons	AC091100.1	0.205335	0.000254505	0.361184	post_infection_96h
neurons	AC091132.1	0.755644	0.000130948	0.925345	post_infection_96h
neurons	AC091132.5	0.130283	-0.00249382	0.252384	post_infection_96h
neurons	AC091133.1	0.0197516	-0.000702361	0.0531032	post_infection_96h
neurons	AC091133.2	0.103694	-0.00202951	0.210636	post_infection_96h
neurons	AC091138.1	0.015664	-0.00152325	0.0436591	post_infection_96h
neurons	AC091152.2	0.6092	-0.000641549	0.812967	post_infection_96h
neurons	AC091153.2	0.0101071	0.00060381	0.0297701	post_infection_96h
neurons	AC091153.3	0.534012	0.000358257	0.742523	post_infection_96h
neurons	AC091167.5	0.968396	0.000181685	1	post_infection_96h
neurons	AC091167.6	0.0140827	-0.00101794	0.0398065	post_infection_96h
neurons	AC091180.2	0.851807	-0.000238227	0.970823	post_infection_96h
neurons	AC091180.3	0.98038	-8.11346e-05	1	post_infection_96h
neurons	AC091185.1	0.377485	0.000250746	0.576888	post_infection_96h
neurons	AC091198.1	0.959233	-0.000125683	0.998035	post_infection_96h
neurons	AC091271.1	0.000149789	0.0129205	0.000680158	post_infection_96h
neurons	AC091488.1	0.142371	-0.00125539	0.270881	post_infection_96h
neurons	AC091551.1	0.441665	-0.00101555	0.646668	post_infection_96h
neurons	AC091563.1	0.254009	-0.00104406	0.42708	post_infection_96h
neurons	AC091564.4	0.996342	-3.5901e-05	1	post_infection_96h
neurons	AC091729.3	0.00308223	0.0117078	0.01044	post_infection_96h
neurons	AC091736.1	0.99214	-6.95964e-05	1	post_infection_96h
neurons	AC091826.2	0.0288935	-0.00350571	0.0734208	post_infection_96h
neurons	AC091849.2	0.653271	-0.000376354	0.850773	post_infection_96h
neurons	AC091885.2	0.0629106	0.000429258	0.140466	post_infection_96h
neurons	AC091891.2	0.697978	0.000568897	0.885123	post_infection_96h
neurons	AC091946.1	0.331615	0.00120823	0.52456	post_infection_96h
neurons	AC091946.2	0.0806204	-0.00202028	0.171991	post_infection_96h
neurons	AC091948.1	0.647686	-0.00196644	0.846117	post_infection_96h
neurons	AC091959.3	0.298593	-0.00315519	0.48338	post_infection_96h
neurons	AC091982.3	0.0812913	-0.0020712	0.173038	post_infection_96h
neurons	AC091987.1	0.286603	-0.000119805	0.468777	post_infection_96h
neurons	AC092040.1	0.126285	0.00252207	0.246089	post_infection_96h
neurons	AC092053.2	0.502488	-0.000865225	0.709795	post_infection_96h
neurons	AC092053.3	0.484159	0.00143831	0.690858	post_infection_96h
neurons	AC092069.1	0.121872	-0.00140862	0.239336	post_infection_96h
neurons	AC092070.3	0.723765	-0.000401348	0.903229	post_infection_96h
neurons	AC092111.1	0.0691022	-0.00169648	0.151749	post_infection_96h
neurons	AC092115.2	0.40714	-0.00053759	0.608643	post_infection_96h
neurons	AC092115.3	0.547107	0.000337614	0.755566	post_infection_96h
neurons	AC092117.1	0.414116	-0.00200924	0.616155	post_infection_96h
neurons	AC092118.1	0.395816	0.00201533	0.597033	post_infection_96h
neurons	AC092118.2	0.91842	-0.000397481	0.993933	post_infection_96h
neurons	AC092119.2	0.00853161	0.00521605	0.025662	post_infection_96h
neurons	AC092119.3	0.523962	-0.000881011	0.732369	post_infection_96h
neurons	AC092123.1	0.533623	0.000551687	0.742112	post_infection_96h
neurons	AC092127.1	0.642506	-0.000831122	0.841757	post_infection_96h
neurons	AC092127.2	0.228224	-0.000622529	0.392442	post_infection_96h
neurons	AC092140.1	0.100684	-0.00435678	0.205565	post_infection_96h
neurons	AC092140.2	0.861431	-0.000270144	0.9755	post_infection_96h
neurons	AC092143.2	0.395608	0.000152424	0.596831	post_infection_96h
neurons	AC092145.1	0.361486	0.000470723	0.559638	post_infection_96h
neurons	AC092159.2	0.193793	-0.000171553	0.344876	post_infection_96h
neurons	AC092164.1	0.116091	-0.00120637	0.230187	post_infection_96h
neurons	AC092171.1	0.627503	-0.00113942	0.829778	post_infection_96h
neurons	AC092171.2	0.138917	0.00230946	0.265424	post_infection_96h
neurons	AC092171.3	0.356431	0.00337201	0.554279	post_infection_96h
neurons	AC092171.4	0.00629163	0.00733269	0.0196418	post_infection_96h
neurons	AC092171.5	0.019222	-0.00373805	0.0519353	post_infection_96h
neurons	AC092192.1	0.170676	0.000148704	0.312045	post_infection_96h
neurons	AC092279.1	0.00485667	-0.00870206	0.0156591	post_infection_96h
neurons	AC092287.1	0.484217	0.000984096	0.690888	post_infection_96h
neurons	AC092295.2	0.84752	0.000602775	0.96896	post_infection_96h
neurons	AC092301.1	0.290097	-0.00101262	0.473106	post_infection_96h
neurons	AC092329.1	0.815269	-3.33241e-05	0.955267	post_infection_96h
neurons	AC092329.3	0.325791	-0.00101348	0.517257	post_infection_96h
neurons	AC092337.1	0.0534617	0.00198859	0.122757	post_infection_96h
neurons	AC092338.1	0.14602	-0.000236232	0.276399	post_infection_96h
neurons	AC092338.2	0.88806	0.00129935	0.983964	post_infection_96h
neurons	AC092354.1	0.359492	0.000665072	0.557773	post_infection_96h
neurons	AC092354.2	0.884261	-0.00010909	0.98243	post_infection_96h
neurons	AC092364.1	0.319836	-0.000705701	0.509859	post_infection_96h
neurons	AC092368.3	0.934713	0.000210343	0.995017	post_infection_96h
neurons	AC092375.2	0.975044	-4.2365e-06	1	post_infection_96h
neurons	AC092376.1	0.873246	5.14356e-05	0.979171	post_infection_96h
neurons	AC092376.2	0.103672	-0.00137845	0.210609	post_infection_96h
neurons	AC092378.1	0.10555	-0.000282305	0.213535	post_infection_96h
neurons	AC092384.1	0.124602	-0.000958126	0.24368	post_infection_96h
neurons	AC092384.2	0.736923	-0.000268409	0.913276	post_infection_96h
neurons	AC092422.1	0.993278	1.36278e-05	1	post_infection_96h
neurons	AC092436.2	1	0.00011214	1	post_infection_96h
neurons	AC092436.4	0.902979	-3.91474e-06	0.988686	post_infection_96h
neurons	AC092490.1	0.268558	-0.000105346	0.445949	post_infection_96h
neurons	AC092535.1	0.380979	-0.000591798	0.581067	post_infection_96h
neurons	AC092535.4	0.948807	-0.000150609	0.996097	post_infection_96h
neurons	AC092574.1	0.898912	0.000148582	0.98684	post_infection_96h
neurons	AC092587.1	0.0622351	0.00173304	0.139152	post_infection_96h
neurons	AC092614.1	0.938931	-9.09801e-06	0.995079	post_infection_96h
neurons	AC092620.1	0.886442	0.000150935	0.983623	post_infection_96h
neurons	AC092620.3	0.0404654	0.00179851	0.0974988	post_infection_96h
neurons	AC092647.5	0.676449	0.000261484	0.867996	post_infection_96h
neurons	AC092653.1	0.584098	-0.000606368	0.791215	post_infection_96h
neurons	AC092667.1	0.567504	-0.00236226	0.77527	post_infection_96h
neurons	AC092675.1	0.203474	0.000201529	0.358692	post_infection_96h
neurons	AC092681.3	0.8325	-0.000539671	0.96252	post_infection_96h
neurons	AC092683.1	4.78417e-28	-0.0498104	2.09127e-26	post_infection_96h
neurons	AC092683.2	0.849864	-0.000151161	0.970072	post_infection_96h
neurons	AC092687.3	0.761403	-2.50734e-05	0.929004	post_infection_96h
neurons	AC092691.1	4.22453e-05	-0.0116496	0.000213702	post_infection_96h
neurons	AC092718.1	0.714986	-0.00136757	0.898055	post_infection_96h
neurons	AC092718.2	0.689583	-0.000422376	0.878799	post_infection_96h
neurons	AC092718.3	0.140456	-9.82935e-05	0.267725	post_infection_96h
neurons	AC092718.5	0.376889	0.000750867	0.576088	post_infection_96h
neurons	AC092718.6	0.321524	-0.00142483	0.511904	post_infection_96h
neurons	AC092718.8	0.507294	0.000705689	0.714816	post_infection_96h
neurons	AC092720.1	0.764856	-0.00033419	0.930976	post_infection_96h
neurons	AC092720.2	0.615398	-0.0006759	0.81849	post_infection_96h
neurons	AC092745.1	0.689071	-0.000223491	0.87847	post_infection_96h
neurons	AC092747.4	5.13193e-06	0.0196658	3.06054e-05	post_infection_96h
neurons	AC092757.3	0.721622	-0.000193718	0.901919	post_infection_96h
neurons	AC092794.1	0.0967281	-0.00301183	0.19932	post_infection_96h
neurons	AC092794.2	0.465084	0.00135028	0.671151	post_infection_96h
neurons	AC092802.1	0.219837	-0.000909661	0.381189	post_infection_96h
neurons	AC092803.2	4.52347e-10	-0.024454	4.76742e-09	post_infection_96h
neurons	AC092807.2	0.473835	0.000474272	0.680455	post_infection_96h
neurons	AC092807.3	0.316792	-0.0005801	0.505848	post_infection_96h
neurons	AC092809.4	0.45297	0.000993311	0.658451	post_infection_96h
neurons	AC092811.2	0.753073	0.000254454	0.923938	post_infection_96h
neurons	AC092835.1	0.0211166	-0.0116471	0.0562437	post_infection_96h
neurons	AC092849.1	0.659153	0.000290511	0.855226	post_infection_96h
neurons	AC092894.1	0.755384	0.000162377	0.925302	post_infection_96h
neurons	AC092903.2	0.397037	-0.00117279	0.598349	post_infection_96h
neurons	AC092910.3	0.597766	-0.00256188	0.803247	post_infection_96h
neurons	AC092953.2	0.000338437	0.00529031	0.00143141	post_infection_96h
neurons	AC092958.1	0.859869	8.06329e-05	0.974923	post_infection_96h
neurons	AC093010.2	0.0178264	-0.00196655	0.048713	post_infection_96h
neurons	AC093019.2	0.201018	0.000192074	0.355204	post_infection_96h
neurons	AC093110.1	0.894049	0.000144518	0.985417	post_infection_96h
neurons	AC093151.3	0.407046	-0.00046276	0.608579	post_infection_96h
neurons	AC093157.1	0.059962	-0.00556355	0.134886	post_infection_96h
neurons	AC093157.2	0.989217	6.1469e-05	1	post_infection_96h
neurons	AC093158.1	0.710623	-0.000418643	0.894776	post_infection_96h
neurons	AC093159.1	0.980777	-4.151e-05	1	post_infection_96h
neurons	AC093227.1	0.702498	0.00160478	0.888835	post_infection_96h
neurons	AC093227.2	0.931507	-0.000128747	0.994895	post_infection_96h
neurons	AC093249.2	0.575123	0.000727234	0.782348	post_infection_96h
neurons	AC093249.6	0.000238903	0.00699019	0.00104145	post_infection_96h
neurons	AC093274.1	0.92577	0.000267229	0.994895	post_infection_96h
neurons	AC093297.2	0.00292701	0.00881857	0.00997902	post_infection_96h
neurons	AC093323.1	0.037873	-0.0148437	0.0922249	post_infection_96h
neurons	AC093382.1	0.829609	-0.000172392	0.961471	post_infection_96h
neurons	AC093390.1	0.997521	-7.93941e-05	1	post_infection_96h
neurons	AC093390.2	0.090679	-0.000337981	0.189178	post_infection_96h
neurons	AC093424.1	0.0248338	-0.0016499	0.0647363	post_infection_96h
neurons	AC093426.1	0.568665	-9.22274e-05	0.776313	post_infection_96h
neurons	AC093462.1	0.586107	3.09501e-05	0.792576	post_infection_96h
neurons	AC093484.2	0.834789	6.66347e-05	0.963694	post_infection_96h
neurons	AC093484.3	0.812445	0.000270888	0.953681	post_infection_96h
neurons	AC093484.4	0.997054	-2.20698e-05	1	post_infection_96h
neurons	AC093495.1	0.0755773	0.00307378	0.16322	post_infection_96h
neurons	AC093503.2	0.370729	0.00136566	0.569647	post_infection_96h
neurons	AC093512.1	0.120952	-0.00298245	0.237723	post_infection_96h
neurons	AC093512.2	0.118266	0.000655524	0.233536	post_infection_96h
neurons	AC093525.3	0.868013	0.000143941	0.977726	post_infection_96h
neurons	AC093525.4	0.00156917	-0.0066714	0.00570561	post_infection_96h
neurons	AC093525.6	0.000547929	-0.006419	0.00221591	post_infection_96h
neurons	AC093525.7	0.594097	-0.000963589	0.799929	post_infection_96h
neurons	AC093591.2	0.796364	-0.000817212	0.945227	post_infection_96h
neurons	AC093620.1	0.705143	0.000378702	0.890714	post_infection_96h
neurons	AC093627.4	0.663847	-0.000612928	0.858398	post_infection_96h
neurons	AC093627.5	0.552513	-0.00243361	0.760973	post_infection_96h
neurons	AC093635.1	0.00366452	0.00626779	0.0121499	post_infection_96h
neurons	AC093668.3	0.180276	-0.000259766	0.325675	post_infection_96h
neurons	AC093673.1	0.115046	-0.00492586	0.228473	post_infection_96h
neurons	AC093673.2	0.00515622	-0.0078289	0.016514	post_infection_96h
neurons	AC093677.2	0.0856048	-0.00407963	0.180475	post_infection_96h
neurons	AC093752.2	0.651681	0.000449972	0.849578	post_infection_96h
neurons	AC093752.3	0.601902	-0.000947517	0.806591	post_infection_96h
neurons	AC093766.1	0.787196	-0.00012429	0.941215	post_infection_96h
neurons	AC093772.1	0.261707	-0.000719593	0.437169	post_infection_96h
neurons	AC093788.1	0.110613	-0.00147195	0.221615	post_infection_96h
neurons	AC093797.1	0.886882	-6.1358e-06	0.983648	post_infection_96h
neurons	AC093799.1	0.724855	0.0005422	0.90392	post_infection_96h
neurons	AC093802.1	0.836214	0.000291454	0.964422	post_infection_96h
neurons	AC093827.4	0.791114	-0.000291012	0.942856	post_infection_96h
neurons	AC093835.1	0.843115	-7.30939e-05	0.967353	post_infection_96h
neurons	AC093849.1	0.0907585	-0.000274023	0.189283	post_infection_96h
neurons	AC093901.1	0.806302	-0.0006309	0.950624	post_infection_96h
neurons	AC095033.1	0.253331	-0.000113299	0.426209	post_infection_96h
neurons	AC095055.1	2.24958e-33	0.0495777	1.25256e-31	post_infection_96h
neurons	AC095060.1	0.0155857	0.000685732	0.0434745	post_infection_96h
neurons	AC096536.1	0.91547	-6.97485e-05	0.993532	post_infection_96h
neurons	AC096536.3	0.976501	-2.58934e-05	1	post_infection_96h
neurons	AC096564.1	0.68015	-0.000255081	0.871124	post_infection_96h
neurons	AC096564.2	0.372441	-0.00125431	0.571217	post_infection_96h
neurons	AC096576.3	0.98759	2.36089e-05	1	post_infection_96h
neurons	AC096586.1	0.594569	-0.00100966	0.800474	post_infection_96h
neurons	AC096586.2	0.00950505	0.00194871	0.02822	post_infection_96h
neurons	AC096637.2	0.576627	0.000435482	0.783884	post_infection_96h
neurons	AC096642.1	0.86865	0.000557176	0.977726	post_infection_96h
neurons	AC096667.1	0.463026	-0.00208419	0.669082	post_infection_96h
neurons	AC096733.2	0.178176	-0.00398779	0.32258	post_infection_96h
neurons	AC096734.2	0.283835	0.0010039	0.464979	post_infection_96h
neurons	AC096887.1	0.966525	-0.000109451	0.999492	post_infection_96h
neurons	AC096992.2	0.353451	-0.00235471	0.551001	post_infection_96h
neurons	AC097103.2	3.96232e-06	-0.0139248	2.41095e-05	post_infection_96h
neurons	AC097347.1	0.0914699	-0.000300491	0.190497	post_infection_96h
neurons	AC097358.2	0.597676	0.000772048	0.803247	post_infection_96h
neurons	AC097359.2	0.914378	-0.000318919	0.992952	post_infection_96h
neurons	AC097359.3	0.926491	0.000105895	0.994895	post_infection_96h
neurons	AC097376.2	0.0996665	-0.0145874	0.20399	post_infection_96h
neurons	AC097381.1	0.933168	0.000249708	0.995017	post_infection_96h
neurons	AC097382.2	0.749827	-0.000557613	0.92137	post_infection_96h
neurons	AC097460.1	0.80323	0.000159797	0.949132	post_infection_96h
neurons	AC097461.1	0.488831	-0.00129278	0.695704	post_infection_96h
neurons	AC097467.3	0.133289	-0.00253899	0.257241	post_infection_96h
neurons	AC097468.3	0.723751	-0.000551625	0.903229	post_infection_96h
neurons	AC097478.1	0.507588	0.000911397	0.715129	post_infection_96h
neurons	AC097478.2	0.912278	1.86461e-05	0.991958	post_infection_96h
neurons	AC097478.3	0.0910509	-0.000376863	0.189871	post_infection_96h
neurons	AC097505.1	0.998719	-4.44837e-06	1	post_infection_96h
neurons	AC097532.2	0.108059	0.00547262	0.217569	post_infection_96h
neurons	AC097534.1	0.0095074	-0.000546532	0.0282235	post_infection_96h
neurons	AC097534.2	0.0281116	0.00596547	0.0717301	post_infection_96h
neurons	AC097537.1	0.749422	-4.59142e-05	0.921107	post_infection_96h
neurons	AC097634.1	0.876635	-0.000396525	0.979947	post_infection_96h
neurons	AC097641.2	1	-1.00898e-05	1	post_infection_96h
neurons	AC097662.1	0.636776	-0.000721422	0.837775	post_infection_96h
neurons	AC097724.1	5.3631e-05	0.00703736	0.000265697	post_infection_96h
neurons	AC098479.1	0.653332	0.000285973	0.850777	post_infection_96h
neurons	AC098484.1	0.913151	0.000112735	0.992248	post_infection_96h
neurons	AC098484.2	0.241484	0.00228406	0.410513	post_infection_96h
neurons	AC098484.3	0.77465	0.000248444	0.936007	post_infection_96h
neurons	AC098487.1	0.06353	0.000159483	0.141638	post_infection_96h
neurons	AC098650.1	0.851454	1.88115e-05	0.970606	post_infection_96h
neurons	AC098818.2	0.305565	0.00421094	0.491979	post_infection_96h
neurons	AC098828.2	0.18529	0.00164583	0.332828	post_infection_96h
neurons	AC098829.1	0.986801	-0.000100579	1	post_infection_96h
neurons	AC098850.1	0.865209	-0.000232269	0.976958	post_infection_96h
neurons	AC098850.2	0.88986	-5.30998e-05	0.984597	post_infection_96h
neurons	AC098850.3	0.267516	-0.00221907	0.444557	post_infection_96h
neurons	AC098864.1	0.809473	3.85628e-05	0.951935	post_infection_96h
neurons	AC098934.4	0.00441293	0.00538115	0.0143712	post_infection_96h
neurons	AC098936.1	0.0295548	-0.00347508	0.0747371	post_infection_96h
neurons	AC099329.1	0.891604	-9.20635e-05	0.984947	post_infection_96h
neurons	AC099329.3	0.0406393	0.000834763	0.0977805	post_infection_96h
neurons	AC099489.1	0.302902	-0.000603556	0.488741	post_infection_96h
neurons	AC099489.3	0.285071	-0.000851231	0.466833	post_infection_96h
neurons	AC099508.1	0.782032	0.000211102	0.939187	post_infection_96h
neurons	AC099518.2	0.0468564	-0.00112942	0.110079	post_infection_96h
neurons	AC099518.4	0.777025	-0.000350891	0.93667	post_infection_96h
neurons	AC099518.5	0.905109	0.00014439	0.989459	post_infection_96h
neurons	AC099521.1	0.277922	-0.0023047	0.457572	post_infection_96h
neurons	AC099522.2	2.99921e-06	-0.0174842	1.86271e-05	post_infection_96h
neurons	AC099524.1	0.143353	-0.000222774	0.272324	post_infection_96h
neurons	AC099550.1	0.832928	0.000190553	0.962731	post_infection_96h
neurons	AC099568.2	1.57277e-07	-0.0107486	1.18877e-06	post_infection_96h
neurons	AC099669.1	0.426892	0.000859015	0.63059	post_infection_96h
neurons	AC099676.1	1	1.14241e-05	1	post_infection_96h
neurons	AC099778.1	0.00212663	-0.0017474	0.00748862	post_infection_96h
neurons	AC099791.2	0.303662	-0.00346362	0.489802	post_infection_96h
neurons	AC099792.1	0.993029	-0.000137559	1	post_infection_96h
neurons	AC099794.1	0.466202	0.000570627	0.67204	post_infection_96h
neurons	AC099796.1	0.0585322	0.00102862	0.132303	post_infection_96h
neurons	AC099811.4	0.911048	-2.71859e-05	0.991355	post_infection_96h
neurons	AC099850.1	0.0658602	-0.00265697	0.145925	post_infection_96h
neurons	AC100771.2	0.99197	0.00022095	1	post_infection_96h
neurons	AC100778.3	2.35482e-06	0.00872181	1.48439e-05	post_infection_96h
neurons	AC100786.1	0.000402348	0.00473989	0.00167283	post_infection_96h
neurons	AC100788.1	0.372014	-0.000808051	0.570837	post_infection_96h
neurons	AC100791.2	0.23102	-0.00153954	0.396312	post_infection_96h
neurons	AC100793.2	0.849651	-0.000258852	0.970025	post_infection_96h
neurons	AC100793.3	0.919813	-0.000179995	0.994595	post_infection_96h
neurons	AC100793.4	0.12388	-0.00210362	0.242505	post_infection_96h
neurons	AC100797.4	0.678187	-0.00144458	0.869491	post_infection_96h
neurons	AC100803.1	0.861646	-0.000339981	0.975551	post_infection_96h
neurons	AC100803.3	0.502246	0.000614289	0.709536	post_infection_96h
neurons	AC100810.1	0.000650343	-0.0153381	0.00257795	post_infection_96h
neurons	AC100810.3	0.854563	-0.000451577	0.97198	post_infection_96h
neurons	AC100812.1	0.57294	-0.00106823	0.780375	post_infection_96h
neurons	AC100814.1	0.651807	-0.000362363	0.849604	post_infection_96h
neurons	AC100821.2	0.0290889	-0.000467578	0.0738391	post_infection_96h
neurons	AC100827.4	0.98956	-0.000106846	1	post_infection_96h
neurons	AC100830.1	0.869705	0.000361948	0.977882	post_infection_96h
neurons	AC100830.2	0.297531	-0.00122606	0.482175	post_infection_96h
neurons	AC100830.3	0.555352	-0.000752209	0.763789	post_infection_96h
neurons	AC100835.2	0.0350222	-0.000632289	0.0863442	post_infection_96h
neurons	AC100847.1	0.271728	0.00128182	0.449718	post_infection_96h
neurons	AC100861.2	0.762015	-0.000203963	0.929303	post_infection_96h
neurons	AC102953.2	0.591642	-0.00251574	0.797788	post_infection_96h
neurons	AC103591.3	0.000229025	0.00650668	0.00100313	post_infection_96h
neurons	AC103691.1	0.376114	-0.00194247	0.575246	post_infection_96h
neurons	AC103691.2	0.891829	4.30152e-06	0.984956	post_infection_96h
neurons	AC103706.1	0.77933	-0.00135205	0.937356	post_infection_96h
neurons	AC103724.3	0.581407	-0.000405431	0.788728	post_infection_96h
neurons	AC103724.4	0.509035	0.00187561	0.716775	post_infection_96h
neurons	AC103736.1	0.40011	-0.000433605	0.601657	post_infection_96h
neurons	AC103739.1	0.109432	0.000299976	0.219836	post_infection_96h
neurons	AC103739.2	0.127967	-0.000213899	0.248821	post_infection_96h
neurons	AC103740.1	0.90584	0.000106559	0.989639	post_infection_96h
neurons	AC103746.1	0.977858	-0.000147728	1	post_infection_96h
neurons	AC103808.1	0.89352	-0.000235246	0.985417	post_infection_96h
neurons	AC103810.2	0.818533	0.000570635	0.957259	post_infection_96h
neurons	AC103810.5	0.868818	0.000329104	0.977726	post_infection_96h
neurons	AC103858.2	0.406423	-6.09394e-05	0.607873	post_infection_96h
neurons	AC103876.1	0.370094	-0.000925559	0.569031	post_infection_96h
neurons	AC103923.1	0.877041	-0.000258858	0.980034	post_infection_96h
neurons	AC103952.1	0.0327965	0.00257422	0.0816951	post_infection_96h
neurons	AC103957.2	0.111465	-0.000330644	0.222979	post_infection_96h
neurons	AC103974.1	0.755646	-0.000392071	0.925345	post_infection_96h
neurons	AC104009.1	0.777595	-0.000302156	0.936867	post_infection_96h
neurons	AC104035.1	0.419584	-0.000503685	0.622129	post_infection_96h
neurons	AC104041.1	0.768046	0.000351894	0.932469	post_infection_96h
neurons	AC104073.4	0.870943	1.47294e-06	0.978505	post_infection_96h
neurons	AC104076.1	0.0114328	0.00053352	0.0331277	post_infection_96h
neurons	AC104109.2	0.321419	0.00137167	0.511849	post_infection_96h
neurons	AC104109.3	0.841056	0.000107337	0.966337	post_infection_96h
neurons	AC104113.1	0.542708	0.000531523	0.750873	post_infection_96h
neurons	AC104116.1	0.26984	0.00123909	0.447428	post_infection_96h
neurons	AC104117.3	0.858841	-0.000335068	0.974698	post_infection_96h
neurons	AC104117.5	0.663818	-0.000267868	0.858398	post_infection_96h
neurons	AC104118.1	0.167152	0.00151925	0.306909	post_infection_96h
neurons	AC104134.1	0.879127	-0.000109319	0.980558	post_infection_96h
neurons	AC104135.1	0.768115	0.000221498	0.932478	post_infection_96h
neurons	AC104137.1	0.577212	-0.000344816	0.784412	post_infection_96h
neurons	AC104184.1	0.124452	-0.0031103	0.243506	post_infection_96h
neurons	AC104187.1	0.32156	0.000781016	0.511928	post_infection_96h
neurons	AC104260.1	0.513281	-0.000375653	0.721263	post_infection_96h
neurons	AC104316.2	3.12576e-05	0.00696416	0.000162328	post_infection_96h
neurons	AC104365.3	0.992906	-4.57664e-05	1	post_infection_96h
neurons	AC104389.4	0.300399	0.00104848	0.485662	post_infection_96h
neurons	AC104407.1	0.86054	-9.38204e-05	0.975241	post_infection_96h
neurons	AC104423.1	0.743199	0.000196487	0.916746	post_infection_96h
neurons	AC104452.1	0.757237	-7.32967e-05	0.926215	post_infection_96h
neurons	AC104458.1	0.959361	5.07988e-05	0.998125	post_infection_96h
neurons	AC104463.2	0.965346	-0.000112392	0.999424	post_infection_96h
neurons	AC104472.3	0.510374	0.00110256	0.718114	post_infection_96h
neurons	AC104506.1	0.00760299	0.00862406	0.0231808	post_infection_96h
neurons	AC104532.2	0.504873	-0.00084526	0.712325	post_infection_96h
neurons	AC104561.1	0.851111	-5.48131e-05	0.970537	post_infection_96h
neurons	AC104564.4	0.883298	0.000120893	0.982209	post_infection_96h
neurons	AC104590.1	0.980151	3.49775e-05	1	post_infection_96h
neurons	AC104596.1	0.257332	-0.00149088	0.431427	post_infection_96h
neurons	AC104653.1	0.841061	0.000738417	0.966337	post_infection_96h
neurons	AC104653.2	0.903902	0.000143278	0.988841	post_infection_96h
neurons	AC104667.2	0.231389	-0.00106723	0.396805	post_infection_96h
neurons	AC104695.3	0.928612	0.000160297	0.994895	post_infection_96h
neurons	AC104785.1	0.258464	0.000691642	0.432933	post_infection_96h
neurons	AC104794.2	4.26761e-07	-0.0156972	3.0399e-06	post_infection_96h
neurons	AC104794.4	0.900305	9.22556e-05	0.98726	post_infection_96h
neurons	AC104806.2	0.490765	-0.000846512	0.697766	post_infection_96h
neurons	AC104809.1	0.44614	-0.000333341	0.651245	post_infection_96h
neurons	AC104825.1	0.770297	7.44936e-05	0.933757	post_infection_96h
neurons	AC104827.1	0.389733	-0.000742983	0.590381	post_infection_96h
neurons	AC104836.1	2.5308e-05	0.00660491	0.000133746	post_infection_96h
neurons	AC104938.1	0.59222	-0.000687416	0.798342	post_infection_96h
neurons	AC104964.1	0.38972	-0.000659645	0.590381	post_infection_96h
neurons	AC104964.4	0.048839	-0.00449782	0.113967	post_infection_96h
neurons	AC104982.1	0.590091	-0.000768973	0.796323	post_infection_96h
neurons	AC104984.1	0.94966	0.000146569	0.996347	post_infection_96h
neurons	AC104984.3	0.494326	0.000932523	0.701155	post_infection_96h
neurons	AC104984.6	0.168999	-0.000820835	0.30952	post_infection_96h
neurons	AC104985.1	0.865129	-0.000244444	0.976916	post_infection_96h
neurons	AC104985.2	0.74609	-0.00120193	0.918424	post_infection_96h
neurons	AC104986.2	0.393651	-0.00179415	0.594783	post_infection_96h
neurons	AC105020.1	0.990772	1.36456e-05	1	post_infection_96h
neurons	AC105020.2	0.570691	0.000328015	0.778106	post_infection_96h
neurons	AC105020.3	0.764299	-0.000254465	0.930623	post_infection_96h
neurons	AC105020.5	0.897765	-0.000260217	0.986563	post_infection_96h
neurons	AC105020.6	0.685347	0.000198482	0.875791	post_infection_96h
neurons	AC105094.2	0.916758	0.000292775	0.993872	post_infection_96h
neurons	AC105118.1	1	-2.04599e-05	1	post_infection_96h
neurons	AC105206.2	0.595095	3.32763e-05	0.800958	post_infection_96h
neurons	AC105219.4	0.414036	-0.00035106	0.616073	post_infection_96h
neurons	AC105271.1	0.0694466	-0.000528946	0.152352	post_infection_96h
neurons	AC105285.1	0.942322	-9.84899e-05	0.995353	post_infection_96h
neurons	AC105339.3	0.826823	0.000118439	0.960551	post_infection_96h
neurons	AC105345.1	0.0126048	-0.00496484	0.0361355	post_infection_96h
neurons	AC105345.2	0.00889295	0.000642868	0.0266234	post_infection_96h
neurons	AC105383.1	0.0392376	-0.00651694	0.09496	post_infection_96h
neurons	AC105402.3	0.028713	-0.00343854	0.0730626	post_infection_96h
neurons	AC105411.1	0.738647	0.000468508	0.914188	post_infection_96h
neurons	AC105760.1	1	3.08066e-05	1	post_infection_96h
neurons	AC105760.2	0.738198	0.000553307	0.913912	post_infection_96h
neurons	AC105935.2	0.686156	0.000266226	0.876523	post_infection_96h
neurons	AC105942.1	0.14293	-0.00442965	0.27175	post_infection_96h
neurons	AC106028.4	0.80439	-0.000200482	0.949734	post_infection_96h
neurons	AC106038.1	0.0653958	-0.00135744	0.14511	post_infection_96h
neurons	AC106047.1	0.00138161	0.00321623	0.00508058	post_infection_96h
neurons	AC106052.1	0.537336	0.000247106	0.746065	post_infection_96h
neurons	AC106707.1	0.169298	-0.00145141	0.309949	post_infection_96h
neurons	AC106739.1	0.874099	-0.000259909	0.979535	post_infection_96h
neurons	AC106779.1	0.767023	-0.000908542	0.932446	post_infection_96h
neurons	AC106782.2	0.988657	7.84667e-05	1	post_infection_96h
neurons	AC106782.6	0.117992	0.000338421	0.233121	post_infection_96h
neurons	AC106789.1	0.416876	-0.000602687	0.61911	post_infection_96h
neurons	AC106791.1	0.0362868	-0.00254469	0.0888221	post_infection_96h
neurons	AC106795.2	0.948436	-7.89449e-05	0.995912	post_infection_96h
neurons	AC106795.3	0.103122	-0.000252916	0.209714	post_infection_96h
neurons	AC106795.5	0.485412	-0.000876987	0.692069	post_infection_96h
neurons	AC106820.2	0.00604166	0.00281868	0.0189651	post_infection_96h
neurons	AC106820.3	0.182335	-0.00106818	0.328553	post_infection_96h
neurons	AC106864.2	0.218992	0.00030368	0.380053	post_infection_96h
neurons	AC106869.1	0.478925	-0.00163135	0.685673	post_infection_96h
neurons	AC106881.1	0.706191	-0.000713205	0.891617	post_infection_96h
neurons	AC106886.3	0.00293268	0.00649631	0.00999694	post_infection_96h
neurons	AC106886.5	0.969426	-0.000101392	1	post_infection_96h
neurons	AC106897.1	0.00348833	-0.00438411	0.0116481	post_infection_96h
neurons	AC107031.1	0.974336	-8.2194e-05	1	post_infection_96h
neurons	AC107032.2	0.957847	-0.000138386	0.997557	post_infection_96h
neurons	AC107067.1	0.986835	6.53724e-05	1	post_infection_96h
neurons	AC107068.1	0.453361	0.00388042	0.65882	post_infection_96h
neurons	AC107068.2	0.554256	0.000339935	0.762765	post_infection_96h
neurons	AC107081.2	0.0249076	-0.00286741	0.0648908	post_infection_96h
neurons	AC107214.1	0.602257	0.000664936	0.806842	post_infection_96h
neurons	AC107214.2	1.6154e-05	0.0104661	8.81853e-05	post_infection_96h
neurons	AC107241.1	0.296535	-0.000763894	0.480892	post_infection_96h
neurons	AC107294.1	0.515695	0.00124452	0.723638	post_infection_96h
neurons	AC107294.2	0.824024	-0.000403617	0.959529	post_infection_96h
neurons	AC107294.3	0.707563	-0.00051688	0.8928	post_infection_96h
neurons	AC107373.2	0.0612966	-0.00179744	0.137395	post_infection_96h
neurons	AC107375.1	8.48133e-08	-0.0155161	6.68643e-07	post_infection_96h
neurons	AC107464.1	0.521208	-0.00114102	0.729411	post_infection_96h
neurons	AC107464.3	9.07319e-05	-0.00483993	0.000429973	post_infection_96h
neurons	AC107871.1	0.0849888	-0.00261497	0.179381	post_infection_96h
neurons	AC107871.2	0.402862	0.000355369	0.604393	post_infection_96h
neurons	AC107884.1	0.907004	5.41178e-05	0.990006	post_infection_96h
neurons	AC107886.1	0.55242	0.000704629	0.760973	post_infection_96h
neurons	AC107926.1	0.245679	-0.000992479	0.415989	post_infection_96h
neurons	AC107952.2	0.28381	-0.002158	0.46497	post_infection_96h
neurons	AC107958.2	0.274453	-0.000126435	0.453135	post_infection_96h
neurons	AC107959.1	0.994997	1.06408e-05	1	post_infection_96h
neurons	AC107959.2	0.955718	-7.11034e-05	0.997508	post_infection_96h
neurons	AC107959.4	0.583762	0.000257371	0.790895	post_infection_96h
neurons	AC107982.3	0.778507	0.000219419	0.93721	post_infection_96h
neurons	AC108047.1	0.870512	-0.000272947	0.97833	post_infection_96h
neurons	AC108058.1	0.862036	-0.000210175	0.97567	post_infection_96h
neurons	AC108062.1	0.540176	0.000676776	0.748357	post_infection_96h
neurons	AC108134.2	0.0197418	0.01176	0.0530888	post_infection_96h
neurons	AC108174.1	0.451651	0.000819569	0.657291	post_infection_96h
neurons	AC108463.3	0.0569015	-0.0003743	0.129237	post_infection_96h
neurons	AC108471.2	0.267463	-0.00486643	0.444531	post_infection_96h
neurons	AC108472.1	0.72019	-0.00039568	0.90143	post_infection_96h
neurons	AC108488.1	0.141863	-0.000255937	0.270001	post_infection_96h
neurons	AC108673.2	0.94735	0.000152941	0.995683	post_infection_96h
neurons	AC108673.3	2.23872e-17	0.0428457	4.88407e-16	post_infection_96h
neurons	AC108860.2	0.994204	7.09532e-05	1	post_infection_96h
neurons	AC108866.1	0.783499	0.000259092	0.93979	post_infection_96h
neurons	AC109322.1	0.00382986	0.00589337	0.0126353	post_infection_96h
neurons	AC109347.1	8.22672e-10	0.020541	8.42256e-09	post_infection_96h
neurons	AC109347.2	0.565481	-0.000463443	0.773551	post_infection_96h
neurons	AC109361.1	0.916676	-0.00022154	0.993865	post_infection_96h
neurons	AC109454.2	0.620708	-0.000323259	0.823646	post_infection_96h
neurons	AC109460.1	0.307974	-0.00106308	0.495027	post_infection_96h
neurons	AC109460.2	0.026925	0.00259293	0.0692621	post_infection_96h
neurons	AC109466.1	0.227632	-0.00159693	0.391621	post_infection_96h
neurons	AC109587.1	0.580546	0.000350531	0.787738	post_infection_96h
neurons	AC109597.2	0.1812	-0.000735839	0.326975	post_infection_96h
neurons	AC109809.1	0.86525	-0.000228859	0.976958	post_infection_96h
neurons	AC110079.2	0.763361	0.000877619	0.929811	post_infection_96h
neurons	AC110285.1	0.0194303	-0.00184811	0.0524093	post_infection_96h
neurons	AC110285.2	0.103469	-0.00250134	0.210265	post_infection_96h
neurons	AC110285.4	0.903316	-8.60225e-05	0.988686	post_infection_96h
neurons	AC110285.5	0.0270021	0.00320475	0.0694307	post_infection_96h
neurons	AC110285.6	9.30772e-24	0.0647819	3.18186e-22	post_infection_96h
neurons	AC110491.1	0.519521	-0.000898818	0.727814	post_infection_96h
neurons	AC110491.3	1	-7.95542e-05	1	post_infection_96h
neurons	AC110597.1	0.0213941	-0.00355062	0.0568945	post_infection_96h
neurons	AC110597.3	0.202038	-0.00108891	0.356507	post_infection_96h
neurons	AC110615.1	0.665178	-0.000616668	0.859286	post_infection_96h
neurons	AC110716.2	0.973711	-7.17681e-05	1	post_infection_96h
neurons	AC110769.2	0.119292	-0.00412879	0.235155	post_infection_96h
neurons	AC110792.2	0.051308	-0.000872012	0.118503	post_infection_96h
neurons	AC110792.3	0.717702	0.00030575	0.900006	post_infection_96h
neurons	AC110813.1	0.808474	-0.000198054	0.951486	post_infection_96h
neurons	AC110995.1	0.960313	-6.30767e-05	0.998344	post_infection_96h
neurons	AC111170.1	0.696918	-0.000175862	0.884153	post_infection_96h
neurons	AC111182.1	0.701949	0.000484911	0.888582	post_infection_96h
neurons	AC112206.2	0.640595	-0.000286688	0.840744	post_infection_96h
neurons	AC112220.2	0.636356	-0.000680345	0.83743	post_infection_96h
neurons	AC112220.4	0.446701	-0.000716061	0.651747	post_infection_96h
neurons	AC112236.1	0.978919	0.000102482	1	post_infection_96h
neurons	AC112236.2	0.152171	-0.00230638	0.285029	post_infection_96h
neurons	AC112250.2	0.937853	-0.000160167	0.995017	post_infection_96h
neurons	AC112484.1	0.880301	-6.76565e-05	0.981165	post_infection_96h
neurons	AC112484.3	0.224289	-0.00116522	0.387146	post_infection_96h
neurons	AC112487.1	0.327456	0.000824992	0.519249	post_infection_96h
neurons	AC112503.1	0.694946	0.000510326	0.882865	post_infection_96h
neurons	AC112503.2	0.829168	0.000161987	0.961395	post_infection_96h
neurons	AC112715.1	0.860547	0.000200243	0.975241	post_infection_96h
neurons	AC112907.1	0.746345	0.000302082	0.918644	post_infection_96h
neurons	AC112907.3	0.00265072	0.00192337	0.00912784	post_infection_96h
neurons	AC113192.5	0.072007	0.000407934	0.156808	post_infection_96h
neurons	AC113194.1	0.152677	-0.000201311	0.285754	post_infection_96h
neurons	AC113349.1	0.705492	0.000636668	0.890839	post_infection_96h
neurons	AC113349.2	4.38884e-05	-0.00456276	0.000221082	post_infection_96h
neurons	AC113382.1	0.809079	-0.000267245	0.951825	post_infection_96h
neurons	AC113382.2	0.569569	-0.000432682	0.777238	post_infection_96h
neurons	AC113383.1	0.88755	-0.000427682	0.983717	post_infection_96h
neurons	AC113414.1	0.965624	8.43151e-05	0.999439	post_infection_96h
neurons	AC113615.1	0.910473	0.000253151	0.991355	post_infection_96h
neurons	AC114271.1	0.43213	-0.000204858	0.636173	post_infection_96h
neurons	AC114284.1	0.278435	-0.000859575	0.458197	post_infection_96h
neurons	AC114316.2	0.56501	0.000224925	0.773145	post_infection_96h
neurons	AC114341.1	0.890549	-0.000110985	0.984801	post_infection_96h
neurons	AC114488.2	0.867562	-0.000138236	0.977545	post_infection_96h
neurons	AC114488.3	0.843395	-0.000298942	0.967532	post_infection_96h
neurons	AC114489.1	0.000628096	0.00256943	0.002503	post_infection_96h
neurons	AC114490.2	0.105009	0.00151787	0.212713	post_infection_96h
neurons	AC114490.3	0.000122098	-0.00553898	0.000563482	post_infection_96h
neurons	AC114730.2	0.960245	-0.000126337	0.998344	post_infection_96h
neurons	AC114760.2	0.140522	0.00100806	0.267829	post_infection_96h
neurons	AC114763.1	0.294138	-0.000820366	0.478007	post_infection_96h
neurons	AC114803.1	0.440244	-0.00106006	0.645228	post_infection_96h
neurons	AC114810.1	0.64543	-0.000246996	0.844319	post_infection_96h
neurons	AC114811.2	0.178049	-0.00355915	0.322404	post_infection_96h
neurons	AC114928.1	0.876899	-5.94349e-05	0.979984	post_infection_96h
neurons	AC114939.1	0.664549	-0.000358643	0.858843	post_infection_96h
neurons	AC114947.2	0.0253665	0.00183133	0.0658659	post_infection_96h
neurons	AC114956.1	0.249193	0.00118423	0.420751	post_infection_96h
neurons	AC115102.1	0.00288233	0.000646083	0.00985188	post_infection_96h
neurons	AC115618.1	0.380202	0.000555344	0.580191	post_infection_96h
neurons	AC116036.2	0.689572	0.000292594	0.878799	post_infection_96h
neurons	AC116158.1	0.999706	2.13658e-05	1	post_infection_96h
neurons	AC116158.2	0.867049	-0.000133832	0.977289	post_infection_96h
neurons	AC116366.1	0.0386562	0.00185969	0.0938179	post_infection_96h
neurons	AC116366.3	6.74663e-09	-0.0147259	6.13744e-08	post_infection_96h
neurons	AC116407.1	0.723597	-0.00039321	0.903198	post_infection_96h
neurons	AC116407.2	0.00369237	0.0050853	0.0122304	post_infection_96h
neurons	AC116447.1	0.0568722	0.00164529	0.129195	post_infection_96h
neurons	AC116535.1	0.112213	-0.00156306	0.224108	post_infection_96h
neurons	AC116565.1	1.20406e-09	-0.0193165	1.20648e-08	post_infection_96h
neurons	AC116565.2	0.0788108	-0.00275278	0.168808	post_infection_96h
neurons	AC116609.1	0.476143	0.0016269	0.682911	post_infection_96h
neurons	AC116609.2	0.812664	0.000323098	0.953751	post_infection_96h
neurons	AC116609.3	0.245163	0.00180051	0.415253	post_infection_96h
neurons	AC116614.1	0.778118	-0.000628946	0.936867	post_infection_96h
neurons	AC116651.1	0.371279	0.000409386	0.57011	post_infection_96h
neurons	AC116667.1	0.539754	0.000295791	0.747993	post_infection_96h
neurons	AC116913.1	0.00166646	-0.0029612	0.0060156	post_infection_96h
neurons	AC116914.2	0.875076	-0.000316222	0.979618	post_infection_96h
neurons	AC117382.2	0.76005	0.000606595	0.928016	post_infection_96h
neurons	AC117395.1	0.687733	0.0003479	0.877683	post_infection_96h
neurons	AC117402.1	0.942226	8.07292e-05	0.995353	post_infection_96h
neurons	AC117490.2	0.913383	-0.000144065	0.992365	post_infection_96h
neurons	AC117498.2	0.89063	7.3362e-05	0.984801	post_infection_96h
neurons	AC117503.1	0.309694	-0.00146908	0.497092	post_infection_96h
neurons	AC117944.1	0.989827	-5.96622e-05	1	post_infection_96h
neurons	AC118549.1	0.00729461	0.00194266	0.0223428	post_infection_96h
neurons	AC118553.1	0.443066	-0.00164186	0.64794	post_infection_96h
neurons	AC118553.2	0.29647	0.00353788	0.480851	post_infection_96h
neurons	AC118555.1	0.537624	6.96941e-05	0.746249	post_infection_96h
neurons	AC118658.1	0.685291	-8.90882e-05	0.875791	post_infection_96h
neurons	AC118754.1	0.29905	0.000136425	0.483891	post_infection_96h
neurons	AC118758.3	0.480743	1.40728e-05	0.687455	post_infection_96h
neurons	AC119150.1	0.846758	-4.5686e-05	0.968768	post_infection_96h
neurons	AC119396.2	0.560076	-0.000495924	0.768479	post_infection_96h
neurons	AC119403.1	0.470369	-0.000661097	0.676652	post_infection_96h
neurons	AC119674.1	0.980692	-6.77359e-05	1	post_infection_96h
neurons	AC119674.2	0.85657	-4.01525e-06	0.973386	post_infection_96h
neurons	AC120024.1	0.799568	0.000336793	0.946637	post_infection_96h
neurons	AC120042.1	0.695453	-7.2774e-05	0.883238	post_infection_96h
neurons	AC120042.2	0.914301	-0.000135092	0.992914	post_infection_96h
neurons	AC120042.3	0.230295	-0.00697626	0.395368	post_infection_96h
neurons	AC120049.1	0.0213643	-0.00181419	0.0568216	post_infection_96h
neurons	AC120053.1	0.000804366	0.0153869	0.00312501	post_infection_96h
neurons	AC120114.1	0.368986	-0.00155865	0.567878	post_infection_96h
neurons	AC120114.3	0.915599	5.86873e-05	0.993532	post_infection_96h
neurons	AC120349.1	0.293063	-0.000587909	0.476647	post_infection_96h
neurons	AC120498.10	0.80658	-0.000226357	0.950631	post_infection_96h
neurons	AC120498.8	0.946476	3.28223e-06	0.995683	post_infection_96h
neurons	AC120498.9	0.655396	0.000184152	0.852476	post_infection_96h
neurons	AC121247.1	0.568225	0.000277759	0.775934	post_infection_96h
neurons	AC121333.1	0.415464	-0.000214725	0.617586	post_infection_96h
neurons	AC121338.2	0.696201	-0.00082073	0.883664	post_infection_96h
neurons	AC121761.1	0.604011	0.00102726	0.808526	post_infection_96h
neurons	AC122108.2	0.000865662	-0.00125485	0.00333882	post_infection_96h
neurons	AC122129.1	0.311474	0.00159484	0.499081	post_infection_96h
neurons	AC123595.1	0.404983	0.000722241	0.606625	post_infection_96h
neurons	AC123768.2	0.984465	6.0659e-05	1	post_infection_96h
neurons	AC123768.3	0.301917	-0.00122145	0.487447	post_infection_96h
neurons	AC123768.4	0.757602	0.00023617	0.926493	post_infection_96h
neurons	AC124016.1	2.59567e-11	0.0336617	3.17972e-10	post_infection_96h
neurons	AC124016.2	0.289837	0.00110305	0.472778	post_infection_96h
neurons	AC124045.1	0.804738	-0.00130265	0.949734	post_infection_96h
neurons	AC124066.1	0.187095	-0.0013334	0.335367	post_infection_96h
neurons	AC124068.2	0.00111332	0.00438792	0.00418507	post_infection_96h
neurons	AC124242.1	0.68832	-0.000821771	0.878026	post_infection_96h
neurons	AC124254.1	0.972788	-0.000136543	1	post_infection_96h
neurons	AC124283.1	0.000710269	0.00493889	0.00279519	post_infection_96h
neurons	AC124312.1	1.71955e-05	-0.0260866	9.33635e-05	post_infection_96h
neurons	AC124312.2	0.0975139	-0.00260397	0.20056	post_infection_96h
neurons	AC124312.3	0.475663	-0.000770702	0.682345	post_infection_96h
neurons	AC124319.2	0.304815	-0.00285511	0.491168	post_infection_96h
neurons	AC124319.3	0.114846	-0.000753066	0.228213	post_infection_96h
neurons	AC124798.1	2.03839e-06	0.0183384	1.3003e-05	post_infection_96h
neurons	AC124804.1	0.868783	0.000179711	0.977726	post_infection_96h
neurons	AC124944.1	0.169314	0.000617957	0.309949	post_infection_96h
neurons	AC124947.1	0.515969	0.000318343	0.723895	post_infection_96h
neurons	AC125494.2	0.125161	0.00178022	0.244593	post_infection_96h
neurons	AC125494.3	0.17508	-0.000106683	0.318301	post_infection_96h
neurons	AC125603.4	0.79722	0.000351492	0.945849	post_infection_96h
neurons	AC125611.4	0.31511	0.000473939	0.503798	post_infection_96h
neurons	AC125613.1	0.486821	8.32359e-05	0.693501	post_infection_96h
neurons	AC125616.1	0.547059	-0.00101591	0.755543	post_infection_96h
neurons	AC125807.2	0.940668	-0.000151467	0.995079	post_infection_96h
neurons	AC126118.1	0.294689	0.00191585	0.478675	post_infection_96h
neurons	AC126175.1	0.361135	8.19691e-05	0.559383	post_infection_96h
neurons	AC126283.1	0.0646825	0.00040647	0.143794	post_infection_96h
neurons	AC126323.2	0.00622225	-0.000961558	0.0194556	post_infection_96h
neurons	AC126614.1	0.062885	-0.00385912	0.140422	post_infection_96h
neurons	AC126696.3	0.986727	-6.12192e-05	1	post_infection_96h
neurons	AC126755.2	0.472072	0.000633451	0.678573	post_infection_96h
neurons	AC126755.3	0.741742	0.00020003	0.915843	post_infection_96h
neurons	AC126763.1	0.691679	0.000419288	0.880446	post_infection_96h
neurons	AC126773.2	0.824619	-0.000175287	0.959678	post_infection_96h
neurons	AC126773.4	0.19962	0.00115655	0.353385	post_infection_96h
neurons	AC127002.1	0.254844	-0.000226437	0.428184	post_infection_96h
neurons	AC127024.2	0.0526548	-0.00409535	0.121128	post_infection_96h
neurons	AC127024.3	0.409138	-0.000635368	0.610603	post_infection_96h
neurons	AC127024.5	0.156239	-0.00350325	0.290946	post_infection_96h
neurons	AC127024.6	0.877532	1.84342e-05	0.980218	post_infection_96h
neurons	AC127070.1	0.499559	-0.000306891	0.706698	post_infection_96h
neurons	AC127070.2	0.233493	-0.00241646	0.399714	post_infection_96h
neurons	AC127164.1	0.512991	-0.000394886	0.720995	post_infection_96h
neurons	AC127459.2	0.015062	0.000567222	0.0422215	post_infection_96h
neurons	AC127496.1	0.971572	-0.000260979	1	post_infection_96h
neurons	AC127496.5	0.893999	0.000798788	0.985417	post_infection_96h
neurons	AC127496.6	0.866592	-7.98885e-06	0.97719	post_infection_96h
neurons	AC127521.1	0.667516	-0.00054784	0.860822	post_infection_96h
neurons	AC127537.1	0.979521	-0.000246906	1	post_infection_96h
neurons	AC128687.2	0.405806	1.58235e-05	0.607317	post_infection_96h
neurons	AC129492.1	0.00277182	-0.0046194	0.00950938	post_infection_96h
neurons	AC129492.4	0.798278	0.000140001	0.946258	post_infection_96h
neurons	AC129510.2	0.66677	-0.000289508	0.86024	post_infection_96h
neurons	AC130324.1	0.432544	-0.00116331	0.636665	post_infection_96h
neurons	AC130324.2	0.787339	0.000388263	0.94134	post_infection_96h
neurons	AC130324.3	0.16848	0.00258881	0.308852	post_infection_96h
neurons	AC130343.2	9.52252e-09	0.0139072	8.53647e-08	post_infection_96h
neurons	AC130352.1	0.460519	0.000495453	0.666478	post_infection_96h
neurons	AC130456.3	0.720879	0.000238654	0.901541	post_infection_96h
neurons	AC130456.5	0.778649	0.000210981	0.93721	post_infection_96h
neurons	AC130466.1	0.906425	0.000370698	0.98969	post_infection_96h
neurons	AC130650.2	0.0335733	-0.00753344	0.0833532	post_infection_96h
neurons	AC131009.2	0.924123	0.000301773	0.994895	post_infection_96h
neurons	AC131011.1	0.930931	-0.000137051	0.994895	post_infection_96h
neurons	AC131097.1	0.836754	-0.00011008	0.964755	post_infection_96h
neurons	AC131097.2	0.105566	0.00022821	0.213535	post_infection_96h
neurons	AC131159.2	0.666837	-0.000445609	0.86024	post_infection_96h
neurons	AC131212.1	0.00590578	0.00498078	0.0185871	post_infection_96h
neurons	AC131235.3	0.831517	0.000169658	0.96219	post_infection_96h
neurons	AC131235.4	0.72466	-0.000523352	0.903725	post_infection_96h
neurons	AC131238.1	0.572812	-0.000470094	0.780288	post_infection_96h
neurons	AC131571.1	0.126804	0.000509213	0.24696	post_infection_96h
neurons	AC131934.1	0.986801	-9.12015e-05	1	post_infection_96h
neurons	AC131971.1	0.447327	0.000915357	0.652422	post_infection_96h
neurons	AC132192.1	0.00256516	0.000405994	0.00887012	post_infection_96h
neurons	AC132192.2	7.53336e-11	0.0342065	8.70836e-10	post_infection_96h
neurons	AC132807.2	0.967769	8.85732e-05	0.999764	post_infection_96h
neurons	AC132872.1	6.32557e-05	0.018137	0.000309419	post_infection_96h
neurons	AC132872.2	0.420951	-0.000688308	0.623926	post_infection_96h
neurons	AC132938.1	0.0780824	-0.000994657	0.1675	post_infection_96h
neurons	AC132938.3	0.441033	4.44851e-05	0.646108	post_infection_96h
neurons	AC133528.1	0.896576	-0.000120188	0.986264	post_infection_96h
neurons	AC133540.1	0.844853	-5.3942e-05	0.968309	post_infection_96h
neurons	AC133550.1	0.250804	0.00144419	0.42294	post_infection_96h
neurons	AC133550.2	0.0423302	-0.0053431	0.101159	post_infection_96h
neurons	AC133785.1	0.755841	-4.63439e-05	0.925402	post_infection_96h
neurons	AC133794.1	0.277082	-0.000718752	0.456534	post_infection_96h
neurons	AC133919.1	0.344177	0.00323699	0.539906	post_infection_96h
neurons	AC133919.2	0.27659	-0.00130496	0.455942	post_infection_96h
neurons	AC134043.1	0.886728	9.97625e-05	0.983623	post_infection_96h
neurons	AC134312.5	0.969108	-0.000125651	1	post_infection_96h
neurons	AC134407.1	0.99625	-3.12861e-05	1	post_infection_96h
neurons	AC134772.1	0.713188	0.000629642	0.896688	post_infection_96h
neurons	AC135012.1	0.786574	0.000309005	0.941042	post_infection_96h
neurons	AC135048.3	0.928108	0.000420107	0.994895	post_infection_96h
neurons	AC135050.1	0.611688	-0.000569932	0.815289	post_infection_96h
neurons	AC135050.3	0.388358	0.000910844	0.588855	post_infection_96h
neurons	AC135178.2	0.00471067	0.000733845	0.0152374	post_infection_96h
neurons	AC135178.3	0.310591	-0.000822299	0.498	post_infection_96h
neurons	AC135178.4	0.557413	0.000276276	0.765876	post_infection_96h
neurons	AC135178.5	0.446952	-0.000488128	0.652074	post_infection_96h
neurons	AC135279.3	0.233306	0.00101023	0.399521	post_infection_96h
neurons	AC135371.1	0.85779	6.4078e-05	0.974219	post_infection_96h
neurons	AC135457.1	0.174632	0.00119482	0.317583	post_infection_96h
neurons	AC135507.1	0.224852	0.00207179	0.387811	post_infection_96h
neurons	AC135782.1	0.92406	-4.696e-05	0.994895	post_infection_96h
neurons	AC135782.3	0.64753	5.41314e-05	0.846005	post_infection_96h
neurons	AC135803.1	0.908754	0.00012295	0.990734	post_infection_96h
neurons	AC136352.3	0.407247	-0.000119153	0.608713	post_infection_96h
neurons	AC136469.1	0.518516	2.79364e-05	0.726873	post_infection_96h
neurons	AC136475.1	0.00174347	-0.00584545	0.00626532	post_infection_96h
neurons	AC136475.3	0.77716	0.000286709	0.936693	post_infection_96h
neurons	AC136604.2	1	1.28038e-05	1	post_infection_96h
neurons	AC136604.3	0.47407	0.000384877	0.680752	post_infection_96h
neurons	AC136624.2	0.952728	-0.000138922	0.996812	post_infection_96h
neurons	AC136944.1	0.697822	-0.000161012	0.885019	post_infection_96h
neurons	AC136944.2	0.244003	-3.10248e-05	0.41391	post_infection_96h
neurons	AC137590.2	0.0824125	0.000887916	0.175145	post_infection_96h
neurons	AC137630.1	0.152232	0.00329449	0.285122	post_infection_96h
neurons	AC137630.2	0.0324558	-0.00315635	0.0809426	post_infection_96h
neurons	AC137630.3	0.227461	-0.00155172	0.391383	post_infection_96h
neurons	AC137630.4	0.0965289	-0.000899907	0.199012	post_infection_96h
neurons	AC137723.1	0.142475	-0.00377387	0.271036	post_infection_96h
neurons	AC137767.1	0.000124199	0.0117345	0.000572187	post_infection_96h
neurons	AC137834.2	0.889189	-0.000244159	0.984306	post_infection_96h
neurons	AC137932.1	0.665975	-0.00054921	0.859667	post_infection_96h
neurons	AC137932.3	0.00881166	0.00174743	0.0264163	post_infection_96h
neurons	AC138028.1	0.810107	-0.000325973	0.952241	post_infection_96h
neurons	AC138028.2	0.562549	-0.00056039	0.770771	post_infection_96h
neurons	AC138028.4	0.865824	0.000149777	0.977091	post_infection_96h
neurons	AC138028.6	0.50497	0.000289943	0.712412	post_infection_96h
neurons	AC138035.1	0.856753	0.000666512	0.973456	post_infection_96h
neurons	AC138123.1	0.683807	0.000382977	0.874548	post_infection_96h
neurons	AC138150.1	0.00032354	-0.0078916	0.0013747	post_infection_96h
neurons	AC138150.2	0.869727	-2.13866e-05	0.977882	post_infection_96h
neurons	AC138207.2	0.820665	0.000236258	0.958257	post_infection_96h
neurons	AC138207.7	0.643489	-8.56268e-05	0.842561	post_infection_96h
neurons	AC138230.1	0.912469	-0.000103271	0.992015	post_infection_96h
neurons	AC138331.1	0.896589	0.000184335	0.986264	post_infection_96h
neurons	AC138356.1	0.92537	-0.000128284	0.994895	post_infection_96h
neurons	AC138393.3	0.888895	-0.000129749	0.984306	post_infection_96h
neurons	AC138627.1	0.989841	8.88915e-05	1	post_infection_96h
neurons	AC138696.2	0.219607	-0.00324141	0.380862	post_infection_96h
neurons	AC138894.1	0.711123	-0.000615139	0.895077	post_infection_96h
neurons	AC138904.1	0.73956	-0.000915608	0.914673	post_infection_96h
neurons	AC138904.3	0.0148762	0.00260301	0.0417836	post_infection_96h
neurons	AC138932.2	1	-2.84554e-05	1	post_infection_96h
neurons	AC138932.5	0.881398	-5.96665e-05	0.981851	post_infection_96h
neurons	AC138956.2	0.0917059	-0.000352407	0.190922	post_infection_96h
neurons	AC138969.1	0.00192805	0.00596741	0.00685371	post_infection_96h
neurons	AC139100.1	0.98407	7.50214e-05	1	post_infection_96h
neurons	AC139491.7	0.827937	8.67905e-05	0.960871	post_infection_96h
neurons	AC139530.1	8.60665e-06	-0.0145037	4.95662e-05	post_infection_96h
neurons	AC139530.3	0.573083	-0.000921941	0.780449	post_infection_96h
neurons	AC139749.1	0.418628	-0.000544104	0.621135	post_infection_96h
neurons	AC139792.1	0.400148	-0.000635057	0.601676	post_infection_96h
neurons	AC139795.2	0.251123	0.00479729	0.423385	post_infection_96h
neurons	AC139795.3	0.681752	-0.000903969	0.872663	post_infection_96h
neurons	AC139887.2	1.30809e-07	-0.0211879	1.00356e-06	post_infection_96h
neurons	AC139887.4	0.329936	-0.00115032	0.522627	post_infection_96h
neurons	AC140125.2	0.228497	-0.000642559	0.392855	post_infection_96h
neurons	AC140725.1	0.953135	-0.000101241	0.996812	post_infection_96h
neurons	AC140912.1	0.759014	-0.00144463	0.92749	post_infection_96h
neurons	AC141002.1	0.785915	-0.000276421	0.940807	post_infection_96h
neurons	AC141424.1	0.794084	0.000605171	0.944275	post_infection_96h
neurons	AC141586.2	0.14261	-0.00142948	0.271249	post_infection_96h
neurons	AC141586.3	0.30208	0.0013399	0.48765	post_infection_96h
neurons	AC141928.1	0.857134	0.000632989	0.973704	post_infection_96h
neurons	AC142472.1	0.48229	-0.00189746	0.689175	post_infection_96h
neurons	AC144450.1	0.991182	-8.14491e-05	1	post_infection_96h
neurons	AC144652.1	0.0137807	-0.0144892	0.0390632	post_infection_96h
neurons	AC144831.1	0.494506	0.000699649	0.701327	post_infection_96h
neurons	AC145124.1	7.83952e-06	-0.0164853	4.54317e-05	post_infection_96h
neurons	AC145207.2	0.363585	0.00062297	0.561799	post_infection_96h
neurons	AC145207.3	0.29776	0.00061137	0.482391	post_infection_96h
neurons	AC145207.4	0.915375	3.2173e-05	0.993532	post_infection_96h
neurons	AC145207.5	0.358541	0.00313722	0.556586	post_infection_96h
neurons	AC145207.6	0.187465	-0.000979881	0.335931	post_infection_96h
neurons	AC145285.2	0.674479	-0.000404782	0.866219	post_infection_96h
neurons	AC145285.3	0.930992	7.96486e-05	0.994895	post_infection_96h
neurons	AC145285.6	0.392462	-0.000824512	0.593577	post_infection_96h
neurons	AC145343.1	0.0696694	-0.000448945	0.152646	post_infection_96h
neurons	AC145422.1	0.774471	0.000516021	0.936007	post_infection_96h
neurons	AC146944.4	0.838915	-9.11496e-07	0.965534	post_infection_96h
neurons	AC147651.1	0.89512	0.000333189	0.985824	post_infection_96h
neurons	AC174065.1	0.806402	-0.000519386	0.950624	post_infection_96h
neurons	AC211433.2	0.761421	0.000467594	0.929004	post_infection_96h
neurons	AC211476.2	0.778972	0.000592837	0.937235	post_infection_96h
neurons	AC211486.2	0.791129	0.00053082	0.942856	post_infection_96h
neurons	AC211486.5	0.272371	3.27765e-05	0.450485	post_infection_96h
neurons	AC226101.1	0.111696	0.000303804	0.223355	post_infection_96h
neurons	AC231533.1	0.977236	-0.000168766	1	post_infection_96h
neurons	AC231981.1	0.0907608	0.00159855	0.189283	post_infection_96h
neurons	AC232271.1	0.791502	-0.000351317	0.943074	post_infection_96h
neurons	AC233266.2	0.729024	-0.000638388	0.906714	post_infection_96h
neurons	AC233280.1	2.85974e-09	0.0231544	2.72658e-08	post_infection_96h
neurons	AC233296.1	0.151184	-0.0030134	0.283668	post_infection_96h
neurons	AC233723.1	0.0382912	-0.000489116	0.0930544	post_infection_96h
neurons	AC233992.3	0.24129	-0.00142916	0.410265	post_infection_96h
neurons	AC234582.1	0.0164789	-0.00368621	0.0455968	post_infection_96h
neurons	AC234772.2	0.402183	0.00066717	0.603715	post_infection_96h
neurons	AC234772.3	0.891907	-0.000251526	0.984997	post_infection_96h
neurons	AC234778.2	0.752682	0.000291321	0.923595	post_infection_96h
neurons	AC235565.2	0.556893	2.49427e-05	0.765469	post_infection_96h
neurons	AC239585.2	0.0153545	-0.00408408	0.0429411	post_infection_96h
neurons	AC239798.2	0.0488024	0.000506057	0.113893	post_infection_96h
neurons	AC239799.2	0.239674	-0.000543794	0.408125	post_infection_96h
neurons	AC239800.2	0.983162	-5.41532e-05	1	post_infection_96h
neurons	AC239800.3	0.00145379	-0.00505671	0.00532074	post_infection_96h
neurons	AC239802.2	0.619778	-0.00054771	0.822918	post_infection_96h
neurons	AC239803.1	0.914879	0.000163375	0.993271	post_infection_96h
neurons	AC239803.2	0.521484	-0.000981848	0.729627	post_infection_96h
neurons	AC239803.3	1	6.42445e-06	1	post_infection_96h
neurons	AC239804.1	0.599269	-0.000439104	0.804231	post_infection_96h
neurons	AC239809.3	0.0305608	0.000533677	0.0769406	post_infection_96h
neurons	AC239868.2	0.359652	-0.00201452	0.55795	post_infection_96h
neurons	AC239868.3	1.82126e-14	0.0254773	3.0736e-13	post_infection_96h
neurons	AC240274.1	0.00702359	-0.00905681	0.021637	post_infection_96h
neurons	AC240565.1	0.893106	0.00040288	0.985417	post_infection_96h
neurons	AC240565.2	0.289501	0.000748899	0.472425	post_infection_96h
neurons	AC242426.2	0.00592273	-0.00845	0.018638	post_infection_96h
neurons	AC242988.1	0.00271917	0.00269642	0.00934079	post_infection_96h
neurons	AC243562.3	0.643892	5.78307e-05	0.842859	post_infection_96h
neurons	AC243585.2	0.0262907	0.00196464	0.0678567	post_infection_96h
neurons	AC243654.1	0.91957	5.40463e-05	0.99445	post_infection_96h
neurons	AC243772.2	0.866116	-0.000143867	0.977091	post_infection_96h
neurons	AC243965.2	0.721608	-4.71578e-05	0.901919	post_infection_96h
neurons	AC244021.1	0.166864	-0.000345795	0.306475	post_infection_96h
neurons	AC244090.1	0.0306332	-0.00134611	0.0770743	post_infection_96h
neurons	AC244197.2	0.118471	-0.000314683	0.233825	post_infection_96h
neurons	AC244197.3	0.858024	-0.000180692	0.974301	post_infection_96h
neurons	AC244517.1	0.199146	-0.000780757	0.352675	post_infection_96h
neurons	AC244517.11	0.32536	-0.00075751	0.516744	post_infection_96h
neurons	AC244517.12	0.135551	0.00097181	0.260371	post_infection_96h
neurons	AC244517.6	0.15306	-0.00033322	0.28627	post_infection_96h
neurons	AC244517.7	0.776529	-0.000214226	0.936596	post_infection_96h
neurons	AC245014.1	0.658017	-0.000585334	0.85422	post_infection_96h
neurons	AC245014.3	0.0253341	0.00251723	0.0658116	post_infection_96h
neurons	AC245052.4	0.836519	0.000339588	0.964589	post_infection_96h
neurons	AC245052.7	0.883837	0.000148454	0.982209	post_infection_96h
neurons	AC245060.2	0.563766	0.000458698	0.771954	post_infection_96h
neurons	AC245060.5	2.17868e-15	0.0568354	4.06563e-14	post_infection_96h
neurons	AC245060.6	5.0365e-09	0.0202891	4.65048e-08	post_infection_96h
neurons	AC245100.7	0.0752775	-0.000430432	0.162675	post_infection_96h
neurons	AC245140.2	0.00660807	-0.00384055	0.020507	post_infection_96h
neurons	AC245140.3	0.849862	0.000111354	0.970072	post_infection_96h
neurons	AC245297.2	0.0479614	-0.00230866	0.112236	post_infection_96h
neurons	AC245297.3	0.00174153	-0.0134077	0.00626022	post_infection_96h
neurons	AC245452.1	0.0151999	-0.00817831	0.0425534	post_infection_96h
neurons	AC245595.1	0.00110732	-0.0134493	0.00416316	post_infection_96h
neurons	AC245884.10	0.82962	7.14147e-05	0.961471	post_infection_96h
neurons	AC245884.8	0.4143	-0.00144162	0.61639	post_infection_96h
neurons	AC246785.3	0.136616	0.00186698	0.262029	post_infection_96h
neurons	AC253536.6	0.323372	0.00114876	0.514266	post_infection_96h
neurons	AC254562.2	0.92887	-0.000311759	0.994895	post_infection_96h
neurons	AC254562.3	0.610224	-0.00039253	0.813971	post_infection_96h
neurons	AC254629.1	0.0012604	-0.00326658	0.00468294	post_infection_96h
neurons	AC254633.1	0.829659	0.000252648	0.961471	post_infection_96h
neurons	ACAA1	0.00935444	0.0186215	0.0278314	post_infection_96h
neurons	ACAA2	0.403849	0.00231564	0.605541	post_infection_96h
neurons	ACACA	0.263235	-0.00862621	0.439146	post_infection_96h
neurons	ACACB	0.291558	-0.00211993	0.474875	post_infection_96h
neurons	ACAD10	0.0016955	-0.00853204	0.00610847	post_infection_96h
neurons	ACAD11	0.933986	0.000593906	0.995017	post_infection_96h
neurons	ACAD8	0.541112	-0.00494825	0.749187	post_infection_96h
neurons	ACAD9	1.21506e-07	-0.0185102	9.36083e-07	post_infection_96h
neurons	ACADL	0.0427878	-0.00140092	0.1021	post_infection_96h
neurons	ACADM	0.286076	-0.00524449	0.468044	post_infection_96h
neurons	ACADS	0.826724	0.000731036	0.960551	post_infection_96h
neurons	ACADSB	0.406558	-0.0047577	0.608039	post_infection_96h
neurons	ACADVL	0.138903	0.013204	0.265419	post_infection_96h
neurons	ACAN	0.31055	9.50243e-05	0.497968	post_infection_96h
neurons	ACAP1	0.0597661	-0.00273558	0.134512	post_infection_96h
neurons	ACAP2	0.00632024	0.0150848	0.0197183	post_infection_96h
neurons	ACAP3	0.0148049	-0.00867195	0.0416028	post_infection_96h
neurons	ACAT1	0.275482	-0.00898719	0.454695	post_infection_96h
neurons	ACAT2	1.40509e-13	-0.0523526	2.17264e-12	post_infection_96h
neurons	ACBD3	0.00310794	0.0343042	0.0105197	post_infection_96h
neurons	ACBD3-AS1	0.801206	0.000166698	0.94758	post_infection_96h
neurons	ACBD4	0.312023	-0.00315879	0.499831	post_infection_96h
neurons	ACBD5	0.00359305	-0.0203434	0.0119377	post_infection_96h
neurons	ACBD6	5.12254e-14	-0.0868065	8.28374e-13	post_infection_96h
neurons	ACBD7	0.51502	0.00078256	0.723029	post_infection_96h
neurons	ACCS	0.11257	0.000268517	0.22469	post_infection_96h
neurons	ACCSL	0.907686	-0.000236503	0.990436	post_infection_96h
neurons	ACD	8.23205e-09	-0.0359469	7.41843e-08	post_infection_96h
neurons	ACE	0.310032	-0.00132028	0.497469	post_infection_96h
neurons	ACE2	0.96644	5.76089e-05	0.999492	post_infection_96h
neurons	ACER1	0.573246	-0.000323391	0.780569	post_infection_96h
neurons	ACER2	0.377836	-0.000584537	0.577314	post_infection_96h
neurons	ACER3	4.91839e-06	-0.0251335	2.94269e-05	post_infection_96h
neurons	ACHE	0.237387	-0.00392621	0.405063	post_infection_96h
neurons	ACIN1	2.25496e-06	-0.0488534	1.42782e-05	post_infection_96h
neurons	ACKR1	0.354415	0.00254089	0.551939	post_infection_96h
neurons	ACKR2	0.585724	-0.00109053	0.792386	post_infection_96h
neurons	ACKR3	0.17312	-0.00115106	0.31567	post_infection_96h
neurons	ACKR4	0.437713	0.000919807	0.642775	post_infection_96h
neurons	ACLY	9.47974e-10	-0.0592898	9.62737e-09	post_infection_96h
neurons	ACMSD	0.893572	0.000135354	0.985417	post_infection_96h
neurons	ACO1	0.143668	-0.00191079	0.272829	post_infection_96h
neurons	ACO2	5.74567e-05	-0.0349697	0.000282792	post_infection_96h
neurons	ACOT1	0.955879	-6.22184e-05	0.997529	post_infection_96h
neurons	ACOT11	0.9058	0.000518372	0.989639	post_infection_96h
neurons	ACOT12	0.527496	-0.000939925	0.735808	post_infection_96h
neurons	ACOT13	5.18753e-09	0.0369297	4.78074e-08	post_infection_96h
neurons	ACOT2	0.303465	-0.00192934	0.48955	post_infection_96h
neurons	ACOT4	0.0216544	-0.00257229	0.05746	post_infection_96h
neurons	ACOT6	0.834248	-0.000255851	0.963397	post_infection_96h
neurons	ACOT7	0.0104234	-0.0171832	0.03056	post_infection_96h
neurons	ACOT8	1.59144e-05	-0.0233662	8.69564e-05	post_infection_96h
neurons	ACOT9	0.000272953	-0.0152477	0.00117684	post_infection_96h
neurons	ACOX1	0.0265332	0.00281044	0.0684155	post_infection_96h
neurons	ACOX2	0.95129	-0.000131736	0.996635	post_infection_96h
neurons	ACOX3	0.00609876	-0.0104296	0.0191268	post_infection_96h
neurons	ACOXL	0.733964	-0.000289452	0.91088	post_infection_96h
neurons	ACP1	7.72628e-10	0.0708122	7.93051e-09	post_infection_96h
neurons	ACP2	4.81901e-14	-0.0162569	7.80342e-13	post_infection_96h
neurons	ACP5	0.994292	-6.70619e-05	1	post_infection_96h
neurons	ACP6	0.0253191	-0.00456906	0.0657799	post_infection_96h
neurons	ACP7	0.0603347	0.000463313	0.135547	post_infection_96h
neurons	ACR	0.0379686	-0.00218071	0.0923971	post_infection_96h
neurons	ACRBP	0.147618	0.00182735	0.278699	post_infection_96h
neurons	ACRV1	0.860719	-0.000325247	0.975376	post_infection_96h
neurons	ACSBG1	0.559876	0.000887179	0.768337	post_infection_96h
neurons	ACSF2	0.288443	-0.000811139	0.471304	post_infection_96h
neurons	ACSF3	2.12539e-09	-0.0206327	2.05998e-08	post_infection_96h
neurons	ACSL1	0.000360081	0.0110781	0.00151494	post_infection_96h
neurons	ACSL3	2.27028e-15	-0.0817124	4.22999e-14	post_infection_96h
neurons	ACSL4	0.000596509	0.0399727	0.00239102	post_infection_96h
neurons	ACSL5	0.285973	0.0012897	0.467907	post_infection_96h
neurons	ACSL6	6.02694e-06	-0.0147281	3.55629e-05	post_infection_96h
neurons	ACSM1	0.94394	0.000272905	0.995649	post_infection_96h
neurons	ACSM2B	0.658517	-3.57271e-05	0.85473	post_infection_96h
neurons	ACSM3	0.970062	2.14602e-05	1	post_infection_96h
neurons	ACSM6	0.127568	-0.000768508	0.248226	post_infection_96h
neurons	ACSS1	0.884385	-0.000666992	0.982523	post_infection_96h
neurons	ACSS2	1.68116e-13	0.0603915	2.58123e-12	post_infection_96h
neurons	ACSS3	0.867334	-0.00120926	0.977379	post_infection_96h
neurons	ACTA1	0.983837	0.000215063	1	post_infection_96h
neurons	ACTA2	0.232438	0.00200584	0.398319	post_infection_96h
neurons	ACTB	1.05223e-148	-0.300397	8.7074e-146	post_infection_96h
neurons	ACTC1	0.572693	0.000542793	0.780207	post_infection_96h
neurons	ACTG1	7.31707e-49	-0.15704	8.09193e-47	post_infection_96h
neurons	ACTG2	0.222656	-0.00084924	0.38502	post_infection_96h
neurons	ACTL10	0.901928	-7.13141e-05	0.987971	post_infection_96h
neurons	ACTL6A	0.147802	0.00877331	0.278936	post_infection_96h
neurons	ACTL6B	3.0304e-13	-0.0482744	4.54238e-12	post_infection_96h
neurons	ACTN1	5.02304e-05	-0.000479282	0.000250193	post_infection_96h
neurons	ACTN1-AS1	0.44408	0.000464828	0.648957	post_infection_96h
neurons	ACTN2	0.995073	0.000105439	1	post_infection_96h
neurons	ACTN3	0.630283	0.000418359	0.832214	post_infection_96h
neurons	ACTN4	1.50837e-07	0.0422696	1.14297e-06	post_infection_96h
neurons	ACTR10	1.46917e-10	-0.0657168	1.64599e-09	post_infection_96h
neurons	ACTR1A	5.13373e-22	-0.0969228	1.55163e-20	post_infection_96h
neurons	ACTR1B	3.01539e-06	-0.0285409	1.87033e-05	post_infection_96h
neurons	ACTR2	1.165e-05	0.0448599	6.55976e-05	post_infection_96h
neurons	ACTR3	1.89179e-09	-0.0736693	1.84325e-08	post_infection_96h
neurons	ACTR3B	0.0149427	-0.0128396	0.0419311	post_infection_96h
neurons	ACTR3C	0.193791	-0.00176992	0.344876	post_infection_96h
neurons	ACTR5	0.00495253	0.00791765	0.0159275	post_infection_96h
neurons	ACTR6	0.000124383	-0.0377198	0.000572814	post_infection_96h
neurons	ACTR8	0.0194387	0.00379922	0.0524147	post_infection_96h
neurons	ACTRT3	0.0307616	-0.000520376	0.0773084	post_infection_96h
neurons	ACVR1	0.162947	-0.00173178	0.301054	post_infection_96h
neurons	ACVR1B	0.000384944	-0.0220057	0.00160911	post_infection_96h
neurons	ACVR1C	0.185677	0.00141968	0.333398	post_infection_96h
neurons	ACVR2A	1.00209e-05	-0.0332211	5.69908e-05	post_infection_96h
neurons	ACVR2B	1.45318e-09	-0.0606302	1.43571e-08	post_infection_96h
neurons	ACVR2B-AS1	0.941869	-0.000378079	0.995353	post_infection_96h
neurons	ACY1	0.769337	-0.000281438	0.933195	post_infection_96h
neurons	ACYP1	3.75862e-25	0.121604	1.38982e-23	post_infection_96h
neurons	ACYP2	0.121011	0.0102481	0.2378	post_infection_96h
neurons	AD000090.1	0.945917	-8.38797e-05	0.995683	post_infection_96h
neurons	AD000671.3	0.368852	0.000725531	0.567746	post_infection_96h
neurons	ADA	0.400584	-0.0022504	0.602041	post_infection_96h
neurons	ADA2	0.202625	-0.000993288	0.357338	post_infection_96h
neurons	ADAL	1.21779e-05	-0.00712601	6.82655e-05	post_infection_96h
neurons	ADAM10	5.00221e-09	0.0477555	4.62211e-08	post_infection_96h
neurons	ADAM11	0.298212	-0.00166387	0.482917	post_infection_96h
neurons	ADAM12	0.0613589	-0.00243725	0.137513	post_infection_96h
neurons	ADAM15	0.0694784	0.00940011	0.152386	post_infection_96h
neurons	ADAM17	0.000408236	0.0340619	0.00169525	post_infection_96h
neurons	ADAM19	0.206354	-0.00337343	0.362588	post_infection_96h
neurons	ADAM20	0.00300297	0.00614439	0.0102076	post_infection_96h
neurons	ADAM21	0.777833	-0.00010222	0.936867	post_infection_96h
neurons	ADAM22	0.0864313	-0.0107504	0.18193	post_infection_96h
neurons	ADAM23	0.000301177	-0.0146379	0.00128743	post_infection_96h
neurons	ADAM28	0.541097	-0.000947213	0.749187	post_infection_96h
neurons	ADAM29	0.155161	0.00084087	0.289478	post_infection_96h
neurons	ADAM32	0.444189	-0.000873011	0.649069	post_infection_96h
neurons	ADAM8	0.0443004	0.00531816	0.105041	post_infection_96h
neurons	ADAM9	2.78691e-06	0.0227229	1.73941e-05	post_infection_96h
neurons	ADAMTS1	0.00752855	0.00379269	0.0229773	post_infection_96h
neurons	ADAMTS10	1.74401e-05	-0.0174667	9.45827e-05	post_infection_96h
neurons	ADAMTS12	0.873202	-0.000112472	0.979171	post_infection_96h
neurons	ADAMTS13	0.0544621	-0.00456527	0.124569	post_infection_96h
neurons	ADAMTS15	0.845187	-0.000100365	0.968338	post_infection_96h
neurons	ADAMTS16	0.921226	0.000166034	0.994895	post_infection_96h
neurons	ADAMTS17	0.362762	-0.000767376	0.561107	post_infection_96h
neurons	ADAMTS18	0.0466955	-0.00318059	0.109744	post_infection_96h
neurons	ADAMTS19	4.22304e-12	-0.0151062	5.62088e-11	post_infection_96h
neurons	ADAMTS19-AS1	0.900319	0.000213864	0.98726	post_infection_96h
neurons	ADAMTS2	0.298831	0.00211951	0.483602	post_infection_96h
neurons	ADAMTS20	0.0067088	-0.00421837	0.0207766	post_infection_96h
neurons	ADAMTS3	5.47372e-08	-0.0173175	4.41689e-07	post_infection_96h
neurons	ADAMTS4	0.206783	0.00421084	0.363172	post_infection_96h
neurons	ADAMTS5	0.53054	-0.00165238	0.739023	post_infection_96h
neurons	ADAMTS6	0.690307	-0.00274491	0.879345	post_infection_96h
neurons	ADAMTS7	3.2844e-07	-0.0153671	2.38268e-06	post_infection_96h
neurons	ADAMTS8	0.290863	0.00086366	0.474129	post_infection_96h
neurons	ADAMTS9	7.51489e-06	-0.0116734	4.36655e-05	post_infection_96h
neurons	ADAMTS9-AS2	0.0990745	-0.00472652	0.203005	post_infection_96h
neurons	ADAMTSL1	0.42133	0.000623266	0.624256	post_infection_96h
neurons	ADAMTSL2	0.999757	7.19677e-05	1	post_infection_96h
neurons	ADAMTSL3	0.00980913	0.00446197	0.0290223	post_infection_96h
neurons	ADAMTSL4	0.648761	-0.000907872	0.847106	post_infection_96h
neurons	ADAMTSL5	0.800334	0.000106597	0.947093	post_infection_96h
neurons	ADAP1	7.92811e-10	-0.0188952	8.12378e-09	post_infection_96h
neurons	ADAP2	0.918198	-0.000245571	0.993933	post_infection_96h
neurons	ADAR	8.62083e-17	-0.0988634	1.80684e-15	post_infection_96h
neurons	ADARB1	0.000125795	-0.00242084	0.000578653	post_infection_96h
neurons	ADARB2	0.0632501	-0.0044308	0.141132	post_infection_96h
neurons	ADAT1	4.75638e-05	0.0124875	0.000237948	post_infection_96h
neurons	ADAT2	0.000281924	-0.014033	0.00121161	post_infection_96h
neurons	ADAT3	0.0200301	-0.00257709	0.0537496	post_infection_96h
neurons	ADCK1	0.000524314	-0.00827366	0.00212866	post_infection_96h
neurons	ADCK2	0.0024296	-0.0145068	0.00843907	post_infection_96h
neurons	ADCK5	0.000272932	-0.00785815	0.00117684	post_infection_96h
neurons	ADCY1	4.89675e-08	-0.0311763	3.98482e-07	post_infection_96h
neurons	ADCY10	2.13167e-07	0.0104188	1.58377e-06	post_infection_96h
neurons	ADCY2	2.44805e-08	-0.0179423	2.0892e-07	post_infection_96h
neurons	ADCY3	0.0099843	0.00431721	0.0294751	post_infection_96h
neurons	ADCY4	0.951351	-3.69131e-05	0.996635	post_infection_96h
neurons	ADCY5	0.0470445	-0.0107544	0.110446	post_infection_96h
neurons	ADCY6	0.0161516	0.0103341	0.0448048	post_infection_96h
neurons	ADCY7	0.96116	0.00015894	0.998344	post_infection_96h
neurons	ADCY8	0.860247	-0.000362725	0.97521	post_infection_96h
neurons	ADCY9	0.516248	-0.00475158	0.724241	post_infection_96h
neurons	ADCYAP1	0.286717	-0.00216078	0.468931	post_infection_96h
neurons	ADCYAP1R1	0.0066823	-0.00825762	0.0207105	post_infection_96h
neurons	ADD1	0.847119	-0.00119409	0.968869	post_infection_96h
neurons	ADD2	1.14491e-16	-0.0787682	2.37268e-15	post_infection_96h
neurons	ADD3	0.708514	0.00162476	0.893573	post_infection_96h
neurons	ADGRA1	0.000743274	-0.00558309	0.00291075	post_infection_96h
neurons	ADGRA1-AS1	0.119341	-0.00250697	0.235231	post_infection_96h
neurons	ADGRA2	0.598291	-0.000964954	0.80361	post_infection_96h
neurons	ADGRA3	0.0372252	-0.00925895	0.0908318	post_infection_96h
neurons	ADGRB2	8.916e-13	0.0671669	1.27285e-11	post_infection_96h
neurons	ADGRB3	1.29656e-13	-0.0637707	2.01521e-12	post_infection_96h
neurons	ADGRD1	0.988183	3.87421e-05	1	post_infection_96h
neurons	ADGRD2	0.195602	0.000733157	0.347348	post_infection_96h
neurons	ADGRE2	0.14869	0.00113623	0.280128	post_infection_96h
neurons	ADGRE5	0.655998	-0.000557072	0.852612	post_infection_96h
neurons	ADGRF1	0.691542	4.51772e-05	0.880446	post_infection_96h
neurons	ADGRF3	0.890632	0.000386182	0.984801	post_infection_96h
neurons	ADGRG1	0.0411187	0.0213741	0.0986865	post_infection_96h
neurons	ADGRG2	0.0577546	-0.00136214	0.130791	post_infection_96h
neurons	ADGRG3	0.934773	0.000344293	0.995017	post_infection_96h
neurons	ADGRG6	0.27808	-0.000755312	0.457717	post_infection_96h
neurons	ADGRL1	0.380314	-0.00420006	0.580321	post_infection_96h
neurons	ADGRL2	8.18539e-09	-0.0313409	7.3847e-08	post_infection_96h
neurons	ADGRL3	4.09454e-89	-0.149754	1.27611e-86	post_infection_96h
neurons	ADGRL3-AS1	0.924566	0.000193079	0.994895	post_infection_96h
neurons	ADGRV1	3.42984e-07	-0.0275817	2.48219e-06	post_infection_96h
neurons	ADH4	0.998617	-3.89808e-05	1	post_infection_96h
neurons	ADH5	0.151313	-0.0162383	0.283844	post_infection_96h
neurons	ADHFE1	0.904768	-0.000389013	0.989366	post_infection_96h
neurons	ADI1	0.107024	-0.0084604	0.215901	post_infection_96h
neurons	ADIPOR1	1.38415e-06	0.0311766	9.14059e-06	post_infection_96h
neurons	ADIPOR2	3.8923e-08	0.0240388	3.2254e-07	post_infection_96h
neurons	ADK	0.00393244	-0.0036293	0.012931	post_infection_96h
neurons	ADM	0.00236506	-0.0163564	0.00823754	post_infection_96h
neurons	ADM2	0.803967	0.000707273	0.949572	post_infection_96h
neurons	ADM5	4.32883e-11	0.014376	5.16318e-10	post_infection_96h
neurons	ADNP	0.034086	-0.0132179	0.0843817	post_infection_96h
neurons	ADNP-AS1	0.697567	-0.000433012	0.884836	post_infection_96h
neurons	ADNP2	4.18803e-10	0.0574654	4.43924e-09	post_infection_96h
neurons	ADO	0.0335109	0.00479618	0.0832188	post_infection_96h
neurons	ADORA1	0.00752167	-0.0093068	0.0229592	post_infection_96h
neurons	ADORA2A-AS1	0.169179	0.00209571	0.309778	post_infection_96h
neurons	ADORA2B	0.000713247	-0.00359221	0.00280644	post_infection_96h
neurons	ADPGK	8.9134e-05	-0.0179797	0.000422902	post_infection_96h
neurons	ADPGK-AS1	0.875173	0.000185519	0.979635	post_infection_96h
neurons	ADPRH	1	2.13199e-06	1	post_infection_96h
neurons	ADPRHL1	0.363127	-0.00155635	0.561345	post_infection_96h
neurons	ADPRHL2	0.010364	0.0128789	0.0304165	post_infection_96h
neurons	ADPRM	2.88139e-06	-0.0214292	1.79418e-05	post_infection_96h
neurons	ADRA1A	0.673222	0.00131722	0.865206	post_infection_96h
neurons	ADRA1B	0.988603	-6.78807e-05	1	post_infection_96h
neurons	ADRA2A	0.18333	-0.00537793	0.330073	post_infection_96h
neurons	ADRA2C	0.0278081	-0.00491681	0.0711449	post_infection_96h
neurons	ADRB1	0.00972485	-0.00418455	0.0287979	post_infection_96h
neurons	ADRB2	0.0648123	0.00253763	0.143989	post_infection_96h
neurons	ADRM1	7.49009e-30	0.155191	3.53833e-28	post_infection_96h
neurons	ADSL	2.0547e-05	-0.0127237	0.000110162	post_infection_96h
neurons	ADSS	5.48255e-08	-0.0362028	4.42253e-07	post_infection_96h
neurons	ADSSL1	0.762967	-0.000247945	0.929675	post_infection_96h
neurons	ADTRP	0.638184	5.40838e-05	0.838996	post_infection_96h
neurons	AEBP1	0.898095	-0.0011114	0.986565	post_infection_96h
neurons	AEBP2	0.00357955	0.0202552	0.0119044	post_infection_96h
neurons	AEN	7.82623e-11	0.0405059	9.04256e-10	post_infection_96h
neurons	AES	0.0377305	0.0308061	0.0919059	post_infection_96h
neurons	AF001548.2	0.448386	0.00026078	0.653608	post_infection_96h
neurons	AF038458.2	0.620033	0.00176427	0.823121	post_infection_96h
neurons	AF067845.2	0.974909	6.82705e-06	1	post_infection_96h
neurons	AF106564.1	1.92439e-11	-0.0337444	2.38294e-10	post_infection_96h
neurons	AF111167.2	0.988512	4.69246e-05	1	post_infection_96h
neurons	AF111169.3	0.868535	2.62845e-05	0.977726	post_infection_96h
neurons	AF117829.1	0.0296773	-0.00634189	0.0749591	post_infection_96h
neurons	AF121898.1	0.490639	-0.00036649	0.697713	post_infection_96h
neurons	AF127577.1	0.317539	-0.00141158	0.506837	post_infection_96h
neurons	AF127577.4	0.78467	-0.000345382	0.940162	post_infection_96h
neurons	AF129075.2	0.230548	0.00244543	0.3957	post_infection_96h
neurons	AF129408.1	0.50592	0.00111075	0.713384	post_infection_96h
neurons	AF131215.3	0.608385	-0.000543025	0.812446	post_infection_96h
neurons	AF131215.7	0.272058	-0.00128313	0.45011	post_infection_96h
neurons	AF131216.1	0.140365	-0.00234987	0.267617	post_infection_96h
neurons	AF131216.3	0.638982	-0.000224239	0.839544	post_infection_96h
neurons	AF131216.4	0.835406	-0.000161897	0.964035	post_infection_96h
neurons	AF165147.1	0.241487	0.00113728	0.410513	post_infection_96h
neurons	AF186192.1	0.282246	-0.000498289	0.463071	post_infection_96h
neurons	AF186192.3	0.994221	-3.34054e-05	1	post_infection_96h
neurons	AF196972.1	0.91549	-9.78298e-05	0.993532	post_infection_96h
neurons	AF213884.3	0.838694	-0.000373646	0.965522	post_infection_96h
neurons	AF230666.1	0.608042	0.000606088	0.812144	post_infection_96h
neurons	AF233439.1	0.151908	-0.000236187	0.284674	post_infection_96h
neurons	AF279873.3	0.642135	-0.000553272	0.841476	post_infection_96h
neurons	AF287957.1	0.739504	0.000743988	0.914673	post_infection_96h
neurons	AFAP1	3.44539e-21	-0.0788759	9.77334e-20	post_infection_96h
neurons	AFAP1-AS1	0.0193049	-0.00165802	0.0521182	post_infection_96h
neurons	AFAP1L1	0.315851	-0.000507296	0.50468	post_infection_96h
neurons	AFAP1L2	0.0162344	-0.00620366	0.0449981	post_infection_96h
neurons	AFDN	0.00316665	-0.0189145	0.0106943	post_infection_96h
neurons	AFDN-DT	0.0023503	-0.0123537	0.00819091	post_infection_96h
neurons	AFF1	0.294479	-0.00218088	0.478431	post_infection_96h
neurons	AFF2	8.28786e-41	-0.0873699	6.52105e-39	post_infection_96h
neurons	AFF3	9.43949e-26	-0.101292	3.64846e-24	post_infection_96h
neurons	AFF4	3.5983e-08	0.0902149	2.99521e-07	post_infection_96h
neurons	AFG1L	0.143978	-0.00436838	0.27331	post_infection_96h
neurons	AFG3L2	0.107121	0.00621188	0.216042	post_infection_96h
neurons	AFMID	0.000376368	0.00455372	0.00157711	post_infection_96h
neurons	AFTPH	3.14483e-05	0.0323102	0.000163211	post_infection_96h
neurons	AGA	0.00576882	-0.00584559	0.0182182	post_infection_96h
neurons	AGAP1	9.03382e-14	-0.0862929	1.42627e-12	post_infection_96h
neurons	AGAP2	6.49947e-11	-0.0233112	7.57525e-10	post_infection_96h
neurons	AGAP2-AS1	0.918807	-0.000595596	0.993933	post_infection_96h
neurons	AGAP3	0.0767475	-0.0155079	0.165286	post_infection_96h
neurons	AGAP4	0.000698238	0.00598651	0.0027519	post_infection_96h
neurons	AGAP5	0.00739258	0.00227635	0.0226227	post_infection_96h
neurons	AGAP6	0.135173	0.00672375	0.259926	post_infection_96h
neurons	AGAP9	0.0708304	-0.00821146	0.154667	post_infection_96h
neurons	AGBL1	0.0262037	-0.0015071	0.067675	post_infection_96h
neurons	AGBL2	0.513192	0.000204271	0.72118	post_infection_96h
neurons	AGBL3	0.0690611	0.00247129	0.151687	post_infection_96h
neurons	AGBL4	0.0133122	-0.00307779	0.0378965	post_infection_96h
neurons	AGBL5	0.24439	-0.00628781	0.414304	post_infection_96h
neurons	AGBL5-AS1	0.134739	-0.00123872	0.259341	post_infection_96h
neurons	AGER	7.77777e-16	0.0266836	1.51012e-14	post_infection_96h
neurons	AGFG1	5.12331e-15	-0.0731379	9.23736e-14	post_infection_96h
neurons	AGFG2	0.230023	0.00224755	0.395026	post_infection_96h
neurons	AGGF1	0.0967054	-0.010217	0.199307	post_infection_96h
neurons	AGK	9.48069e-05	-0.0190656	0.000447618	post_infection_96h
neurons	AGL	1.72736e-10	-0.0398303	1.92091e-09	post_infection_96h
neurons	AGMAT	0.589698	-0.00105793	0.796061	post_infection_96h
neurons	AGO1	0.247707	-0.00895267	0.418802	post_infection_96h
neurons	AGO2	1.6478e-05	0.0396584	8.9852e-05	post_infection_96h
neurons	AGO3	0.00479228	0.0335035	0.0154722	post_infection_96h
neurons	AGO4	2.96555e-12	-0.039382	3.99999e-11	post_infection_96h
neurons	AGPAT1	0.0070397	-0.0187259	0.0216671	post_infection_96h
neurons	AGPAT2	0.16093	-0.00264111	0.297928	post_infection_96h
neurons	AGPAT3	0.00180934	-0.0114191	0.00647839	post_infection_96h
neurons	AGPAT4	0.00649527	0.0186903	0.020204	post_infection_96h
neurons	AGPAT5	3.26606e-09	-0.0448575	3.09187e-08	post_infection_96h
neurons	AGPS	0.189164	-0.00698296	0.338546	post_infection_96h
neurons	AGR2	0.831644	0.000180336	0.962193	post_infection_96h
neurons	AGRN	7.57925e-20	0.0686553	2.00316e-18	post_infection_96h
neurons	AGRP	0.00567353	0.00293668	0.0179741	post_infection_96h
neurons	AGT	0.740407	8.59053e-05	0.915023	post_infection_96h
neurons	AGTPBP1	0.000727361	-0.00681803	0.00285449	post_infection_96h
neurons	AGTRAP	0.000332672	-0.00558727	0.00140901	post_infection_96h
neurons	AHCTF1	5.97792e-13	0.072309	8.68916e-12	post_infection_96h
neurons	AHCY	0.000372073	0.0168934	0.00156183	post_infection_96h
neurons	AHCYL1	1.32657e-05	0.0457086	7.39315e-05	post_infection_96h
neurons	AHCYL2	0.00234512	0.0127806	0.00817641	post_infection_96h
neurons	AHDC1	2.3131e-08	-0.0468289	1.98037e-07	post_infection_96h
neurons	AHI1	0.000851018	-0.0185172	0.00328763	post_infection_96h
neurons	AHNAK	0.0044051	0.00454425	0.0143477	post_infection_96h
neurons	AHNAK2	0.0238426	-0.0076244	0.0624973	post_infection_96h
neurons	AHR	0.486675	-0.00212963	0.693334	post_infection_96h
neurons	AHRR	0.518914	-0.00161592	0.72731	post_infection_96h
neurons	AHSA1	1.68654e-37	0.185065	1.14982e-35	post_infection_96h
neurons	AHSG	0.595531	-0.000598801	0.801276	post_infection_96h
neurons	AHSP	0.666849	0.000203916	0.86024	post_infection_96h
neurons	AICDA	0.409413	0.000447493	0.610899	post_infection_96h
neurons	AIDA	0.000212459	0.0214727	0.00093724	post_infection_96h
neurons	AIF1	0.603213	-0.000343248	0.807807	post_infection_96h
neurons	AIF1L	0.510559	-0.0019216	0.718321	post_infection_96h
neurons	AIFM1	0.00162091	0.015822	0.00586793	post_infection_96h
neurons	AIFM2	0.0139545	-0.00584056	0.0394998	post_infection_96h
neurons	AIFM3	0.163659	0.000634018	0.301974	post_infection_96h
neurons	AIG1	1.62194e-25	-0.0652734	6.15876e-24	post_infection_96h
neurons	AIM2	0.00644926	-0.00714829	0.0200738	post_infection_96h
neurons	AIMP1	0.000507164	-0.0392743	0.00206427	post_infection_96h
neurons	AIMP2	0.647725	-0.00340037	0.846117	post_infection_96h
neurons	AIP	0.00202068	-0.000772006	0.00714805	post_infection_96h
neurons	AIPL1	0.577458	-0.000688899	0.784582	post_infection_96h
neurons	AIRN	0.787137	-0.000475712	0.941215	post_infection_96h
neurons	AJ003147.2	0.0356629	-0.000563933	0.0876075	post_infection_96h
neurons	AJ011932.1	0.900333	-0.000342003	0.98726	post_infection_96h
neurons	AJ239322.1	0.176573	-0.000276946	0.320505	post_infection_96h
neurons	AJAP1	0.00588149	-0.00554125	0.0185204	post_infection_96h
neurons	AJM1	0.00361426	-0.00724581	0.0119965	post_infection_96h
neurons	AJUBA	0.853211	0.000622719	0.971436	post_infection_96h
neurons	AK1	0.0975241	-0.00786157	0.200564	post_infection_96h
neurons	AK2	0.00182093	-0.0074356	0.00651345	post_infection_96h
neurons	AK3	0.0690351	0.00878627	0.151643	post_infection_96h
neurons	AK4	0.000338629	-0.0170329	0.00143173	post_infection_96h
neurons	AK5	2.73262e-21	-0.0283145	7.863e-20	post_infection_96h
neurons	AK6	0.000354964	0.0258255	0.00149499	post_infection_96h
neurons	AK7	0.910717	-5.5204e-06	0.991355	post_infection_96h
neurons	AK8	0.640391	-0.000439216	0.840692	post_infection_96h
neurons	AK9	0.0240553	-0.00801709	0.0629637	post_infection_96h
neurons	AKAP1	0.0110714	-0.0136704	0.0321973	post_infection_96h
neurons	AKAP10	0.787482	0.00305895	0.941374	post_infection_96h
neurons	AKAP11	0.0183523	-0.0239139	0.0499566	post_infection_96h
neurons	AKAP12	1.46476e-12	-0.058196	2.04487e-11	post_infection_96h
neurons	AKAP13	0.00620337	-0.0237291	0.0194105	post_infection_96h
neurons	AKAP14	3.36328e-07	-0.0195207	2.43622e-06	post_infection_96h
neurons	AKAP17A	8.7721e-06	0.035758	5.04102e-05	post_infection_96h
neurons	AKAP2	0.818771	-0.000506281	0.957361	post_infection_96h
neurons	AKAP3	0.664224	-0.000794512	0.8587	post_infection_96h
neurons	AKAP5	1.63152e-35	-0.0662017	1.01961e-33	post_infection_96h
neurons	AKAP6	2.49841e-08	-0.0599029	2.13142e-07	post_infection_96h
neurons	AKAP7	2.37745e-09	-0.0174602	2.29041e-08	post_infection_96h
neurons	AKAP8	0.178842	0.00690216	0.323547	post_infection_96h
neurons	AKAP8L	0.00189657	-0.00301658	0.00675179	post_infection_96h
neurons	AKAP9	1.8352e-46	-0.222156	1.87409e-44	post_infection_96h
neurons	AKIP1	0.0447204	-0.00319831	0.10589	post_infection_96h
neurons	AKIRIN1	1.11186e-15	0.122259	2.13288e-14	post_infection_96h
neurons	AKIRIN2	0.00212074	0.0163614	0.00747004	post_infection_96h
neurons	AKNA	0.0116205	-0.00586753	0.0336026	post_infection_96h
neurons	AKNAD1	0.0611391	-0.00118717	0.137078	post_infection_96h
neurons	AKR1A1	0.010891	-0.00587914	0.0317378	post_infection_96h
neurons	AKR1B1	0.00642466	-0.022471	0.0200102	post_infection_96h
neurons	AKR1C1	0.0898693	-0.00965733	0.187783	post_infection_96h
neurons	AKR1C2	0.552695	-0.00375449	0.761136	post_infection_96h
neurons	AKR1C3	0.627232	0.000292783	0.829511	post_infection_96h
neurons	AKR1E2	0.737405	-0.000415348	0.91343	post_infection_96h
neurons	AKR7A2	0.00228761	-0.0228517	0.00799214	post_infection_96h
neurons	AKR7A3	0.467729	0.000876937	0.673744	post_infection_96h
neurons	AKT1	0.154377	-0.0148982	0.288283	post_infection_96h
neurons	AKT1S1	0.0340056	0.00354811	0.0842173	post_infection_96h
neurons	AKT2	0.243237	0.00257854	0.413019	post_infection_96h
neurons	AKT3	6.01537e-11	-0.0856289	7.03493e-10	post_infection_96h
neurons	AKTIP	0.00952618	-0.00238965	0.0282722	post_infection_96h
neurons	AL008635.1	0.989123	9.10891e-06	1	post_infection_96h
neurons	AL008638.1	1	-4.99973e-07	1	post_infection_96h
neurons	AL008638.3	0.111927	0.00281447	0.223729	post_infection_96h
neurons	AL008638.5	0.969141	3.37251e-05	1	post_infection_96h
neurons	AL008718.2	0.917828	-5.28042e-05	0.993933	post_infection_96h
neurons	AL008721.1	0.965566	-1.30604e-05	0.999424	post_infection_96h
neurons	AL008723.1	0.955495	-0.000135286	0.997508	post_infection_96h
neurons	AL008723.3	0.276564	-0.00152359	0.455942	post_infection_96h
neurons	AL008729.1	0.269618	0.00155739	0.447152	post_infection_96h
neurons	AL008729.2	0.0556475	-0.00177802	0.126949	post_infection_96h
neurons	AL009178.2	0.214208	-0.000179062	0.373425	post_infection_96h
neurons	AL009178.3	0.187117	-0.0015987	0.335368	post_infection_96h
neurons	AL009179.1	0.0663654	-0.0032439	0.146665	post_infection_96h
neurons	AL009181.1	0.395507	0.000328588	0.596776	post_infection_96h
neurons	AL020994.1	0.953918	-4.94663e-06	0.996867	post_infection_96h
neurons	AL020994.2	0.232837	0.000829129	0.398916	post_infection_96h
neurons	AL020995.1	0.0903599	0.00109031	0.188709	post_infection_96h
neurons	AL020996.1	0.00036278	-0.00717462	0.0015255	post_infection_96h
neurons	AL021068.1	0.378746	-0.00379615	0.5783	post_infection_96h
neurons	AL021368.1	0.0542931	0.00222445	0.124242	post_infection_96h
neurons	AL021368.2	0.0550656	-0.00477253	0.125734	post_infection_96h
neurons	AL021368.3	0.00607538	0.00414686	0.0190584	post_infection_96h
neurons	AL021392.1	0.92376	-0.000246049	0.994895	post_infection_96h
neurons	AL021396.1	0.13841	-0.00240228	0.264644	post_infection_96h
neurons	AL021453.1	0.204138	0.00408846	0.359658	post_infection_96h
neurons	AL021707.1	0.634644	-0.000692347	0.836089	post_infection_96h
neurons	AL021707.2	0.216112	-0.00267034	0.376196	post_infection_96h
neurons	AL021707.3	0.0176848	0.000303844	0.0483758	post_infection_96h
neurons	AL021707.4	0.670593	-0.000401002	0.863214	post_infection_96h
neurons	AL021707.5	0.838723	-0.000336556	0.965522	post_infection_96h
neurons	AL021707.6	0.880528	-0.000447681	0.981327	post_infection_96h
neurons	AL021707.7	0.258219	-0.0010822	0.432612	post_infection_96h
neurons	AL021807.1	0.538007	0.000697401	0.746545	post_infection_96h
neurons	AL021937.1	0.779836	0.000308557	0.937694	post_infection_96h
neurons	AL021997.3	0.182196	0.000997425	0.328352	post_infection_96h
neurons	AL022068.1	0.768365	-0.000724135	0.93258	post_infection_96h
neurons	AL022069.1	3.58873e-08	-0.0225487	2.98828e-07	post_infection_96h
neurons	AL022157.1	0.0446435	-0.00552896	0.105735	post_infection_96h
neurons	AL022238.2	0.0249909	0.00217661	0.0650821	post_infection_96h
neurons	AL022238.3	0.923976	-0.000194996	0.994895	post_infection_96h
neurons	AL022238.4	0.70622	-0.000117499	0.891617	post_infection_96h
neurons	AL022318.1	0.218331	0.000689779	0.379128	post_infection_96h
neurons	AL022322.1	0.0354311	-0.00250927	0.0871362	post_infection_96h
neurons	AL022322.2	0.607533	0.000606272	0.81151	post_infection_96h
neurons	AL022323.1	0.0701435	-0.000289472	0.153395	post_infection_96h
neurons	AL022323.3	0.311716	0.00099249	0.499437	post_infection_96h
neurons	AL022323.4	0.0410545	-0.00467581	0.0985719	post_infection_96h
neurons	AL022323.5	0.4619	-0.000569523	0.667772	post_infection_96h
neurons	AL022324.3	0.9579	3.09822e-05	0.997557	post_infection_96h
neurons	AL022326.1	0.0589458	0.00222173	0.13305	post_infection_96h
neurons	AL022328.1	0.0709614	0.00189838	0.1549	post_infection_96h
neurons	AL022328.2	0.294648	-0.00123712	0.478674	post_infection_96h
neurons	AL022328.3	0.0285716	-0.00343932	0.0727646	post_infection_96h
neurons	AL022328.4	0.0245658	-0.00414676	0.0641072	post_infection_96h
neurons	AL022329.2	0.610651	0.00013937	0.81436	post_infection_96h
neurons	AL022334.2	0.96031	9.10998e-05	0.998344	post_infection_96h
neurons	AL022337.1	0.913861	-0.00022748	0.992749	post_infection_96h
neurons	AL022341.1	0.547332	-0.000433779	0.755746	post_infection_96h
neurons	AL022341.2	0.899173	-9.14609e-05	0.98684	post_infection_96h
neurons	AL022476.1	0.909576	-0.000102738	0.990958	post_infection_96h
neurons	AL023284.4	0.00842864	0.00403908	0.0253917	post_infection_96h
neurons	AL023581.2	0.666521	0.000364021	0.86014	post_infection_96h
neurons	AL023583.1	0.621561	-0.000671941	0.824378	post_infection_96h
neurons	AL023584.2	0.87637	-0.00049202	0.979879	post_infection_96h
neurons	AL023755.1	0.0779404	0.000302031	0.167281	post_infection_96h
neurons	AL023803.1	0.724969	0.000568587	0.90397	post_infection_96h
neurons	AL023803.2	0.793037	-0.000207685	0.943733	post_infection_96h
neurons	AL023806.1	0.334204	-0.00233537	0.52782	post_infection_96h
neurons	AL023806.2	0.00279768	0.00292482	0.00958576	post_infection_96h
neurons	AL023881.1	0.766108	0.000180198	0.93188	post_infection_96h
neurons	AL024498.1	0.804619	-0.000473202	0.949734	post_infection_96h
neurons	AL024498.2	0.538024	0.000601549	0.746545	post_infection_96h
neurons	AL024507.2	0.872003	-0.000628607	0.978607	post_infection_96h
neurons	AL024508.2	0.296507	-0.00130343	0.480879	post_infection_96h
neurons	AL031055.1	0.073732	0.0023826	0.15981	post_infection_96h
neurons	AL031058.1	0.743502	0.000312932	0.916911	post_infection_96h
neurons	AL031118.1	0.743667	0.000504224	0.917001	post_infection_96h
neurons	AL031123.2	0.985738	2.89255e-05	1	post_infection_96h
neurons	AL031186.1	0.35442	-0.0004581	0.551939	post_infection_96h
neurons	AL031280.1	0.0979083	-0.003759	0.201147	post_infection_96h
neurons	AL031281.2	0.0334243	0.00290267	0.0830435	post_infection_96h
neurons	AL031283.1	0.234276	0.000945246	0.400753	post_infection_96h
neurons	AL031283.2	0.975933	-0.00017055	1	post_infection_96h
neurons	AL031316.1	0.0374791	0.000287129	0.0914048	post_infection_96h
neurons	AL031432.1	0.271025	0.000343122	0.448756	post_infection_96h
neurons	AL031432.3	0.0242699	0.00502364	0.0634316	post_infection_96h
neurons	AL031432.5	0.375283	0.00134439	0.574474	post_infection_96h
neurons	AL031587.1	0.889594	4.0967e-05	0.984527	post_infection_96h
neurons	AL031587.3	0.0153982	0.00237333	0.0430331	post_infection_96h
neurons	AL031587.4	0.648555	-0.000494713	0.846883	post_infection_96h
neurons	AL031590.1	0.765096	-0.000325677	0.931027	post_infection_96h
neurons	AL031594.1	0.76741	0.000899469	0.932469	post_infection_96h
neurons	AL031595.2	2.47766e-07	-0.0146072	1.82557e-06	post_infection_96h
neurons	AL031600.3	0.96326	0.000127798	0.998598	post_infection_96h
neurons	AL031658.1	0.0231156	-0.00142308	0.0608454	post_infection_96h
neurons	AL031663.3	0.284679	-0.000394829	0.466234	post_infection_96h
neurons	AL031665.2	0.35124	-0.000643703	0.548004	post_infection_96h
neurons	AL031666.1	0.243143	-0.00213048	0.412948	post_infection_96h
neurons	AL031666.2	0.343911	-0.00094206	0.539559	post_infection_96h
neurons	AL031670.1	0.521717	0.000546015	0.729911	post_infection_96h
neurons	AL031673.1	0.974321	-0.0001142	1	post_infection_96h
neurons	AL031705.1	0.953197	-0.000172588	0.996812	post_infection_96h
neurons	AL031708.1	0.465946	0.00058021	0.67186	post_infection_96h
neurons	AL031709.1	0.966881	-4.62456e-05	0.999492	post_infection_96h
neurons	AL031714.1	0.0109933	0.00438935	0.032001	post_infection_96h
neurons	AL031717.1	0.97512	-0.000113561	1	post_infection_96h
neurons	AL031726.1	0.101794	0.000361384	0.207462	post_infection_96h
neurons	AL031728.1	0.47145	-4.75151e-05	0.677883	post_infection_96h
neurons	AL031731.1	0.059179	0.00112078	0.133438	post_infection_96h
neurons	AL031772.1	0.7634	-0.000515887	0.929811	post_infection_96h
neurons	AL031775.1	0.259765	0.000619886	0.434595	post_infection_96h
neurons	AL031775.2	0.969068	4.65587e-05	1	post_infection_96h
neurons	AL031777.3	0.00029855	0.0112244	0.00127761	post_infection_96h
neurons	AL031846.2	0.673306	-0.00173364	0.865267	post_infection_96h
neurons	AL031847.1	0.0397969	-0.000484244	0.0961101	post_infection_96h
neurons	AL031848.2	0.127187	-0.00147787	0.247606	post_infection_96h
neurons	AL031963.1	0.361311	-0.00147945	0.559512	post_infection_96h
neurons	AL031963.3	0.0225352	-0.00952528	0.0595009	post_infection_96h
neurons	AL031985.4	0.960244	-0.000210314	0.998344	post_infection_96h
neurons	AL032819.1	0.0123163	-0.0041073	0.0354184	post_infection_96h
neurons	AL033384.2	0.810312	-0.0001412	0.952325	post_infection_96h
neurons	AL033527.2	0.862841	-0.000225001	0.976121	post_infection_96h
neurons	AL033527.5	0.43909	-0.000470779	0.644127	post_infection_96h
neurons	AL033528.2	0.862304	-0.000289595	0.975876	post_infection_96h
neurons	AL033530.1	0.843464	6.17915e-06	0.967564	post_infection_96h
neurons	AL034374.1	0.514131	0.000504013	0.722118	post_infection_96h
neurons	AL034399.2	0.836304	-0.00047176	0.964422	post_infection_96h
neurons	AL034405.1	0.239129	-0.000598895	0.407283	post_infection_96h
neurons	AL034417.2	0.0217163	-0.0036993	0.0575855	post_infection_96h
neurons	AL034417.3	0.514738	-0.00107995	0.722801	post_infection_96h
neurons	AL034417.4	0.249313	0.00250002	0.420894	post_infection_96h
neurons	AL034549.1	0.692717	0.000396355	0.881012	post_infection_96h
neurons	AL034550.1	0.13882	-0.000310713	0.265345	post_infection_96h
neurons	AL034550.2	0.796344	-4.03235e-05	0.945227	post_infection_96h
neurons	AL035071.1	7.0223e-41	0.0646176	5.56176e-39	post_infection_96h
neurons	AL035252.2	0.0396203	-0.000393522	0.0957317	post_infection_96h
neurons	AL035252.3	0.222233	-0.0041713	0.384496	post_infection_96h
neurons	AL035412.1	0.989965	-5.8241e-05	1	post_infection_96h
neurons	AL035413.1	0.431504	-0.00141315	0.635569	post_infection_96h
neurons	AL035420.3	0.301179	0.000801749	0.486582	post_infection_96h
neurons	AL035425.1	0.00713569	-0.00454345	0.0219206	post_infection_96h
neurons	AL035425.2	0.533779	0.000567275	0.742286	post_infection_96h
neurons	AL035427.1	0.979192	-0.000114953	1	post_infection_96h
neurons	AL035448.1	0.12746	-0.0019685	0.248057	post_infection_96h
neurons	AL035461.2	0.000599788	0.00417534	0.00240175	post_infection_96h
neurons	AL035530.2	0.444489	-0.00163265	0.649359	post_infection_96h
neurons	AL035563.1	0.07131	-0.000960242	0.15553	post_infection_96h
neurons	AL035587.1	0.33781	-0.00301626	0.532184	post_infection_96h
neurons	AL035681.1	0.990909	3.94129e-05	1	post_infection_96h
neurons	AL035701.1	0.842087	-0.000588571	0.966805	post_infection_96h
neurons	AL035706.1	0.411677	-0.000829115	0.613363	post_infection_96h
neurons	AL049543.1	0.156328	0.00148578	0.291023	post_infection_96h
neurons	AL049597.2	0.78236	-0.000654579	0.939271	post_infection_96h
neurons	AL049629.1	0.0071299	0.000754549	0.0219082	post_infection_96h
neurons	AL049629.2	0.982108	3.6095e-06	1	post_infection_96h
neurons	AL049697.1	0.491063	-0.000984637	0.698053	post_infection_96h
neurons	AL049712.1	0.959439	0.000241411	0.998163	post_infection_96h
neurons	AL049749.1	0.0654151	-0.000704668	0.145126	post_infection_96h
neurons	AL049775.1	0.260233	0.00104923	0.435123	post_infection_96h
neurons	AL049777.1	0.193072	-0.00219052	0.343899	post_infection_96h
neurons	AL049779.1	0.86191	-0.000252263	0.975597	post_infection_96h
neurons	AL049780.1	0.771309	-0.000610089	0.934371	post_infection_96h
neurons	AL049780.2	0.851204	-0.000275865	0.970551	post_infection_96h
neurons	AL049795.1	0.145302	-0.00167744	0.2753	post_infection_96h
neurons	AL049830.3	0.241865	-0.00084361	0.411039	post_infection_96h
neurons	AL049835.1	0.628437	-0.000298893	0.830852	post_infection_96h
neurons	AL049840.1	1.19866e-05	0.00890043	6.72563e-05	post_infection_96h
neurons	AL049840.2	0.596884	0.000253296	0.802512	post_infection_96h
neurons	AL049870.3	0.570895	0.000316653	0.778295	post_infection_96h
neurons	AL049875.1	0.732913	0.000349405	0.909998	post_infection_96h
neurons	AL050341.2	3.72709e-10	-0.0390625	3.96642e-09	post_infection_96h
neurons	AL050343.1	0.0471276	-0.00186938	0.11063	post_infection_96h
neurons	AL050343.2	0.787566	-0.000388534	0.941374	post_infection_96h
neurons	AL050403.2	0.777852	6.76034e-05	0.936867	post_infection_96h
neurons	AL078459.1	0.212073	-0.00140456	0.370476	post_infection_96h
neurons	AL078581.1	0.13391	0.0011698	0.258077	post_infection_96h
neurons	AL078581.3	0.149771	0.000172345	0.281699	post_infection_96h
neurons	AL078604.2	0.270812	0.000832959	0.448636	post_infection_96h
neurons	AL078605.1	0.0661032	-0.00158274	0.146288	post_infection_96h
neurons	AL078612.1	0.866235	7.42216e-05	0.977091	post_infection_96h
neurons	AL078639.1	0.0115732	0.0286577	0.0334901	post_infection_96h
neurons	AL078644.2	0.0370107	-0.00410011	0.0903727	post_infection_96h
neurons	AL080250.1	0.399297	-0.00180663	0.600849	post_infection_96h
neurons	AL080276.2	0.00169594	-0.00625926	0.00610915	post_infection_96h
neurons	AL080317.1	0.481851	-0.00112873	0.688815	post_infection_96h
neurons	AL080317.2	0.467129	-0.00202028	0.673121	post_infection_96h
neurons	AL080317.3	0.0818602	0.00442594	0.174141	post_infection_96h
neurons	AL096678.1	0.703062	0.000288248	0.889315	post_infection_96h
neurons	AL096701.3	0.980644	0.000197304	1	post_infection_96h
neurons	AL096711.2	0.0572335	0.00714097	0.129832	post_infection_96h
neurons	AL096803.3	0.26027	0.00132371	0.435137	post_infection_96h
neurons	AL096828.3	0.445283	-0.000406277	0.650311	post_infection_96h
neurons	AL096869.2	0.492831	-0.000347996	0.699862	post_infection_96h
neurons	AL109613.1	0.00290289	-0.00094183	0.00990948	post_infection_96h
neurons	AL109615.2	0.0205171	0.000683461	0.0548808	post_infection_96h
neurons	AL109615.3	0.194913	-0.00188036	0.346381	post_infection_96h
neurons	AL109741.1	0.831457	-0.000325349	0.96219	post_infection_96h
neurons	AL109797.1	0.997363	3.39181e-05	1	post_infection_96h
neurons	AL109811.1	0.388278	-0.00180662	0.588771	post_infection_96h
neurons	AL109811.2	0.455248	-0.000890817	0.660763	post_infection_96h
neurons	AL109811.3	0.454351	0.00118482	0.659728	post_infection_96h
neurons	AL109811.4	0.982599	6.11312e-06	1	post_infection_96h
neurons	AL109910.2	0.988651	8.18639e-06	1	post_infection_96h
neurons	AL109917.1	0.00180395	-0.00397873	0.00646234	post_infection_96h
neurons	AL109935.1	0.125329	-0.00031737	0.244818	post_infection_96h
neurons	AL109936.6	0.807387	-0.000251056	0.95086	post_infection_96h
neurons	AL109947.1	0.0791419	-0.003452	0.169409	post_infection_96h
neurons	AL109955.1	0.714306	0.00100785	0.897483	post_infection_96h
neurons	AL109976.1	0.78311	0.000442278	0.939533	post_infection_96h
neurons	AL110115.2	0.715136	0.000954915	0.898103	post_infection_96h
neurons	AL110505.1	0.000697177	0.00259593	0.00274817	post_infection_96h
neurons	AL117209.1	0.108471	-0.00109109	0.218251	post_infection_96h
neurons	AL117328.2	0.77473	0.000193374	0.936007	post_infection_96h
neurons	AL117332.1	0.704647	-0.00068657	0.890363	post_infection_96h
neurons	AL117335.1	0.171871	-0.00210816	0.31387	post_infection_96h
neurons	AL117336.1	0.190328	-0.00119057	0.340122	post_infection_96h
neurons	AL117336.3	0.00063836	-0.00804252	0.002538	post_infection_96h
neurons	AL117337.1	0.866758	-0.000149011	0.97719	post_infection_96h
neurons	AL117339.4	0.62701	-0.000567721	0.829264	post_infection_96h
neurons	AL117339.5	0.898692	0.000345764	0.98684	post_infection_96h
neurons	AL117350.1	0.00208734	-0.00104192	0.00736755	post_infection_96h
neurons	AL117379.1	0.000925395	0.0063307	0.00354528	post_infection_96h
neurons	AL118506.1	0.000499803	-0.00533931	0.0020395	post_infection_96h
neurons	AL118516.1	1.55606e-32	0.147695	8.39151e-31	post_infection_96h
neurons	AL118556.1	0.655819	-0.000456461	0.852606	post_infection_96h
neurons	AL118558.3	0.00518915	-0.00159522	0.0166017	post_infection_96h
neurons	AL118558.4	0.629603	-0.000385222	0.831731	post_infection_96h
neurons	AL121574.1	0.967555	-2.94726e-05	0.999629	post_infection_96h
neurons	AL121583.1	0.835044	0.000402408	0.963807	post_infection_96h
neurons	AL121601.1	0.469842	0.0013167	0.676097	post_infection_96h
neurons	AL121603.2	0.38315	-0.00182921	0.583333	post_infection_96h
neurons	AL121652.1	0.441409	0.00131112	0.646393	post_infection_96h
neurons	AL121655.1	0.870502	-0.000186833	0.97833	post_infection_96h
neurons	AL121658.1	0.00123958	0.00499653	0.00461127	post_infection_96h
neurons	AL121672.2	0.898263	0.000106926	0.986615	post_infection_96h
neurons	AL121672.3	0.353644	9.99992e-05	0.551226	post_infection_96h
neurons	AL121749.1	0.92237	-0.000152293	0.994895	post_infection_96h
neurons	AL121753.1	0.213061	0.00136332	0.371857	post_infection_96h
neurons	AL121757.1	0.875755	0.000167645	0.979875	post_infection_96h
neurons	AL121761.1	0.806174	-0.000355798	0.950551	post_infection_96h
neurons	AL121761.2	0.829581	-0.000699218	0.961471	post_infection_96h
neurons	AL121768.1	0.793158	0.000397261	0.943782	post_infection_96h
neurons	AL121772.1	0.599571	-0.000633431	0.804501	post_infection_96h
neurons	AL121772.2	0.399248	0.00059647	0.600849	post_infection_96h
neurons	AL121772.3	0.869076	0.00011389	0.977757	post_infection_96h
neurons	AL121781.1	0.290387	0.000430907	0.473482	post_infection_96h
neurons	AL121782.1	0.290507	0.0003402	0.473614	post_infection_96h
neurons	AL121787.1	0.81996	-0.000169142	0.957892	post_infection_96h
neurons	AL121790.1	0.770585	-0.000368561	0.933964	post_infection_96h
neurons	AL121809.1	0.846633	-0.000221286	0.968768	post_infection_96h
neurons	AL121821.1	0.883812	-0.000325608	0.982209	post_infection_96h
neurons	AL121827.1	0.0193296	-0.00159374	0.0521689	post_infection_96h
neurons	AL121827.2	0.508472	0.00113299	0.716182	post_infection_96h
neurons	AL121829.1	0.133709	-0.000181995	0.257792	post_infection_96h
neurons	AL121829.2	0.057413	-0.00297205	0.130192	post_infection_96h
neurons	AL121832.1	0.15334	0.00134058	0.28666	post_infection_96h
neurons	AL121832.2	0.00904993	-0.00481221	0.0270293	post_infection_96h
neurons	AL121845.1	0.47451	-0.0013593	0.681221	post_infection_96h
neurons	AL121845.4	0.418947	-0.000449405	0.621416	post_infection_96h
neurons	AL121885.2	0.96478	-2.58181e-06	0.999282	post_infection_96h
neurons	AL121890.2	0.00189824	-0.0027961	0.00675673	post_infection_96h
neurons	AL121890.3	0.147762	-0.00125492	0.278926	post_infection_96h
neurons	AL121890.4	0.930032	-0.000200757	0.994895	post_infection_96h
neurons	AL121890.5	0.0892026	-0.00158103	0.186613	post_infection_96h
neurons	AL121894.2	0.629106	-0.000229533	0.831395	post_infection_96h
neurons	AL121895.1	0.05741	0.000901064	0.130192	post_infection_96h
neurons	AL121899.1	0.0697117	-0.00150698	0.15271	post_infection_96h
neurons	AL121900.1	0.896436	-0.000207018	0.98622	post_infection_96h
neurons	AL121906.2	0.83306	-0.000358052	0.962731	post_infection_96h
neurons	AL121917.1	0.784065	-0.000508548	0.939926	post_infection_96h
neurons	AL121917.2	0.938574	-0.000150219	0.995079	post_infection_96h
neurons	AL121928.1	0.760736	-0.00055526	0.928358	post_infection_96h
neurons	AL121929.2	1.08298e-06	-0.0095268	7.27583e-06	post_infection_96h
neurons	AL121936.1	0.726846	0.00104274	0.905131	post_infection_96h
neurons	AL121944.1	0.000768806	0.00756133	0.00300143	post_infection_96h
neurons	AL121983.1	0.965524	-0.000250674	0.999424	post_infection_96h
neurons	AL121983.2	0.720293	8.33227e-05	0.90143	post_infection_96h
neurons	AL121985.1	0.738093	0.000218695	0.913864	post_infection_96h
neurons	AL121987.1	0.360381	-0.000362084	0.558684	post_infection_96h
neurons	AL121987.2	0.464634	-0.000229718	0.670775	post_infection_96h
neurons	AL121989.1	0.690315	0.000137722	0.879345	post_infection_96h
neurons	AL121990.1	0.760454	-0.000447706	0.928202	post_infection_96h
neurons	AL121992.1	0.0079907	0.00504756	0.0242275	post_infection_96h
neurons	AL121992.2	0.0295941	-0.000463372	0.0747893	post_infection_96h
neurons	AL122035.1	0.462316	-0.000323972	0.668233	post_infection_96h
neurons	AL122035.2	0.557216	-0.000722911	0.765649	post_infection_96h
neurons	AL122058.1	0.669399	-0.000462488	0.86227	post_infection_96h
neurons	AL122125.1	0.23676	-0.000686769	0.404137	post_infection_96h
neurons	AL132639.2	0.481866	-0.000564046	0.688815	post_infection_96h
neurons	AL132639.3	1	2.08046e-05	1	post_infection_96h
neurons	AL132655.1	1	2.38614e-06	1	post_infection_96h
neurons	AL132655.2	0.844212	3.86278e-06	0.96796	post_infection_96h
neurons	AL132656.2	0.892997	0.000102686	0.985417	post_infection_96h
neurons	AL132657.1	0.661916	-0.000295472	0.857228	post_infection_96h
neurons	AL132780.1	0.802983	6.22557e-05	0.948933	post_infection_96h
neurons	AL132780.2	0.165645	-0.00128633	0.304773	post_infection_96h
neurons	AL132989.2	0.989326	-0.000120897	1	post_infection_96h
neurons	AL132996.1	0.956739	-1.61554e-05	0.997557	post_infection_96h
neurons	AL133215.1	0.799315	3.45423e-05	0.946637	post_infection_96h
neurons	AL133215.2	0.369905	-0.00129922	0.568854	post_infection_96h
neurons	AL133215.3	0.0586166	0.00168631	0.132468	post_infection_96h
neurons	AL133227.1	0.85792	3.573e-05	0.97429	post_infection_96h
neurons	AL133230.1	0.796313	-0.000224937	0.945227	post_infection_96h
neurons	AL133245.1	0.316284	-0.00244341	0.505204	post_infection_96h
neurons	AL133255.1	0.90857	-0.000306675	0.990724	post_infection_96h
neurons	AL133279.1	0.874293	3.54586e-05	0.979535	post_infection_96h
neurons	AL133299.1	0.482929	0.000401067	0.689677	post_infection_96h
neurons	AL133338.1	0.0196269	-0.00614688	0.0528448	post_infection_96h
neurons	AL133342.1	0.908328	-8.80154e-05	0.990724	post_infection_96h
neurons	AL133346.1	0.00116258	-0.00139662	0.00435116	post_infection_96h
neurons	AL133351.1	1	2.7841e-06	1	post_infection_96h
neurons	AL133353.1	0.839287	-0.000166701	0.965534	post_infection_96h
neurons	AL133367.1	0.381153	-0.00206665	0.581273	post_infection_96h
neurons	AL133370.1	0.528793	-0.000268845	0.737147	post_infection_96h
neurons	AL133396.2	0.964386	6.65734e-05	0.999022	post_infection_96h
neurons	AL133406.3	0.653666	-0.000247225	0.850989	post_infection_96h
neurons	AL133410.1	0.0344605	0.00323035	0.0851594	post_infection_96h
neurons	AL133410.2	0.47257	-0.000435257	0.679005	post_infection_96h
neurons	AL133415.1	0.687079	-0.000380356	0.877283	post_infection_96h
neurons	AL133453.1	5.08239e-10	-0.0348672	5.31679e-09	post_infection_96h
neurons	AL133465.1	0.176791	-0.00095995	0.320804	post_infection_96h
neurons	AL133492.1	0.694402	-0.000223322	0.882539	post_infection_96h
neurons	AL133523.1	0.00114054	0.00812441	0.00427533	post_infection_96h
neurons	AL133551.1	0.151862	0.00332894	0.28465	post_infection_96h
neurons	AL135744.1	0.648843	0.000495637	0.847134	post_infection_96h
neurons	AL135786.2	0.960106	-0.00013918	0.998344	post_infection_96h
neurons	AL135787.1	0.865887	0.000296657	0.977091	post_infection_96h
neurons	AL135791.1	0.295768	0.00244427	0.48004	post_infection_96h
neurons	AL135818.2	0.718327	-0.000256305	0.900395	post_infection_96h
neurons	AL135905.1	0.475004	-0.00239952	0.681564	post_infection_96h
neurons	AL135924.2	0.595286	-2.06344e-05	0.801036	post_infection_96h
neurons	AL135925.1	5.57081e-09	-0.0459335	5.11041e-08	post_infection_96h
neurons	AL135999.1	3.03431e-07	0.0232863	2.21262e-06	post_infection_96h
neurons	AL135999.2	0.835527	-0.000320056	0.964049	post_infection_96h
neurons	AL135999.3	0.977898	-2.50707e-05	1	post_infection_96h
neurons	AL136038.3	0.0295847	0.00188758	0.0747735	post_infection_96h
neurons	AL136038.5	0.000128817	0.00734476	0.00059142	post_infection_96h
neurons	AL136040.1	0.0348363	-0.00297864	0.0859642	post_infection_96h
neurons	AL136088.1	0.693408	0.00076814	0.881704	post_infection_96h
neurons	AL136115.1	0.756084	0.00026677	0.925557	post_infection_96h
neurons	AL136115.2	0.478085	0.00133737	0.684715	post_infection_96h
neurons	AL136131.3	0.807803	-0.000107395	0.951003	post_infection_96h
neurons	AL136141.1	0.288397	0.00162769	0.471262	post_infection_96h
neurons	AL136162.1	0.000123342	-0.00800407	0.000568675	post_infection_96h
neurons	AL136172.1	0.8782	-3.44255e-05	0.980288	post_infection_96h
neurons	AL136295.2	0.659127	0.000471004	0.855226	post_infection_96h
neurons	AL136295.5	0.174045	0.00172812	0.316783	post_infection_96h
neurons	AL136295.6	0.931229	-0.000433645	0.994895	post_infection_96h
neurons	AL136298.1	0.168998	-0.0008658	0.30952	post_infection_96h
neurons	AL136301.1	0.930692	-0.000166601	0.994895	post_infection_96h
neurons	AL136304.1	0.931584	-1.30818e-05	0.994895	post_infection_96h
neurons	AL136309.2	0.35386	-0.000934897	0.551353	post_infection_96h
neurons	AL136317.2	0.843551	-0.000197192	0.967564	post_infection_96h
neurons	AL136366.1	0.539816	-0.000663793	0.747993	post_infection_96h
neurons	AL136373.1	0.396121	-0.000846075	0.597456	post_infection_96h
neurons	AL136382.1	0.884223	0.000291941	0.98243	post_infection_96h
neurons	AL136418.1	0.953618	0.000185429	0.996867	post_infection_96h
neurons	AL136454.1	0.800189	-0.000348256	0.946984	post_infection_96h
neurons	AL136526.1	0.841645	-0.000225754	0.966756	post_infection_96h
neurons	AL136531.1	0.601084	0.000581739	0.805842	post_infection_96h
neurons	AL136531.2	0.0756756	0.00128845	0.163403	post_infection_96h
neurons	AL136964.1	0.932473	-0.000218836	0.995017	post_infection_96h
neurons	AL136988.1	0.741474	-0.000152244	0.915606	post_infection_96h
neurons	AL137002.2	0.245892	0.00050637	0.416231	post_infection_96h
neurons	AL137003.1	0.812177	-8.49099e-05	0.953478	post_infection_96h
neurons	AL137003.2	0.205782	0.00278007	0.361837	post_infection_96h
neurons	AL137025.1	0.86917	-0.00016163	0.977757	post_infection_96h
neurons	AL137067.1	0.236182	0.00130188	0.40338	post_infection_96h
neurons	AL137077.2	0.224851	0.00293471	0.387811	post_infection_96h
neurons	AL137145.1	0.000182334	-0.0125811	0.000815138	post_infection_96h
neurons	AL137145.2	2.87254e-08	-0.0134343	2.42388e-07	post_infection_96h
neurons	AL137186.2	0.629284	-0.000520274	0.83148	post_infection_96h
neurons	AL137230.1	0.803814	0.000135965	0.949572	post_infection_96h
neurons	AL137246.1	0.979702	-9.08245e-05	1	post_infection_96h
neurons	AL137246.2	0.310178	0.0006074	0.497546	post_infection_96h
neurons	AL137779.1	0.640757	0.000971265	0.840887	post_infection_96h
neurons	AL137779.2	0.534842	0.000334032	0.743406	post_infection_96h
neurons	AL137784.2	0.709002	-0.000664926	0.893598	post_infection_96h
neurons	AL137786.1	0.61196	-0.00123183	0.815517	post_infection_96h
neurons	AL137796.1	0.8852	-0.000187191	0.983079	post_infection_96h
neurons	AL137802.2	0.000250443	-0.0137396	0.00108899	post_infection_96h
neurons	AL137856.1	0.305527	0.000526061	0.491979	post_infection_96h
neurons	AL138478.1	0.808628	-0.000351427	0.951574	post_infection_96h
neurons	AL138689.2	0.171995	-0.00347604	0.313976	post_infection_96h
neurons	AL138690.1	0.824678	-0.000479187	0.959678	post_infection_96h
neurons	AL138694.1	0.739664	0.000541383	0.914689	post_infection_96h
neurons	AL138724.1	0.920413	-0.00027299	0.994881	post_infection_96h
neurons	AL138731.1	0.716874	1.81092e-05	0.899437	post_infection_96h
neurons	AL138762.1	0.00397657	-0.00750225	0.0130636	post_infection_96h
neurons	AL138781.1	0.778692	0.000384821	0.93721	post_infection_96h
neurons	AL138781.2	0.477692	0.00035045	0.684356	post_infection_96h
neurons	AL138820.1	0.784878	-0.00104715	0.940286	post_infection_96h
neurons	AL138826.1	1.64251e-43	-0.0932775	1.4925e-41	post_infection_96h
neurons	AL138828.1	0.615242	-0.00030097	0.818345	post_infection_96h
neurons	AL138831.1	0.0198786	0.000678669	0.0533968	post_infection_96h
neurons	AL138831.2	0.0232505	0.00191932	0.0611737	post_infection_96h
neurons	AL138885.3	0.0310565	-0.00367612	0.0778863	post_infection_96h
neurons	AL138889.1	0.780028	-6.1939e-05	0.937737	post_infection_96h
neurons	AL138895.1	0.178453	-0.000168527	0.322999	post_infection_96h
neurons	AL138899.1	0.0494673	-0.000400692	0.115142	post_infection_96h
neurons	AL138916.2	0.934151	-0.000147822	0.995017	post_infection_96h
neurons	AL138921.1	0.34801	0.000135858	0.544571	post_infection_96h
neurons	AL138921.2	0.0359388	0.0009013	0.0881319	post_infection_96h
neurons	AL138960.1	0.022793	-0.00169084	0.0601282	post_infection_96h
neurons	AL138963.1	0.795687	-0.00023939	0.944878	post_infection_96h
neurons	AL138963.3	0.737114	0.000488335	0.913382	post_infection_96h
neurons	AL138966.2	0.241088	-0.00331077	0.410009	post_infection_96h
neurons	AL138976.2	0.846802	-0.000552907	0.968768	post_infection_96h
neurons	AL138995.1	0.788355	-0.000226374	0.941722	post_infection_96h
neurons	AL139011.1	0.297205	-0.000759957	0.481784	post_infection_96h
neurons	AL139011.2	0.632197	0.000727014	0.833889	post_infection_96h
neurons	AL139020.1	0.0410168	-0.000554333	0.0985047	post_infection_96h
neurons	AL139021.1	0.925651	0.000132283	0.994895	post_infection_96h
neurons	AL139022.1	0.177661	0.00132005	0.321871	post_infection_96h
neurons	AL139022.2	0.939187	-0.000255884	0.995079	post_infection_96h
neurons	AL139041.1	0.715363	-0.000385618	0.89834	post_infection_96h
neurons	AL139082.1	0.861002	-0.00024545	0.975404	post_infection_96h
neurons	AL139089.1	3.56749e-16	0.0379308	7.09888e-15	post_infection_96h
neurons	AL139095.4	0.918862	-2.29144e-05	0.993933	post_infection_96h
neurons	AL139099.1	0.62028	0.000719487	0.823312	post_infection_96h
neurons	AL139130.1	0.325865	-0.00165417	0.517272	post_infection_96h
neurons	AL139147.1	0.175789	0.00161669	0.319372	post_infection_96h
neurons	AL139158.2	0.260236	0.00131481	0.435123	post_infection_96h
neurons	AL139193.2	0.0016315	-0.00121213	0.00590094	post_infection_96h
neurons	AL139220.2	0.102616	-0.00217011	0.208871	post_infection_96h
neurons	AL139246.3	0.348275	0.000460774	0.544814	post_infection_96h
neurons	AL139246.5	0.136784	-0.00061404	0.26231	post_infection_96h
neurons	AL139260.1	0.373474	2.25459e-05	0.572289	post_infection_96h
neurons	AL139260.3	0.999087	3.88705e-05	1	post_infection_96h
neurons	AL139274.2	0.468688	-0.00200589	0.674841	post_infection_96h
neurons	AL139286.2	0.404306	-0.000770176	0.605992	post_infection_96h
neurons	AL139289.2	0.967498	0.000156741	0.999613	post_infection_96h
neurons	AL139300.1	0.137755	0.00104998	0.263708	post_infection_96h
neurons	AL139300.2	0.918571	-5.82921e-05	0.993933	post_infection_96h
neurons	AL139317.3	0.255079	-0.00219756	0.428518	post_infection_96h
neurons	AL139339.2	0.674631	0.000667335	0.86632	post_infection_96h
neurons	AL139352.1	0.792727	0.000324742	0.943611	post_infection_96h
neurons	AL139353.1	0.945474	-0.000446789	0.995683	post_infection_96h
neurons	AL139353.2	0.755412	-0.000463213	0.925302	post_infection_96h
neurons	AL139383.1	0.505077	-7.60486e-05	0.712487	post_infection_96h
neurons	AL139384.1	0.992255	0.000122913	1	post_infection_96h
neurons	AL139384.2	0.583864	-0.00132926	0.790988	post_infection_96h
neurons	AL139385.1	0.0954048	-0.00166187	0.196965	post_infection_96h
neurons	AL139393.1	0.134958	-0.000240175	0.259679	post_infection_96h
neurons	AL139393.2	0.00240759	-0.00653793	0.00837116	post_infection_96h
neurons	AL139397.1	0.402066	-0.000513055	0.60369	post_infection_96h
neurons	AL139398.1	0.0725389	0.000498782	0.157723	post_infection_96h
neurons	AL139412.1	0.448157	0.00115205	0.653395	post_infection_96h
neurons	AL139423.1	0.372961	0.000723748	0.571906	post_infection_96h
neurons	AL139424.1	0.876728	-0.000160735	0.979947	post_infection_96h
neurons	AL139424.2	0.300883	-0.00143581	0.48617	post_infection_96h
neurons	AL139424.3	0.212986	0.000730937	0.371753	post_infection_96h
neurons	AL157373.2	0.13406	-0.00029055	0.258247	post_infection_96h
neurons	AL157392.4	0.590637	0.000486629	0.796835	post_infection_96h
neurons	AL157392.5	0.000556089	0.00608242	0.00224437	post_infection_96h
neurons	AL157395.1	0.838765	0.000189808	0.965522	post_infection_96h
neurons	AL157400.1	0.937908	-3.65854e-05	0.995017	post_infection_96h
neurons	AL157400.2	0.565847	0.000559065	0.773919	post_infection_96h
neurons	AL157400.3	0.970587	-0.000171544	1	post_infection_96h
neurons	AL157400.4	0.141092	-0.00206964	0.268682	post_infection_96h
neurons	AL157700.1	0.56464	-0.000654091	0.772842	post_infection_96h
neurons	AL157756.1	0.692517	-0.0001317	0.880898	post_infection_96h
neurons	AL157778.1	0.890367	-0.000681633	0.984766	post_infection_96h
neurons	AL157786.1	0.696739	-0.00102266	0.884011	post_infection_96h
neurons	AL157823.2	0.882547	-6.60305e-05	0.982209	post_infection_96h
neurons	AL157834.2	0.95537	-0.000134699	0.997476	post_infection_96h
neurons	AL157838.1	0.881769	0.000304891	0.981979	post_infection_96h
neurons	AL157871.1	0.577441	-0.000587492	0.784582	post_infection_96h
neurons	AL157884.2	0.437576	0.000696312	0.642653	post_infection_96h
neurons	AL157888.1	0.135546	-0.00152718	0.260371	post_infection_96h
neurons	AL157895.1	0.925187	5.1617e-07	0.994895	post_infection_96h
neurons	AL157896.1	0.248462	-0.000143857	0.419813	post_infection_96h
neurons	AL157904.1	0.456542	0.00100676	0.66204	post_infection_96h
neurons	AL157912.1	0.878503	-5.60337e-05	0.980288	post_infection_96h
neurons	AL157935.1	0.890649	0.000332685	0.984801	post_infection_96h
neurons	AL157938.2	0.985786	-0.000124657	1	post_infection_96h
neurons	AL157938.3	1.42437e-06	0.00734905	9.37781e-06	post_infection_96h
neurons	AL158055.1	0.190409	-0.000547465	0.340242	post_infection_96h
neurons	AL158058.1	0.55144	0.000254983	0.759888	post_infection_96h
neurons	AL158063.1	0.55375	-0.000423645	0.762284	post_infection_96h
neurons	AL158070.1	0.870439	-1.69636e-05	0.97833	post_infection_96h
neurons	AL158071.1	0.0218961	0.000389513	0.0580298	post_infection_96h
neurons	AL158071.3	0.997194	-1.40151e-06	1	post_infection_96h
neurons	AL158071.4	0.900295	0.000100163	0.98726	post_infection_96h
neurons	AL158071.5	0.048533	-0.00246213	0.113353	post_infection_96h
neurons	AL158151.1	0.132026	0.00257256	0.255081	post_infection_96h
neurons	AL158151.3	0.00186587	0.0050134	0.00665435	post_infection_96h
neurons	AL158151.4	0.316095	0.00293026	0.504969	post_infection_96h
neurons	AL158152.1	0.262129	0.00415713	0.437696	post_infection_96h
neurons	AL158152.2	2.22878e-10	0.0113707	2.44789e-09	post_infection_96h
neurons	AL158154.2	0.0161755	0.0035839	0.0448607	post_infection_96h
neurons	AL158163.1	0.283731	0.0012467	0.464872	post_infection_96h
neurons	AL158163.2	0.833708	-0.000536719	0.96314	post_infection_96h
neurons	AL158196.1	0.793866	0.000500814	0.944243	post_infection_96h
neurons	AL158212.2	0.646928	0.00053007	0.845523	post_infection_96h
neurons	AL158835.1	0.371862	-0.00147378	0.570694	post_infection_96h
neurons	AL158839.1	0.896214	0.000212956	0.986169	post_infection_96h
neurons	AL158840.1	0.184722	-0.000233854	0.332008	post_infection_96h
neurons	AL159163.1	0.926525	-0.000122813	0.994895	post_infection_96h
neurons	AL159169.2	0.223312	-0.00186583	0.385876	post_infection_96h
neurons	AL159169.3	0.856833	-0.000186746	0.973463	post_infection_96h
neurons	AL159174.1	0.0104928	-0.000561052	0.0307455	post_infection_96h
neurons	AL160006.1	0.418814	-0.00216866	0.621335	post_infection_96h
neurons	AL160191.1	0.0240425	-0.000720449	0.0629469	post_infection_96h
neurons	AL160270.1	0.532734	-0.000329834	0.74131	post_infection_96h
neurons	AL160272.1	0.37633	0.000444508	0.575454	post_infection_96h
neurons	AL160291.1	0.975216	-9.95297e-05	1	post_infection_96h
neurons	AL160313.1	0.125598	-0.00156577	0.245109	post_infection_96h
neurons	AL160408.2	0.587213	0.000160528	0.793599	post_infection_96h
neurons	AL160412.1	0.402505	-8.77148e-05	0.604056	post_infection_96h
neurons	AL161421.1	0.0452481	-0.00435546	0.106876	post_infection_96h
neurons	AL161431.1	0.99499	2.42716e-05	1	post_infection_96h
neurons	AL161457.2	0.542256	0.000360219	0.750378	post_infection_96h
neurons	AL161669.3	0.110885	-0.00255527	0.222084	post_infection_96h
neurons	AL161729.1	0.707508	-0.000498853	0.8928	post_infection_96h
neurons	AL161734.1	0.0389149	-0.00148354	0.0942836	post_infection_96h
neurons	AL161747.2	0.659955	0.000288415	0.855983	post_infection_96h
neurons	AL161756.1	0.217103	-0.00301124	0.377512	post_infection_96h
neurons	AL161756.3	0.977227	6.76753e-05	1	post_infection_96h
neurons	AL161772.1	0.0237511	-0.0082015	0.0623131	post_infection_96h
neurons	AL161785.2	0.74166	3.50961e-05	0.915788	post_infection_96h
neurons	AL161785.3	0.953929	0.000140568	0.996867	post_infection_96h
neurons	AL161909.2	0.927254	-4.74004e-05	0.994895	post_infection_96h
neurons	AL161938.1	0.596452	-0.000648057	0.80211	post_infection_96h
neurons	AL162171.1	0.417342	-0.00119067	0.619649	post_infection_96h
neurons	AL162171.2	0.837967	5.58019e-05	0.965412	post_infection_96h
neurons	AL162231.1	0.00044958	-0.0204989	0.00185219	post_infection_96h
neurons	AL162231.2	8.6245e-23	0.0289468	2.77069e-21	post_infection_96h
neurons	AL162253.1	0.686242	0.000332452	0.876567	post_infection_96h
neurons	AL162258.2	0.903639	-3.7144e-05	0.988791	post_infection_96h
neurons	AL162274.1	0.271492	0.00179116	0.44939	post_infection_96h
neurons	AL162274.2	0.413947	0.00205489	0.61598	post_infection_96h
neurons	AL162311.1	0.418937	0.000509561	0.621416	post_infection_96h
neurons	AL162311.3	0.837219	0.000525265	0.965038	post_infection_96h
neurons	AL162377.1	0.191618	-0.00253233	0.341944	post_infection_96h
neurons	AL162377.3	0.356207	0.00175441	0.554038	post_infection_96h
neurons	AL162411.1	0.147796	-0.000766105	0.278936	post_infection_96h
neurons	AL162412.1	0.208696	0.00210436	0.365916	post_infection_96h
neurons	AL162426.1	0.941072	-0.000341111	0.99508	post_infection_96h
neurons	AL162430.2	0.693792	-0.000365035	0.882099	post_infection_96h
neurons	AL162431.2	0.14548	-0.00163275	0.275594	post_infection_96h
neurons	AL162457.1	0.995052	-3.42512e-05	1	post_infection_96h
neurons	AL162511.1	0.0139742	0.000451247	0.039551	post_infection_96h
neurons	AL162586.1	0.639337	-0.000655111	0.839782	post_infection_96h
neurons	AL162632.3	1	3.98345e-05	1	post_infection_96h
neurons	AL162713.1	0.984095	0.000166841	1	post_infection_96h
neurons	AL162741.1	0.288212	0.000845473	0.471023	post_infection_96h
neurons	AL163051.1	0.0260049	-0.00595536	0.0672123	post_infection_96h
neurons	AL353135.1	0.445532	-0.00108587	0.650555	post_infection_96h
neurons	AL353194.1	0.0634418	-0.00474703	0.141481	post_infection_96h
neurons	AL353588.1	0.707813	-0.000372982	0.892943	post_infection_96h
neurons	AL353593.1	0.778671	-0.000429854	0.93721	post_infection_96h
neurons	AL353593.2	0.966134	2.59772e-05	0.999492	post_infection_96h
neurons	AL353596.1	0.87609	0.000476944	0.979879	post_infection_96h
neurons	AL353622.1	0.00107293	0.0088776	0.00404465	post_infection_96h
neurons	AL353622.2	0.173537	0.000735617	0.31619	post_infection_96h
neurons	AL353626.1	0.0808021	-0.000635959	0.172272	post_infection_96h
neurons	AL353658.1	0.108743	-0.00130907	0.218689	post_infection_96h
neurons	AL353708.1	0.817493	-0.00113701	0.956751	post_infection_96h
neurons	AL353708.3	0.116211	-0.00324628	0.23031	post_infection_96h
neurons	AL353719.1	0.902097	0.000603991	0.98811	post_infection_96h
neurons	AL353751.1	0.249763	-0.00134168	0.421565	post_infection_96h
neurons	AL353759.1	0.0588832	0.0032512	0.132971	post_infection_96h
neurons	AL353764.1	0.895545	-0.000139876	0.985974	post_infection_96h
neurons	AL353771.1	0.0819468	0.000293329	0.174294	post_infection_96h
neurons	AL353784.1	0.909239	3.41344e-06	0.990933	post_infection_96h
neurons	AL353803.1	0.793886	0.000277651	0.944243	post_infection_96h
neurons	AL353803.2	0.00322513	-0.00392348	0.0108656	post_infection_96h
neurons	AL353803.4	0.944746	-4.52513e-05	0.995683	post_infection_96h
neurons	AL353804.1	0.759322	-0.000507538	0.927716	post_infection_96h
neurons	AL353807.2	0.637193	-0.000558433	0.838194	post_infection_96h
neurons	AL354674.1	0.695546	-0.000176941	0.8833	post_infection_96h
neurons	AL354694.1	0.718095	-0.000349394	0.900217	post_infection_96h
neurons	AL354696.2	0.13979	0.0019058	0.26671	post_infection_96h
neurons	AL354707.1	0.945827	0.000397088	0.995683	post_infection_96h
neurons	AL354707.2	0.086405	-0.000330912	0.181922	post_infection_96h
neurons	AL354710.2	0.190258	0.00101128	0.340098	post_infection_96h
neurons	AL354733.2	0.600298	5.2587e-05	0.805071	post_infection_96h
neurons	AL354733.3	3.91995e-06	0.0122786	2.38819e-05	post_infection_96h
neurons	AL354760.1	0.177004	0.00135707	0.32102	post_infection_96h
neurons	AL354793.1	0.000784323	-0.00584654	0.00305754	post_infection_96h
neurons	AL354809.1	0.776642	-0.000181796	0.936596	post_infection_96h
neurons	AL354811.1	0.576298	-0.000599785	0.783524	post_infection_96h
neurons	AL354836.1	0.848417	9.686e-05	0.9694	post_infection_96h
neurons	AL354872.2	0.0665673	0.0028068	0.147017	post_infection_96h
neurons	AL354892.2	0.432637	0.00104665	0.636728	post_infection_96h
neurons	AL354919.1	0.59378	0.000348145	0.799772	post_infection_96h
neurons	AL354920.1	0.219297	-0.00184147	0.380445	post_infection_96h
neurons	AL354956.1	0.720046	0.000428022	0.90143	post_infection_96h
neurons	AL354977.2	0.383354	0.00102633	0.583517	post_infection_96h
neurons	AL354979.1	0.918238	7.09644e-05	0.993933	post_infection_96h
neurons	AL354989.1	0.0964876	0.000387309	0.198961	post_infection_96h
neurons	AL354993.1	0.721092	0.000245245	0.901572	post_infection_96h
neurons	AL355001.1	0.665513	-0.000607854	0.859325	post_infection_96h
neurons	AL355001.2	0.63825	-0.00238458	0.838996	post_infection_96h
neurons	AL355073.1	0.519096	1.99872e-05	0.727473	post_infection_96h
neurons	AL355073.2	0.570932	0.00117311	0.778302	post_infection_96h
neurons	AL355075.1	0.215504	-0.00236001	0.375274	post_infection_96h
neurons	AL355075.2	0.893413	-0.000140357	0.985417	post_infection_96h
neurons	AL355075.4	0.13789	7.62245e-05	0.263924	post_infection_96h
neurons	AL355102.3	0.395707	0.000413257	0.596906	post_infection_96h
neurons	AL355297.2	0.00506931	-0.000808734	0.0162595	post_infection_96h
neurons	AL355297.3	0.207398	-0.000964156	0.364013	post_infection_96h
neurons	AL355297.4	0.834369	-0.000773608	0.963397	post_infection_96h
neurons	AL355304.1	0.613867	0.000429304	0.817195	post_infection_96h
neurons	AL355312.2	0.273141	0.00133401	0.451466	post_infection_96h
neurons	AL355312.3	0.780868	-0.000301035	0.93823	post_infection_96h
neurons	AL355338.1	0.00684399	-0.00485661	0.021138	post_infection_96h
neurons	AL355340.1	0.782637	0.000303902	0.939289	post_infection_96h
neurons	AL355353.1	0.882081	-0.000629872	0.982009	post_infection_96h
neurons	AL355385.1	0.190597	-0.00019285	0.340476	post_infection_96h
neurons	AL355388.2	0.477447	-0.000818509	0.684251	post_infection_96h
neurons	AL355432.1	0.380994	0.000179522	0.581067	post_infection_96h
neurons	AL355472.1	3.2712e-16	0.041442	6.53096e-15	post_infection_96h
neurons	AL355472.4	0.647373	-0.00032467	0.845892	post_infection_96h
neurons	AL355483.2	0.0111879	-0.000850694	0.0324886	post_infection_96h
neurons	AL355483.4	1	-1.22543e-05	1	post_infection_96h
neurons	AL355488.1	7.41563e-12	0.0271422	9.59354e-11	post_infection_96h
neurons	AL355490.2	0.878283	-0.000190539	0.980288	post_infection_96h
neurons	AL355574.1	0.928632	2.21488e-05	0.994895	post_infection_96h
neurons	AL355802.2	0.559727	0.000577928	0.76823	post_infection_96h
neurons	AL355810.1	0.0205574	0.00238477	0.054974	post_infection_96h
neurons	AL355816.1	0.0500013	0.000308661	0.116059	post_infection_96h
neurons	AL355816.2	0.43997	-0.000784333	0.645024	post_infection_96h
neurons	AL355834.1	0.0936478	0.000322279	0.194224	post_infection_96h
neurons	AL355916.1	0.947397	-7.67912e-05	0.995683	post_infection_96h
neurons	AL355922.2	0.0059961	0.00271175	0.0188343	post_infection_96h
neurons	AL355981.1	0.989754	3.82711e-06	1	post_infection_96h
neurons	AL356019.2	0.891779	-0.000133773	0.984947	post_infection_96h
neurons	AL356020.1	0.881874	0.00015371	0.981979	post_infection_96h
neurons	AL356056.1	0.936724	0.000291908	0.995017	post_infection_96h
neurons	AL356056.2	0.00351383	-0.0060681	0.0117216	post_infection_96h
neurons	AL356258.1	0.966838	-0.000137937	0.999492	post_infection_96h
neurons	AL356275.1	0.72107	-0.000382126	0.901572	post_infection_96h
neurons	AL356309.2	0.0273544	-0.000416124	0.0702086	post_infection_96h
neurons	AL356417.1	0.120099	-0.00111464	0.236321	post_infection_96h
neurons	AL356417.3	0.527919	-0.000550212	0.736227	post_infection_96h
neurons	AL356441.1	0.0812802	-0.00389145	0.173033	post_infection_96h
neurons	AL356479.1	0.324009	-0.00133272	0.515143	post_infection_96h
neurons	AL356481.1	0.0285857	-0.00277129	0.0727929	post_infection_96h
neurons	AL356481.3	0.665085	-1.30669e-05	0.85928	post_infection_96h
neurons	AL356488.2	0.197265	0.000798801	0.349939	post_infection_96h
neurons	AL356488.3	0.152867	-0.00357161	0.286043	post_infection_96h
neurons	AL356489.1	0.9429	-2.80555e-05	0.995353	post_infection_96h
neurons	AL356489.2	0.834636	-0.000736787	0.963564	post_infection_96h
neurons	AL356489.3	0.327413	0.00135165	0.519248	post_infection_96h
neurons	AL356512.1	0.00123212	-0.00466122	0.00458733	post_infection_96h
neurons	AL356599.1	0.00301982	-0.00825257	0.0102546	post_infection_96h
neurons	AL356608.1	0.416049	-0.000836656	0.618303	post_infection_96h
neurons	AL356740.1	0.816613	0.000701039	0.956061	post_infection_96h
neurons	AL356753.1	0.662622	0.000527144	0.857904	post_infection_96h
neurons	AL356756.1	0.319906	0.000521456	0.509913	post_infection_96h
neurons	AL356961.1	0.538524	-0.000528613	0.74698	post_infection_96h
neurons	AL357033.1	0.246585	-0.00131054	0.417287	post_infection_96h
neurons	AL357033.2	0.0885905	-0.00174581	0.185774	post_infection_96h
neurons	AL357054.3	0.598189	-0.000408795	0.803591	post_infection_96h
neurons	AL357054.4	0.982267	-9.34906e-05	1	post_infection_96h
neurons	AL357055.3	1.57019e-05	-0.00723741	8.59324e-05	post_infection_96h
neurons	AL357060.1	0.797838	0.000249412	0.94613	post_infection_96h
neurons	AL357078.1	0.65765	0.000212734	0.853881	post_infection_96h
neurons	AL357078.3	0.576687	-0.00038769	0.783921	post_infection_96h
neurons	AL357079.1	0.905328	0.000189609	0.989572	post_infection_96h
neurons	AL357093.1	0.445403	-0.000485413	0.650447	post_infection_96h
neurons	AL357093.2	0.000890329	-0.00296838	0.00342625	post_infection_96h
neurons	AL357153.1	0.0920567	0.000287337	0.191524	post_infection_96h
neurons	AL357153.2	0.691646	0.000561965	0.880446	post_infection_96h
neurons	AL357497.1	0.562132	-0.00163824	0.770425	post_infection_96h
neurons	AL357552.2	0.374237	0.000614483	0.573268	post_infection_96h
neurons	AL357556.4	0.104203	0.00147363	0.21139	post_infection_96h
neurons	AL357568.1	0.561532	-0.000741579	0.769922	post_infection_96h
neurons	AL357673.1	0.858972	-0.000409243	0.974698	post_infection_96h
neurons	AL358072.1	0.726102	0.000516092	0.904604	post_infection_96h
neurons	AL358075.1	0.322359	-0.00124187	0.512927	post_infection_96h
neurons	AL358075.2	0.278135	-0.000769452	0.457735	post_infection_96h
neurons	AL358113.1	0.878098	-0.000270123	0.980288	post_infection_96h
neurons	AL358115.1	0.455451	-0.000376845	0.660976	post_infection_96h
neurons	AL358216.1	0.764948	-0.000332266	0.930976	post_infection_96h
neurons	AL358333.3	0.00534299	-0.00352742	0.0170371	post_infection_96h
neurons	AL358334.2	0.910843	-0.000227022	0.991355	post_infection_96h
neurons	AL358472.2	0.0187416	-0.0049213	0.0508491	post_infection_96h
neurons	AL358472.3	0.831918	-0.000151294	0.962277	post_infection_96h
neurons	AL358472.4	0.069111	0.000785952	0.151755	post_infection_96h
neurons	AL358472.5	0.164897	0.00191361	0.3037	post_infection_96h
neurons	AL358473.1	0.576798	-0.00123254	0.784027	post_infection_96h
neurons	AL358781.1	0.00854007	0.00531633	0.0256791	post_infection_96h
neurons	AL358781.2	0.625406	0.00063026	0.827736	post_infection_96h
neurons	AL358790.1	0.810884	-0.000391872	0.952548	post_infection_96h
neurons	AL358852.1	0.292861	-0.00120681	0.476445	post_infection_96h
neurons	AL358933.1	0.492718	-0.00276749	0.699797	post_infection_96h
neurons	AL358937.1	0.000469202	0.00282085	0.00192774	post_infection_96h
neurons	AL359076.1	0.467196	-0.000586446	0.673178	post_infection_96h
neurons	AL359091.1	0.937554	-5.98312e-06	0.995017	post_infection_96h
neurons	AL359091.4	0.472301	-0.00116098	0.678821	post_infection_96h
neurons	AL359182.1	1	0.00017449	1	post_infection_96h
neurons	AL359198.1	0.851108	0.000112916	0.970537	post_infection_96h
neurons	AL359220.1	0.177302	0.00209128	0.321415	post_infection_96h
neurons	AL359232.1	0.250922	-0.00111234	0.423076	post_infection_96h
neurons	AL359258.2	0.448109	-0.0011871	0.653375	post_infection_96h
neurons	AL359265.3	0.887923	-0.000221761	0.983902	post_infection_96h
neurons	AL359317.1	0.779379	0.000154007	0.937356	post_infection_96h
neurons	AL359317.2	0.581731	-0.000696244	0.789034	post_infection_96h
neurons	AL359378.1	0.709215	0.000203694	0.893801	post_infection_96h
neurons	AL359397.2	0.916541	-0.000379451	0.993788	post_infection_96h
neurons	AL359399.1	0.894093	-3.04709e-07	0.985417	post_infection_96h
neurons	AL359504.2	0.0168357	0.00552861	0.0464233	post_infection_96h
neurons	AL359513.1	0.00634443	0.00312974	0.0197835	post_infection_96h
neurons	AL359541.1	0.309161	0.00143627	0.496437	post_infection_96h
neurons	AL359551.1	1	-2.96776e-05	1	post_infection_96h
neurons	AL359643.2	0.907393	0.000135404	0.990374	post_infection_96h
neurons	AL359643.3	0.986214	6.94558e-05	1	post_infection_96h
neurons	AL359644.1	0.991515	-6.08183e-05	1	post_infection_96h
neurons	AL359694.2	0.973999	-5.53162e-05	1	post_infection_96h
neurons	AL359710.1	0.0557275	0.00135018	0.127112	post_infection_96h
neurons	AL359711.2	0.509042	-0.00114469	0.716775	post_infection_96h
neurons	AL359715.1	0.902521	-0.000387453	0.98844	post_infection_96h
neurons	AL359715.2	0.399726	-0.000706974	0.601192	post_infection_96h
neurons	AL359715.3	0.951488	-0.000167143	0.996635	post_infection_96h
neurons	AL359736.1	0.110925	-0.000764171	0.222128	post_infection_96h
neurons	AL359764.1	0.0221081	-0.00245527	0.0585208	post_infection_96h
neurons	AL359851.1	0.822409	-0.000211968	0.958951	post_infection_96h
neurons	AL359881.1	0.207451	-0.00226022	0.364078	post_infection_96h
neurons	AL359881.2	0.0864244	-0.00112997	0.18193	post_infection_96h
neurons	AL359881.3	0.0317002	-0.00269845	0.0792192	post_infection_96h
neurons	AL359915.2	0.377974	0.00148391	0.577453	post_infection_96h
neurons	AL359918.2	0.414432	0.000159936	0.616548	post_infection_96h
neurons	AL359921.1	0.747437	0.000184204	0.919516	post_infection_96h
neurons	AL359921.2	0.12214	-0.00165189	0.239803	post_infection_96h
neurons	AL359922.2	0.995332	-5.24515e-05	1	post_infection_96h
neurons	AL360004.1	0.862521	-0.000146898	0.975897	post_infection_96h
neurons	AL360012.1	0.012914	0.00450191	0.0369161	post_infection_96h
neurons	AL360091.3	0.567099	0.000537695	0.774969	post_infection_96h
neurons	AL360093.1	0.952715	-1.63839e-05	0.996812	post_infection_96h
neurons	AL360181.2	0.412526	0.00141762	0.61436	post_infection_96h
neurons	AL360182.2	0.225876	0.000458966	0.389186	post_infection_96h
neurons	AL360268.1	0.271034	0.00185974	0.448756	post_infection_96h
neurons	AL360270.1	0.0120263	0.00343264	0.0346468	post_infection_96h
neurons	AL360270.3	0.98567	6.04689e-05	1	post_infection_96h
neurons	AL365181.1	0.546121	-0.000945546	0.754422	post_infection_96h
neurons	AL365181.2	0.896366	-0.000319238	0.9862	post_infection_96h
neurons	AL365181.3	0.744533	0.00046573	0.917567	post_infection_96h
neurons	AL365181.4	0.440242	-0.00044762	0.645228	post_infection_96h
neurons	AL365184.1	0.392158	0.000267549	0.593193	post_infection_96h
neurons	AL365184.2	0.562357	-0.000395113	0.770683	post_infection_96h
neurons	AL365203.2	0.0422457	0.00372616	0.100987	post_infection_96h
neurons	AL365204.1	0.100086	-0.0015197	0.20464	post_infection_96h
neurons	AL365205.1	0.00105901	-0.0055319	0.00400034	post_infection_96h
neurons	AL365205.3	0.061392	-0.000274566	0.137562	post_infection_96h
neurons	AL365226.1	0.376535	0.00112452	0.575657	post_infection_96h
neurons	AL365255.1	0.22514	0.000658101	0.388196	post_infection_96h
neurons	AL365259.1	0.990414	4.91895e-05	1	post_infection_96h
neurons	AL365356.1	0.641728	0.000738658	0.841403	post_infection_96h
neurons	AL365361.1	0.00473479	0.010235	0.0153052	post_infection_96h
neurons	AL390037.1	0.981419	-0.000110155	1	post_infection_96h
neurons	AL390067.1	0.923742	-0.000296303	0.994895	post_infection_96h
neurons	AL390198.1	0.64169	0.000482066	0.841399	post_infection_96h
neurons	AL390208.1	0.00556743	0.00366208	0.0176753	post_infection_96h
neurons	AL390728.5	0.100846	0.00146802	0.205796	post_infection_96h
neurons	AL390728.6	0.0391052	0.00466179	0.0946779	post_infection_96h
neurons	AL390729.1	0.0100851	-0.00279429	0.0297216	post_infection_96h
neurons	AL390763.1	0.607302	-0.000282644	0.811458	post_infection_96h
neurons	AL390838.1	0.682106	0.000188044	0.872986	post_infection_96h
neurons	AL390860.1	0.981256	9.59331e-05	1	post_infection_96h
neurons	AL390955.2	0.925232	0.000195859	0.994895	post_infection_96h
neurons	AL390957.1	0.00100604	0.00713591	0.00382372	post_infection_96h
neurons	AL390961.2	0.0923503	-0.000284428	0.19208	post_infection_96h
neurons	AL391056.1	0.996838	0.000182784	1	post_infection_96h
neurons	AL391069.2	0.556158	-0.000775213	0.764546	post_infection_96h
neurons	AL391069.3	0.105402	-0.0079072	0.213346	post_infection_96h
neurons	AL391069.4	0.956491	-6.18051e-05	0.997557	post_infection_96h
neurons	AL391095.1	0.542784	-0.000651001	0.750936	post_infection_96h
neurons	AL391095.3	0.147176	0.000859714	0.278105	post_infection_96h
neurons	AL391121.1	0.000326713	0.0110637	0.00138671	post_infection_96h
neurons	AL391244.3	0.000109036	0.00857125	0.000508777	post_infection_96h
neurons	AL391261.2	0.817534	-0.000236134	0.956754	post_infection_96h
neurons	AL391262.1	0.509241	-0.000240664	0.716929	post_infection_96h
neurons	AL391294.1	0.974652	-0.000147056	1	post_infection_96h
neurons	AL391335.1	0.0187697	0.00301005	0.0509023	post_infection_96h
neurons	AL391422.3	0.83243	0.000726536	0.962505	post_infection_96h
neurons	AL391650.1	0.527346	0.000403041	0.735698	post_infection_96h
neurons	AL391684.1	0.375928	0.00323435	0.575023	post_infection_96h
neurons	AL391704.2	0.193366	-0.000949368	0.344268	post_infection_96h
neurons	AL391807.1	3.4105e-21	-0.0582859	9.68583e-20	post_infection_96h
neurons	AL391834.1	0.664502	0.000639574	0.858828	post_infection_96h
neurons	AL391834.2	0.291836	-0.000678164	0.475167	post_infection_96h
neurons	AL391987.2	0.831039	0.00027978	0.962096	post_infection_96h
neurons	AL391988.1	0.917499	0.000467046	0.993933	post_infection_96h
neurons	AL392046.1	0.962979	-0.000116333	0.998598	post_infection_96h
neurons	AL392172.1	0.0320982	-0.00332003	0.0801135	post_infection_96h
neurons	AL441883.1	0.109751	-0.0044797	0.220348	post_infection_96h
neurons	AL441992.1	0.647638	-0.000123216	0.846101	post_infection_96h
neurons	AL442128.2	0.0265246	-0.00497144	0.0684008	post_infection_96h
neurons	AL442663.3	0.865056	-0.000667146	0.976916	post_infection_96h
neurons	AL445183.2	0.417485	-4.40895e-05	0.619783	post_infection_96h
neurons	AL445228.2	0.429741	-0.00241829	0.633901	post_infection_96h
neurons	AL445231.1	0.359032	-0.00013379	0.55724	post_infection_96h
neurons	AL445248.1	0.0238584	0.00269744	0.0625263	post_infection_96h
neurons	AL445309.1	0.971608	4.35891e-06	1	post_infection_96h
neurons	AL445433.2	0.176385	-0.000163332	0.320237	post_infection_96h
neurons	AL445472.1	0.0646057	-0.00518812	0.143645	post_infection_96h
neurons	AL445483.1	0.00452352	0.00346098	0.0146995	post_infection_96h
neurons	AL445488.1	0.944346	0.000109831	0.995683	post_infection_96h
neurons	AL445490.1	0.375434	-0.000931672	0.574571	post_infection_96h
neurons	AL445524.1	0.577124	0.00167672	0.784337	post_infection_96h
neurons	AL445623.2	0.507605	-0.000588908	0.715129	post_infection_96h
neurons	AL445686.2	0.0013981	-0.00251971	0.00513649	post_infection_96h
neurons	AL445985.1	0.497657	5.50483e-05	0.704704	post_infection_96h
neurons	AL449106.1	0.992792	0.000165876	1	post_infection_96h
neurons	AL449266.1	0.949501	0.000167258	0.996347	post_infection_96h
neurons	AL450306.1	0.00744901	-0.00770934	0.0227721	post_infection_96h
neurons	AL450311.2	0.451377	-6.98469e-05	0.657024	post_infection_96h
neurons	AL450326.1	0.244203	-0.000560052	0.414073	post_infection_96h
neurons	AL450384.1	0.96283	0.000173383	0.998598	post_infection_96h
neurons	AL450384.2	0.110952	-0.00023868	0.222144	post_infection_96h
neurons	AL450998.2	0.00127712	-0.0218462	0.00473479	post_infection_96h
neurons	AL451007.2	0.854417	-5.4671e-05	0.971923	post_infection_96h
neurons	AL451007.3	0.602204	-0.000643725	0.806817	post_infection_96h
neurons	AL451050.2	2.35255e-06	0.0106208	1.48375e-05	post_infection_96h
neurons	AL451062.1	0.00746751	0.00106466	0.0228229	post_infection_96h
neurons	AL451062.3	0.510675	-0.000733082	0.718442	post_infection_96h
neurons	AL451064.1	0.325469	-0.00170729	0.516882	post_infection_96h
neurons	AL451069.2	0.319685	0.00108565	0.509721	post_infection_96h
neurons	AL451069.3	0.830446	-3.20532e-05	0.961756	post_infection_96h
neurons	AL451070.1	0.0119905	0.000609151	0.0345643	post_infection_96h
neurons	AL451074.2	0.000525615	-0.00627058	0.00213322	post_infection_96h
neurons	AL451074.6	0.0509122	0.00279475	0.117797	post_infection_96h
neurons	AL451085.1	0.0284291	0.00134056	0.0724401	post_infection_96h
neurons	AL451085.2	0.0178409	-0.00806209	0.0487304	post_infection_96h
neurons	AL451165.2	0.113405	0.00450118	0.225888	post_infection_96h
neurons	AL512274.1	0.924242	-0.000129151	0.994895	post_infection_96h
neurons	AL512303.1	0.269134	0.000109532	0.446566	post_infection_96h
neurons	AL512306.3	0.0105264	0.000794303	0.0308327	post_infection_96h
neurons	AL512343.2	0.974024	0.000105337	1	post_infection_96h
neurons	AL512353.1	0.755145	0.00014352	0.925302	post_infection_96h
neurons	AL512357.1	0.820439	0.000170226	0.958191	post_infection_96h
neurons	AL512380.1	0.991183	4.95657e-05	1	post_infection_96h
neurons	AL512380.2	0.840766	-0.00024761	0.966233	post_infection_96h
neurons	AL512408.1	0.561562	0.0011207	0.769922	post_infection_96h
neurons	AL512598.1	0.534862	0.000109507	0.743406	post_infection_96h
neurons	AL512604.3	0.0508258	-0.00109779	0.117645	post_infection_96h
neurons	AL512622.1	0.878832	2.18247e-05	0.980302	post_infection_96h
neurons	AL512625.1	0.971503	0.000277126	1	post_infection_96h
neurons	AL512625.2	0.918234	-0.000239738	0.993933	post_infection_96h
neurons	AL512625.3	0.832436	-0.000155587	0.962505	post_infection_96h
neurons	AL512770.1	0.208924	-2.62412e-05	0.366234	post_infection_96h
neurons	AL512791.2	0.101211	0.0038408	0.20643	post_infection_96h
neurons	AL513128.2	0.0278551	-0.00217409	0.0712119	post_infection_96h
neurons	AL513217.1	0.967382	0.000165667	0.999577	post_infection_96h
neurons	AL513218.1	0.965453	0.000120958	0.999424	post_infection_96h
neurons	AL513314.2	0.0803682	-0.00327289	0.171545	post_infection_96h
neurons	AL513318.2	0.566944	0.000925452	0.774809	post_infection_96h
neurons	AL513320.1	0.0441785	-0.00313222	0.104793	post_infection_96h
neurons	AL513327.1	0.321435	0.000821107	0.511849	post_infection_96h
neurons	AL513327.3	0.237837	0.000265999	0.405645	post_infection_96h
neurons	AL513329.1	0.00853225	0.00358144	0.025662	post_infection_96h
neurons	AL513548.1	0.592115	-0.000884063	0.798246	post_infection_96h
neurons	AL513548.3	0.227462	0.00113551	0.391383	post_infection_96h
neurons	AL513550.1	0.326318	-0.00146085	0.517819	post_infection_96h
neurons	AL583722.2	0.929383	-0.000344519	0.994895	post_infection_96h
neurons	AL583808.2	0.874144	0.000133385	0.979535	post_infection_96h
neurons	AL583810.1	0.688842	0.000528465	0.878365	post_infection_96h
neurons	AL583810.2	0.97755	-6.3967e-05	1	post_infection_96h
neurons	AL583839.1	0.0491455	-0.00317137	0.114524	post_infection_96h
neurons	AL583856.2	0.31978	-0.000936403	0.509805	post_infection_96h
neurons	AL583859.2	0.799489	-0.000213031	0.946637	post_infection_96h
neurons	AL589642.2	0.92084	0.000147866	0.994895	post_infection_96h
neurons	AL589740.1	0.547726	-0.00148965	0.756118	post_infection_96h
neurons	AL589765.1	0.816093	0.000153878	0.955964	post_infection_96h
neurons	AL589765.4	0.658912	-0.000240961	0.855058	post_infection_96h
neurons	AL589765.5	0.646943	0.00034504	0.845523	post_infection_96h
neurons	AL589765.6	3.89196e-13	0.0165501	5.794e-12	post_infection_96h
neurons	AL589765.7	0.352765	-0.000865513	0.550076	post_infection_96h
neurons	AL589826.2	0.598572	-0.000431008	0.80384	post_infection_96h
neurons	AL589843.1	0.754218	0.000145451	0.924881	post_infection_96h
neurons	AL590004.4	0.906153	0.000209072	0.989672	post_infection_96h
neurons	AL590079.1	0.755459	0.000240299	0.925302	post_infection_96h
neurons	AL590096.1	0.982202	-6.93468e-05	1	post_infection_96h
neurons	AL590132.1	0.0825555	-0.00140734	0.175387	post_infection_96h
neurons	AL590133.1	0.0477491	-0.00152432	0.111841	post_infection_96h
neurons	AL590282.2	0.958779	-0.000117018	0.997865	post_infection_96h
neurons	AL590399.1	0.871267	8.80835e-05	0.978505	post_infection_96h
neurons	AL590428.1	0.85325	-0.000189452	0.971436	post_infection_96h
neurons	AL590434.1	0.0008604	0.00683244	0.00332066	post_infection_96h
neurons	AL590490.1	0.875435	-1.13438e-05	0.979791	post_infection_96h
neurons	AL590560.1	0.421193	-0.000117107	0.624207	post_infection_96h
neurons	AL590617.2	0.267138	-0.00205791	0.444113	post_infection_96h
neurons	AL590666.1	0.976999	7.57721e-05	1	post_infection_96h
neurons	AL590666.3	0.018149	0.00254145	0.049465	post_infection_96h
neurons	AL590705.1	0.0389572	-0.00394607	0.094354	post_infection_96h
neurons	AL590708.1	0.048917	0.00311309	0.114094	post_infection_96h
neurons	AL590714.1	0.542413	0.000960785	0.750509	post_infection_96h
neurons	AL590723.1	0.6185	-0.000640722	0.821582	post_infection_96h
neurons	AL590727.1	0.483437	0.000362675	0.690238	post_infection_96h
neurons	AL590787.1	0.982105	8.40153e-05	1	post_infection_96h
neurons	AL590822.2	0.822905	-0.000934709	0.958985	post_infection_96h
neurons	AL590867.1	0.724541	-0.000508701	0.903624	post_infection_96h
neurons	AL591163.1	0.602473	-0.000489169	0.806997	post_infection_96h
neurons	AL591167.1	0.66839	-0.000354415	0.861533	post_infection_96h
neurons	AL591212.1	0.0152868	0.000590987	0.0427718	post_infection_96h
neurons	AL591222.1	0.309684	-0.00198762	0.497092	post_infection_96h
neurons	AL591368.1	0.657018	0.000154637	0.853338	post_infection_96h
neurons	AL591441.1	0.0630412	-0.00134747	0.140745	post_infection_96h
neurons	AL591767.1	0.804335	-4.51498e-05	0.949734	post_infection_96h
neurons	AL591770.1	0.169512	-0.000748928	0.310198	post_infection_96h
neurons	AL591845.1	0.897079	-0.00120804	0.986441	post_infection_96h
neurons	AL591846.2	0.104053	0.000219642	0.211115	post_infection_96h
neurons	AL591848.2	0.0162111	-0.000663176	0.0449387	post_infection_96h
neurons	AL591848.3	0.921225	1.73168e-05	0.994895	post_infection_96h
neurons	AL591848.4	0.871535	0.000220958	0.978519	post_infection_96h
neurons	AL591885.1	0.00449569	-0.000940532	0.0146229	post_infection_96h
neurons	AL591895.1	0.735292	0.00041764	0.911866	post_infection_96h
neurons	AL592071.1	0.957811	9.26069e-05	0.997557	post_infection_96h
neurons	AL592148.3	0.105636	0.00225409	0.213586	post_infection_96h
neurons	AL592182.2	0.968041	-7.18654e-05	0.999873	post_infection_96h
neurons	AL592183.1	0.0525307	0.00390009	0.120889	post_infection_96h
neurons	AL592211.1	0.721868	-0.000599336	0.902046	post_infection_96h
neurons	AL592295.4	0.959036	-0.000134428	0.998003	post_infection_96h
neurons	AL592301.1	0.812623	-0.000297416	0.953749	post_infection_96h
neurons	AL592430.1	0.735112	-7.37772e-05	0.911715	post_infection_96h
neurons	AL592494.3	0.021254	-0.00400371	0.0565564	post_infection_96h
neurons	AL596094.1	0.574491	-0.000975431	0.781728	post_infection_96h
neurons	AL596202.1	0.59413	-0.00114558	0.799929	post_infection_96h
neurons	AL596220.1	0.936711	-4.11095e-06	0.995017	post_infection_96h
neurons	AL596257.1	0.783127	0.000281479	0.939533	post_infection_96h
neurons	AL596325.1	0.343513	8.18029e-06	0.539115	post_infection_96h
neurons	AL596451.1	0.668349	-0.000704646	0.861527	post_infection_96h
neurons	AL603756.1	0.720955	0.00112158	0.901541	post_infection_96h
neurons	AL603832.2	0.982062	0.000187839	1	post_infection_96h
neurons	AL603839.1	0.0213148	0.00015759	0.0567024	post_infection_96h
neurons	AL603839.2	0.484962	5.79336e-05	0.691565	post_infection_96h
neurons	AL603839.3	0.994294	6.12915e-05	1	post_infection_96h
neurons	AL603910.1	0.0624397	0.00114721	0.139583	post_infection_96h
neurons	AL606469.1	0.96253	-0.000201356	0.998547	post_infection_96h
neurons	AL606491.1	0.126253	-0.000398504	0.246067	post_infection_96h
neurons	AL606534.1	0.48701	-0.000564982	0.69373	post_infection_96h
neurons	AL606534.2	0.875821	6.94976e-05	0.979879	post_infection_96h
neurons	AL606760.1	0.0676485	0.00148098	0.149048	post_infection_96h
neurons	AL606760.2	0.848133	4.75672e-05	0.96934	post_infection_96h
neurons	AL606760.3	0.102525	-0.00112581	0.208719	post_infection_96h
neurons	AL606763.1	0.57226	-0.00075339	0.779802	post_infection_96h
neurons	AL606807.1	0.389637	-8.83956e-05	0.590381	post_infection_96h
neurons	AL606970.4	0.815159	0.000288799	0.955232	post_infection_96h
neurons	AL607028.1	0.51004	0.000387483	0.717843	post_infection_96h
neurons	AL626787.1	0.728264	0.000138253	0.906056	post_infection_96h
neurons	AL627171.1	0.00759455	0.000478694	0.023161	post_infection_96h
neurons	AL627171.2	0.684952	0.00110328	0.875498	post_infection_96h
neurons	AL627309.1	0.646046	-0.000768919	0.844793	post_infection_96h
neurons	AL627309.3	0.566717	-0.000179725	0.774712	post_infection_96h
neurons	AL627422.2	0.0500673	0.00227892	0.116178	post_infection_96h
neurons	AL645465.1	0.0154682	-0.00269382	0.0431935	post_infection_96h
neurons	AL645504.1	0.0790659	-0.000899114	0.169277	post_infection_96h
neurons	AL645568.1	0.208187	-0.00226963	0.365184	post_infection_96h
neurons	AL645608.1	0.838364	0.000268245	0.965494	post_infection_96h
neurons	AL645608.3	1.15479e-07	-0.0112437	8.93959e-07	post_infection_96h
neurons	AL645608.5	0.307332	-0.000274454	0.494194	post_infection_96h
neurons	AL645608.7	0.984886	-1.55465e-05	1	post_infection_96h
neurons	AL645608.8	0.228073	0.00200263	0.392211	post_infection_96h
neurons	AL645634.2	0.394702	-0.000496491	0.595989	post_infection_96h
neurons	AL645728.1	0.0434046	0.00573674	0.103305	post_infection_96h
neurons	AL645940.1	0.000969659	0.00541965	0.00369507	post_infection_96h
neurons	AL662796.1	0.0107714	0.0032473	0.0314576	post_infection_96h
neurons	AL662797.1	0.437087	-0.000557052	0.642092	post_infection_96h
neurons	AL662844.4	0.0497779	0.00378454	0.115719	post_infection_96h
neurons	AL662884.4	0.219538	0.00192595	0.380781	post_infection_96h
neurons	AL662890.1	0.537334	0.00219153	0.746065	post_infection_96h
neurons	AL662907.3	0.0971803	0.000866062	0.200073	post_infection_96h
neurons	AL669831.5	0.00395161	-0.00811394	0.012987	post_infection_96h
neurons	AL669970.3	0.0416923	0.00144643	0.0998038	post_infection_96h
neurons	AL670729.3	0.972827	2.66318e-05	1	post_infection_96h
neurons	AL671710.1	0.359186	-0.001281	0.557407	post_infection_96h
neurons	AL672032.1	0.838993	0.000367195	0.965534	post_infection_96h
neurons	AL672277.1	0.167458	-0.00294561	0.307331	post_infection_96h
neurons	AL683807.1	1	9.74239e-06	1	post_infection_96h
neurons	AL683813.1	0.0620343	0.0171606	0.138806	post_infection_96h
neurons	AL691403.2	0.172377	0.000894359	0.314526	post_infection_96h
neurons	AL691432.2	2.06769e-05	-0.0189776	0.00011076	post_infection_96h
neurons	AL691447.2	0.0833834	0.00169282	0.176785	post_infection_96h
neurons	AL731533.2	0.395568	-0.00143709	0.596808	post_infection_96h
neurons	AL731537.1	0.957809	0.000206826	0.997557	post_infection_96h
neurons	AL731544.1	0.623988	0.000447037	0.826587	post_infection_96h
neurons	AL731555.1	0.562593	0.000339015	0.770787	post_infection_96h
neurons	AL731563.3	0.651431	0.00109859	0.849497	post_infection_96h
neurons	AL731566.1	0.00664832	0.00304161	0.0206212	post_infection_96h
neurons	AL731566.2	0.962251	7.46634e-05	0.998522	post_infection_96h
neurons	AL731569.1	0.020692	0.0036703	0.0552661	post_infection_96h
neurons	AL731571.1	0.145911	0.00109437	0.276238	post_infection_96h
neurons	AL731577.1	0.000177196	0.00424809	0.000793941	post_infection_96h
neurons	AL731661.1	0.782276	-0.000473568	0.939216	post_infection_96h
neurons	AL732292.2	5.45288e-11	0.0196849	6.41777e-10	post_infection_96h
neurons	AL772363.1	0.454174	-0.0006615	0.659573	post_infection_96h
neurons	AL805961.2	0.412746	0.000629822	0.614574	post_infection_96h
neurons	AL807761.4	0.895376	1.02323e-05	0.985922	post_infection_96h
neurons	AL845472.1	0.237562	-0.00149819	0.405246	post_infection_96h
neurons	AL928654.1	0.0465004	-0.00403989	0.109404	post_infection_96h
neurons	AL928654.2	0.493009	-0.000585402	0.700031	post_infection_96h
neurons	AL928921.2	0.548417	-0.000535629	0.756678	post_infection_96h
neurons	AL928970.1	0.374068	-0.00197696	0.57309	post_infection_96h
neurons	AL929472.2	0.989349	3.43065e-05	1	post_infection_96h
neurons	AL929472.3	0.245416	-0.000153673	0.415601	post_infection_96h
neurons	ALAD	0.00157706	-0.0013506	0.0057317	post_infection_96h
neurons	ALAS1	0.345862	0.00677745	0.541952	post_infection_96h
neurons	ALB	0.426086	-0.000515857	0.629787	post_infection_96h
neurons	ALCAM	1.35025e-08	-0.0284122	1.18999e-07	post_infection_96h
neurons	ALDH16A1	0.216634	-0.00313039	0.376805	post_infection_96h
neurons	ALDH18A1	0.0900387	0.00635615	0.188088	post_infection_96h
neurons	ALDH1A2	0.893345	-2.19338e-05	0.985417	post_infection_96h
neurons	ALDH1A3	0.987563	0.000168406	1	post_infection_96h
neurons	ALDH1B1	0.418612	-0.00262183	0.621135	post_infection_96h
neurons	ALDH1L1	0.0458099	0.0027244	0.108023	post_infection_96h
neurons	ALDH1L2	0.240002	0.000673216	0.408596	post_infection_96h
neurons	ALDH2	0.327198	0.0111191	0.51894	post_infection_96h
neurons	ALDH3A1	0.908798	7.41626e-05	0.990734	post_infection_96h
neurons	ALDH3A2	0.0944044	-0.00964775	0.195421	post_infection_96h
neurons	ALDH3B1	0.80843	0.00071244	0.951481	post_infection_96h
neurons	ALDH4A1	0.89608	-2.00217e-06	0.986169	post_infection_96h
neurons	ALDH5A1	1.86863e-05	-0.0149762	0.000100854	post_infection_96h
neurons	ALDH6A1	2.88386e-05	-0.0197694	0.000150581	post_infection_96h
neurons	ALDH7A1	0.000116625	-0.0229458	0.000540827	post_infection_96h
neurons	ALDH8A1	0.935661	-0.000609521	0.995017	post_infection_96h
neurons	ALDH9A1	0.076333	-0.0142763	0.164497	post_infection_96h
neurons	ALDOA	2.77524e-20	0.0586888	7.52545e-19	post_infection_96h
neurons	ALDOB	0.711536	-0.00062106	0.895437	post_infection_96h
neurons	ALDOC	0.0801545	-0.0116038	0.17117	post_infection_96h
neurons	ALG1	0.0133334	-0.00513925	0.0379521	post_infection_96h
neurons	ALG10	0.0488704	-0.00149223	0.114007	post_infection_96h
neurons	ALG10B	2.56348e-10	0.0358327	2.79182e-09	post_infection_96h
neurons	ALG11	0.0632417	-0.00602004	0.141126	post_infection_96h
neurons	ALG12	0.00168762	-0.0121132	0.00608192	post_infection_96h
neurons	ALG13	6.45508e-15	-0.0637842	1.14665e-13	post_infection_96h
neurons	ALG13-AS1	0.889989	-0.000305991	0.98466	post_infection_96h
neurons	ALG14	0.0230571	-0.00683412	0.0607114	post_infection_96h
neurons	ALG1L	0.280816	-0.00117328	0.461387	post_infection_96h
neurons	ALG1L2	0.947762	-0.000434568	0.995683	post_infection_96h
neurons	ALG2	0.000806983	0.0100875	0.00313467	post_infection_96h
neurons	ALG3	0.00156754	-0.0165189	0.00570053	post_infection_96h
neurons	ALG5	2.34265e-08	-0.0340378	2.00352e-07	post_infection_96h
neurons	ALG6	0.00194794	-0.0116008	0.00691313	post_infection_96h
neurons	ALG8	0.000217913	-0.0156322	0.000959183	post_infection_96h
neurons	ALG9	0.0306412	-0.0078848	0.0770865	post_infection_96h
neurons	ALK	0.113324	-0.00154798	0.225806	post_infection_96h
neurons	ALKAL1	0.539754	0.000561464	0.747993	post_infection_96h
neurons	ALKAL2	0.0536872	-0.00618986	0.123149	post_infection_96h
neurons	ALKBH1	0.102183	-0.000735433	0.208148	post_infection_96h
neurons	ALKBH2	7.64602e-05	-0.0134412	0.000368674	post_infection_96h
neurons	ALKBH3	0.289429	-0.00586197	0.472389	post_infection_96h
neurons	ALKBH3-AS1	0.197472	0.00152624	0.350203	post_infection_96h
neurons	ALKBH4	0.0112296	-0.0121381	0.0326021	post_infection_96h
neurons	ALKBH5	5.63923e-27	0.155069	2.32526e-25	post_infection_96h
neurons	ALKBH6	0.00605595	0.000440311	0.0190049	post_infection_96h
neurons	ALKBH7	0.000171492	-0.0319641	0.000770543	post_infection_96h
neurons	ALKBH8	0.0863746	-0.00699427	0.181874	post_infection_96h
neurons	ALLC	0.0503438	0.00245681	0.116718	post_infection_96h
neurons	ALMS1	0.033429	-0.00305674	0.0830465	post_infection_96h
neurons	ALOX12-AS1	0.180431	-0.00326541	0.325857	post_infection_96h
neurons	ALOX12B	0.311334	-0.0015713	0.498925	post_infection_96h
neurons	ALOX15	1	-9.55252e-05	1	post_infection_96h
neurons	ALOX5	0.496581	-3.75095e-05	0.703665	post_infection_96h
neurons	ALOXE3	0.408798	-0.00150414	0.610209	post_infection_96h
neurons	ALPK1	0.135661	-0.00379261	0.260545	post_infection_96h
neurons	ALPK2	0.434998	0.000196172	0.639571	post_infection_96h
neurons	ALPK3	0.0740616	-0.00268064	0.160409	post_infection_96h
neurons	ALPL	0.410722	-0.0010276	0.612282	post_infection_96h
neurons	ALS2	0.00624512	0.0178265	0.0195156	post_infection_96h
neurons	ALS2CL	0.783911	-0.000516839	0.939926	post_infection_96h
neurons	ALS2CR12	0.388048	-0.00114346	0.58846	post_infection_96h
neurons	ALX3	0.971882	0.000142636	1	post_infection_96h
neurons	ALX4	0.0460054	-0.000472667	0.108409	post_infection_96h
neurons	ALYREF	3.76332e-09	0.053936	3.53472e-08	post_infection_96h
neurons	AMACR	0.642061	-0.00137499	0.841472	post_infection_96h
neurons	AMBP	0.89571	0.000406443	0.986022	post_infection_96h
neurons	AMBRA1	0.112184	0.00173857	0.224069	post_infection_96h
neurons	AMD1	9.44118e-26	0.137471	3.64846e-24	post_infection_96h
neurons	AMDHD1	0.00027285	0.00242811	0.00117684	post_infection_96h
neurons	AMDHD2	3.44936e-09	-0.0113518	3.25384e-08	post_infection_96h
neurons	AMER1	0.0221453	-0.00602469	0.0586063	post_infection_96h
neurons	AMER2	1.13057e-06	0.0702973	7.57224e-06	post_infection_96h
neurons	AMER3	1.51693e-06	-0.00810276	9.93538e-06	post_infection_96h
neurons	AMFR	0.264986	-0.00399585	0.441208	post_infection_96h
neurons	AMH	0.691545	0.00325327	0.880446	post_infection_96h
neurons	AMHR2	0.443898	0.000243056	0.648919	post_infection_96h
neurons	AMIGO1	1.82774e-06	-0.00884942	1.17941e-05	post_infection_96h
neurons	AMIGO2	0.294323	0.00154846	0.478275	post_infection_96h
neurons	AMMECR1	0.0141294	-0.00728156	0.0399243	post_infection_96h
neurons	AMMECR1L	0.000965881	0.0168811	0.00368333	post_infection_96h
neurons	AMN	0.826942	-0.000449176	0.96061	post_infection_96h
neurons	AMN1	0.411959	-0.00745516	0.613744	post_infection_96h
neurons	AMOT	0.0106264	-0.0103148	0.0310991	post_infection_96h
neurons	AMOTL1	0.013275	-0.0141258	0.0378122	post_infection_96h
neurons	AMOTL2	7.77482e-06	-0.0250521	4.50786e-05	post_infection_96h
neurons	AMPD2	0.702116	0.00189332	0.88868	post_infection_96h
neurons	AMPD3	0.58447	-0.000510491	0.791542	post_infection_96h
neurons	AMPH	1.89791e-06	-0.0166536	1.21977e-05	post_infection_96h
neurons	AMT	0.307017	-0.00220198	0.493853	post_infection_96h
neurons	AMY2B	0.0405831	0.0058723	0.0976916	post_infection_96h
neurons	AMZ1	0.44062	-0.000931138	0.645583	post_infection_96h
neurons	AMZ2	0.000531466	-0.0270683	0.00215551	post_infection_96h
neurons	ANAPC1	1.70292e-09	0.0393276	1.66871e-08	post_infection_96h
neurons	ANAPC10	8.143e-05	0.0205711	0.000390052	post_infection_96h
neurons	ANAPC11	1.69104e-05	0.0808828	9.20006e-05	post_infection_96h
neurons	ANAPC13	0.166366	0.0116285	0.305888	post_infection_96h
neurons	ANAPC15	1.6541e-14	-0.0468538	2.80927e-13	post_infection_96h
neurons	ANAPC16	3.37468e-08	-0.0598495	2.8218e-07	post_infection_96h
neurons	ANAPC2	0.150951	0.00454986	0.283407	post_infection_96h
neurons	ANAPC4	0.265381	-0.00868526	0.441805	post_infection_96h
neurons	ANAPC5	1.59641e-13	-0.0820474	2.46055e-12	post_infection_96h
neurons	ANAPC7	0.5628	-0.00431742	0.770982	post_infection_96h
neurons	ANG	0.768386	-0.00129494	0.93258	post_infection_96h
neurons	ANGEL1	0.0191165	-0.00431863	0.0517026	post_infection_96h
neurons	ANGEL2	0.0283746	-0.020942	0.0723243	post_infection_96h
neurons	ANGPT1	0.923553	0.000120322	0.994895	post_infection_96h
neurons	ANGPT2	0.0140198	0.00302243	0.039652	post_infection_96h
neurons	ANGPTL1	0.607183	-0.000887953	0.811458	post_infection_96h
neurons	ANGPTL2	0.00316168	-0.00517137	0.0106805	post_infection_96h
neurons	ANGPTL3	0.443736	-0.00075232	0.648763	post_infection_96h
neurons	ANGPTL4	0.00879161	-0.00389558	0.026366	post_infection_96h
neurons	ANGPTL6	0.730376	-0.000431851	0.907788	post_infection_96h
neurons	ANGPTL8	0.542824	-0.00108654	0.750948	post_infection_96h
neurons	ANK1	0.000369575	-0.00563107	0.00155216	post_infection_96h
neurons	ANK2	2.50367e-23	-0.120375	8.27591e-22	post_infection_96h
neurons	ANK3	1.4014e-60	-0.239845	2.12853e-58	post_infection_96h
neurons	ANKAR	0.0171039	0.00863747	0.0470331	post_infection_96h
neurons	ANKDD1A	0.196622	-0.00337192	0.348926	post_infection_96h
neurons	ANKDD1B	0.964112	4.99032e-05	0.998867	post_infection_96h
neurons	ANKEF1	0.640445	0.00082591	0.840692	post_infection_96h
neurons	ANKFN1	0.767576	0.00043303	0.932469	post_infection_96h
neurons	ANKFY1	0.0913467	-0.0141985	0.190298	post_infection_96h
neurons	ANKH	1.34985e-07	-0.035144	1.03198e-06	post_infection_96h
neurons	ANKHD1	5.05862e-05	0.0167216	0.000251704	post_infection_96h
neurons	ANKHD1-EIF4EBP3	0.762936	-0.000522165	0.929675	post_infection_96h
neurons	ANKIB1	0.863924	-0.00477939	0.976502	post_infection_96h
neurons	ANKLE1	0.365857	-0.000252827	0.56422	post_infection_96h
neurons	ANKLE2	0.05366	0.0162026	0.123098	post_infection_96h
neurons	ANKMY1	0.697708	-0.00126152	0.884968	post_infection_96h
neurons	ANKMY2	0.0177791	-0.0127541	0.0486058	post_infection_96h
neurons	ANKRA2	5.27354e-14	0.0676454	8.51072e-13	post_infection_96h
neurons	ANKRD10	2.06727e-05	0.0323031	0.00011076	post_infection_96h
neurons	ANKRD11	0.0002224	-0.0740046	0.000977501	post_infection_96h
neurons	ANKRD12	3.97379e-37	-0.227148	2.65635e-35	post_infection_96h
neurons	ANKRD13A	8.54511e-06	-0.0209527	4.92591e-05	post_infection_96h
neurons	ANKRD13B	0.39306	-0.010638	0.594109	post_infection_96h
neurons	ANKRD13C	0.00371708	0.0172428	0.0123055	post_infection_96h
neurons	ANKRD13D	8.56841e-06	-0.0297496	4.93697e-05	post_infection_96h
neurons	ANKRD16	1.76082e-12	-0.035361	2.4341e-11	post_infection_96h
neurons	ANKRD17	1.75807e-05	-0.0273742	9.52802e-05	post_infection_96h
neurons	ANKRD18A	0.349186	-0.00113673	0.545523	post_infection_96h
neurons	ANKRD18B	0.883842	7.12228e-05	0.982209	post_infection_96h
neurons	ANKRD20A3	0.764937	-0.000408365	0.930976	post_infection_96h
neurons	ANKRD20A4	0.889669	0.000114638	0.984564	post_infection_96h
neurons	ANKRD20A8P	0.117049	-0.00171567	0.231606	post_infection_96h
neurons	ANKRD22	0.19413	0.000153923	0.345322	post_infection_96h
neurons	ANKRD23	0.00208359	-0.00385771	0.00735539	post_infection_96h
neurons	ANKRD24	0.878414	-0.000483718	0.980288	post_infection_96h
neurons	ANKRD26	0.00767928	-0.00784637	0.0233927	post_infection_96h
neurons	ANKRD27	0.000475188	0.0145115	0.00194933	post_infection_96h
neurons	ANKRD28	0.086503	-0.0178701	0.182064	post_infection_96h
neurons	ANKRD29	0.335334	-0.00121669	0.529326	post_infection_96h
neurons	ANKRD30B	0.873347	6.41935e-05	0.979171	post_infection_96h
neurons	ANKRD30BL	0.224432	-0.000636531	0.387336	post_infection_96h
neurons	ANKRD31	0.00500403	-0.00485769	0.0160694	post_infection_96h
neurons	ANKRD33	0.206011	-0.000640848	0.362149	post_infection_96h
neurons	ANKRD33B	1.27844e-19	-0.025054	3.28833e-18	post_infection_96h
neurons	ANKRD33B-AS1	0.060953	0.000309599	0.136706	post_infection_96h
neurons	ANKRD34A	0.524805	-0.00108358	0.733251	post_infection_96h
neurons	ANKRD34B	0.00336578	-0.00103082	0.0112841	post_infection_96h
neurons	ANKRD34C-AS1	0.751398	-0.000386834	0.922545	post_infection_96h
neurons	ANKRD35	0.73234	-0.000301126	0.909522	post_infection_96h
neurons	ANKRD36	4.21586e-45	-0.154239	4.06314e-43	post_infection_96h
neurons	ANKRD36B	1.55468e-29	-0.0964826	7.27276e-28	post_infection_96h
neurons	ANKRD36C	5.4592e-43	-0.17078	4.79889e-41	post_infection_96h
neurons	ANKRD37	8.02474e-46	-0.136132	7.76523e-44	post_infection_96h
neurons	ANKRD39	1.42736e-09	-0.0388362	1.41194e-08	post_infection_96h
neurons	ANKRD40	0.390051	0.00407154	0.590751	post_infection_96h
neurons	ANKRD42	0.0189351	-0.00516739	0.0512756	post_infection_96h
neurons	ANKRD44	6.80986e-12	-0.0433965	8.86723e-11	post_infection_96h
neurons	ANKRD45	0.0023679	-0.00705372	0.00824504	post_infection_96h
neurons	ANKRD46	1.29023e-12	-0.0695419	1.81069e-11	post_infection_96h
neurons	ANKRD49	0.00186844	0.0299509	0.00666154	post_infection_96h
neurons	ANKRD50	0.00814199	-0.0217939	0.0246271	post_infection_96h
neurons	ANKRD52	0.056445	0.00870503	0.128432	post_infection_96h
neurons	ANKRD53	0.968388	-8.99839e-05	1	post_infection_96h
neurons	ANKRD54	0.0492874	0.012677	0.114813	post_infection_96h
neurons	ANKRD55	0.42296	-0.000983889	0.62609	post_infection_96h
neurons	ANKRD6	0.14995	-0.00318753	0.28197	post_infection_96h
neurons	ANKRD62	0.921485	0.000179404	0.994895	post_infection_96h
neurons	ANKRD65	0.370911	0.000875319	0.569817	post_infection_96h
neurons	ANKRD7	0.00148136	0.00371484	0.00541504	post_infection_96h
neurons	ANKRD9	0.021566	-0.00501031	0.0572704	post_infection_96h
neurons	ANKS1A	0.0295629	0.00247178	0.074742	post_infection_96h
neurons	ANKS1B	2.0685e-35	-0.0981854	1.27805e-33	post_infection_96h
neurons	ANKS3	1.41169e-10	-0.0437909	1.58604e-09	post_infection_96h
neurons	ANKS4B	0.0726902	0.000308797	0.157995	post_infection_96h
neurons	ANKS6	0.0228113	-0.00571692	0.0601567	post_infection_96h
neurons	ANKZF1	5.43085e-14	0.0699494	8.74107e-13	post_infection_96h
neurons	ANLN	0.0312038	0.00357787	0.0781822	post_infection_96h
neurons	ANO1	0.757395	-0.000331757	0.926352	post_infection_96h
neurons	ANO10	0.144493	0.000730761	0.274027	post_infection_96h
neurons	ANO3	0.428723	-0.000618633	0.63261	post_infection_96h
neurons	ANO4	5.8836e-07	-0.0141214	4.10569e-06	post_infection_96h
neurons	ANO5	0.0650117	-0.00644624	0.144378	post_infection_96h
neurons	ANO6	0.383278	0.00175183	0.583439	post_infection_96h
neurons	ANO7	0.640314	-0.000542363	0.840688	post_infection_96h
neurons	ANO8	0.56142	-0.0043149	0.769922	post_infection_96h
neurons	ANOS1	3.24482e-09	-0.0163264	3.07297e-08	post_infection_96h
neurons	ANP32A	7.32765e-26	-0.0816357	2.86866e-24	post_infection_96h
neurons	ANP32B	3.40503e-08	0.0614044	2.84321e-07	post_infection_96h
neurons	ANP32E	8.52996e-09	0.0466928	7.66961e-08	post_infection_96h
neurons	ANPEP	0.722386	0.000874597	0.90225	post_infection_96h
neurons	ANTXR1	3.74572e-07	-0.0156587	2.68889e-06	post_infection_96h
neurons	ANTXR2	0.289138	-0.0040893	0.472118	post_infection_96h
neurons	ANXA1	0.354889	-0.000576047	0.552489	post_infection_96h
neurons	ANXA11	0.240524	-0.00179718	0.409253	post_infection_96h
neurons	ANXA2	3.98148e-06	-0.00725735	2.42138e-05	post_infection_96h
neurons	ANXA2R	0.585109	-0.000361692	0.791931	post_infection_96h
neurons	ANXA4	0.037935	-0.00628069	0.0923478	post_infection_96h
neurons	ANXA5	0.0240765	-0.00110526	0.0630086	post_infection_96h
neurons	ANXA6	7.63276e-05	-0.0140226	0.000368109	post_infection_96h
neurons	ANXA7	0.00099493	0.0130776	0.00378449	post_infection_96h
[truncated: 13,615,633 more chars]
