## Supplementary Tables for "Detailed stratified GWAS analysis for severe COVID-19 in four European populations": Supplementary_Table_15.xlsx

### Sheet: META_ANALYSIS
Candidate-based association statistics and stratified analyses of the ABO blood types. individuals_from: lookup in cohort of first or second analysis; population: either Germany/Austria/Italy/Nowway or Spain; type: unstratified analysis; id: id of blood type e.g. A, B, AB, O including secretor status; A1/A2: presence (P) or absence (A) of the bood type; FRQ/FRQ_U/FRQ_A: frequency of allele A1 in all individuals/ unaffected individuals/affected individuals; N: Total number of samples; N_A: total number of cases; N_U: total number of controls; on; BETA/SE/OR/OR_95L/OR_95U: effect size and corresponsing standard error/ odds ratio & 95% confidence interval of A1; P: P-value; I2: the I2 statistic is interpreted as the percentage of variation in effect estimates between studies that is due to heterogeneity rather than sampling error. When I2 is close to 0, effect sizes are mostly consistent between studies for the SNP, whereas when I2 is close to 100%, studies suggest very different effects for the SNP; Note: Allele frequency cut-off was 1%.
individuals_from	population	type	id	A1	A2	FRQ	FRQ_A	FRQ_U	N	N_A	N_U	BETA	SE	OR	OR_95L	OR_95U	P	I2	N_STUDIES
first analysis	META	unstratified	A non-secretor	P	A	0.086	0.091	0.085	15743	3255	12488	0.077	0.085	1.08	0.914	1.276	3.65e-01	0	4
first analysis	META	female	A non-secretor	P	A	0.089	0.085	0.09	6193	1077	5116	-0.024	0.151	0.976	0.726	1.312	8.72e-01	0	3
first analysis	META	male	A non-secretor	P	A	0.084	0.095	0.081	9226	2116	7110	0.133	0.106	1.142	0.928	1.405	2.10e-01	0	3
first analysis	META	unstratified	A secretor	P	A	0.341	0.38	0.33	15743	3255	12488	0.278	0.051	1.32	1.195	1.459	4.70e-08	0	4
first analysis	META	female	A secretor	P	A	0.343	0.395	0.332	6193	1077	5116	0.252	0.087	1.287	1.084	1.527	3.97e-03	0	3
first analysis	META	male	A secretor	P	A	0.338	0.37	0.329	9226	2116	7110	0.283	0.064	1.328	1.171	1.505	9.68e-06	0	3
first analysis	META	unstratified	A	P	A	0.427	0.471	0.415	15743	3255	12488	0.281	0.049	1.325	1.203	1.458	1.02e-08	0	4
first analysis	META	female	A	P	A	0.432	0.48	0.422	6193	1077	5116	0.227	0.085	1.254	1.062	1.481	7.59e-03	0	3
first analysis	META	male	A	P	A	0.423	0.464	0.41	9226	2116	7110	0.304	0.062	1.355	1.201	1.529	8.11e-07	0	3
first analysis	META	unstratified	AB secretor	P	A	0.035	0.033	0.035	15743	3255	12488	-0.055	0.138	0.947	0.723	1.24	6.91e-01	0	4
first analysis	META	female	AB secretor	P	A	0.038	0.033	0.039	6193	1077	5116	-0.23	0.24	0.795	0.496	1.273	3.39e-01	3.224	3
first analysis	META	male	AB secretor	P	A	0.033	0.033	0.033	9226	2116	7110	0.055	0.172	1.056	0.754	1.481	7.50e-01	0	3
first analysis	META	unstratified	AB	P	A	0.045	0.045	0.045	15743	3255	12488	0.001	0.118	1.001	0.794	1.263	9.91e-01	9.313	4
first analysis	META	female	AB	P	A	0.048	0.049	0.048	6193	1077	5116	0.033	0.194	1.033	0.706	1.512	8.67e-01	29.028	3
first analysis	META	male	AB	P	A	0.043	0.043	0.042	9226	2116	7110	0.011	0.151	1.011	0.751	1.36	9.44e-01	0	3
first analysis	META	unstratified	B non-secretor	P	A	0.02	0.021	0.02	15743	3255	12488	0.124	0.167	1.132	0.816	1.569	4.58e-01	64.057	4
first analysis	META	female	B non-secretor	P	A	0.022	0.026	0.022	6193	1077	5116	0.369	0.263	1.446	0.864	2.42	1.60e-01	0	3
first analysis	META	male	B non-secretor	P	A	0.019	0.018	0.02	9226	2116	7110	-0.132	0.219	0.877	0.57	1.347	5.48e-01	18.745	3
first analysis	META	unstratified	B secretor	P	A	0.085	0.081	0.087	15743	3255	12488	0.035	0.088	1.036	0.872	1.23	6.90e-01	0	4
first analysis	META	female	B secretor	P	A	0.085	0.076	0.087	6193	1077	5116	0	0.152	1	0.743	1.347	1.00e+00	0	3
first analysis	META	male	B secretor	P	A	0.087	0.085	0.088	9226	2116	7110	0.068	0.109	1.07	0.865	1.325	5.32e-01	0	3
first analysis	META	unstratified	B	P	A	0.106	0.102	0.107	15743	3255	12488	0.048	0.079	1.049	0.898	1.225	5.47e-01	0	4
first analysis	META	female	B	P	A	0.107	0.102	0.108	6193	1077	5116	0.082	0.134	1.085	0.834	1.412	5.44e-01	0	3
first analysis	META	male	B	P	A	0.107	0.103	0.108	9226	2116	7110	0.024	0.099	1.024	0.843	1.245	8.10e-01	0	3
first analysis	META	unstratified	non-secretor	P	A	0.202	0.204	0.201	15743	3255	12488	-0.035	0.06	0.965	0.858	1.086	5.55e-01	8.484	4
first analysis	META	female	non-secretor	P	A	0.207	0.205	0.207	6193	1077	5116	-0.014	0.104	0.986	0.804	1.209	8.93e-01	1.119	3
first analysis	META	male	non-secretor	P	A	0.199	0.206	0.198	9226	2116	7110	-0.05	0.075	0.951	0.821	1.102	5.06e-01	0	3
first analysis	META	unstratified	O non-secretor	P	A	0.085	0.08	0.086	15743	3255	12488	-0.195	0.088	0.823	0.692	0.978	2.70e-02	0	4
first analysis	META	female	O non-secretor	P	A	0.085	0.078	0.086	6193	1077	5116	-0.225	0.156	0.798	0.588	1.084	1.49e-01	2.98	3
first analysis	META	male	O non-secretor	P	A	0.086	0.082	0.087	9226	2116	7110	-0.179	0.109	0.836	0.675	1.036	1.01e-01	0	3
first analysis	META	unstratified	O secretor	P	A	0.337	0.302	0.347	15743	3255	12488	-0.259	0.052	0.772	0.696	0.855	7.48e-07	0	4
first analysis	META	female	O secretor	P	A	0.327	0.291	0.335	6193	1077	5116	-0.215	0.092	0.806	0.673	0.966	1.93e-02	0	3
first analysis	META	male	O secretor	P	A	0.342	0.308	0.353	9226	2116	7110	-0.276	0.065	0.759	0.668	0.862	2.23e-05	0	3
first analysis	META	unstratified	O	P	A	0.422	0.382	0.433	15743	3255	12488	-0.301	0.05	0.74	0.671	0.816	1.56e-09	0	4
first analysis	META	female	O	P	A	0.412	0.369	0.422	6193	1077	5116	-0.269	0.087	0.764	0.644	0.906	1.98e-03	0	3
first analysis	META	male	O	P	A	0.428	0.39	0.44	9226	2116	7110	-0.313	0.062	0.731	0.647	0.826	4.83e-07	0	3
first analysis	META	unstratified	secretor	P	A	0.798	0.796	0.799	15743	3255	12488	0.035	0.06	1.036	0.921	1.166	5.55e-01	8.484	4
first analysis	META	female	secretor	P	A	0.793	0.795	0.793	6193	1077	5116	0.014	0.104	1.014	0.827	1.243	8.93e-01	1.119	3
first analysis	META	male	secretor	P	A	0.801	0.794	0.802	9226	2116	7110	0.05	0.075	1.051	0.907	1.218	5.06e-01	0	3
first analysis	META	age:41-60	A non-secretor	P	A	0.089	0.083	0.09	7543	959	6584	-0.031	0.129	0.97	0.753	1.249	8.11e-01	49.149	3
first analysis	META	age:41-60 female	A non-secretor	P	A	0.1	0.093	0.101	2451	257	2194	-0.047	0.23	0.954	0.608	1.497	8.38e-01	0	2
first analysis	META	age:41-60 male	A non-secretor	P	A	0.083	0.079	0.084	4530	686	3844	0.005	0.16	1.005	0.735	1.373	9.77e-01	59.569	3
first analysis	META	age:41-60	A secretor	P	A	0.338	0.374	0.332	7543	959	6584	0.254	0.075	1.29	1.113	1.495	7.41e-04	0	3
first analysis	META	age:41-60 female	A secretor	P	A	0.33	0.397	0.323	2451	257	2194	0.342	0.139	1.408	1.071	1.851	1.41e-02	0	2
first analysis	META	age:41-60 male	A secretor	P	A	0.343	0.367	0.339	4530	686	3844	0.222	0.091	1.248	1.044	1.492	1.50e-02	0	3
first analysis	META	age:41-60	A	P	A	0.427	0.458	0.422	7543	959	6584	0.218	0.073	1.244	1.078	1.435	2.85e-03	0	3
first analysis	META	age:41-60 female	A	P	A	0.43	0.49	0.423	2451	257	2194	0.299	0.136	1.348	1.034	1.759	2.75e-02	0	2
first analysis	META	age:41-60 male	A	P	A	0.426	0.446	0.422	4530	686	3844	0.19	0.088	1.21	1.017	1.438	3.11e-02	0	3
first analysis	META	age:41-60	AB secretor	P	A	0.033	0.03	0.034	7543	959	6584	0.029	0.209	1.029	0.683	1.552	8.90e-01	0	3
first analysis	META	age:41-60 female	AB secretor	P	A	0.031	0.027	0.031	2451	257	2194	-0.147	0.407	0.863	0.388	1.918	7.18e-01	0	2
first analysis	META	age:41-60 male	AB secretor	P	A	0.032	0.032	0.031	4530	686	3844	0.13	0.248	1.139	0.701	1.852	5.99e-01	0	3
first analysis	META	age:41-60	AB	P	A	0.044	0.045	0.043	7543	959	6584	0.095	0.175	1.099	0.78	1.549	5.88e-01	0	3
first analysis	META	age:41-60 female	AB	P	A	0.043	0.047	0.042	2451	257	2194	0.05	0.322	1.051	0.56	1.974	8.77e-01	0	2
first analysis	META	age:41-60 male	AB	P	A	0.042	0.045	0.042	4530	686	3844	0.14	0.211	1.15	0.761	1.738	5.06e-01	0	3
first analysis	META	age:41-60	B non-secretor	P	A	0.021	0.025	0.02	7543	959	6584	0.169	0.242	1.184	0.736	1.903	4.87e-01	44.742	3
first analysis	META	age:41-60 female	B non-secretor	P	A	0.023	0.039	0.021	2451	257	2194	0.55	0.378	1.733	0.825	3.639	1.46e-01	42.022	2
first analysis	META	age:41-60 male	B non-secretor	P	A	0.02	0.02	0.02	4530	686	3844	-0.1	0.318	0.905	0.485	1.689	7.54e-01	0	3
first analysis	META	age:41-60	B secretor	P	A	0.084	0.092	0.083	7543	959	6584	0.163	0.127	1.176	0.916	1.51	2.02e-01	0	3
first analysis	META	age:41-60 female	B secretor	P	A	0.088	0.101	0.087	2451	257	2194	0.135	0.226	1.145	0.736	1.781	5.49e-01	0	2
first analysis	META	age:41-60 male	B secretor	P	A	0.08	0.087	0.079	4530	686	3844	0.16	0.158	1.174	0.862	1.599	3.10e-01	0	3
first analysis	META	age:41-60	B	P	A	0.105	0.117	0.103	7543	959	6584	0.155	0.115	1.167	0.931	1.463	1.80e-01	0	3
first analysis	META	age:41-60 female	B	P	A	0.111	0.14	0.108	2451	257	2194	0.242	0.199	1.274	0.862	1.884	2.25e-01	10.536	2
first analysis	META	age:41-60 male	B	P	A	0.1	0.108	0.099	4530	686	3844	0.094	0.144	1.099	0.829	1.456	5.12e-01	0	3
first analysis	META	age:41-60	non-secretor	P	A	0.206	0.201	0.207	7543	959	6584	-0.064	0.09	0.938	0.786	1.12	4.79e-01	38.165	3
first analysis	META	age:41-60 female	non-secretor	P	A	0.228	0.23	0.227	2451	257	2194	0.047	0.162	1.048	0.763	1.439	7.73e-01	27.469	2
first analysis	META	age:41-60 male	non-secretor	P	A	0.201	0.191	0.202	4530	686	3844	-0.111	0.11	0.895	0.721	1.11	3.13e-01	0	3
first analysis	META	age:41-60	O non-secretor	P	A	0.086	0.078	0.087	7543	959	6584	-0.156	0.134	0.856	0.658	1.113	2.46e-01	0	3
first analysis	META	age:41-60 female	O non-secretor	P	A	0.093	0.078	0.094	2451	257	2194	-0.116	0.252	0.891	0.544	1.459	6.46e-01	0	2
first analysis	META	age:41-60 male	O non-secretor	P	A	0.087	0.079	0.089	4530	686	3844	-0.168	0.16	0.845	0.618	1.156	2.93e-01	0	3
first analysis	META	age:41-60	O secretor	P	A	0.339	0.302	0.344	7543	959	6584	-0.269	0.079	0.764	0.655	0.892	6.34e-04	0	3
first analysis	META	age:41-60 female	O secretor	P	A	0.323	0.245	0.332	2451	257	2194	-0.444	0.155	0.641	0.473	0.869	4.21e-03	0	2
first analysis	META	age:41-60 male	O secretor	P	A	0.345	0.322	0.349	4530	686	3844	-0.207	0.093	0.813	0.677	0.976	2.67e-02	0	3
first analysis	META	age:41-60	O	P	A	0.424	0.381	0.431	7543	959	6584	-0.298	0.075	0.743	0.641	0.86	6.71e-05	0	3
first analysis	META	age:41-60 female	O	P	A	0.415	0.323	0.426	2451	257	2194	-0.435	0.144	0.647	0.488	0.857	2.45e-03	0	2
first analysis	META	age:41-60 male	O	P	A	0.432	0.401	0.438	4530	686	3844	-0.248	0.089	0.781	0.655	0.93	5.51e-03	0	3
first analysis	META	age:41-60	secretor	P	A	0.794	0.799	0.793	7543	959	6584	0.064	0.09	1.066	0.893	1.272	4.79e-01	38.165	3
first analysis	META	age:41-60 female	secretor	P	A	0.772	0.77	0.773	2451	257	2194	-0.047	0.162	0.954	0.695	1.311	7.73e-01	27.469	2
first analysis	META	age:41-60 male	secretor	P	A	0.799	0.809	0.798	4530	686	3844	0.111	0.11	1.118	0.901	1.387	3.13e-01	0	3
first analysis	META	age:61-80	A non-secretor	P	A	0.092	0.099	0.087	4303	1556	2747	0.153	0.12	1.166	0.921	1.476	2.02e-01	0	3
first analysis	META	age:61-80 female	A non-secretor	P	A	0.086	0.08	0.088	1546	438	1108	-0.064	0.219	0.938	0.611	1.44	7.69e-01	0	2
first analysis	META	age:61-80 male	A non-secretor	P	A	0.093	0.107	0.083	2505	1088	1417	0.313	0.154	1.367	1.011	1.848	4.19e-02	0	3
first analysis	META	age:61-80	A secretor	P	A	0.335	0.386	0.307	4303	1556	2747	0.345	0.074	1.412	1.221	1.633	3.23e-06	0	3
first analysis	META	age:61-80 female	A secretor	P	A	0.351	0.409	0.329	1546	438	1108	0.288	0.126	1.334	1.042	1.707	2.21e-02	30.554	2
first analysis	META	age:61-80 male	A secretor	P	A	0.33	0.378	0.294	2505	1088	1417	0.368	0.095	1.446	1.2	1.742	1.08e-04	67.067	3
first analysis	META	age:61-80	A	P	A	0.427	0.485	0.394	4303	1556	2747	0.371	0.071	1.449	1.26	1.667	2.00e-07	0	3
first analysis	META	age:61-80 female	A	P	A	0.437	0.489	0.417	1546	438	1108	0.247	0.123	1.28	1.006	1.629	4.43e-02	67.597	2
first analysis	META	age:61-80 male	A	P	A	0.423	0.484	0.376	2505	1088	1417	0.446	0.091	1.563	1.307	1.869	1.01e-06	74.349	3
first analysis	META	age:61-80	AB secretor	P	A	0.035	0.034	0.036	4303	1556	2747	0.022	0.193	1.022	0.701	1.491	9.09e-01	0	3
first analysis	META	age:61-80 female	AB secretor	P	A	0.031	0.032	0.031	1546	438	1108	0.03	0.344	1.03	0.525	2.021	9.31e-01	0	2
first analysis	META	age:61-80 male	AB secretor	P	A	0.036	0.034	0.038	2505	1088	1417	0.007	0.244	1.007	0.624	1.623	9.78e-01	0	3
first analysis	META	age:61-80	AB	P	A	0.046	0.045	0.047	4303	1556	2747	0.093	0.17	1.098	0.786	1.532	5.84e-01	36.286	3
first analysis	META	age:61-80 female	AB	P	A	0.047	0.055	0.044	1546	438	1108	0.34	0.269	1.405	0.83	2.38	2.05e-01	0	2
first analysis	META	age:61-80 male	AB	P	A	0.045	0.04	0.048	2505	1088	1417	-0.049	0.224	0.952	0.613	1.478	8.26e-01	53.075	3
first analysis	META	age:61-80	B non-secretor	P	A	0.02	0.019	0.021	4303	1556	2747	0.035	0.252	1.036	0.632	1.697	8.90e-01	0	3
first analysis	META	age:61-80 female	B non-secretor	P	A	0.025	0.025	0.025	1546	438	1108	0.164	0.382	1.178	0.558	2.489	6.68e-01	0	2
first analysis	META	age:61-80 male	B non-secretor	P	A	0.018	0.017	0.018	2505	1088	1417	-0.005	0.332	0.995	0.519	1.907	9.87e-01	55.19	3
first analysis	META	age:61-80	B secretor	P	A	0.083	0.072	0.089	4303	1556	2747	-0.15	0.132	0.861	0.665	1.115	2.55e-01	32.952	3
first analysis	META	age:61-80 female	B secretor	P	A	0.076	0.068	0.079	1546	438	1108	-0.167	0.244	0.846	0.524	1.366	4.95e-01	34.108	2
first analysis	META	age:61-80 male	B secretor	P	A	0.087	0.074	0.097	2505	1088	1417	-0.15	0.162	0.86	0.627	1.181	3.52e-01	0	3
first analysis	META	age:61-80	B	P	A	0.103	0.091	0.11	4303	1556	2747	-0.117	0.119	0.89	0.705	1.123	3.25e-01	42.927	3
first analysis	META	age:61-80 female	B	P	A	0.102	0.094	0.105	1546	438	1108	-0.088	0.209	0.916	0.608	1.38	6.75e-01	0	2
first analysis	META	age:61-80 male	B	P	A	0.105	0.09	0.116	2505	1088	1417	-0.137	0.148	0.872	0.652	1.166	3.56e-01	44.497	3
first analysis	META	age:61-80	non-secretor	P	A	0.213	0.213	0.213	4303	1556	2747	0.014	0.086	1.014	0.857	1.2	8.70e-01	0	3
first analysis	META	age:61-80 female	non-secretor	P	A	0.222	0.215	0.225	1546	438	1108	-0.02	0.146	0.98	0.737	1.304	8.91e-01	0	2
first analysis	META	age:61-80 male	non-secretor	P	A	0.208	0.214	0.203	2505	1088	1417	0.069	0.11	1.071	0.864	1.329	5.29e-01	0	3
first analysis	META	age:61-80	O non-secretor	P	A	0.09	0.084	0.093	4303	1556	2747	-0.158	0.125	0.854	0.668	1.09	2.05e-01	61.364	3
first analysis	META	age:61-80 female	O non-secretor	P	A	0.094	0.087	0.097	1546	438	1108	-0.209	0.214	0.812	0.534	1.234	3.28e-01	11.402	2
first analysis	META	age:61-80 male	O non-secretor	P	A	0.089	0.085	0.092	2505	1088	1417	-0.113	0.159	0.893	0.654	1.219	4.77e-01	51.412	3
first analysis	META	age:61-80	O secretor	P	A	0.333	0.295	0.355	4303	1556	2747	-0.317	0.076	0.728	0.627	0.846	3.16e-05	0	3
first analysis	META	age:61-80 female	O secretor	P	A	0.32	0.276	0.337	1546	438	1108	-0.235	0.133	0.791	0.609	1.027	7.84e-02	78.91	2
first analysis	META	age:61-80 male	O secretor	P	A	0.339	0.301	0.368	2505	1088	1417	-0.367	0.095	0.693	0.575	0.835	1.22e-04	0	3
first analysis	META	age:61-80	O	P	A	0.423	0.379	0.448	4303	1556	2747	-0.346	0.072	0.708	0.614	0.815	1.71e-06	0	3
first analysis	META	age:61-80 female	O	P	A	0.414	0.363	0.434	1546	438	1108	-0.283	0.126	0.753	0.589	0.964	2.43e-02	85.368	2
first analysis	META	age:61-80 male	O	P	A	0.428	0.385	0.46	2505	1088	1417	-0.381	0.091	0.683	0.571	0.817	3.05e-05	30.569	3
first analysis	META	age:61-80	secretor	P	A	0.787	0.787	0.787	4303	1556	2747	-0.014	0.086	0.986	0.833	1.167	8.70e-01	0	3
first analysis	META	age:61-80 female	secretor	P	A	0.778	0.785	0.775	1546	438	1108	0.02	0.146	1.02	0.767	1.357	8.91e-01	0	2
first analysis	META	age:61-80 male	secretor	P	A	0.792	0.786	0.797	2505	1088	1417	-0.069	0.11	0.933	0.753	1.157	5.29e-01	0	3
first analysis	META	severity	A non-secretor	P	A	0.091	0.095	0.086	3193	1911	1282	0.203	0.147	1.225	0.918	1.634	1.68e-01	2.182	3
first analysis	META	severity female	A non-secretor	P	A	0.086	0.112	0.059	1012	517	495	1.061	0.266	2.89	1.715	4.871	6.75e-05	54.652	2
first analysis	META	severity male	A non-secretor	P	A	0.095	0.088	0.106	2116	1364	752	-0.247	0.18	0.781	0.549	1.112	1.71e-01	0	3
first analysis	META	severity	A secretor	P	A	0.378	0.369	0.392	3193	1911	1282	0.008	0.087	1.008	0.849	1.196	9.30e-01	0	3
first analysis	META	severity female	A secretor	P	A	0.396	0.381	0.412	1012	517	495	0.023	0.153	1.024	0.759	1.38	8.79e-01	0	2
first analysis	META	severity male	A secretor	P	A	0.37	0.366	0.376	2116	1364	752	0.022	0.11	1.022	0.825	1.267	8.41e-01	0	3
first analysis	META	severity	A	P	A	0.469	0.464	0.477	3193	1911	1282	0.077	0.085	1.08	0.914	1.276	3.67e-01	0	3
first analysis	META	severity female	A	P	A	0.482	0.493	0.471	1012	517	495	0.358	0.151	1.431	1.065	1.924	1.76e-02	0	2
first analysis	META	severity male	A	P	A	0.464	0.454	0.483	2116	1364	752	-0.065	0.107	0.937	0.76	1.154	5.41e-01	0	3
first analysis	META	severity	AB secretor	P	A	0.033	0.032	0.034	3193	1911	1282	-0.14	0.254	0.87	0.528	1.432	5.83e-01	38.193	3
first analysis	META	severity female	AB secretor	P	A	0.034	0.033	0.034	1012	517	495	0.111	0.475	1.117	0.441	2.833	8.15e-01	52.699	2
first analysis	META	severity male	AB secretor	P	A	0.033	0.032	0.033	2116	1364	752	-0.171	0.312	0.843	0.458	1.553	5.84e-01	0	3
first analysis	META	severity	AB	P	A	0.045	0.044	0.047	3193	1911	1282	-0.169	0.221	0.844	0.548	1.301	4.42e-01	66.292	3
first analysis	META	severity female	AB	P	A	0.05	0.052	0.048	1012	517	495	0.111	0.407	1.118	0.503	2.482	7.84e-01	80.303	2
first analysis	META	severity male	AB	P	A	0.043	0.042	0.045	2116	1364	752	-0.218	0.272	0.804	0.472	1.37	4.22e-01	0	3
first analysis	META	severity	B non-secretor	P	A	0.021	0.024	0.016	3193	1911	1282	0.056	0.322	1.057	0.562	1.989	8.63e-01	0	3
first analysis	META	severity female	B non-secretor	P	A	0.027	0.037	0.016	1012	517	495	0.415	0.515	1.515	0.552	4.158	4.20e-01	0	2
first analysis	META	severity male	B non-secretor	P	A	0.018	0.02	0.016	2116	1364	752	-0.098	0.435	0.907	0.387	2.126	8.22e-01	5.314	3
first analysis	META	severity	B secretor	P	A	0.082	0.081	0.083	3193	1911	1282	-0.347	0.15	0.707	0.527	0.949	2.10e-02	0	3
first analysis	META	severity female	B secretor	P	A	0.077	0.072	0.083	1012	517	495	-0.483	0.281	0.617	0.355	1.07	8.54e-02	0	2
first analysis	META	severity male	B secretor	P	A	0.085	0.086	0.082	2116	1364	752	-0.244	0.184	0.784	0.546	1.124	1.86e-01	47.818	3
first analysis	META	severity	B	P	A	0.103	0.105	0.099	3193	1911	1282	-0.274	0.138	0.761	0.58	0.997	4.77e-02	0	3
first analysis	META	severity female	B	P	A	0.104	0.108	0.099	1012	517	495	-0.285	0.25	0.752	0.461	1.227	2.53e-01	0	2
first analysis	META	severity male	B	P	A	0.103	0.106	0.098	2116	1364	752	-0.221	0.171	0.802	0.573	1.121	1.96e-01	39.082	3
first analysis	META	severity	non-secretor	P	A	0.205	0.215	0.191	3193	1911	1282	0.135	0.106	1.145	0.93	1.408	2.01e-01	0	3
first analysis	META	severity female	non-secretor	P	A	0.209	0.248	0.17	1012	517	495	0.46	0.183	1.584	1.107	2.268	1.19e-02	0	2
first analysis	META	severity male	non-secretor	P	A	0.206	0.204	0.209	2116	1364	752	-0.049	0.132	0.953	0.736	1.233	7.12e-01	0	3
first analysis	META	severity	O non-secretor	P	A	0.081	0.084	0.076	3193	1911	1282	0.081	0.155	1.085	0.8	1.471	6.01e-01	0	3
first analysis	META	severity female	O non-secretor	P	A	0.08	0.079	0.081	1012	517	495	-0.217	0.281	0.805	0.464	1.396	4.40e-01	0	2
first analysis	META	severity male	O non-secretor	P	A	0.082	0.087	0.074	2116	1364	752	0.253	0.196	1.288	0.878	1.89	1.95e-01	0	3
first analysis	META	severity	O secretor	P	A	0.302	0.303	0.3	3193	1911	1282	0.029	0.093	1.029	0.858	1.234	7.57e-01	0	3
first analysis	META	severity female	O secretor	P	A	0.284	0.267	0.301	1012	517	495	-0.248	0.166	0.781	0.564	1.08	1.35e-01	0	2
first analysis	META	severity male	O secretor	P	A	0.308	0.312	0.299	2116	1364	752	0.119	0.117	1.126	0.896	1.417	3.09e-01	40.561	3
first analysis	META	severity	O	P	A	0.383	0.387	0.377	3193	1911	1282	0.051	0.088	1.053	0.886	1.25	5.59e-01	0	3
first analysis	META	severity female	O	P	A	0.364	0.346	0.382	1012	517	495	-0.288	0.156	0.75	0.552	1.018	6.52e-02	0	2
first analysis	META	severity male	O	P	A	0.39	0.399	0.374	2116	1364	752	0.188	0.111	1.207	0.971	1.499	8.95e-02	45.061	3
first analysis	META	severity	secretor	P	A	0.795	0.785	0.809	3193	1911	1282	-0.135	0.106	0.874	0.71	1.075	2.01e-01	0	3
first analysis	META	severity female	secretor	P	A	0.791	0.752	0.83	1012	517	495	-0.46	0.183	0.631	0.441	0.903	1.19e-02	0	2
first analysis	META	severity male	secretor	P	A	0.794	0.796	0.791	2116	1364	752	0.049	0.132	1.05	0.811	1.359	7.12e-01	0	3
first analysis	META	age:<=60	A non-secretor	P	A	0.084	0.085	0.084	10454	1080	9374	0.021	0.119	1.021	0.809	1.289	8.59e-01	26.501	3
first analysis	META	age:<=60 female	A non-secretor	P	A	0.092	0.094	0.091	3125	297	2828	0.108	0.212	1.114	0.734	1.689	6.12e-01	10.172	2
first analysis	META	age:<=60 male	A non-secretor	P	A	0.081	0.081	0.081	6396	761	5635	0.006	0.146	1.006	0.756	1.338	9.68e-01	28.438	3
first analysis	META	age:<=60	A secretor	P	A	0.341	0.381	0.337	10454	1080	9374	0.244	0.069	1.276	1.115	1.461	4.13e-04	0	3
first analysis	META	age:<=60 female	A secretor	P	A	0.333	0.411	0.325	3125	297	2828	0.388	0.127	1.475	1.15	1.891	2.23e-03	0	2
first analysis	META	age:<=60 male	A secretor	P	A	0.341	0.368	0.338	6396	761	5635	0.18	0.084	1.197	1.016	1.411	3.19e-02	0	3
first analysis	META	age:<=60	A	P	A	0.426	0.466	0.421	10454	1080	9374	0.229	0.067	1.257	1.102	1.433	6.49e-04	0	3
first analysis	META	age:<=60 female	A	P	A	0.425	0.505	0.416	3125	297	2828	0.393	0.124	1.482	1.161	1.89	1.55e-03	0	2
first analysis	META	age:<=60 male	A	P	A	0.422	0.449	0.419	6396	761	5635	0.16	0.081	1.174	1.001	1.376	4.82e-02	0	3
first analysis	META	age:<=60	AB secretor	P	A	0.035	0.028	0.036	10454	1080	9374	-0.067	0.201	0.935	0.631	1.386	7.38e-01	5.123	3
first analysis	META	age:<=60 female	AB secretor	P	A	0.035	0.024	0.036	3125	297	2828	-0.478	0.401	0.62	0.283	1.36	2.33e-01	0	2
first analysis	META	age:<=60 male	AB secretor	P	A	0.031	0.03	0.032	6396	761	5635	0.151	0.236	1.163	0.731	1.848	5.24e-01	12.969	3
first analysis	META	age:<=60	AB	P	A	0.044	0.042	0.044	10454	1080	9374	0.066	0.167	1.068	0.771	1.481	6.92e-01	0	3
first analysis	META	age:<=60 female	AB	P	A	0.044	0.04	0.045	3125	297	2828	-0.167	0.314	0.846	0.457	1.565	5.95e-01	0	2
first analysis	META	age:<=60 male	AB	P	A	0.041	0.043	0.041	6396	761	5635	0.197	0.199	1.218	0.824	1.801	3.22e-01	0	3
first analysis	META	age:<=60	B non-secretor	P	A	0.021	0.026	0.02	10454	1080	9374	0.204	0.214	1.227	0.807	1.866	3.39e-01	30.415	3
first analysis	META	age:<=60 female	B non-secretor	P	A	0.024	0.044	0.022	3125	297	2828	0.68	0.324	1.975	1.047	3.726	3.57e-02	35.241	2
first analysis	META	age:<=60 male	B non-secretor	P	A	0.02	0.02	0.02	6396	761	5635	-0.109	0.289	0.896	0.508	1.58	7.05e-01	0	3
first analysis	META	age:<=60	B secretor	P	A	0.087	0.09	0.087	10454	1080	9374	0.1	0.117	1.105	0.878	1.391	3.96e-01	0	3
first analysis	META	age:<=60 female	B secretor	P	A	0.088	0.088	0.088	3125	297	2828	-0.037	0.219	0.964	0.628	1.479	8.66e-01	0	2
first analysis	META	age:<=60 male	B secretor	P	A	0.087	0.091	0.086	6396	761	5635	0.146	0.142	1.157	0.875	1.529	3.06e-01	0	3
first analysis	META	age:<=60	B	P	A	0.108	0.116	0.107	10454	1080	9374	0.115	0.105	1.122	0.913	1.379	2.74e-01	0	3
first analysis	META	age:<=60 female	B	P	A	0.112	0.131	0.11	3125	297	2828	0.162	0.186	1.176	0.816	1.693	3.84e-01	0	2
first analysis	META	age:<=60 male	B	P	A	0.107	0.11	0.106	6396	761	5635	0.082	0.13	1.085	0.841	1.399	5.30e-01	0	3
first analysis	META	age:<=60	non-secretor	P	A	0.198	0.201	0.198	10454	1080	9374	-0.016	0.083	0.984	0.836	1.158	8.45e-01	49.646	3
first analysis	META	age:<=60 female	non-secretor	P	A	0.217	0.229	0.216	3125	297	2828	0.118	0.149	1.125	0.84	1.507	4.31e-01	68.325	2
first analysis	META	age:<=60 male	non-secretor	P	A	0.195	0.192	0.196	6396	761	5635	-0.067	0.101	0.935	0.767	1.141	5.08e-01	0	3
first analysis	META	age:<=60	O non-secretor	P	A	0.083	0.076	0.084	10454	1080	9374	-0.162	0.125	0.85	0.666	1.085	1.92e-01	0	3
first analysis	META	age:<=60 female	O non-secretor	P	A	0.092	0.074	0.094	3125	297	2828	-0.22	0.235	0.802	0.506	1.271	3.48e-01	0	2
first analysis	META	age:<=60 male	O non-secretor	P	A	0.084	0.078	0.085	6396	761	5635	-0.128	0.148	0.88	0.658	1.176	3.87e-01	0	3
first analysis	META	age:<=60	O secretor	P	A	0.338	0.301	0.343	10454	1080	9374	-0.257	0.072	0.774	0.671	0.892	3.93e-04	0	3
first analysis	META	age:<=60 female	O secretor	P	A	0.327	0.249	0.336	3125	297	2828	-0.429	0.142	0.651	0.493	0.861	2.56e-03	46.754	2
first analysis	META	age:<=60 male	O secretor	P	A	0.346	0.319	0.349	6396	761	5635	-0.192	0.086	0.825	0.697	0.977	2.54e-02	0	3
first analysis	META	age:<=60	O	P	A	0.422	0.377	0.427	10454	1080	9374	-0.287	0.069	0.751	0.656	0.859	2.95e-05	0	3
first analysis	META	age:<=60 female	O	P	A	0.419	0.323	0.429	3125	297	2828	-0.458	0.132	0.633	0.488	0.82	5.41e-04	12.217	2
first analysis	META	age:<=60 male	O	P	A	0.43	0.397	0.434	6396	761	5635	-0.22	0.082	0.803	0.683	0.943	7.52e-03	0	3
first analysis	META	age:<=60	secretor	P	A	0.802	0.799	0.802	10454	1080	9374	0.016	0.083	1.016	0.864	1.196	8.45e-01	49.646	3
first analysis	META	age:<=60 female	secretor	P	A	0.783	0.771	0.784	3125	297	2828	-0.118	0.149	0.889	0.664	1.191	4.31e-01	68.325	2
first analysis	META	age:<=60 male	secretor	P	A	0.805	0.808	0.804	6396	761	5635	0.067	0.101	1.069	0.877	1.304	5.08e-01	0	3
first analysis	META	age:>60	A non-secretor	P	A	0.09	0.095	0.087	4965	2113	2852	0.074	0.11	1.076	0.867	1.336	5.04e-01	0	3
first analysis	META	age:>60 female	A non-secretor	P	A	0.086	0.083	0.087	1870	715	1155	-0.077	0.184	0.926	0.645	1.329	6.77e-01	0	2
first analysis	META	age:>60 male	A non-secretor	P	A	0.092	0.102	0.083	2830	1355	1475	0.217	0.145	1.242	0.934	1.651	1.36e-01	0	3
first analysis	META	age:>60	A secretor	P	A	0.337	0.377	0.308	4965	2113	2852	0.27	0.067	1.31	1.149	1.493	5.32e-05	0	3
first analysis	META	age:>60 female	A secretor	P	A	0.352	0.39	0.328	1870	715	1155	0.194	0.107	1.214	0.985	1.496	6.95e-02	35.126	2
first analysis	META	age:>60 male	A secretor	P	A	0.331	0.37	0.296	2830	1355	1475	0.314	0.089	1.368	1.149	1.63	4.41e-04	16.285	3
first analysis	META	age:>60	A	P	A	0.428	0.471	0.395	4965	2113	2852	0.273	0.064	1.314	1.159	1.49	2.08e-05	0	3
first analysis	META	age:>60 female	A	P	A	0.437	0.473	0.416	1870	715	1155	0.155	0.103	1.168	0.954	1.43	1.32e-01	63.661	2
first analysis	META	age:>60 male	A	P	A	0.424	0.472	0.379	2830	1355	1475	0.361	0.085	1.435	1.214	1.696	2.35e-05	35.952	3
first analysis	META	age:>60	AB secretor	P	A	0.036	0.035	0.036	4965	2113	2852	0.098	0.171	1.103	0.789	1.542	5.67e-01	0	3
first analysis	META	age:>60 female	AB secretor	P	A	0.033	0.038	0.03	1870	715	1155	0.225	0.271	1.253	0.737	2.13	4.05e-01	0	2
first analysis	META	age:>60 male	AB secretor	P	A	0.036	0.034	0.038	2830	1355	1475	0.046	0.227	1.047	0.671	1.634	8.39e-01	0	3
first analysis	META	age:>60	AB	P	A	0.047	0.047	0.047	4965	2113	2852	0.138	0.151	1.148	0.854	1.542	3.60e-01	15.563	3
first analysis	META	age:>60 female	AB	P	A	0.048	0.055	0.043	1870	715	1155	0.339	0.228	1.403	0.897	2.194	1.37e-01	0	2
first analysis	META	age:>60 male	AB	P	A	0.046	0.043	0.048	2830	1355	1475	0.022	0.205	1.022	0.685	1.527	9.14e-01	46.754	3
first analysis	META	age:>60	B non-secretor	P	A	0.02	0.018	0.021	4965	2113	2852	-0.067	0.225	0.935	0.602	1.453	7.66e-01	0	3
first analysis	META	age:>60 female	B non-secretor	P	A	0.024	0.02	0.026	1870	715	1155	-0.144	0.345	0.866	0.44	1.703	6.77e-01	0	2
first analysis	META	age:>60 male	B non-secretor	P	A	0.018	0.018	0.018	2830	1355	1475	0.032	0.302	1.032	0.571	1.865	9.17e-01	32.474	3
first analysis	META	age:>60	B secretor	P	A	0.084	0.078	0.088	4965	2113	2852	0.008	0.115	1.008	0.804	1.264	9.43e-01	0	3
first analysis	META	age:>60 female	B secretor	P	A	0.077	0.073	0.08	1870	715	1155	0.003	0.195	1.003	0.685	1.47	9.86e-01	0	2
first analysis	META	age:>60 male	B secretor	P	A	0.088	0.081	0.095	2830	1355	1475	0.034	0.147	1.035	0.775	1.382	8.15e-01	0	3
first analysis	META	age:>60	B	P	A	0.104	0.096	0.109	4965	2113	2852	-0.008	0.105	0.992	0.808	1.217	9.37e-01	0	3
first analysis	META	age:>60 female	B	P	A	0.101	0.092	0.106	1870	715	1155	-0.034	0.173	0.967	0.689	1.356	8.45e-01	0	2
first analysis	META	age:>60 male	B	P	A	0.106	0.099	0.113	2830	1355	1475	0.03	0.135	1.03	0.791	1.343	8.25e-01	0	3
first analysis	META	age:>60	non-secretor	P	A	0.212	0.208	0.215	4965	2113	2852	-0.049	0.078	0.952	0.818	1.109	5.29e-01	19.122	3
first analysis	META	age:>60 female	non-secretor	P	A	0.217	0.201	0.227	1870	715	1155	-0.113	0.125	0.893	0.7	1.14	3.65e-01	0	2
first analysis	META	age:>60 male	non-secretor	P	A	0.209	0.213	0.205	2830	1355	1475	0.03	0.103	1.031	0.843	1.26	7.70e-01	0	3
first analysis	META	age:>60	O non-secretor	P	A	0.09	0.083	0.095	4965	2113	2852	-0.185	0.112	0.831	0.667	1.035	9.86e-02	50.043	3
first analysis	META	age:>60 female	O non-secretor	P	A	0.094	0.083	0.1	1870	715	1155	-0.222	0.18	0.801	0.562	1.14	2.18e-01	0	2
first analysis	META	age:>60 male	O non-secretor	P	A	0.089	0.085	0.094	2830	1355	1475	-0.134	0.148	0.874	0.654	1.168	3.63e-01	49.4	3
first analysis	META	age:>60	O secretor	P	A	0.332	0.302	0.354	4965	2113	2852	-0.255	0.068	0.775	0.679	0.885	1.74e-04	0	3
first analysis	META	age:>60 female	O secretor	P	A	0.321	0.298	0.335	1870	715	1155	-0.153	0.11	0.858	0.692	1.064	1.64e-01	56.209	2
first analysis	META	age:>60 male	O secretor	P	A	0.335	0.301	0.366	2830	1355	1475	-0.353	0.089	0.703	0.59	0.837	7.45e-05	0	3
first analysis	META	age:>60	O	P	A	0.422	0.386	0.449	4965	2113	2852	-0.296	0.065	0.744	0.655	0.844	4.43e-06	0	3
first analysis	META	age:>60 female	O	P	A	0.414	0.38	0.435	1870	715	1155	-0.213	0.104	0.808	0.659	0.991	4.11e-02	69.316	2
first analysis	META	age:>60 male	O	P	A	0.424	0.386	0.46	2830	1355	1475	-0.372	0.085	0.689	0.583	0.814	1.25e-05	12.353	3
first analysis	META	age:>60	secretor	P	A	0.788	0.792	0.785	4965	2113	2852	0.049	0.078	1.05	0.902	1.223	5.29e-01	19.122	3
first analysis	META	age:>60 female	secretor	P	A	0.783	0.799	0.773	1870	715	1155	0.113	0.125	1.119	0.877	1.429	3.65e-01	0	2
first analysis	META	age:>60 male	secretor	P	A	0.791	0.787	0.795	2830	1355	1475	-0.03	0.103	0.97	0.793	1.187	7.70e-01	0	3
first analysis	META	Diabetes	A non-secretor	P	A	0.093	0.075	0.097	2600	521	2079	-0.335	0.188	0.716	0.495	1.034	7.45e-02	0	2
first analysis	META	Diabetes	A secretor	P	A	0.385	0.422	0.375	2600	521	2079	0.222	0.104	1.249	1.018	1.533	3.34e-02	12.471	2
first analysis	META	Diabetes	A	P	A	0.477	0.497	0.472	2600	521	2079	0.105	0.103	1.11	0.908	1.358	3.08e-01	0	2
first analysis	META	Diabetes	AB secretor	P	A	0.033	0.042	0.031	2600	521	2079	0.272	0.274	1.312	0.766	2.247	3.22e-01	59.944	2
first analysis	META	Diabetes	AB	P	A	0.047	0.052	0.045	2600	521	2079	0.114	0.241	1.12	0.698	1.798	6.38e-01	50.171	2
first analysis	META	Diabetes	B non-secretor	P	A	0.019	0.021	0.019	2600	521	2079	0.425	0.364	1.53	0.75	3.121	2.43e-01	69.171	2
first analysis	META	Diabetes	B secretor	P	A	0.077	0.075	0.077	2600	521	2079	0.041	0.195	1.042	0.711	1.528	8.33e-01	0	2
first analysis	META	Diabetes	B	P	A	0.096	0.096	0.096	2600	521	2079	0.103	0.174	1.108	0.787	1.56	5.55e-01	0	2
first analysis	META	Diabetes	non-secretor	P	A	0.207	0.192	0.211	2600	521	2079	-0.149	0.128	0.862	0.671	1.107	2.43e-01	78.543	2
first analysis	META	Diabetes	O non-secretor	P	A	0.082	0.086	0.081	2600	521	2079	0.002	0.181	1.002	0.702	1.43	9.90e-01	60.925	2
first analysis	META	Diabetes	O secretor	P	A	0.298	0.269	0.305	2600	521	2079	-0.182	0.114	0.834	0.666	1.043	1.11e-01	0	2
first analysis	META	Diabetes	O	P	A	0.38	0.355	0.386	2600	521	2079	-0.165	0.107	0.848	0.688	1.046	1.23e-01	29.234	2
first analysis	META	Diabetes	secretor	P	A	0.793	0.808	0.789	2600	521	2079	0.149	0.128	1.161	0.904	1.491	2.43e-01	78.543	2
first analysis	META	Hypertension	A non-secretor	P	A	0.091	0.093	0.088	2762	1266	1496	0.051	0.144	1.053	0.794	1.395	7.21e-01	0	3
first analysis	META	Hypertension	A secretor	P	A	0.382	0.379	0.384	2762	1266	1496	-0.018	0.085	0.982	0.831	1.161	8.35e-01	0	3
first analysis	META	Hypertension	A	P	A	0.472	0.472	0.472	2762	1266	1496	0	0.083	1	0.85	1.177	9.98e-01	0	3
first analysis	META	Hypertension	AB secretor	P	A	0.033	0.035	0.032	2762	1266	1496	-0.025	0.226	0.975	0.627	1.517	9.11e-01	0	3
first analysis	META	Hypertension	AB	P	A	0.046	0.045	0.047	2762	1266	1496	-0.132	0.195	0.876	0.599	1.283	4.98e-01	0	3
first analysis	META	Hypertension	B non-secretor	P	A	0.02	0.017	0.023	2762	1266	1496	-0.167	0.302	0.846	0.468	1.529	5.80e-01	0	3
first analysis	META	Hypertension	B secretor	P	A	0.079	0.081	0.077	2762	1266	1496	0.121	0.154	1.129	0.835	1.527	4.31e-01	0	3
first analysis	META	Hypertension	B	P	A	0.099	0.098	0.1	2762	1266	1496	0.063	0.139	1.065	0.811	1.4	6.50e-01	0	3
first analysis	META	Hypertension	non-secretor	P	A	0.203	0.21	0.198	2762	1266	1496	0.06	0.102	1.062	0.87	1.298	5.54e-01	0	3
first analysis	META	Hypertension	O non-secretor	P	A	0.08	0.09	0.072	2762	1266	1496	0.185	0.151	1.204	0.896	1.617	2.18e-01	0	3
first analysis	META	Hypertension	O secretor	P	A	0.303	0.295	0.309	2762	1266	1496	-0.065	0.09	0.938	0.786	1.119	4.74e-01	0	3
first analysis	META	Hypertension	O	P	A	0.383	0.385	0.381	2762	1266	1496	0.002	0.085	1.002	0.847	1.184	9.86e-01	0	3
first analysis	META	Hypertension	secretor	P	A	0.797	0.79	0.802	2762	1266	1496	-0.06	0.102	0.941	0.771	1.15	5.54e-01	0	3
first analysis	META	CAD	A non-secretor	P	A	0.093	0.086	0.094	2599	348	2251	-0.073	0.213	0.93	0.612	1.412	7.33e-01	35.038	2
first analysis	META	CAD	A secretor	P	A	0.384	0.379	0.385	2599	348	2251	-0.009	0.125	0.992	0.776	1.267	9.46e-01	0	2
first analysis	META	CAD	A	P	A	0.477	0.466	0.479	2599	348	2251	-0.038	0.122	0.962	0.757	1.223	7.54e-01	0	2
first analysis	META	CAD	AB secretor	P	A	0.033	0.046	0.031	2599	348	2251	0.315	0.298	1.37	0.764	2.457	2.90e-01	0	2
first analysis	META	CAD	AB	P	A	0.047	0.052	0.046	2599	348	2251	0.068	0.274	1.071	0.626	1.83	8.03e-01	16.827	2
first analysis	META	CAD	B non-secretor	P	A	0.019	0.023	0.019	2599	348	2251	0.823	0.47	2.278	0.906	5.728	8.02e-02	0	2
first analysis	META	CAD	B secretor	P	A	0.077	0.089	0.075	2599	348	2251	0.226	0.227	1.254	0.804	1.957	3.19e-01	75.75	2
first analysis	META	CAD	B	P	A	0.096	0.112	0.094	2599	348	2251	0.305	0.209	1.356	0.901	2.042	1.44e-01	86.202	2
first analysis	META	CAD	non-secretor	P	A	0.207	0.204	0.208	2599	348	2251	-0.02	0.15	0.98	0.731	1.314	8.91e-01	66.637	2
first analysis	META	CAD	O non-secretor	P	A	0.082	0.089	0.081	2599	348	2251	0.104	0.213	1.11	0.73	1.686	6.26e-01	57.707	2
first analysis	META	CAD	O secretor	P	A	0.298	0.282	0.301	2599	348	2251	-0.079	0.134	0.924	0.71	1.202	5.57e-01	0	2
first analysis	META	CAD	O	P	A	0.38	0.371	0.382	2599	348	2251	-0.043	0.125	0.958	0.749	1.225	7.33e-01	0	2
first analysis	META	CAD	secretor	P	A	0.793	0.796	0.792	2599	348	2251	0.02	0.15	1.021	0.761	1.369	8.91e-01	66.637	2
second analysis	META	unstratified	A non-secretor	P	A	0.086	0.095	0.085	14137	1911	12226	0.105	0.099	1.111	0.914	1.35	2.89e-01	0	3
second analysis	META	female	A non-secretor	P	A	0.093	0.112	0.09	4500	517	3983	0.21	0.176	1.234	0.873	1.744	2.33e-01	6.118	2
second analysis	META	male	A non-secretor	P	A	0.082	0.088	0.081	8474	1364	7110	0.056	0.124	1.058	0.83	1.348	6.48e-01	0	3
second analysis	META	unstratified	A secretor	P	A	0.335	0.369	0.33	14137	1911	12226	0.266	0.06	1.305	1.16	1.468	9.27e-06	0	3
second analysis	META	female	A secretor	P	A	0.332	0.381	0.326	4500	517	3983	0.269	0.109	1.309	1.056	1.621	1.38e-02	0	2
second analysis	META	male	A secretor	P	A	0.335	0.366	0.329	8474	1364	7110	0.272	0.073	1.312	1.137	1.514	2.00e-04	0	3
second analysis	META	unstratified	A	P	A	0.422	0.464	0.415	14137	1911	12226	0.28	0.058	1.323	1.181	1.482	1.33e-06	0	3
second analysis	META	female	A	P	A	0.425	0.493	0.416	4500	517	3983	0.319	0.106	1.376	1.117	1.695	2.66e-03	30.563	2
second analysis	META	male	A	P	A	0.417	0.454	0.41	8474	1364	7110	0.267	0.07	1.306	1.138	1.499	1.46e-04	0	3
second analysis	META	unstratified	AB secretor	P	A	0.035	0.032	0.036	14137	1911	12226	-0.056	0.163	0.945	0.687	1.301	7.30e-01	0	3
second analysis	META	female	AB secretor	P	A	0.034	0.033	0.034	4500	517	3983	-0.247	0.306	0.781	0.429	1.424	4.20e-01	0	2
second analysis	META	male	AB secretor	P	A	0.033	0.032	0.033	8474	1364	7110	0.073	0.195	1.076	0.734	1.578	7.07e-01	0	3
second analysis	META	unstratified	AB	P	A	0.045	0.044	0.045	14137	1911	12226	-0.037	0.141	0.964	0.732	1.27	7.94e-01	0	3
second analysis	META	female	AB	P	A	0.045	0.052	0.044	4500	517	3983	0.032	0.246	1.032	0.638	1.672	8.97e-01	50.086	2
second analysis	META	male	AB	P	A	0.042	0.042	0.042	8474	1364	7110	-0.009	0.173	0.991	0.706	1.39	9.57e-01	0	3
second analysis	META	unstratified	B non-secretor	P	A	0.021	0.024	0.021	14137	1911	12226	0.163	0.191	1.177	0.81	1.71	3.92e-01	27.126	3
second analysis	META	female	B non-secretor	P	A	0.024	0.037	0.023	4500	517	3983	0.546	0.294	1.727	0.971	3.071	6.27e-02	9.034	2
second analysis	META	male	B non-secretor	P	A	0.02	0.02	0.02	8474	1364	7110	-0.08	0.25	0.923	0.566	1.507	7.50e-01	34.32	3
second analysis	META	unstratified	B secretor	P	A	0.087	0.081	0.087	14137	1911	12226	-0.061	0.104	0.941	0.767	1.154	5.60e-01	0	3
second analysis	META	female	B secretor	P	A	0.084	0.072	0.086	4500	517	3983	-0.186	0.197	0.83	0.564	1.221	3.44e-01	0	2
second analysis	META	male	B secretor	P	A	0.088	0.086	0.088	8474	1364	7110	0.015	0.124	1.015	0.796	1.294	9.04e-01	5.956	3
second analysis	META	unstratified	B	P	A	0.108	0.105	0.108	14137	1911	12226	-0.019	0.093	0.981	0.817	1.178	8.40e-01	0	3
second analysis	META	female	B	P	A	0.108	0.108	0.108	4500	517	3983	0.01	0.167	1.01	0.728	1.402	9.51e-01	0	2
second analysis	META	male	B	P	A	0.107	0.106	0.108	8474	1364	7110	-0.016	0.113	0.984	0.788	1.228	8.86e-01	22.665	3
second analysis	META	unstratified	non-secretor	P	A	0.203	0.215	0.202	14137	1911	12226	0.011	0.07	1.011	0.881	1.16	8.80e-01	0	3
second analysis	META	female	non-secretor	P	A	0.222	0.248	0.219	4500	517	3983	0.135	0.124	1.144	0.896	1.46	2.79e-01	0	2
second analysis	META	male	non-secretor	P	A	0.199	0.204	0.198	8474	1364	7110	-0.044	0.086	0.957	0.809	1.133	6.11e-01	0	3
second analysis	META	unstratified	O non-secretor	P	A	0.086	0.084	0.087	14137	1911	12226	-0.122	0.102	0.886	0.724	1.083	2.36e-01	0	3
second analysis	META	female	O non-secretor	P	A	0.094	0.079	0.096	4500	517	3983	-0.202	0.193	0.817	0.56	1.193	2.95e-01	0	2
second analysis	META	male	O non-secretor	P	A	0.087	0.087	0.087	8474	1364	7110	-0.073	0.122	0.929	0.731	1.181	5.49e-01	0	3
second analysis	META	unstratified	O secretor	P	A	0.34	0.303	0.345	14137	1911	12226	-0.247	0.062	0.781	0.692	0.882	6.54e-05	0	3
second analysis	META	female	O secretor	P	A	0.328	0.267	0.335	4500	517	3983	-0.294	0.117	0.745	0.593	0.937	1.18e-02	0	2
second analysis	META	male	O secretor	P	A	0.346	0.312	0.353	8474	1364	7110	-0.25	0.074	0.779	0.673	0.901	7.45e-04	0	3
second analysis	META	unstratified	O	P	A	0.426	0.387	0.432	14137	1911	12226	-0.265	0.059	0.767	0.684	0.86	6.10e-06	0	3
second analysis	META	female	O	P	A	0.421	0.346	0.431	4500	517	3983	-0.331	0.11	0.718	0.579	0.89	2.54e-03	0	2
second analysis	META	male	O	P	A	0.433	0.399	0.44	8474	1364	7110	-0.254	0.071	0.776	0.675	0.891	3.27e-04	0	3
second analysis	META	unstratified	secretor	P	A	0.797	0.785	0.798	14137	1911	12226	-0.011	0.07	0.989	0.862	1.135	8.80e-01	0	3
second analysis	META	female	secretor	P	A	0.778	0.752	0.781	4500	517	3983	-0.135	0.124	0.874	0.685	1.116	2.79e-01	0	2
second analysis	META	male	secretor	P	A	0.801	0.796	0.802	8474	1364	7110	0.044	0.086	1.045	0.883	1.237	6.11e-01	0	3
second analysis	META	age:41-60	A non-secretor	P	A	0.091	0.078	0.093	5653	577	5076	-0.108	0.167	0.898	0.647	1.246	5.18e-01	0	2
second analysis	META	age:41-60 male	A non-secretor	P	A	0.084	0.067	0.087	3312	430	2882	-0.214	0.208	0.807	0.537	1.214	3.03e-01	0	2
second analysis	META	age:41-60	A secretor	P	A	0.332	0.369	0.327	5653	577	5076	0.217	0.095	1.243	1.032	1.497	2.19e-02	0	2
second analysis	META	age:41-60 male	A secretor	P	A	0.335	0.363	0.331	3312	430	2882	0.184	0.112	1.202	0.966	1.496	9.91e-02	0	2
second analysis	META	age:41-60	A	P	A	0.423	0.447	0.42	5653	577	5076	0.166	0.092	1.181	0.987	1.414	6.98e-02	0	2
second analysis	META	age:41-60 male	A	P	A	0.419	0.43	0.417	3312	430	2882	0.108	0.108	1.114	0.902	1.377	3.17e-01	0	2
second analysis	META	age:41-60	AB secretor	P	A	0.03	0.036	0.029	5653	577	5076	0.168	0.246	1.183	0.73	1.917	4.96e-01	0	2
second analysis	META	age:41-60 male	AB secretor	P	A	0.029	0.042	0.027	3312	430	2882	0.386	0.276	1.471	0.857	2.525	1.62e-01	0	2
second analysis	META	age:41-60	AB	P	A	0.041	0.052	0.04	5653	577	5076	0.18	0.209	1.197	0.795	1.804	3.89e-01	0	2
second analysis	META	age:41-60 male	AB	P	A	0.04	0.056	0.037	3312	430	2882	0.315	0.24	1.37	0.857	2.191	1.89e-01	0	2
second analysis	META	age:41-60	B non-secretor	P	A	0.022	0.031	0.021	5653	577	5076	0.419	0.278	1.521	0.883	2.62	1.31e-01	47.999	2
second analysis	META	age:41-60 male	B non-secretor	P	A	0.021	0.021	0.021	3312	430	2882	0.028	0.384	1.028	0.484	2.185	9.42e-01	15.767	2
second analysis	META	age:41-60	B secretor	P	A	0.078	0.095	0.076	5653	577	5076	0.166	0.156	1.181	0.869	1.604	2.88e-01	0	2
second analysis	META	age:41-60 male	B secretor	P	A	0.071	0.091	0.068	3312	430	2882	0.182	0.188	1.199	0.83	1.733	3.33e-01	0	2
second analysis	META	age:41-60	B	P	A	0.1	0.127	0.098	5653	577	5076	0.219	0.139	1.244	0.947	1.636	1.17e-01	0	2
second analysis	META	age:41-60 male	B	P	A	0.092	0.112	0.09	3312	430	2882	0.127	0.172	1.136	0.811	1.59	4.58e-01	0	2
second analysis	META	age:41-60	non-secretor	P	A	0.219	0.217	0.219	5653	577	5076	0.027	0.111	1.027	0.827	1.276	8.09e-01	0	2
second analysis	META	age:41-60 male	non-secretor	P	A	0.21	0.195	0.213	3312	430	2882	-0.101	0.134	0.904	0.695	1.175	4.51e-01	0	2
second analysis	META	age:41-60	O non-secretor	P	A	0.094	0.092	0.094	5653	577	5076	0.011	0.158	1.011	0.741	1.378	9.47e-01	0	2
second analysis	META	age:41-60 male	O non-secretor	P	A	0.094	0.093	0.094	3312	430	2882	-0.018	0.184	0.982	0.684	1.408	9.20e-01	0	2
second analysis	META	age:41-60	O secretor	P	A	0.342	0.282	0.349	5653	577	5076	-0.33	0.1	0.719	0.591	0.875	9.64e-04	0	2
second analysis	META	age:41-60 male	O secretor	P	A	0.355	0.309	0.362	3312	430	2882	-0.227	0.115	0.797	0.637	0.998	4.78e-02	0	2
second analysis	META	age:41-60	O	P	A	0.436	0.374	0.443	5653	577	5076	-0.293	0.094	0.746	0.621	0.896	1.74e-03	0	2
second analysis	META	age:41-60 male	O	P	A	0.449	0.402	0.456	3312	430	2882	-0.213	0.109	0.808	0.653	1	4.95e-02	0	2
second analysis	META	age:41-60	secretor	P	A	0.781	0.783	0.781	5653	577	5076	-0.027	0.111	0.974	0.784	1.21	8.09e-01	0	2
second analysis	META	age:41-60 male	secretor	P	A	0.79	0.805	0.787	3312	430	2882	0.101	0.134	1.106	0.851	1.439	4.51e-01	0	2
second analysis	META	age:61-80	A non-secretor	P	A	0.092	0.105	0.087	3707	960	2747	0.268	0.137	1.308	1	1.71	4.98e-02	0	3
second analysis	META	age:61-80 female	A non-secretor	P	A	0.093	0.113	0.088	1346	238	1108	0.346	0.241	1.414	0.881	2.268	1.51e-01	72.258	2
second analysis	META	age:61-80 male	A non-secretor	P	A	0.09	0.1	0.084	1713	657	1056	0.273	0.183	1.314	0.917	1.882	1.37e-01	61.57	2
second analysis	META	age:61-80	A secretor	P	A	0.325	0.375	0.307	3707	960	2747	0.35	0.086	1.419	1.198	1.68	4.95e-05	0	3
second analysis	META	age:61-80 female	A secretor	P	A	0.337	0.378	0.329	1346	238	1108	0.268	0.154	1.308	0.967	1.769	8.15e-02	0	2
second analysis	META	age:61-80 male	A secretor	P	A	0.332	0.382	0.301	1713	657	1056	0.439	0.111	1.551	1.248	1.928	7.59e-05	29.226	2
second analysis	META	age:61-80	A	P	A	0.417	0.48	0.394	3707	960	2747	0.415	0.083	1.515	1.288	1.783	5.56e-07	0	3
second analysis	META	age:61-80 female	A	P	A	0.43	0.492	0.417	1346	238	1108	0.355	0.151	1.427	1.062	1.916	1.84e-02	76.443	2
second analysis	META	age:61-80 male	A	P	A	0.423	0.482	0.385	1713	657	1056	0.495	0.107	1.641	1.331	2.023	3.61e-06	74.813	2
second analysis	META	age:61-80	AB secretor	P	A	0.034	0.028	0.036	3707	960	2747	-0.211	0.24	0.81	0.506	1.295	3.78e-01	0	3
second analysis	META	age:61-80 female	AB secretor	P	A	0.03	0.025	0.031	1346	238	1108	-0.262	0.457	0.769	0.314	1.886	5.66e-01	0	2
second analysis	META	age:61-80 male	AB secretor	P	A	0.03	0.029	0.031	1713	657	1056	-0.191	0.307	0.826	0.453	1.507	5.33e-01	0	2
second analysis	META	age:61-80	AB	P	A	0.045	0.038	0.047	3707	960	2747	-0.154	0.209	0.857	0.569	1.29	4.59e-01	0	3
second analysis	META	age:61-80 female	AB	P	A	0.045	0.046	0.044	1346	238	1108	0.127	0.353	1.135	0.569	2.266	7.19e-01	0	2
second analysis	META	age:61-80 male	AB	P	A	0.039	0.035	0.041	1713	657	1056	-0.254	0.273	0.775	0.454	1.324	3.51e-01	0	2
second analysis	META	age:61-80	B non-secretor	P	A	0.021	0.021	0.021	3707	960	2747	0.08	0.284	1.083	0.621	1.891	7.79e-01	44.728	3
second analysis	META	age:61-80 female	B non-secretor	P	A	0.027	0.034	0.025	1346	238	1108	0.288	0.427	1.334	0.578	3.078	5.00e-01	0	2
second analysis	META	age:61-80 male	B non-secretor	P	A	0.019	0.015	0.021	1713	657	1056	-0.366	0.399	0.693	0.317	1.516	3.59e-01	0	2
second analysis	META	age:61-80	B secretor	P	A	0.083	0.065	0.089	3707	960	2747	-0.398	0.16	0.672	0.491	0.92	1.31e-02	34.856	3
second analysis	META	age:61-80 female	B secretor	P	A	0.074	0.05	0.079	1346	238	1108	-0.604	0.328	0.546	0.287	1.039	6.52e-02	0	2
second analysis	META	age:61-80 male	B secretor	P	A	0.079	0.062	0.089	1713	657	1056	-0.466	0.202	0.628	0.422	0.933	2.12e-02	0	2
second analysis	META	age:61-80	B	P	A	0.104	0.085	0.11	3707	960	2747	-0.309	0.142	0.734	0.555	0.97	2.97e-02	55.771	3
second analysis	META	age:61-80 female	B	P	A	0.101	0.084	0.105	1346	238	1108	-0.343	0.264	0.71	0.423	1.19	1.94e-01	0	2
second analysis	META	age:61-80 male	B	P	A	0.097	0.078	0.11	1713	657	1056	-0.465	0.183	0.628	0.438	0.9	1.12e-02	0	2
second analysis	META	age:61-80	non-secretor	P	A	0.215	0.221	0.213	3707	960	2747	0.083	0.099	1.087	0.896	1.318	3.99e-01	0	3
second analysis	META	age:61-80 female	non-secretor	P	A	0.23	0.256	0.225	1346	238	1108	0.156	0.171	1.169	0.837	1.633	3.60e-01	0	2
second analysis	META	age:61-80 male	non-secretor	P	A	0.209	0.21	0.208	1713	657	1056	0.065	0.128	1.067	0.83	1.372	6.14e-01	0	2
second analysis	META	age:61-80	O non-secretor	P	A	0.091	0.085	0.093	3707	960	2747	-0.111	0.144	0.895	0.675	1.186	4.39e-01	0	3
second analysis	META	age:61-80 female	O non-secretor	P	A	0.096	0.088	0.097	1346	238	1108	-0.191	0.262	0.827	0.495	1.381	4.67e-01	33.104	2
second analysis	META	age:61-80 male	O non-secretor	P	A	0.092	0.088	0.094	1713	657	1056	-0.01	0.182	0.991	0.693	1.415	9.58e-01	0	2
second analysis	META	age:61-80	O secretor	P	A	0.344	0.311	0.355	3707	960	2747	-0.254	0.087	0.776	0.654	0.92	3.60e-03	0	3
second analysis	META	age:61-80 female	O secretor	P	A	0.328	0.29	0.337	1346	238	1108	-0.198	0.161	0.82	0.598	1.125	2.19e-01	48.359	2
second analysis	META	age:61-80 male	O secretor	P	A	0.35	0.317	0.37	1713	657	1056	-0.307	0.11	0.736	0.593	0.913	5.44e-03	3.133	2
second analysis	META	age:61-80	O	P	A	0.435	0.397	0.448	3707	960	2747	-0.273	0.083	0.761	0.647	0.896	1.03e-03	0	3
second analysis	META	age:61-80 female	O	P	A	0.424	0.378	0.434	1346	238	1108	-0.252	0.153	0.778	0.576	1.049	9.98e-02	74.63	2
second analysis	META	age:61-80 male	O	P	A	0.441	0.405	0.464	1713	657	1056	-0.287	0.106	0.75	0.61	0.923	6.67e-03	0	2
second analysis	META	age:61-80	secretor	P	A	0.785	0.779	0.787	3707	960	2747	-0.083	0.099	0.92	0.759	1.116	3.99e-01	0	3
second analysis	META	age:61-80 female	secretor	P	A	0.77	0.744	0.775	1346	238	1108	-0.156	0.171	0.856	0.612	1.195	3.60e-01	0	2
second analysis	META	age:61-80 male	secretor	P	A	0.791	0.79	0.792	1713	657	1056	-0.065	0.128	0.937	0.729	1.205	6.14e-01	0	2
second analysis	META	age:<=60	A non-secretor	P	A	0.084	0.08	0.084	10086	712	9374	-0.036	0.148	0.964	0.722	1.288	8.05e-01	0	3
second analysis	META	age:<=60 male	A non-secretor	P	A	0.084	0.073	0.085	4501	482	4019	-0.152	0.187	0.859	0.595	1.239	4.16e-01	0	2
second analysis	META	age:<=60	A secretor	P	A	0.34	0.378	0.337	10086	712	9374	0.232	0.084	1.262	1.071	1.486	5.51e-03	0	3
second analysis	META	age:<=60 male	A secretor	P	A	0.333	0.357	0.33	4501	482	4019	0.132	0.103	1.141	0.932	1.397	2.01e-01	0	2
second analysis	META	age:<=60	A	P	A	0.424	0.458	0.421	10086	712	9374	0.202	0.081	1.224	1.044	1.435	1.26e-02	0	3
second analysis	META	age:<=60 male	A	P	A	0.417	0.429	0.416	4501	482	4019	0.076	0.1	1.079	0.888	1.312	4.44e-01	0	2
second analysis	META	age:<=60	AB secretor	P	A	0.035	0.032	0.036	10086	712	9374	0.067	0.228	1.07	0.684	1.673	7.68e-01	0	3
second analysis	META	age:<=60 male	AB secretor	P	A	0.027	0.039	0.025	4501	482	4019	0.463	0.261	1.588	0.952	2.649	7.65e-02	0	2
second analysis	META	age:<=60	AB	P	A	0.045	0.046	0.044	10086	712	9374	0.172	0.194	1.188	0.812	1.736	3.75e-01	6.641	3
second analysis	META	age:<=60 male	AB	P	A	0.037	0.054	0.035	4501	482	4019	0.436	0.225	1.547	0.996	2.404	5.23e-02	0	2
second analysis	META	age:<=60	B non-secretor	P	A	0.021	0.031	0.02	10086	712	9374	0.362	0.241	1.437	0.895	2.306	1.33e-01	13.771	3
second analysis	META	age:<=60 male	B non-secretor	P	A	0.021	0.021	0.021	4501	482	4019	-0.028	0.349	0.973	0.491	1.927	9.37e-01	9.567	2
second analysis	META	age:<=60	B secretor	P	A	0.088	0.096	0.087	10086	712	9374	0.108	0.138	1.114	0.851	1.459	4.32e-01	8.964	3
second analysis	META	age:<=60 male	B secretor	P	A	0.075	0.093	0.072	4501	482	4019	0.193	0.17	1.213	0.869	1.692	2.56e-01	65.861	2
second analysis	META	age:<=60	B	P	A	0.109	0.126	0.107	10086	712	9374	0.153	0.122	1.166	0.917	1.481	2.10e-01	0	3
second analysis	META	age:<=60 male	B	P	A	0.096	0.114	0.094	4501	482	4019	0.123	0.155	1.131	0.834	1.533	4.28e-01	0	2
second analysis	META	age:<=60	non-secretor	P	A	0.199	0.212	0.198	10086	712	9374	0.063	0.099	1.065	0.877	1.292	5.27e-01	0	3
second analysis	META	age:<=60 male	non-secretor	P	A	0.207	0.199	0.208	4501	482	4019	-0.056	0.123	0.946	0.744	1.203	6.51e-01	0	2
second analysis	META	age:<=60	O non-secretor	P	A	0.084	0.087	0.084	10086	712	9374	0.006	0.142	1.006	0.762	1.329	9.66e-01	0	3
second analysis	META	age:<=60 male	O non-secretor	P	A	0.092	0.091	0.092	4501	482	4019	-0.002	0.17	0.998	0.714	1.393	9.89e-01	0	2
second analysis	META	age:<=60	O secretor	P	A	0.338	0.282	0.343	10086	712	9374	-0.33	0.089	0.719	0.604	0.856	2.11e-04	0	3
second analysis	META	age:<=60 male	O secretor	P	A	0.358	0.311	0.364	4501	482	4019	-0.214	0.106	0.807	0.656	0.993	4.25e-02	0	2
second analysis	META	age:<=60	O	P	A	0.423	0.369	0.427	10086	712	9374	-0.295	0.083	0.744	0.632	0.876	3.94e-04	0	3
second analysis	META	age:<=60 male	O	P	A	0.45	0.402	0.455	4501	482	4019	-0.197	0.1	0.821	0.675	0.999	4.93e-02	0	2
second analysis	META	age:<=60	secretor	P	A	0.801	0.788	0.802	10086	712	9374	-0.063	0.099	0.939	0.774	1.14	5.27e-01	0	3
second analysis	META	age:<=60 male	secretor	P	A	0.793	0.801	0.792	4501	482	4019	0.056	0.123	1.057	0.831	1.345	6.51e-01	0	2
second analysis	META	age:>60	A non-secretor	P	A	0.092	0.104	0.087	4051	1199	2852	0.254	0.125	1.289	1.009	1.649	4.26e-02	0	3
second analysis	META	age:>60 female	A non-secretor	P	A	0.094	0.114	0.087	1497	342	1155	0.366	0.213	1.442	0.95	2.187	8.55e-02	86.154	2
second analysis	META	age:>60 male	A non-secretor	P	A	0.089	0.1	0.083	2309	834	1475	0.256	0.166	1.292	0.933	1.788	1.23e-01	0	3
second analysis	META	age:>60	A secretor	P	A	0.324	0.364	0.308	4051	1199	2852	0.275	0.079	1.317	1.128	1.538	4.92e-04	0	3
second analysis	META	age:>60 female	A secretor	P	A	0.337	0.365	0.328	1497	342	1155	0.191	0.134	1.21	0.931	1.573	1.54e-01	0	2
second analysis	META	age:>60 male	A secretor	P	A	0.321	0.366	0.296	2309	834	1475	0.334	0.102	1.396	1.144	1.705	1.03e-03	0	3
second analysis	META	age:>60	A	P	A	0.417	0.468	0.395	4051	1199	2852	0.341	0.076	1.407	1.212	1.632	6.90e-06	0	3
second analysis	META	age:>60 female	A	P	A	0.43	0.48	0.416	1497	342	1155	0.285	0.13	1.33	1.03	1.717	2.87e-02	86.27	2
second analysis	META	age:>60 male	A	P	A	0.41	0.465	0.379	2309	834	1475	0.391	0.097	1.478	1.222	1.789	5.83e-05	10.72	3
second analysis	META	age:>60	AB secretor	P	A	0.035	0.032	0.036	4051	1199	2852	-0.033	0.211	0.968	0.64	1.464	8.77e-01	0	3
second analysis	META	age:>60 female	AB secretor	P	A	0.033	0.041	0.03	1497	342	1155	0.301	0.331	1.351	0.706	2.588	3.64e-01	0	2
second analysis	META	age:>60 male	AB secretor	P	A	0.035	0.029	0.038	2309	834	1475	-0.177	0.272	0.838	0.492	1.427	5.15e-01	0	3
second analysis	META	age:>60	AB	P	A	0.045	0.043	0.047	4051	1199	2852	-0.002	0.183	0.998	0.697	1.429	9.93e-01	0	3
second analysis	META	age:>60 female	AB	P	A	0.047	0.061	0.043	1497	342	1155	0.438	0.279	1.549	0.897	2.675	1.16e-01	18.346	2
second analysis	META	age:>60 male	AB	P	A	0.044	0.036	0.048	2309	834	1475	-0.235	0.24	0.791	0.494	1.266	3.28e-01	0	3
second analysis	META	age:>60	B non-secretor	P	A	0.021	0.02	0.021	4051	1199	2852	-0.078	0.262	0.925	0.553	1.548	7.68e-01	21.795	3
second analysis	META	age:>60 female	B non-secretor	P	A	0.025	0.023	0.026	1497	342	1155	-0.177	0.424	0.838	0.365	1.922	6.76e-01	0	2
second analysis	META	age:>60 male	B non-secretor	P	A	0.019	0.019	0.018	2309	834	1475	0.097	0.339	1.102	0.567	2.141	7.76e-01	70.454	3
second analysis	META	age:>60	B secretor	P	A	0.083	0.073	0.088	4051	1199	2852	-0.22	0.141	0.803	0.609	1.058	1.18e-01	0	3
second analysis	META	age:>60 female	B secretor	P	A	0.075	0.061	0.08	1497	342	1155	-0.317	0.258	0.729	0.44	1.207	2.19e-01	0	2
second analysis	META	age:>60 male	B secretor	P	A	0.089	0.078	0.095	2309	834	1475	-0.171	0.173	0.842	0.601	1.182	3.20e-01	0	3
second analysis	META	age:>60	B	P	A	0.104	0.093	0.109	4051	1199	2852	-0.2	0.127	0.819	0.639	1.049	1.13e-01	0	3
second analysis	META	age:>60 female	B	P	A	0.101	0.085	0.106	1497	342	1155	-0.292	0.225	0.747	0.481	1.16	1.93e-01	0	2
second analysis	META	age:>60 male	B	P	A	0.107	0.097	0.113	2309	834	1475	-0.139	0.157	0.871	0.64	1.185	3.78e-01	49.331	3
second analysis	META	age:>60	non-secretor	P	A	0.215	0.217	0.215	4051	1199	2852	0.033	0.09	1.033	0.866	1.234	7.16e-01	0	3
second analysis	META	age:>60 female	non-secretor	P	A	0.228	0.234	0.227	1497	342	1155	0.044	0.151	1.045	0.777	1.405	7.71e-01	5.505	2
second analysis	META	age:>60 male	non-secretor	P	A	0.207	0.211	0.205	2309	834	1475	0.071	0.116	1.074	0.855	1.349	5.39e-01	0	3
second analysis	META	age:>60	O non-secretor	P	A	0.091	0.082	0.095	4051	1199	2852	-0.174	0.133	0.84	0.647	1.09	1.91e-01	2.244	3
second analysis	META	age:>60 female	O non-secretor	P	A	0.095	0.076	0.1	1497	342	1155	-0.315	0.236	0.73	0.459	1.16	1.83e-01	43.686	2
second analysis	META	age:>60 male	O non-secretor	P	A	0.091	0.085	0.094	2309	834	1475	-0.05	0.167	0.951	0.685	1.32	7.63e-01	0	3
second analysis	META	age:>60	O secretor	P	A	0.342	0.315	0.354	4051	1199	2852	-0.22	0.08	0.803	0.687	0.938	5.75e-03	0	3
second analysis	META	age:>60 female	O secretor	P	A	0.327	0.298	0.335	1497	342	1155	-0.173	0.138	0.841	0.641	1.103	2.10e-01	55.52	2
second analysis	META	age:>60 male	O secretor	P	A	0.348	0.317	0.366	2309	834	1475	-0.291	0.1	0.748	0.614	0.91	3.77e-03	0	3
second analysis	META	age:>60	O	P	A	0.433	0.397	0.449	4051	1199	2852	-0.263	0.076	0.769	0.663	0.892	5.42e-04	0	3
second analysis	META	age:>60 female	O	P	A	0.422	0.374	0.435	1497	342	1155	-0.268	0.132	0.765	0.591	0.991	4.23e-02	77.732	2
second analysis	META	age:>60 male	O	P	A	0.439	0.402	0.46	2309	834	1475	-0.289	0.096	0.749	0.62	0.905	2.76e-03	0	3
second analysis	META	age:>60	secretor	P	A	0.785	0.783	0.785	4051	1199	2852	-0.033	0.09	0.968	0.811	1.155	7.16e-01	0	3
second analysis	META	age:>60 female	secretor	P	A	0.772	0.766	0.773	1497	342	1155	-0.044	0.151	0.957	0.712	1.287	7.71e-01	5.505	2
second analysis	META	age:>60 male	secretor	P	A	0.793	0.789	0.795	2309	834	1475	-0.071	0.116	0.931	0.741	1.17	5.39e-01	0	3
second analysis	META	Diabetes	A non-secretor	P	A	0.095	0.071	0.101	1469	268	1201	-0.379	0.268	0.685	0.405	1.157	1.57e-01	0	2
second analysis	META	Diabetes	A secretor	P	A	0.374	0.392	0.371	1469	268	1201	0.081	0.147	1.085	0.813	1.447	5.79e-01	0	2
second analysis	META	Diabetes	A	P	A	0.47	0.463	0.471	1469	268	1201	-0.042	0.144	0.958	0.723	1.271	7.68e-01	0	2
second analysis	META	Diabetes	AB secretor	P	A	0.032	0.037	0.031	1469	268	1201	0.181	0.414	1.198	0.532	2.7	6.62e-01	61.615	2
second analysis	META	Diabetes	AB	P	A	0.046	0.052	0.044	1469	268	1201	0.178	0.349	1.195	0.603	2.367	6.10e-01	64.528	2
second analysis	META	Diabetes	B non-secretor	P	A	0.022	0.026	0.022	1469	268	1201	0.922	0.474	2.513	0.993	6.361	5.17e-02	0	2
second analysis	META	Diabetes	B secretor	P	A	0.077	0.067	0.079	1469	268	1201	-0.097	0.279	0.907	0.525	1.568	7.27e-01	0	2
second analysis	META	Diabetes	B	P	A	0.099	0.093	0.101	1469	268	1201	0.056	0.242	1.057	0.658	1.699	8.18e-01	31.91	2
second analysis	META	Diabetes	non-secretor	P	A	0.214	0.213	0.215	1469	268	1201	-0.006	0.172	0.994	0.709	1.393	9.73e-01	64.281	2
second analysis	META	Diabetes	O non-secretor	P	A	0.083	0.101	0.079	1469	268	1201	0.185	0.24	1.203	0.751	1.927	4.42e-01	0	2
second analysis	META	Diabetes	O secretor	P	A	0.302	0.291	0.305	1469	268	1201	-0.064	0.156	0.938	0.691	1.275	6.84e-01	0	2
second analysis	META	Diabetes	O	P	A	0.385	0.392	0.384	1469	268	1201	0.005	0.146	1.005	0.754	1.339	9.73e-01	0	2
second analysis	META	Diabetes	secretor	P	A	0.786	0.787	0.785	1469	268	1201	0.006	0.172	1.006	0.718	1.41	9.73e-01	64.281	2
second analysis	META	Hypertension	A non-secretor	P	A	0.095	0.109	0.085	1469	632	837	0.263	0.194	1.301	0.889	1.905	1.76e-01	0	2
second analysis	META	Hypertension	A secretor	P	A	0.374	0.356	0.388	1469	632	837	-0.184	0.118	0.832	0.66	1.047	1.17e-01	0	2
second analysis	META	Hypertension	A	P	A	0.47	0.465	0.473	1469	632	837	-0.084	0.115	0.92	0.735	1.152	4.66e-01	0	2
second analysis	META	Hypertension	AB secretor	P	A	0.032	0.033	0.031	1469	632	837	0.002	0.313	1.002	0.543	1.849	9.95e-01	0	2
second analysis	META	Hypertension	AB	P	A	0.046	0.046	0.045	1469	632	837	-0.038	0.269	0.963	0.569	1.631	8.89e-01	0	2
second analysis	META	Hypertension	B non-secretor	P	A	0.022	0.021	0.024	1469	632	837	0.202	0.396	1.224	0.563	2.661	6.09e-01	0	2
second analysis	META	Hypertension	B secretor	P	A	0.077	0.078	0.076	1469	632	837	0.132	0.214	1.141	0.75	1.735	5.38e-01	0	2
second analysis	META	Hypertension	B	P	A	0.099	0.098	0.1	1469	632	837	0.151	0.191	1.163	0.8	1.691	4.28e-01	0	2
second analysis	META	Hypertension	non-secretor	P	A	0.214	0.234	0.2	1469	632	837	0.211	0.138	1.234	0.942	1.617	1.26e-01	0	2
second analysis	META	Hypertension	O non-secretor	P	A	0.083	0.092	0.076	1469	632	837	0.141	0.203	1.151	0.774	1.712	4.88e-01	0	2
second analysis	META	Hypertension	O secretor	P	A	0.302	0.299	0.305	1469	632	837	-0.01	0.124	0.99	0.776	1.262	9.35e-01	5.867	2
second analysis	META	Hypertension	O	P	A	0.385	0.391	0.381	1469	632	837	0.037	0.117	1.038	0.825	1.306	7.50e-01	0	2
second analysis	META	Hypertension	secretor	P	A	0.786	0.766	0.8	1469	632	837	-0.211	0.138	0.81	0.618	1.061	1.26e-01	0	2
second analysis	META	CAD	A non-secretor	P	A	0.095	0.083	0.098	1469	218	1251	-0.061	0.28	0.941	0.544	1.627	8.27e-01	18.123	2
second analysis	META	CAD	A secretor	P	A	0.374	0.381	0.373	1469	218	1251	0.019	0.162	1.019	0.743	1.399	9.06e-01	0	2
second analysis	META	CAD	A	P	A	0.47	0.463	0.471	1469	218	1251	-0.009	0.158	0.991	0.727	1.351	9.53e-01	9.519	2
second analysis	META	CAD	AB secretor	P	A	0.032	0.041	0.03	1469	218	1251	0.318	0.406	1.375	0.621	3.046	4.33e-01	0	2
second analysis	META	CAD	AB	P	A	0.046	0.046	0.046	1469	218	1251	-0.049	0.369	0.952	0.462	1.963	8.94e-01	0	2
second analysis	META	CAD	B non-secretor	P	A	0.022	0.032	0.021	1469	218	1251	0.981	0.512	2.668	0.978	7.28	5.54e-02	0	2
second analysis	META	CAD	B secretor	P	A	0.077	0.096	0.074	1469	218	1251	0.366	0.277	1.443	0.838	2.485	1.86e-01	14.95	2
second analysis	META	CAD	B	P	A	0.099	0.128	0.094	1469	218	1251	0.487	0.249	1.628	0.998	2.654	5.07e-02	62.776	2
second analysis	META	CAD	non-secretor	P	A	0.214	0.183	0.22	1469	218	1251	-0.127	0.199	0.88	0.596	1.301	5.23e-01	73.437	2
second analysis	META	CAD	O non-secretor	P	A	0.083	0.064	0.086	1469	218	1251	-0.196	0.316	0.822	0.443	1.528	5.36e-01	76.376	2
second analysis	META	CAD	O secretor	P	A	0.302	0.298	0.303	1469	218	1251	-0.071	0.171	0.932	0.667	1.302	6.78e-01	5.301	2
second analysis	META	CAD	O	P	A	0.385	0.362	0.389	1469	218	1251	-0.158	0.162	0.854	0.622	1.173	3.30e-01	0	2
second analysis	META	CAD	secretor	P	A	0.786	0.817	0.78	1469	218	1251	0.127	0.199	1.136	0.769	1.679	5.23e-01	73.437	2

### Sheet: SINGLE_ANALYSES
Candidate-based association statistics and stratified analyses of the ABO blood types. individuals_from: lookup in cohort of first or second analysis; population: either Germany/Austria/Italy/Norway or Spain; type: unstratified analysis; id: id of blood type e.g. A, B, AB, O including secretor status; A1/A2: presence (P) or absence (A) of the bood type; FRQ/FRQ_U/FRQ_A: frequency of allele A1 in all individuals/ unaffected individuals/affected individuals; N: Total number of samples; N_A: total number of cases; N_U: total number of controls; N_MISSING: Number of individuals missing an information; BETA/SE/OR/OR_95L/OR_95U: effect size and corresponsing standard error/ odds ratio & 95% confidence interval of A1; P: P-value; Note: Allele frequency cut-off was 1%.
individuals_from	population	type	id	A1	A2	FRQ	FRQ_A	FRQ_U	N	N_A	N_U	N_MISSING	BETA	SE	OR	OR_95U	OR_95L	P
first analysis	Italy	MAIN	A non-secretor	P	A	0.083	0.088	0.081	6270	1536	4734	0	0.104	0.118	1.109	1.397	0.881	3.78e-01
first analysis	Italy	MAIN female	A non-secretor	P	A	0.083	0.079	0.083	2640	504	2136	0	-0.043	0.204	0.958	1.428	0.643	8.33e-01
first analysis	Italy	MAIN male	A non-secretor	P	A	0.083	0.092	0.08	3630	1032	2598	0	0.188	0.147	1.207	1.611	0.905	2.00e-01
first analysis	Italy	MAIN	A secretor	P	A	0.322	0.355	0.311	6270	1536	4734	0	0.254	0.07	1.29	1.48	1.124	2.96e-04
first analysis	Italy	MAIN female	A secretor	P	A	0.321	0.353	0.314	2640	504	2136	0	0.222	0.117	1.248	1.571	0.992	5.90e-02
first analysis	Italy	MAIN male	A secretor	P	A	0.323	0.356	0.309	3630	1032	2598	0	0.274	0.088	1.315	1.563	1.106	1.96e-03
first analysis	Italy	MAIN	A	P	A	0.405	0.443	0.393	6270	1536	4734	0	0.265	0.067	1.303	1.487	1.142	8.29e-05
first analysis	Italy	MAIN female	A	P	A	0.404	0.433	0.397	2640	504	2136	0	0.189	0.113	1.208	1.507	0.969	9.32e-02
first analysis	Italy	MAIN male	A	P	A	0.406	0.448	0.389	3630	1032	2598	0	0.31	0.084	1.363	1.608	1.155	2.47e-04
first analysis	Italy	MAIN	AB secretor	P	A	0.033	0.033	0.033	6270	1536	4734	0	-0.032	0.187	0.968	1.397	0.671	8.63e-01
first analysis	Italy	MAIN female	AB secretor	P	A	0.037	0.034	0.037	2640	504	2136	0	-0.181	0.317	0.835	1.553	0.449	5.69e-01
first analysis	Italy	MAIN male	AB secretor	P	A	0.03	0.033	0.029	3630	1032	2598	0	0.04	0.233	1.041	1.645	0.659	8.63e-01
first analysis	Italy	MAIN	AB	P	A	0.045	0.048	0.044	6270	1536	4734	0	-0.015	0.157	0.985	1.34	0.724	9.22e-01
first analysis	Italy	MAIN female	AB	P	A	0.05	0.058	0.048	2640	504	2136	0	0.085	0.247	1.089	1.766	0.671	7.30e-01
first analysis	Italy	MAIN male	AB	P	A	0.041	0.043	0.041	3630	1032	2598	0	-0.075	0.203	0.928	1.382	0.623	7.12e-01
first analysis	Italy	MAIN	B non-secretor	P	A	0.026	0.028	0.025	6270	1536	4734	0	0.185	0.207	1.203	1.803	0.803	3.71e-01
first analysis	Italy	MAIN female	B non-secretor	P	A	0.028	0.038	0.026	2640	504	2136	0	0.544	0.307	1.722	3.145	0.943	7.69e-02
first analysis	Italy	MAIN male	B non-secretor	P	A	0.024	0.023	0.024	3630	1032	2598	0	-0.079	0.276	0.924	1.587	0.537	7.74e-01
first analysis	Italy	MAIN	B secretor	P	A	0.094	0.093	0.094	6270	1536	4734	0	-0.049	0.115	0.953	1.194	0.76	6.73e-01
first analysis	Italy	MAIN female	B secretor	P	A	0.095	0.089	0.096	2640	504	2136	0	-0.105	0.196	0.9	1.32	0.613	5.90e-01
first analysis	Italy	MAIN male	B secretor	P	A	0.093	0.095	0.093	3630	1032	2598	0	-0.021	0.143	0.979	1.297	0.74	8.84e-01
first analysis	Italy	MAIN	B	P	A	0.12	0.121	0.119	6270	1536	4734	0	0.006	0.103	1.006	1.23	0.822	9.57e-01
first analysis	Italy	MAIN female	B	P	A	0.123	0.127	0.122	2640	504	2136	0	0.069	0.169	1.071	1.493	0.769	6.85e-01
first analysis	Italy	MAIN male	B	P	A	0.117	0.118	0.117	3630	1032	2598	0	-0.035	0.13	0.966	1.246	0.749	7.89e-01
first analysis	Italy	MAIN	non-secretor	P	A	0.209	0.214	0.208	6270	1536	4734	0	0.031	0.081	1.032	1.209	0.88	7.00e-01
first analysis	Italy	MAIN female	non-secretor	P	A	0.213	0.226	0.21	2640	504	2136	0	0.067	0.134	1.069	1.391	0.822	6.18e-01
first analysis	Italy	MAIN male	non-secretor	P	A	0.206	0.207	0.206	3630	1032	2598	0	0.014	0.102	1.014	1.239	0.831	8.89e-01
first analysis	Italy	MAIN	O non-secretor	P	A	0.089	0.083	0.09	6270	1536	4734	0	-0.098	0.118	0.907	1.143	0.719	4.07e-01
first analysis	Italy	MAIN female	O non-secretor	P	A	0.089	0.085	0.09	2640	504	2136	0	-0.145	0.201	0.865	1.282	0.584	4.70e-01
first analysis	Italy	MAIN male	O non-secretor	P	A	0.088	0.082	0.09	3630	1032	2598	0	-0.077	0.147	0.926	1.236	0.694	6.03e-01
first analysis	Italy	MAIN	O secretor	P	A	0.342	0.305	0.354	6270	1536	4734	0	-0.252	0.071	0.777	0.893	0.676	3.80e-04
first analysis	Italy	MAIN female	O secretor	P	A	0.334	0.298	0.342	2640	504	2136	0	-0.212	0.121	0.809	1.025	0.639	7.93e-02
first analysis	Italy	MAIN male	O secretor	P	A	0.348	0.309	0.363	3630	1032	2598	0	-0.275	0.088	0.76	0.903	0.639	1.87e-03
first analysis	Italy	MAIN	O	P	A	0.43	0.389	0.444	6270	1536	4734	0	-0.262	0.068	0.769	0.878	0.674	1.03e-04
first analysis	Italy	MAIN female	O	P	A	0.423	0.383	0.433	2640	504	2136	0	-0.239	0.114	0.788	0.985	0.63	3.66e-02
first analysis	Italy	MAIN male	O	P	A	0.436	0.391	0.453	3630	1032	2598	0	-0.277	0.084	0.758	0.894	0.643	1.01e-03
first analysis	Italy	MAIN	secretor	P	A	0.791	0.786	0.792	6270	1536	4734	0	-0.031	0.081	0.969	1.136	0.827	7.00e-01
first analysis	Italy	MAIN female	secretor	P	A	0.787	0.774	0.79	2640	504	2136	0	-0.067	0.134	0.935	1.217	0.719	6.18e-01
first analysis	Italy	MAIN male	secretor	P	A	0.794	0.793	0.794	3630	1032	2598	0	-0.014	0.102	0.986	1.204	0.807	8.89e-01
first analysis	Italy	age:41-60	A non-secretor	P	A	0.088	0.082	0.089	2556	478	2078	0	-0.059	0.186	0.942	1.357	0.654	7.50e-01
first analysis	Italy	age:41-60 female	A non-secretor	P	A	0.101	0.097	0.102	990	134	856	0	-0.015	0.317	0.985	1.833	0.529	9.62e-01
first analysis	Italy	age:41-60 male	A non-secretor	P	A	0.079	0.076	0.08	1566	344	1222	0	-0.067	0.231	0.935	1.472	0.594	7.73e-01
first analysis	Italy	age:41-60	A secretor	P	A	0.327	0.358	0.32	2556	478	2078	0	0.203	0.108	1.225	1.515	0.991	6.10e-02
first analysis	Italy	age:41-60 female	A secretor	P	A	0.321	0.373	0.313	990	134	856	0	0.295	0.197	1.344	1.979	0.912	1.35e-01
first analysis	Italy	age:41-60 male	A secretor	P	A	0.33	0.352	0.324	1566	344	1222	0	0.165	0.13	1.179	1.522	0.914	2.05e-01
first analysis	Italy	age:41-60	A	P	A	0.414	0.439	0.409	2556	478	2078	0	0.166	0.104	1.181	1.448	0.963	1.10e-01
first analysis	Italy	age:41-60 female	A	P	A	0.422	0.47	0.415	990	134	856	0	0.264	0.19	1.302	1.89	0.896	1.66e-01
first analysis	Italy	age:41-60 male	A	P	A	0.409	0.427	0.404	1566	344	1222	0	0.131	0.125	1.14	1.457	0.892	2.95e-01
first analysis	Italy	age:41-60	AB secretor	P	A	0.036	0.038	0.035	2556	478	2078	0	0.063	0.272	1.065	1.813	0.625	8.18e-01
first analysis	Italy	age:41-60 female	AB secretor	P	A	0.036	0.03	0.037	990	134	856	0	-0.221	0.544	0.802	2.329	0.276	6.85e-01
first analysis	Italy	age:41-60 male	AB secretor	P	A	0.035	0.041	0.034	1566	344	1222	0	0.182	0.319	1.2	2.241	0.642	5.68e-01
first analysis	Italy	age:41-60	AB	P	A	0.05	0.054	0.049	2556	478	2078	0	0.093	0.229	1.097	1.719	0.701	6.84e-01
first analysis	Italy	age:41-60 female	AB	P	A	0.052	0.052	0.051	990	134	856	0	-0.006	0.423	0.994	2.28	0.434	9.89e-01
first analysis	Italy	age:41-60 male	AB	P	A	0.049	0.055	0.047	1566	344	1222	0	0.145	0.274	1.156	1.978	0.675	5.98e-01
first analysis	Italy	age:41-60	B non-secretor	P	A	0.025	0.036	0.023	2556	478	2078	0	0.482	0.293	1.619	2.874	0.912	1.00e-01
first analysis	Italy	age:41-60 female	B non-secretor	P	A	0.029	0.06	0.025	990	134	856	0	0.839	0.438	2.313	5.455	0.981	5.53e-02
first analysis	Italy	age:41-60 male	B non-secretor	P	A	0.022	0.026	0.021	1566	344	1222	0	0.174	0.397	1.19	2.593	0.547	6.61e-01
first analysis	Italy	age:41-60	B secretor	P	A	0.092	0.098	0.09	2556	478	2078	0	0.086	0.174	1.09	1.533	0.775	6.20e-01
first analysis	Italy	age:41-60 female	B secretor	P	A	0.098	0.119	0.095	990	134	856	0	0.2	0.295	1.221	2.178	0.685	4.99e-01
first analysis	Italy	age:41-60 male	B secretor	P	A	0.087	0.09	0.087	1566	344	1222	0	0.021	0.216	1.021	1.557	0.669	9.24e-01
first analysis	Italy	age:41-60	B	P	A	0.117	0.134	0.113	2556	478	2078	0	0.192	0.154	1.212	1.638	0.897	2.11e-01
first analysis	Italy	age:41-60 female	B	P	A	0.127	0.179	0.119	990	134	856	0	0.408	0.254	1.504	2.475	0.915	1.08e-01
first analysis	Italy	age:41-60 male	B	P	A	0.11	0.116	0.108	1566	344	1222	0	0.057	0.194	1.059	1.547	0.724	7.69e-01
first analysis	Italy	age:41-60	non-secretor	P	A	0.213	0.222	0.211	2556	478	2078	0	0.06	0.124	1.061	1.354	0.832	6.31e-01
first analysis	Italy	age:41-60 female	non-secretor	P	A	0.224	0.261	0.218	990	134	856	0	0.219	0.218	1.245	1.91	0.811	3.16e-01
first analysis	Italy	age:41-60 male	non-secretor	P	A	0.206	0.206	0.206	1566	344	1222	0	-0.023	0.152	0.977	1.316	0.725	8.79e-01
first analysis	Italy	age:41-60	O non-secretor	P	A	0.086	0.088	0.086	2556	478	2078	0	-0.012	0.182	0.988	1.411	0.691	9.46e-01
first analysis	Italy	age:41-60 female	O non-secretor	P	A	0.079	0.082	0.078	990	134	856	0	0.02	0.349	1.02	2.02	0.515	9.54e-01
first analysis	Italy	age:41-60 male	O non-secretor	P	A	0.091	0.09	0.091	1566	344	1222	0	-0.043	0.214	0.958	1.458	0.629	8.41e-01
first analysis	Italy	age:41-60	O secretor	P	A	0.333	0.285	0.344	2556	478	2078	0	-0.299	0.113	0.742	0.925	0.595	8.01e-03
first analysis	Italy	age:41-60 female	O secretor	P	A	0.32	0.216	0.336	990	134	856	0	-0.593	0.224	0.552	0.858	0.356	8.20e-03
first analysis	Italy	age:41-60 male	O secretor	P	A	0.341	0.311	0.349	1566	344	1222	0	-0.184	0.132	0.832	1.078	0.643	1.64e-01
first analysis	Italy	age:41-60	O	P	A	0.419	0.372	0.43	2556	478	2078	0	-0.273	0.106	0.761	0.937	0.619	9.97e-03
first analysis	Italy	age:41-60 female	O	P	A	0.399	0.299	0.415	990	134	856	0	-0.51	0.204	0.601	0.897	0.403	1.26e-02
first analysis	Italy	age:41-60 male	O	P	A	0.432	0.401	0.44	1566	344	1222	0	-0.182	0.125	0.834	1.066	0.653	1.47e-01
first analysis	Italy	age:41-60	secretor	P	A	0.787	0.778	0.789	2556	478	2078	0	-0.06	0.124	0.942	1.202	0.738	6.31e-01
first analysis	Italy	age:41-60 female	secretor	P	A	0.776	0.739	0.782	990	134	856	0	-0.219	0.218	0.803	1.233	0.524	3.16e-01
first analysis	Italy	age:41-60 male	secretor	P	A	0.794	0.794	0.794	1566	344	1222	0	0.023	0.152	1.023	1.379	0.76	8.79e-01
first analysis	Italy	age:61-80	A non-secretor	P	A	0.086	0.095	0.081	1959	697	1262	0	0.183	0.175	1.2	1.691	0.852	2.97e-01
first analysis	Italy	age:61-80 female	A non-secretor	P	A	0.084	0.069	0.089	927	204	723	0	-0.262	0.31	0.769	1.412	0.419	3.97e-01
first analysis	Italy	age:61-80 male	A non-secretor	P	A	0.087	0.105	0.071	1032	493	539	0	0.449	0.229	1.567	2.456	0.999	5.04e-02
first analysis	Italy	age:61-80	A secretor	P	A	0.317	0.37	0.288	1959	697	1262	0	0.406	0.107	1.501	1.849	1.218	1.38e-04
first analysis	Italy	age:61-80 female	A secretor	P	A	0.317	0.343	0.31	927	204	723	0	0.148	0.172	1.16	1.624	0.829	3.87e-01
first analysis	Italy	age:61-80 male	A secretor	P	A	0.317	0.381	0.258	1032	493	539	0	0.566	0.14	1.761	2.318	1.338	5.34e-05
first analysis	Italy	age:61-80	A	P	A	0.403	0.465	0.368	1959	697	1262	0	0.428	0.102	1.534	1.873	1.257	2.56e-05
first analysis	Italy	age:61-80 female	A	P	A	0.401	0.412	0.398	927	204	723	0	0.056	0.164	1.057	1.459	0.766	7.34e-01
first analysis	Italy	age:61-80 male	A	P	A	0.404	0.487	0.328	1032	493	539	0	0.662	0.133	1.939	2.517	1.493	6.87e-07
first analysis	Italy	age:61-80	AB secretor	P	A	0.029	0.027	0.03	1959	697	1262	0	-0.191	0.301	0.826	1.49	0.458	5.25e-01
first analysis	Italy	age:61-80 female	AB secretor	P	A	0.028	0.025	0.029	927	204	723	0	-0.307	0.511	0.736	2.005	0.27	5.48e-01
first analysis	Italy	age:61-80 male	AB secretor	P	A	0.03	0.028	0.032	1032	493	539	0	-0.184	0.379	0.832	1.749	0.396	6.27e-01
first analysis	Italy	age:61-80	AB	P	A	0.043	0.039	0.045	1959	697	1262	0	-0.146	0.252	0.864	1.417	0.527	5.63e-01
first analysis	Italy	age:61-80 female	AB	P	A	0.047	0.059	0.044	927	204	723	0	0.265	0.354	1.303	2.609	0.65	4.55e-01
first analysis	Italy	age:61-80 male	AB	P	A	0.039	0.03	0.046	1032	493	539	0	-0.498	0.343	0.608	1.191	0.31	1.47e-01
first analysis	Italy	age:61-80	B non-secretor	P	A	0.025	0.022	0.026	1959	697	1262	0	-0.106	0.331	0.899	1.719	0.47	7.47e-01
first analysis	Italy	age:61-80 female	B non-secretor	P	A	0.028	0.034	0.026	927	204	723	0	0.231	0.459	1.26	3.095	0.513	6.14e-01
first analysis	Italy	age:61-80 male	B non-secretor	P	A	0.021	0.016	0.026	1032	493	539	0	-0.416	0.455	0.66	1.61	0.27	3.61e-01
first analysis	Italy	age:61-80	B secretor	P	A	0.092	0.077	0.101	1959	697	1262	0	-0.359	0.179	0.698	0.992	0.491	4.48e-02
first analysis	Italy	age:61-80 female	B secretor	P	A	0.085	0.064	0.091	927	204	723	0	-0.421	0.32	0.656	1.229	0.35	1.88e-01
first analysis	Italy	age:61-80 male	B secretor	P	A	0.099	0.083	0.113	1032	493	539	0	-0.354	0.219	0.702	1.078	0.457	1.06e-01
first analysis	Italy	age:61-80	B	P	A	0.117	0.099	0.127	1959	697	1262	0	-0.316	0.161	0.729	0.999	0.532	4.91e-02
first analysis	Italy	age:61-80 female	B	P	A	0.113	0.098	0.118	927	204	723	0	-0.239	0.267	0.787	1.329	0.466	3.70e-01
first analysis	Italy	age:61-80 male	B	P	A	0.12	0.099	0.139	1032	493	539	0	-0.38	0.201	0.684	1.014	0.461	5.85e-02
first analysis	Italy	age:61-80	non-secretor	P	A	0.213	0.214	0.213	1959	697	1262	0	0.077	0.122	1.08	1.371	0.851	5.25e-01
first analysis	Italy	age:61-80 female	non-secretor	P	A	0.229	0.235	0.227	927	204	723	0	0.037	0.191	1.037	1.507	0.714	8.47e-01
first analysis	Italy	age:61-80 male	non-secretor	P	A	0.2	0.205	0.195	1032	493	539	0	0.121	0.16	1.129	1.546	0.825	4.49e-01
first analysis	Italy	age:61-80	O non-secretor	P	A	0.089	0.086	0.091	1959	697	1262	0	0.015	0.175	1.015	1.432	0.72	9.31e-01
first analysis	Italy	age:61-80 female	O non-secretor	P	A	0.097	0.098	0.097	927	204	723	0	-0.029	0.273	0.972	1.657	0.569	9.16e-01
first analysis	Italy	age:61-80 male	O non-secretor	P	A	0.082	0.081	0.083	1032	493	539	0	0.068	0.234	1.07	1.692	0.677	7.73e-01
first analysis	Italy	age:61-80	O secretor	P	A	0.348	0.311	0.368	1959	697	1262	0	-0.297	0.106	0.743	0.915	0.604	5.04e-03
first analysis	Italy	age:61-80 female	O secretor	P	A	0.341	0.333	0.343	927	204	723	0	-0.004	0.171	0.996	1.391	0.713	9.82e-01
first analysis	Italy	age:61-80 male	O secretor	P	A	0.355	0.302	0.403	1032	493	539	0	-0.454	0.135	0.635	0.828	0.487	7.87e-04
first analysis	Italy	age:61-80	O	P	A	0.437	0.397	0.46	1959	697	1262	0	-0.268	0.101	0.765	0.933	0.628	8.06e-03
first analysis	Italy	age:61-80 female	O	P	A	0.438	0.431	0.44	927	204	723	0	-0.014	0.163	0.986	1.356	0.717	9.32e-01
first analysis	Italy	age:61-80 male	O	P	A	0.437	0.383	0.486	1032	493	539	0	-0.402	0.13	0.669	0.863	0.518	2.00e-03
first analysis	Italy	age:61-80	secretor	P	A	0.787	0.786	0.787	1959	697	1262	0	-0.077	0.122	0.926	1.175	0.729	5.25e-01
first analysis	Italy	age:61-80 female	secretor	P	A	0.771	0.765	0.773	927	204	723	0	-0.037	0.191	0.964	1.4	0.663	8.47e-01
first analysis	Italy	age:61-80 male	secretor	P	A	0.8	0.795	0.805	1032	493	539	0	-0.121	0.16	0.886	1.213	0.647	4.49e-01
first analysis	Italy	severity	A non-secretor	P	A	0.088	0.089	0.083	1536	1260	276	0	0.033	0.248	1.033	1.679	0.636	8.96e-01
first analysis	Italy	severity female	A non-secretor	P	A	0.079	0.088	0.054	504	374	130	0	0.534	0.444	1.705	4.071	0.714	2.29e-01
first analysis	Italy	severity male	A non-secretor	P	A	0.092	0.089	0.11	1032	886	146	0	-0.231	0.298	0.794	1.424	0.443	4.38e-01
first analysis	Italy	severity	A secretor	P	A	0.355	0.356	0.348	1536	1260	276	0	0.052	0.146	1.053	1.401	0.791	7.24e-01
first analysis	Italy	severity female	A secretor	P	A	0.353	0.358	0.338	504	374	130	0	0.075	0.227	1.078	1.681	0.691	7.40e-01
first analysis	Italy	severity male	A secretor	P	A	0.356	0.356	0.356	1032	886	146	0	0.043	0.192	1.044	1.521	0.717	8.22e-01
first analysis	Italy	severity	A	P	A	0.443	0.445	0.431	1536	1260	276	0	0.058	0.14	1.06	1.395	0.805	6.78e-01
first analysis	Italy	severity female	A	P	A	0.433	0.447	0.392	504	374	130	0	0.214	0.218	1.238	1.9	0.807	3.27e-01
first analysis	Italy	severity male	A	P	A	0.448	0.445	0.466	1032	886	146	0	-0.044	0.185	0.957	1.375	0.666	8.12e-01
first analysis	Italy	severity	AB secretor	P	A	0.033	0.035	0.025	1536	1260	276	0	0.466	0.433	1.594	3.721	0.683	2.81e-01
first analysis	Italy	severity female	AB secretor	P	A	0.034	0.037	0.023	504	374	130	0	0.816	0.679	2.261	8.55	0.598	2.29e-01
first analysis	Italy	severity male	AB secretor	P	A	0.033	0.034	0.027	1032	886	146	0	0.198	0.552	1.219	3.596	0.413	7.20e-01
first analysis	Italy	severity	AB	P	A	0.048	0.05	0.036	1536	1260	276	0	0.523	0.362	1.686	3.43	0.829	1.49e-01
first analysis	Italy	severity female	AB	P	A	0.058	0.064	0.038	504	374	130	0	0.849	0.522	2.337	6.504	0.84	1.04e-01
first analysis	Italy	severity male	AB	P	A	0.043	0.044	0.034	1032	886	146	0	0.244	0.493	1.277	3.359	0.485	6.20e-01
first analysis	Italy	severity	B non-secretor	P	A	0.028	0.029	0.022	1536	1260	276	0	0.272	0.457	1.313	3.219	0.536	5.52e-01
first analysis	Italy	severity female	B non-secretor	P	A	0.038	0.043	0.023	504	374	130	0	0.405	0.666	1.499	5.532	0.406	5.43e-01
first analysis	Italy	severity male	B non-secretor	P	A	0.023	0.024	0.021	1032	886	146	0	0.141	0.634	1.151	3.985	0.332	8.24e-01
first analysis	Italy	severity	B secretor	P	A	0.093	0.085	0.13	1536	1260	276	0	-0.543	0.217	0.581	0.888	0.38	1.22e-02
first analysis	Italy	severity female	B secretor	P	A	0.089	0.08	0.115	504	374	130	0	-0.425	0.358	0.653	1.319	0.324	2.35e-01
first analysis	Italy	severity male	B secretor	P	A	0.095	0.087	0.144	1032	886	146	0	-0.633	0.274	0.531	0.909	0.31	2.10e-02
first analysis	Italy	severity	B	P	A	0.121	0.114	0.152	1536	1260	276	0	-0.388	0.199	0.679	1.003	0.459	5.17e-02
first analysis	Italy	severity female	B	P	A	0.127	0.123	0.138	504	374	130	0	-0.227	0.321	0.797	1.494	0.425	4.79e-01
first analysis	Italy	severity male	B	P	A	0.118	0.111	0.164	1032	886	146	0	-0.513	0.257	0.598	0.99	0.362	4.54e-02
first analysis	Italy	severity	non-secretor	P	A	0.214	0.217	0.196	1536	1260	276	0	0.109	0.173	1.115	1.563	0.795	5.29e-01
first analysis	Italy	severity female	non-secretor	P	A	0.226	0.243	0.177	504	374	130	0	0.361	0.272	1.434	2.445	0.841	1.85e-01
first analysis	Italy	severity male	non-secretor	P	A	0.207	0.207	0.212	1032	886	146	0	-0.043	0.223	0.958	1.484	0.619	8.48e-01
first analysis	Italy	severity	O non-secretor	P	A	0.083	0.084	0.08	1536	1260	276	0	0.001	0.254	1.001	1.646	0.608	9.98e-01
first analysis	Italy	severity female	O non-secretor	P	A	0.085	0.086	0.085	504	374	130	0	-0.092	0.386	0.912	1.945	0.428	8.12e-01
first analysis	Italy	severity male	O non-secretor	P	A	0.082	0.084	0.075	1032	886	146	0	0.097	0.343	1.102	2.158	0.562	7.78e-01
first analysis	Italy	severity	O secretor	P	A	0.305	0.306	0.301	1536	1260	276	0	0.035	0.15	1.035	1.39	0.771	8.17e-01
first analysis	Italy	severity female	O secretor	P	A	0.298	0.281	0.346	504	374	130	0	-0.298	0.23	0.742	1.164	0.473	1.94e-01
first analysis	Italy	severity male	O secretor	P	A	0.309	0.317	0.26	1032	886	146	0	0.26	0.206	1.297	1.943	0.866	2.06e-01
first analysis	Italy	severity	O	P	A	0.389	0.39	0.38	1536	1260	276	0	0.031	0.142	1.032	1.363	0.781	8.25e-01
first analysis	Italy	severity female	O	P	A	0.383	0.366	0.431	504	374	130	0	-0.297	0.219	0.743	1.141	0.484	1.74e-01
first analysis	Italy	severity male	O	P	A	0.391	0.401	0.336	1032	886	146	0	0.26	0.192	1.297	1.89	0.89	1.76e-01
first analysis	Italy	severity	secretor	P	A	0.786	0.783	0.804	1536	1260	276	0	-0.109	0.173	0.897	1.258	0.64	5.29e-01
first analysis	Italy	severity female	secretor	P	A	0.774	0.757	0.823	504	374	130	0	-0.361	0.272	0.697	1.189	0.409	1.85e-01
first analysis	Italy	severity male	secretor	P	A	0.793	0.793	0.788	1032	886	146	0	0.043	0.223	1.044	1.616	0.674	8.48e-01
first analysis	Italy	age:<=60	A non-secretor	P	A	0.082	0.089	0.081	3917	549	3368	0	0.113	0.164	1.12	1.544	0.812	4.90e-01
first analysis	Italy	age:<=60 female	A non-secretor	P	A	0.083	0.102	0.081	1523	157	1366	0	0.309	0.286	1.363	2.385	0.778	2.79e-01
first analysis	Italy	age:<=60 male	A non-secretor	P	A	0.082	0.084	0.081	2394	392	2002	0	0.04	0.2	1.041	1.542	0.703	8.40e-01
first analysis	Italy	age:<=60	A secretor	P	A	0.325	0.359	0.319	3917	549	3368	0	0.195	0.098	1.216	1.472	1.004	4.56e-02
first analysis	Italy	age:<=60 female	A secretor	P	A	0.324	0.395	0.316	1523	157	1366	0	0.378	0.176	1.459	2.062	1.032	3.23e-02
first analysis	Italy	age:<=60 male	A secretor	P	A	0.326	0.344	0.322	2394	392	2002	0	0.117	0.118	1.124	1.416	0.892	3.22e-01
first analysis	Italy	age:<=60	A	P	A	0.407	0.448	0.401	3917	549	3368	0	0.215	0.094	1.239	1.489	1.031	2.22e-02
first analysis	Italy	age:<=60 female	A	P	A	0.407	0.497	0.397	1523	157	1366	0	0.452	0.172	1.572	2.2	1.122	8.47e-03
first analysis	Italy	age:<=60 male	A	P	A	0.408	0.429	0.404	2394	392	2002	0	0.119	0.113	1.126	1.404	0.903	2.91e-01
first analysis	Italy	age:<=60	AB secretor	P	A	0.034	0.035	0.034	3917	549	3368	0	0.059	0.254	1.061	1.746	0.644	8.17e-01
first analysis	Italy	age:<=60 female	AB secretor	P	A	0.041	0.025	0.042	1523	157	1366	0	-0.556	0.529	0.574	1.617	0.204	2.93e-01
first analysis	Italy	age:<=60 male	AB secretor	P	A	0.03	0.038	0.028	2394	392	2002	0	0.312	0.298	1.367	2.449	0.762	2.94e-01
first analysis	Italy	age:<=60	AB	P	A	0.045	0.051	0.044	3917	549	3368	0	0.18	0.213	1.198	1.819	0.788	3.98e-01
first analysis	Italy	age:<=60 female	AB	P	A	0.051	0.045	0.051	1523	157	1366	0	-0.187	0.41	0.829	1.852	0.371	6.48e-01
first analysis	Italy	age:<=60 male	AB	P	A	0.041	0.054	0.039	2394	392	2002	0	0.33	0.254	1.39	2.286	0.846	1.94e-01
first analysis	Italy	age:<=60	B non-secretor	P	A	0.026	0.036	0.024	3917	549	3368	0	0.446	0.257	1.563	2.587	0.944	8.27e-02
first analysis	Italy	age:<=60 female	B non-secretor	P	A	0.029	0.064	0.025	1523	157	1366	0	0.925	0.379	2.521	5.298	1.2	1.47e-02
first analysis	Italy	age:<=60 male	B non-secretor	P	A	0.024	0.026	0.023	2394	392	2002	0	0.099	0.355	1.104	2.217	0.55	7.80e-01
first analysis	Italy	age:<=60	B secretor	P	A	0.093	0.093	0.094	3917	549	3368	0	-0.018	0.16	0.983	1.344	0.718	9.12e-01
first analysis	Italy	age:<=60 female	B secretor	P	A	0.1	0.102	0.1	1523	157	1366	0	-0.033	0.282	0.967	1.681	0.557	9.06e-01
first analysis	Italy	age:<=60 male	B secretor	P	A	0.089	0.089	0.089	2394	392	2002	0	-0.007	0.194	0.993	1.454	0.678	9.71e-01
first analysis	Italy	age:<=60	B	P	A	0.119	0.129	0.118	3917	549	3368	0	0.105	0.139	1.11	1.459	0.845	4.52e-01
first analysis	Italy	age:<=60 female	B	P	A	0.129	0.166	0.124	1523	157	1366	0	0.272	0.233	1.312	2.072	0.831	2.44e-01
first analysis	Italy	age:<=60 male	B	P	A	0.113	0.115	0.113	2394	392	2002	0	0.018	0.174	1.018	1.433	0.723	9.19e-01
first analysis	Italy	age:<=60	non-secretor	P	A	0.207	0.226	0.204	3917	549	3368	0	0.128	0.112	1.137	1.416	0.913	2.52e-01
first analysis	Italy	age:<=60 female	non-secretor	P	A	0.206	0.261	0.199	1523	157	1366	0	0.35	0.199	1.42	2.095	0.962	7.76e-02
first analysis	Italy	age:<=60 male	non-secretor	P	A	0.208	0.212	0.207	2394	392	2002	0	0.027	0.136	1.027	1.341	0.787	8.44e-01
first analysis	Italy	age:<=60	O non-secretor	P	A	0.088	0.084	0.088	3917	549	3368	0	-0.079	0.167	0.924	1.282	0.666	6.35e-01
first analysis	Italy	age:<=60 female	O non-secretor	P	A	0.083	0.076	0.084	1523	157	1366	0	-0.146	0.321	0.864	1.622	0.46	6.49e-01
first analysis	Italy	age:<=60 male	O non-secretor	P	A	0.091	0.087	0.091	2394	392	2002	0	-0.067	0.196	0.935	1.373	0.636	7.31e-01
first analysis	Italy	age:<=60	O secretor	P	A	0.341	0.288	0.349	3917	549	3368	0	-0.301	0.102	0.74	0.904	0.606	3.14e-03
first analysis	Italy	age:<=60 female	O secretor	P	A	0.33	0.217	0.343	1523	157	1366	0	-0.629	0.204	0.533	0.795	0.357	2.03e-03
first analysis	Italy	age:<=60 male	O secretor	P	A	0.347	0.316	0.353	2394	392	2002	0	-0.177	0.119	0.838	1.057	0.663	1.36e-01
first analysis	Italy	age:<=60	O	P	A	0.428	0.372	0.438	3917	549	3368	0	-0.298	0.096	0.743	0.896	0.615	1.90e-03
first analysis	Italy	age:<=60 female	O	P	A	0.414	0.293	0.428	1523	157	1366	0	-0.598	0.186	0.55	0.792	0.382	1.33e-03
first analysis	Italy	age:<=60 male	O	P	A	0.438	0.403	0.445	2394	392	2002	0	-0.184	0.113	0.832	1.038	0.666	1.03e-01
first analysis	Italy	age:<=60	secretor	P	A	0.793	0.774	0.796	3917	549	3368	0	-0.128	0.112	0.88	1.096	0.706	2.52e-01
first analysis	Italy	age:<=60 female	secretor	P	A	0.794	0.739	0.801	1523	157	1366	0	-0.35	0.199	0.704	1.04	0.477	7.76e-02
first analysis	Italy	age:<=60 male	secretor	P	A	0.792	0.788	0.793	2394	392	2002	0	-0.027	0.136	0.974	1.271	0.746	8.44e-01
first analysis	Italy	age:>60	A non-secretor	P	A	0.084	0.087	0.081	2353	987	1366	0	0.09	0.157	1.094	1.488	0.805	5.66e-01
first analysis	Italy	age:>60 female	A non-secretor	P	A	0.081	0.069	0.087	1117	347	770	0	-0.201	0.251	0.818	1.338	0.5	4.24e-01
first analysis	Italy	age:>60 male	A non-secretor	P	A	0.086	0.097	0.074	1236	640	596	0	0.292	0.212	1.339	2.029	0.883	1.69e-01
first analysis	Italy	age:>60	A secretor	P	A	0.317	0.353	0.291	2353	987	1366	0	0.272	0.094	1.312	1.576	1.092	3.69e-03
first analysis	Italy	age:>60 female	A secretor	P	A	0.318	0.334	0.31	1117	347	770	0	0.08	0.14	1.083	1.427	0.823	5.69e-01
first analysis	Italy	age:>60 male	A secretor	P	A	0.316	0.362	0.267	1236	640	596	0	0.425	0.128	1.53	1.968	1.189	9.32e-04
first analysis	Italy	age:>60	A	P	A	0.401	0.44	0.373	2353	987	1366	0	0.274	0.089	1.316	1.566	1.105	2.05e-03
first analysis	Italy	age:>60 female	A	P	A	0.399	0.403	0.397	1117	347	770	0	0.013	0.134	1.013	1.318	0.779	9.22e-01
first analysis	Italy	age:>60 male	A	P	A	0.402	0.459	0.341	1236	640	596	0	0.478	0.122	1.613	2.047	1.271	8.50e-05
first analysis	Italy	age:>60	AB secretor	P	A	0.031	0.032	0.03	2353	987	1366	0	0.044	0.25	1.045	1.704	0.64	8.61e-01
first analysis	Italy	age:>60 female	AB secretor	P	A	0.031	0.037	0.029	1117	347	770	0	0.2	0.36	1.221	2.473	0.603	5.79e-01
first analysis	Italy	age:>60 male	AB secretor	P	A	0.031	0.03	0.032	1236	640	596	0	-0.099	0.341	0.905	1.768	0.464	7.71e-01
first analysis	Italy	age:>60	AB	P	A	0.045	0.046	0.045	2353	987	1366	0	0.024	0.21	1.024	1.545	0.679	9.08e-01
first analysis	Italy	age:>60 female	AB	P	A	0.049	0.063	0.043	1117	347	770	0	0.369	0.287	1.447	2.542	0.824	1.99e-01
first analysis	Italy	age:>60 male	AB	P	A	0.041	0.036	0.047	1236	640	596	0	-0.322	0.297	0.725	1.297	0.405	2.78e-01
first analysis	Italy	age:>60	B non-secretor	P	A	0.025	0.023	0.026	2353	987	1366	0	-0.116	0.281	0.89	1.543	0.514	6.79e-01
first analysis	Italy	age:>60 female	B non-secretor	P	A	0.027	0.026	0.027	1117	347	770	0	-0.132	0.411	0.876	1.963	0.391	7.49e-01
first analysis	Italy	age:>60 male	B non-secretor	P	A	0.023	0.022	0.025	1236	640	596	0	-0.13	0.385	0.878	1.868	0.413	7.35e-01
first analysis	Italy	age:>60	B secretor	P	A	0.095	0.093	0.097	2353	987	1366	0	-0.03	0.15	0.97	1.301	0.724	8.41e-01
first analysis	Italy	age:>60 female	B secretor	P	A	0.089	0.084	0.091	1117	347	770	0	-0.031	0.236	0.97	1.539	0.611	8.96e-01
first analysis	Italy	age:>60 male	B secretor	P	A	0.101	0.098	0.104	1236	640	596	0	-0.035	0.195	0.966	1.414	0.659	8.57e-01
first analysis	Italy	age:>60	B	P	A	0.12	0.117	0.123	2353	987	1366	0	-0.051	0.135	0.95	1.237	0.729	7.03e-01
first analysis	Italy	age:>60 female	B	P	A	0.115	0.11	0.118	1117	347	770	0	-0.059	0.209	0.943	1.42	0.626	7.79e-01
first analysis	Italy	age:>60 male	B	P	A	0.125	0.12	0.129	1236	640	596	0	-0.057	0.178	0.945	1.338	0.667	7.49e-01
first analysis	Italy	age:>60	non-secretor	P	A	0.213	0.207	0.217	2353	987	1366	0	-0.008	0.107	0.992	1.223	0.805	9.43e-01
first analysis	Italy	age:>60 female	non-secretor	P	A	0.224	0.21	0.23	1117	347	770	0	-0.094	0.16	0.911	1.246	0.666	5.58e-01
first analysis	Italy	age:>60 male	non-secretor	P	A	0.203	0.205	0.201	1236	640	596	0	0.067	0.146	1.07	1.424	0.804	6.44e-01
first analysis	Italy	age:>60	O non-secretor	P	A	0.09	0.083	0.095	2353	987	1366	0	-0.063	0.154	0.939	1.269	0.695	6.82e-01
first analysis	Italy	age:>60 female	O non-secretor	P	A	0.098	0.089	0.101	1117	347	770	0	-0.122	0.228	0.885	1.383	0.566	5.92e-01
first analysis	Italy	age:>60 male	O non-secretor	P	A	0.083	0.08	0.087	1236	640	596	0	0.013	0.212	1.014	1.537	0.668	9.49e-01
first analysis	Italy	age:>60	O secretor	P	A	0.344	0.315	0.365	2353	987	1366	0	-0.249	0.092	0.779	0.933	0.651	6.77e-03
first analysis	Italy	age:>60 female	O secretor	P	A	0.338	0.334	0.34	1117	347	770	0	-0.025	0.139	0.976	1.281	0.743	8.60e-01
first analysis	Italy	age:>60 male	O secretor	P	A	0.349	0.305	0.396	1236	640	596	0	-0.415	0.123	0.66	0.841	0.519	7.61e-04
first analysis	Italy	age:>60	O	P	A	0.434	0.398	0.46	2353	987	1366	0	-0.25	0.088	0.779	0.926	0.655	4.57e-03
first analysis	Italy	age:>60 female	O	P	A	0.436	0.424	0.442	1117	347	770	0	-0.065	0.133	0.937	1.216	0.723	6.26e-01
first analysis	Italy	age:>60 male	O	P	A	0.432	0.384	0.483	1236	640	596	0	-0.381	0.119	0.683	0.862	0.541	1.31e-03
first analysis	Italy	age:>60	secretor	P	A	0.787	0.793	0.783	2353	987	1366	0	0.008	0.107	1.008	1.242	0.818	9.43e-01
first analysis	Italy	age:>60 female	secretor	P	A	0.776	0.79	0.77	1117	347	770	0	0.094	0.16	1.098	1.502	0.803	5.58e-01
first analysis	Italy	age:>60 male	secretor	P	A	0.797	0.795	0.799	1236	640	596	0	-0.067	0.146	0.935	1.244	0.702	6.44e-01
first analysis	Italy	Diabetes	A non-secretor	P	A	0.087	0.072	0.089	1536	180	1031	325	-0.257	0.315	0.774	1.433	0.418	4.15e-01
first analysis	Italy	Diabetes	A secretor	P	A	0.361	0.372	0.359	1536	180	1031	325	0.076	0.172	1.079	1.512	0.77	6.59e-01
first analysis	Italy	Diabetes	A	P	A	0.448	0.444	0.448	1536	180	1031	325	-0.007	0.167	0.993	1.379	0.715	9.68e-01
first analysis	Italy	Diabetes	AB secretor	P	A	0.034	0.028	0.035	1536	180	1031	325	-0.375	0.493	0.687	1.806	0.262	4.47e-01
first analysis	Italy	Diabetes	AB	P	A	0.05	0.039	0.051	1536	180	1031	325	-0.37	0.418	0.691	1.567	0.305	3.76e-01
first analysis	Italy	Diabetes	B non-secretor	P	A	0.026	0.044	0.022	1536	180	1031	325	0.866	0.439	2.378	5.618	1.006	4.83e-02
first analysis	Italy	Diabetes	B secretor	P	A	0.092	0.089	0.092	1536	180	1031	325	-0.072	0.292	0.931	1.649	0.525	8.06e-01
first analysis	Italy	Diabetes	B	P	A	0.117	0.133	0.114	1536	180	1031	325	0.185	0.248	1.203	1.956	0.74	4.56e-01
first analysis	Italy	Diabetes	non-secretor	P	A	0.21	0.233	0.206	1536	180	1031	325	0.176	0.197	1.192	1.755	0.81	3.74e-01
first analysis	Italy	Diabetes	O non-secretor	P	A	0.082	0.106	0.078	1536	180	1031	325	0.337	0.277	1.401	2.411	0.814	2.24e-01
first analysis	Italy	Diabetes	O secretor	P	A	0.304	0.278	0.308	1536	180	1031	325	-0.142	0.183	0.868	1.242	0.606	4.38e-01
first analysis	Italy	Diabetes	O	P	A	0.386	0.383	0.386	1536	180	1031	325	-0.008	0.17	0.993	1.385	0.711	9.65e-01
first analysis	Italy	Diabetes	secretor	P	A	0.79	0.767	0.794	1536	180	1031	325	-0.176	0.197	0.839	1.235	0.57	3.74e-01
first analysis	Italy	Hypertension	A non-secretor	P	A	0.087	0.094	0.082	1536	491	720	325	0.175	0.22	1.192	1.835	0.774	4.26e-01
first analysis	Italy	Hypertension	A secretor	P	A	0.361	0.356	0.364	1536	491	720	325	-0.052	0.129	0.949	1.223	0.736	6.87e-01
first analysis	Italy	Hypertension	A	P	A	0.448	0.45	0.446	1536	491	720	325	0.008	0.125	1.008	1.287	0.789	9.52e-01
first analysis	Italy	Hypertension	AB secretor	P	A	0.034	0.037	0.032	1536	491	720	325	0.077	0.334	1.08	2.078	0.561	8.18e-01
first analysis	Italy	Hypertension	AB	P	A	0.05	0.049	0.05	1536	491	720	325	-0.072	0.283	0.93	1.62	0.534	7.99e-01
first analysis	Italy	Hypertension	B non-secretor	P	A	0.026	0.024	0.026	1536	491	720	325	0.085	0.404	1.088	2.404	0.493	8.34e-01
first analysis	Italy	Hypertension	B secretor	P	A	0.092	0.096	0.089	1536	491	720	325	0.093	0.214	1.097	1.669	0.722	6.64e-01
first analysis	Italy	Hypertension	B	P	A	0.117	0.12	0.115	1536	491	720	325	0.095	0.193	1.1	1.606	0.753	6.22e-01
first analysis	Italy	Hypertension	non-secretor	P	A	0.21	0.224	0.2	1536	491	720	325	0.166	0.151	1.181	1.589	0.878	2.72e-01
first analysis	Italy	Hypertension	O non-secretor	P	A	0.082	0.094	0.074	1536	491	720	325	0.231	0.221	1.259	1.942	0.817	2.97e-01
first analysis	Italy	Hypertension	O secretor	P	A	0.304	0.287	0.315	1536	491	720	325	-0.123	0.135	0.884	1.151	0.679	3.61e-01
first analysis	Italy	Hypertension	O	P	A	0.386	0.381	0.389	1536	491	720	325	-0.034	0.127	0.967	1.239	0.754	7.88e-01
first analysis	Italy	Hypertension	secretor	P	A	0.79	0.776	0.8	1536	491	720	325	-0.166	0.151	0.847	1.14	0.629	2.72e-01
first analysis	Italy	CAD	A non-secretor	P	A	0.087	0.068	0.091	1536	207	1004	325	-0.355	0.312	0.701	1.292	0.381	2.55e-01
first analysis	Italy	CAD	A secretor	P	A	0.361	0.367	0.36	1536	207	1004	325	0.003	0.168	1.003	1.394	0.721	9.87e-01
first analysis	Italy	CAD	A	P	A	0.448	0.435	0.45	1536	207	1004	325	-0.104	0.164	0.901	1.242	0.654	5.26e-01
first analysis	Italy	CAD	AB secretor	P	A	0.034	0.043	0.032	1536	207	1004	325	0.267	0.408	1.306	2.908	0.586	5.13e-01
first analysis	Italy	CAD	AB	P	A	0.05	0.043	0.051	1536	207	1004	325	-0.233	0.388	0.792	1.694	0.37	5.47e-01
first analysis	Italy	CAD	B non-secretor	P	A	0.026	0.039	0.023	1536	207	1004	325	0.823	0.47	2.278	5.728	0.906	8.02e-02
first analysis	Italy	CAD	B secretor	P	A	0.092	0.126	0.085	1536	207	1004	325	0.474	0.258	1.606	2.662	0.969	6.59e-02
first analysis	Italy	CAD	B	P	A	0.117	0.164	0.108	1536	207	1004	325	0.579	0.232	1.784	2.812	1.132	1.27e-02
first analysis	Italy	CAD	non-secretor	P	A	0.21	0.174	0.217	1536	207	1004	325	-0.272	0.209	0.762	1.147	0.506	1.92e-01
first analysis	Italy	CAD	O non-secretor	P	A	0.082	0.068	0.085	1536	207	1004	325	-0.247	0.313	0.781	1.441	0.423	4.29e-01
first analysis	Italy	CAD	O secretor	P	A	0.304	0.29	0.307	1536	207	1004	325	-0.052	0.176	0.95	1.342	0.672	7.69e-01
first analysis	Italy	CAD	O	P	A	0.386	0.357	0.391	1536	207	1004	325	-0.121	0.167	0.886	1.23	0.639	4.70e-01
first analysis	Italy	CAD	secretor	P	A	0.79	0.826	0.783	1536	207	1004	325	0.272	0.209	1.313	1.977	0.872	1.92e-01
first analysis	Spain	MAIN	A non-secretor	P	A	0.095	0.099	0.094	5798	1416	4382	0	0.08	0.135	1.083	1.411	0.831	5.56e-01
first analysis	Spain	MAIN female	A non-secretor	P	A	0.097	0.093	0.098	2355	508	1847	0	0.018	0.241	1.018	1.632	0.635	9.40e-01
first analysis	Spain	MAIN male	A non-secretor	P	A	0.094	0.102	0.091	3443	908	2535	0	0.124	0.164	1.132	1.562	0.82	4.50e-01
first analysis	Spain	MAIN	A secretor	P	A	0.355	0.403	0.34	5798	1416	4382	0	0.264	0.082	1.302	1.53	1.108	1.37e-03
first analysis	Spain	MAIN female	A secretor	P	A	0.361	0.439	0.34	2355	508	1847	0	0.283	0.139	1.328	1.744	1.011	4.16e-02
first analysis	Spain	MAIN male	A secretor	P	A	0.351	0.382	0.34	3443	908	2535	0	0.252	0.103	1.287	1.576	1.051	1.47e-02
first analysis	Spain	MAIN	A	P	A	0.451	0.501	0.434	5798	1416	4382	0	0.275	0.08	1.317	1.542	1.125	6.01e-04
first analysis	Spain	MAIN female	A	P	A	0.458	0.531	0.438	2355	508	1847	0	0.278	0.137	1.32	1.727	1.009	4.28e-02
first analysis	Spain	MAIN male	A	P	A	0.445	0.485	0.431	3443	908	2535	0	0.279	0.1	1.322	1.609	1.087	5.22e-03
first analysis	Spain	MAIN	AB secretor	P	A	0.028	0.032	0.027	5798	1416	4382	0	0.08	0.236	1.083	1.719	0.683	7.34e-01
first analysis	Spain	MAIN female	AB secretor	P	A	0.031	0.033	0.03	2355	508	1847	0	-0.115	0.39	0.891	1.913	0.415	7.68e-01
first analysis	Spain	MAIN male	AB secretor	P	A	0.026	0.032	0.024	3443	908	2535	0	0.24	0.303	1.271	2.303	0.702	4.29e-01
first analysis	Spain	MAIN	AB	P	A	0.037	0.044	0.035	5798	1416	4382	0	0.198	0.204	1.219	1.821	0.817	3.32e-01
first analysis	Spain	MAIN female	AB	P	A	0.041	0.043	0.04	2355	508	1847	0	0.099	0.329	1.104	2.104	0.58	7.63e-01
first analysis	Spain	MAIN male	AB	P	A	0.035	0.044	0.032	3443	908	2535	0	0.283	0.265	1.326	2.228	0.79	2.86e-01
first analysis	Spain	MAIN	B non-secretor	P	A	0.018	0.013	0.019	5798	1416	4382	0	-0.275	0.321	0.76	1.426	0.405	3.92e-01
first analysis	Spain	MAIN female	B non-secretor	P	A	0.019	0.016	0.019	2355	508	1847	0	-0.059	0.511	0.943	2.566	0.346	9.08e-01
first analysis	Spain	MAIN male	B non-secretor	P	A	0.017	0.012	0.019	3443	908	2535	0	-0.55	0.419	0.577	1.312	0.254	1.90e-01
first analysis	Spain	MAIN	B secretor	P	A	0.064	0.063	0.064	5798	1416	4382	0	0.142	0.158	1.153	1.572	0.845	3.70e-01
first analysis	Spain	MAIN female	B secretor	P	A	0.071	0.065	0.073	2355	508	1847	0	0.156	0.259	1.169	1.944	0.703	5.47e-01
first analysis	Spain	MAIN male	B secretor	P	A	0.059	0.062	0.058	3443	908	2535	0	0.152	0.202	1.164	1.731	0.783	4.53e-01
first analysis	Spain	MAIN	B	P	A	0.081	0.076	0.083	5798	1416	4382	0	0.056	0.144	1.058	1.402	0.798	6.97e-01
first analysis	Spain	MAIN female	B	P	A	0.09	0.081	0.093	2355	508	1847	0	0.114	0.235	1.121	1.776	0.707	6.28e-01
first analysis	Spain	MAIN male	B	P	A	0.076	0.074	0.076	3443	908	2535	0	0.005	0.184	1.005	1.442	0.7	9.80e-01
first analysis	Spain	MAIN	non-secretor	P	A	0.216	0.208	0.219	5798	1416	4382	0	-0.093	0.098	0.912	1.105	0.752	3.46e-01
first analysis	Spain	MAIN female	non-secretor	P	A	0.221	0.193	0.229	2355	508	1847	0	-0.085	0.171	0.918	1.284	0.657	6.18e-01
first analysis	Spain	MAIN male	non-secretor	P	A	0.213	0.216	0.212	3443	908	2535	0	-0.099	0.121	0.905	1.147	0.715	4.10e-01
first analysis	Spain	MAIN	O non-secretor	P	A	0.094	0.084	0.098	5798	1416	4382	0	-0.277	0.142	0.758	1.002	0.574	5.17e-02
first analysis	Spain	MAIN female	O non-secretor	P	A	0.096	0.075	0.102	2355	508	1847	0	-0.285	0.254	0.752	1.237	0.457	2.61e-01
first analysis	Spain	MAIN male	O non-secretor	P	A	0.093	0.089	0.095	3443	908	2535	0	-0.269	0.174	0.764	1.074	0.544	1.21e-01
first analysis	Spain	MAIN	O secretor	P	A	0.336	0.294	0.35	5798	1416	4382	0	-0.264	0.087	0.768	0.911	0.647	2.40e-03
first analysis	Spain	MAIN female	O secretor	P	A	0.315	0.27	0.328	2355	508	1847	0	-0.296	0.154	0.743	1.005	0.55	5.39e-02
first analysis	Spain	MAIN male	O secretor	P	A	0.351	0.308	0.366	3443	908	2535	0	-0.254	0.107	0.776	0.956	0.629	1.74e-02
first analysis	Spain	MAIN	O	P	A	0.431	0.379	0.448	5798	1416	4382	0	-0.334	0.082	0.716	0.842	0.609	5.11e-05
first analysis	Spain	MAIN female	O	P	A	0.411	0.344	0.429	2355	508	1847	0	-0.356	0.144	0.7	0.928	0.528	1.32e-02
first analysis	Spain	MAIN male	O	P	A	0.444	0.398	0.461	3443	908	2535	0	-0.327	0.102	0.721	0.881	0.591	1.34e-03
first analysis	Spain	MAIN	secretor	P	A	0.784	0.792	0.781	5798	1416	4382	0	0.093	0.098	1.097	1.33	0.905	3.46e-01
first analysis	Spain	MAIN female	secretor	P	A	0.779	0.807	0.771	2355	508	1847	0	0.085	0.171	1.089	1.523	0.779	6.18e-01
first analysis	Spain	MAIN male	secretor	P	A	0.787	0.784	0.788	3443	908	2535	0	0.099	0.121	1.104	1.399	0.872	4.10e-01
first analysis	Spain	age:41-60	A non-secretor	P	A	0.096	0.096	0.095	3392	394	2998	0	0.083	0.185	1.086	1.561	0.756	6.55e-01
first analysis	Spain	age:41-60 female	A non-secretor	P	A	0.099	0.089	0.1	1461	123	1338	0	-0.083	0.334	0.921	1.772	0.478	8.05e-01
first analysis	Spain	age:41-60 male	A non-secretor	P	A	0.093	0.1	0.092	1931	271	1660	0	0.16	0.224	1.173	1.82	0.756	4.76e-01
first analysis	Spain	age:41-60	A secretor	P	A	0.34	0.396	0.333	3392	394	2998	0	0.295	0.113	1.343	1.676	1.077	8.99e-03
first analysis	Spain	age:41-60 female	A secretor	P	A	0.337	0.423	0.329	1461	123	1338	0	0.389	0.197	1.476	2.171	1.003	4.82e-02
first analysis	Spain	age:41-60 male	A secretor	P	A	0.342	0.384	0.336	1931	271	1660	0	0.252	0.139	1.287	1.691	0.98	7.01e-02
first analysis	Spain	age:41-60	A	P	A	0.435	0.492	0.428	3392	394	2998	0	0.304	0.11	1.356	1.683	1.092	5.77e-03
first analysis	Spain	age:41-60 female	A	P	A	0.436	0.512	0.429	1461	123	1338	0	0.335	0.193	1.398	2.041	0.958	8.27e-02
first analysis	Spain	age:41-60 male	A	P	A	0.435	0.483	0.427	1931	271	1660	0	0.292	0.136	1.339	1.747	1.026	3.14e-02
first analysis	Spain	age:41-60	AB secretor	P	A	0.024	0.023	0.024	3392	394	2998	0	0.111	0.362	1.117	2.273	0.549	7.59e-01
first analysis	Spain	age:41-60 female	AB secretor	P	A	0.027	0.024	0.028	1461	123	1338	0	-0.053	0.615	0.948	3.162	0.284	9.31e-01
first analysis	Spain	age:41-60 male	AB secretor	P	A	0.022	0.022	0.022	1931	271	1660	0	0.216	0.453	1.242	3.015	0.511	6.33e-01
first analysis	Spain	age:41-60	AB	P	A	0.033	0.036	0.033	3392	394	2998	0	0.196	0.298	1.216	2.179	0.679	5.10e-01
first analysis	Spain	age:41-60 female	AB	P	A	0.037	0.041	0.037	1461	123	1338	0	0.125	0.494	1.133	2.985	0.43	8.00e-01
first analysis	Spain	age:41-60 male	AB	P	A	0.031	0.033	0.03	1931	271	1660	0	0.242	0.374	1.274	2.654	0.612	5.17e-01
first analysis	Spain	age:41-60	B non-secretor	P	A	0.019	0.013	0.02	3392	394	2998	0	-0.508	0.474	0.602	1.524	0.237	2.84e-01
first analysis	Spain	age:41-60 female	B non-secretor	P	A	0.019	0.016	0.019	1461	123	1338	0	-0.305	0.753	0.737	3.225	0.168	6.85e-01
first analysis	Spain	age:41-60 male	B non-secretor	P	A	0.02	0.011	0.021	1931	271	1660	0	-0.638	0.612	0.528	1.752	0.159	2.97e-01
first analysis	Spain	age:41-60	B secretor	P	A	0.068	0.076	0.067	3392	394	2998	0	0.218	0.209	1.244	1.874	0.826	2.96e-01
first analysis	Spain	age:41-60 female	B secretor	P	A	0.081	0.081	0.081	1461	123	1338	0	0.045	0.35	1.046	2.076	0.527	8.98e-01
first analysis	Spain	age:41-60 male	B secretor	P	A	0.057	0.074	0.055	1931	271	1660	0	0.339	0.265	1.403	2.356	0.835	2.01e-01
first analysis	Spain	age:41-60	B	P	A	0.087	0.089	0.087	3392	394	2998	0	0.074	0.193	1.077	1.572	0.737	7.02e-01
first analysis	Spain	age:41-60 female	B	P	A	0.101	0.098	0.101	1461	123	1338	0	-0.025	0.322	0.975	1.834	0.518	9.37e-01
first analysis	Spain	age:41-60 male	B	P	A	0.077	0.085	0.076	1931	271	1660	0	0.138	0.244	1.148	1.851	0.712	5.71e-01
first analysis	Spain	age:41-60	non-secretor	P	A	0.221	0.19	0.224	3392	394	2998	0	-0.155	0.139	0.856	1.124	0.653	2.63e-01
first analysis	Spain	age:41-60 female	non-secretor	P	A	0.23	0.195	0.233	1461	123	1338	0	-0.163	0.241	0.849	1.363	0.53	4.99e-01
first analysis	Spain	age:41-60 male	non-secretor	P	A	0.213	0.188	0.217	1931	271	1660	0	-0.147	0.17	0.863	1.206	0.618	3.89e-01
first analysis	Spain	age:41-60	O non-secretor	P	A	0.096	0.069	0.1	3392	394	2998	0	-0.371	0.213	0.69	1.048	0.454	8.15e-02
first analysis	Spain	age:41-60 female	O non-secretor	P	A	0.102	0.073	0.105	1461	123	1338	0	-0.263	0.363	0.769	1.567	0.377	4.69e-01
first analysis	Spain	age:41-60 male	O non-secretor	P	A	0.092	0.066	0.096	1931	271	1660	0	-0.414	0.265	0.661	1.111	0.393	1.18e-01
first analysis	Spain	age:41-60	O secretor	P	A	0.348	0.315	0.352	3392	394	2998	0	-0.268	0.119	0.765	0.965	0.606	2.38e-02
first analysis	Spain	age:41-60 female	O secretor	P	A	0.324	0.276	0.329	1461	123	1338	0	-0.307	0.215	0.735	1.12	0.483	1.52e-01
first analysis	Spain	age:41-60 male	O secretor	P	A	0.365	0.332	0.37	1931	271	1660	0	-0.26	0.144	0.771	1.022	0.581	7.06e-02
first analysis	Spain	age:41-60	O	P	A	0.444	0.383	0.452	3392	394	2998	0	-0.363	0.113	0.696	0.869	0.557	1.40e-03
first analysis	Spain	age:41-60 female	O	P	A	0.426	0.35	0.433	1461	123	1338	0	-0.363	0.202	0.696	1.034	0.468	7.28e-02
first analysis	Spain	age:41-60 male	O	P	A	0.457	0.399	0.467	1931	271	1660	0	-0.368	0.139	0.692	0.908	0.527	7.90e-03
first analysis	Spain	age:41-60	secretor	P	A	0.779	0.81	0.776	3392	394	2998	0	0.155	0.139	1.168	1.532	0.89	2.63e-01
first analysis	Spain	age:41-60 female	secretor	P	A	0.77	0.805	0.767	1461	123	1338	0	0.163	0.241	1.177	1.889	0.734	4.99e-01
first analysis	Spain	age:41-60 male	secretor	P	A	0.787	0.812	0.783	1931	271	1660	0	0.147	0.17	1.158	1.617	0.829	3.89e-01
first analysis	Spain	age:61-80	A non-secretor	P	A	0.098	0.102	0.094	1648	746	902	0	0.128	0.18	1.137	1.618	0.799	4.75e-01
first analysis	Spain	age:61-80 female	A non-secretor	P	A	0.089	0.09	0.088	619	234	385	0	0.133	0.309	1.142	2.093	0.623	6.68e-01
first analysis	Spain	age:61-80 male	A non-secretor	P	A	0.103	0.107	0.099	1029	512	517	0	0.162	0.224	1.175	1.824	0.757	4.71e-01
first analysis	Spain	age:61-80	A secretor	P	A	0.374	0.399	0.354	1648	746	902	0	0.242	0.112	1.274	1.586	1.024	2.99e-02
first analysis	Spain	age:61-80 female	A secretor	P	A	0.402	0.466	0.364	619	234	385	0	0.452	0.185	1.571	2.26	1.092	1.49e-02
first analysis	Spain	age:61-80 male	A secretor	P	A	0.358	0.369	0.346	1029	512	517	0	0.111	0.142	1.118	1.475	0.847	4.32e-01
first analysis	Spain	age:61-80	A	P	A	0.472	0.501	0.448	1648	746	902	0	0.276	0.109	1.317	1.63	1.065	1.12e-02
first analysis	Spain	age:61-80 female	A	P	A	0.491	0.556	0.452	619	234	385	0	0.491	0.185	1.633	2.349	1.136	8.08e-03
first analysis	Spain	age:61-80 male	A	P	A	0.461	0.477	0.445	1029	512	517	0	0.164	0.137	1.178	1.54	0.901	2.31e-01
first analysis	Spain	age:61-80	AB secretor	P	A	0.035	0.039	0.032	1648	746	902	0	0.267	0.282	1.306	2.268	0.752	3.43e-01
first analysis	Spain	age:61-80 female	AB secretor	P	A	0.036	0.038	0.034	619	234	385	0	0.307	0.464	1.359	3.376	0.547	5.08e-01
first analysis	Spain	age:61-80 male	AB secretor	P	A	0.035	0.039	0.031	1029	512	517	0	0.251	0.36	1.285	2.601	0.635	4.86e-01
first analysis	Spain	age:61-80	AB	P	A	0.044	0.051	0.039	1648	746	902	0	0.426	0.255	1.531	2.522	0.929	9.48e-02
first analysis	Spain	age:61-80 female	AB	P	A	0.047	0.051	0.044	619	234	385	0	0.443	0.412	1.557	3.491	0.694	2.83e-01
first analysis	Spain	age:61-80 male	AB	P	A	0.043	0.051	0.035	1029	512	517	0	0.451	0.331	1.569	3	0.821	1.73e-01
first analysis	Spain	age:61-80	B non-secretor	P	A	0.018	0.016	0.019	1648	746	902	0	0.069	0.428	1.072	2.479	0.463	8.72e-01
first analysis	Spain	age:61-80 female	B non-secretor	P	A	0.021	0.017	0.023	619	234	385	0	0.012	0.688	1.012	3.901	0.263	9.86e-01
first analysis	Spain	age:61-80 male	B non-secretor	P	A	0.016	0.016	0.015	1029	512	517	0	0.008	0.558	1.008	3.006	0.338	9.89e-01
first analysis	Spain	age:61-80	B secretor	P	A	0.061	0.06	0.061	1648	746	902	0	0.095	0.222	1.1	1.699	0.712	6.68e-01
first analysis	Spain	age:61-80 female	B secretor	P	A	0.063	0.073	0.057	619	234	385	0	0.189	0.378	1.208	2.534	0.576	6.17e-01
first analysis	Spain	age:61-80 male	B secretor	P	A	0.059	0.055	0.064	1029	512	517	0	0.084	0.283	1.088	1.892	0.625	7.66e-01
first analysis	Spain	age:61-80	B	P	A	0.078	0.076	0.08	1648	746	902	0	0.092	0.2	1.097	1.622	0.741	6.44e-01
first analysis	Spain	age:61-80 female	B	P	A	0.084	0.09	0.081	619	234	385	0	0.151	0.335	1.163	2.245	0.603	6.52e-01
first analysis	Spain	age:61-80 male	B	P	A	0.075	0.07	0.079	1029	512	517	0	0.07	0.256	1.073	1.77	0.65	7.83e-01
first analysis	Spain	age:61-80	non-secretor	P	A	0.221	0.221	0.222	1648	746	902	0	-0.002	0.13	0.998	1.287	0.774	9.89e-01
first analysis	Spain	age:61-80 female	non-secretor	P	A	0.212	0.197	0.221	619	234	385	0	-0.1	0.226	0.905	1.41	0.581	6.59e-01
first analysis	Spain	age:61-80 male	non-secretor	P	A	0.227	0.232	0.222	1029	512	517	0	0.056	0.161	1.057	1.45	0.771	7.30e-01
first analysis	Spain	age:61-80	O non-secretor	P	A	0.097	0.091	0.102	1648	746	902	0	-0.254	0.184	0.776	1.112	0.541	1.67e-01
first analysis	Spain	age:61-80 female	O non-secretor	P	A	0.09	0.077	0.099	619	234	385	0	-0.495	0.344	0.61	1.196	0.311	1.50e-01
first analysis	Spain	age:61-80 male	O non-secretor	P	A	0.101	0.098	0.104	1029	512	517	0	-0.168	0.224	0.845	1.31	0.545	4.52e-01
first analysis	Spain	age:61-80	O secretor	P	A	0.308	0.28	0.331	1648	746	902	0	-0.347	0.12	0.707	0.893	0.559	3.70e-03
first analysis	Spain	age:61-80 female	O secretor	P	A	0.288	0.226	0.325	619	234	385	0	-0.601	0.215	0.548	0.835	0.36	5.11e-03
first analysis	Spain	age:61-80 male	O secretor	P	A	0.321	0.305	0.337	1029	512	517	0	-0.231	0.147	0.794	1.059	0.595	1.17e-01
first analysis	Spain	age:61-80	O	P	A	0.405	0.371	0.433	1648	746	902	0	-0.399	0.112	0.671	0.836	0.539	3.68e-04
first analysis	Spain	age:61-80 female	O	P	A	0.378	0.303	0.423	619	234	385	0	-0.685	0.198	0.504	0.744	0.342	5.62e-04
first analysis	Spain	age:61-80 male	O	P	A	0.422	0.402	0.441	1029	512	517	0	-0.27	0.139	0.763	1.002	0.581	5.18e-02
first analysis	Spain	age:61-80	secretor	P	A	0.779	0.779	0.778	1648	746	902	0	0.002	0.13	1.002	1.292	0.777	9.89e-01
first analysis	Spain	age:61-80 female	secretor	P	A	0.788	0.803	0.779	619	234	385	0	0.1	0.226	1.105	1.722	0.709	6.59e-01
first analysis	Spain	age:61-80 male	secretor	P	A	0.773	0.768	0.778	1029	512	517	0	-0.056	0.161	0.946	1.298	0.689	7.30e-01
first analysis	Spain	severity	A non-secretor	P	A	0.099	0.112	0.091	1416	519	897	0	0.226	0.192	1.253	1.827	0.859	2.41e-01
first analysis	Spain	severity female	A non-secretor	P	A	0.093	0.175	0.06	508	143	365	0	1.358	0.333	3.887	7.464	2.025	4.52e-05
first analysis	Spain	severity male	A non-secretor	P	A	0.102	0.088	0.113	908	376	532	0	-0.355	0.24	0.701	1.123	0.438	1.39e-01
first analysis	Spain	severity	A secretor	P	A	0.403	0.399	0.405	1416	519	897	0	-0.005	0.118	0.995	1.255	0.789	9.67e-01
first analysis	Spain	severity female	A secretor	P	A	0.439	0.441	0.438	508	143	365	0	-0.02	0.206	0.98	1.469	0.654	9.24e-01
first analysis	Spain	severity male	A secretor	P	A	0.382	0.383	0.382	908	376	532	0	0.009	0.146	1.009	1.345	0.757	9.50e-01
first analysis	Spain	severity	A	P	A	0.501	0.511	0.496	1416	519	897	0	0.076	0.116	1.079	1.355	0.86	5.11e-01
first analysis	Spain	severity female	A	P	A	0.531	0.615	0.499	508	143	365	0	0.491	0.209	1.633	2.46	1.085	1.88e-02
first analysis	Spain	severity male	A	P	A	0.485	0.471	0.494	908	376	532	0	-0.12	0.143	0.887	1.173	0.671	4.01e-01
first analysis	Spain	severity	AB secretor	P	A	0.032	0.025	0.037	1416	519	897	0	-0.531	0.346	0.588	1.16	0.298	1.26e-01
first analysis	Spain	severity female	AB secretor	P	A	0.033	0.021	0.038	508	143	365	0	-0.565	0.664	0.568	2.09	0.155	3.95e-01
first analysis	Spain	severity male	AB secretor	P	A	0.032	0.027	0.036	908	376	532	0	-0.533	0.412	0.587	1.316	0.262	1.96e-01
first analysis	Spain	severity	AB	P	A	0.044	0.033	0.05	1416	519	897	0	-0.621	0.302	0.538	0.972	0.297	4.01e-02
first analysis	Spain	severity female	AB	P	A	0.043	0.021	0.052	508	143	365	0	-1.029	0.649	0.358	1.276	0.1	1.13e-01
first analysis	Spain	severity male	AB	P	A	0.044	0.037	0.049	908	376	532	0	-0.529	0.354	0.589	1.18	0.294	1.35e-01
first analysis	Spain	severity	B non-secretor	P	A	0.013	0.012	0.014	1416	519	897	0	-0.298	0.518	0.742	2.047	0.269	5.65e-01
first analysis	Spain	severity female	B non-secretor	P	A	0.016	0.021	0.014	508	143	365	0	0.43	0.813	1.537	7.566	0.312	5.97e-01
first analysis	Spain	severity male	B non-secretor	P	A	0.012	0.008	0.015	908	376	532	0	-0.773	0.688	0.461	1.778	0.12	2.61e-01
first analysis	Spain	severity	B secretor	P	A	0.063	0.062	0.064	1416	519	897	0	-0.199	0.239	0.82	1.31	0.513	4.06e-01
first analysis	Spain	severity female	B secretor	P	A	0.065	0.049	0.071	508	143	365	0	-0.576	0.454	0.562	1.367	0.231	2.04e-01
first analysis	Spain	severity male	B secretor	P	A	0.062	0.066	0.058	908	376	532	0	0.013	0.292	1.013	1.795	0.571	9.65e-01
first analysis	Spain	severity	B	P	A	0.076	0.073	0.078	1416	519	897	0	-0.222	0.22	0.801	1.232	0.52	3.12e-01
first analysis	Spain	severity female	B	P	A	0.081	0.07	0.085	508	143	365	0	-0.373	0.397	0.688	1.499	0.316	3.47e-01
first analysis	Spain	severity male	B	P	A	0.074	0.074	0.073	908	376	532	0	-0.123	0.269	0.884	1.499	0.522	6.48e-01
first analysis	Spain	severity	non-secretor	P	A	0.208	0.224	0.198	1416	519	897	0	0.116	0.142	1.124	1.483	0.851	4.11e-01
first analysis	Spain	severity female	non-secretor	P	A	0.193	0.259	0.167	508	143	365	0	0.543	0.247	1.72	2.794	1.059	2.83e-02
first analysis	Spain	severity male	non-secretor	P	A	0.216	0.21	0.22	908	376	532	0	-0.11	0.174	0.896	1.259	0.637	5.26e-01
first analysis	Spain	severity	O non-secretor	P	A	0.084	0.092	0.079	1416	519	897	0	0.153	0.206	1.165	1.745	0.778	4.59e-01
first analysis	Spain	severity female	O non-secretor	P	A	0.075	0.063	0.079	508	143	365	0	-0.357	0.409	0.7	1.56	0.314	3.83e-01
first analysis	Spain	severity male	O non-secretor	P	A	0.089	0.104	0.079	908	376	532	0	0.352	0.25	1.422	2.319	0.872	1.58e-01
first analysis	Spain	severity	O secretor	P	A	0.294	0.291	0.297	1416	519	897	0	0.048	0.129	1.049	1.35	0.815	7.10e-01
first analysis	Spain	severity female	O secretor	P	A	0.27	0.231	0.285	508	143	365	0	-0.193	0.239	0.824	1.317	0.516	4.19e-01
first analysis	Spain	severity male	O secretor	P	A	0.308	0.314	0.305	908	376	532	0	0.155	0.155	1.167	1.583	0.861	3.20e-01
first analysis	Spain	severity	O	P	A	0.379	0.383	0.376	1416	519	897	0	0.095	0.121	1.099	1.393	0.867	4.35e-01
first analysis	Spain	severity female	O	P	A	0.344	0.294	0.364	508	143	365	0	-0.278	0.223	0.757	1.172	0.489	2.12e-01
first analysis	Spain	severity male	O	P	A	0.398	0.418	0.383	908	376	532	0	0.26	0.147	1.297	1.731	0.972	7.75e-02
first analysis	Spain	severity	secretor	P	A	0.792	0.776	0.802	1416	519	897	0	-0.116	0.142	0.89	1.175	0.674	4.11e-01
first analysis	Spain	severity female	secretor	P	A	0.807	0.741	0.833	508	143	365	0	-0.543	0.247	0.581	0.944	0.358	2.83e-02
first analysis	Spain	severity male	secretor	P	A	0.784	0.79	0.78	908	376	532	0	0.11	0.174	1.116	1.569	0.794	5.26e-01
first analysis	Spain	age:<=60	A non-secretor	P	A	0.094	0.091	0.094	3908	429	3479	0	-0.004	0.18	0.996	1.418	0.7	9.83e-01
first analysis	Spain	age:<=60 female	A non-secretor	P	A	0.099	0.086	0.101	1602	140	1462	0	-0.142	0.318	0.868	1.618	0.466	6.56e-01
first analysis	Spain	age:<=60 male	A non-secretor	P	A	0.09	0.093	0.089	2306	289	2017	0	0.066	0.22	1.068	1.643	0.694	7.66e-01
first analysis	Spain	age:<=60	A secretor	P	A	0.344	0.406	0.337	3908	429	3479	0	0.3	0.107	1.35	1.663	1.095	4.95e-03
first analysis	Spain	age:<=60 female	A secretor	P	A	0.342	0.429	0.334	1602	140	1462	0	0.4	0.183	1.491	2.134	1.042	2.89e-02
first analysis	Spain	age:<=60 male	A secretor	P	A	0.346	0.394	0.339	2306	289	2017	0	0.24	0.132	1.271	1.648	0.981	6.97e-02
first analysis	Spain	age:<=60	A	P	A	0.438	0.497	0.431	3908	429	3479	0	0.281	0.104	1.324	1.625	1.079	7.25e-03
first analysis	Spain	age:<=60 female	A	P	A	0.441	0.514	0.434	1602	140	1462	0	0.328	0.18	1.389	1.976	0.976	6.80e-02
first analysis	Spain	age:<=60 male	A	P	A	0.435	0.488	0.428	2306	289	2017	0	0.248	0.129	1.281	1.651	0.994	5.52e-02
first analysis	Spain	age:<=60	AB secretor	P	A	0.025	0.021	0.026	3908	429	3479	0	-0.094	0.359	0.91	1.842	0.45	7.94e-01
first analysis	Spain	age:<=60 female	AB secretor	P	A	0.029	0.021	0.029	1602	140	1462	0	-0.372	0.614	0.689	2.297	0.207	5.44e-01
first analysis	Spain	age:<=60 male	AB secretor	P	A	0.023	0.021	0.023	2306	289	2017	0	0.138	0.445	1.147	2.742	0.48	7.57e-01
first analysis	Spain	age:<=60	AB	P	A	0.034	0.033	0.034	3908	429	3479	0	0.019	0.293	1.019	1.809	0.574	9.49e-01
first analysis	Spain	age:<=60 female	AB	P	A	0.039	0.036	0.039	1602	140	1462	0	-0.138	0.488	0.871	2.266	0.335	7.77e-01
first analysis	Spain	age:<=60 male	AB	P	A	0.031	0.031	0.031	2306	289	2017	0	0.161	0.368	1.174	2.414	0.571	6.62e-01
first analysis	Spain	age:<=60	B non-secretor	P	A	0.018	0.014	0.019	3908	429	3479	0	-0.343	0.433	0.709	1.659	0.303	4.28e-01
first analysis	Spain	age:<=60 female	B non-secretor	P	A	0.019	0.021	0.018	1602	140	1462	0	0.017	0.624	1.017	3.459	0.299	9.78e-01
first analysis	Spain	age:<=60 male	B non-secretor	P	A	0.018	0.01	0.019	2306	289	2017	0	-0.675	0.608	0.509	1.677	0.155	2.67e-01
first analysis	Spain	age:<=60	B secretor	P	A	0.066	0.077	0.065	3908	429	3479	0	0.22	0.198	1.246	1.835	0.846	2.66e-01
first analysis	Spain	age:<=60 female	B secretor	P	A	0.077	0.071	0.077	1602	140	1462	0	-0.043	0.346	0.958	1.887	0.486	9.01e-01
first analysis	Spain	age:<=60 male	B secretor	P	A	0.059	0.08	0.056	2306	289	2017	0	0.367	0.245	1.443	2.332	0.893	1.34e-01
first analysis	Spain	age:<=60	B	P	A	0.084	0.091	0.084	3908	429	3479	0	0.109	0.182	1.115	1.593	0.781	5.50e-01
first analysis	Spain	age:<=60 female	B	P	A	0.096	0.093	0.096	1602	140	1462	0	-0.03	0.308	0.97	1.776	0.53	9.22e-01
first analysis	Spain	age:<=60 male	B	P	A	0.077	0.09	0.075	2306	289	2017	0	0.172	0.228	1.187	1.856	0.76	4.51e-01
first analysis	Spain	age:<=60	non-secretor	P	A	0.215	0.186	0.218	3908	429	3479	0	-0.17	0.133	0.844	1.094	0.651	2.01e-01
first analysis	Spain	age:<=60 female	non-secretor	P	A	0.228	0.193	0.231	1602	140	1462	0	-0.184	0.226	0.832	1.295	0.534	4.15e-01
first analysis	Spain	age:<=60 male	non-secretor	P	A	0.206	0.183	0.209	2306	289	2017	0	-0.162	0.165	0.851	1.175	0.616	3.26e-01
first analysis	Spain	age:<=60	O non-secretor	P	A	0.094	0.07	0.097	3908	429	3479	0	-0.32	0.201	0.726	1.077	0.49	1.12e-01
first analysis	Spain	age:<=60 female	O non-secretor	P	A	0.1	0.071	0.103	1602	140	1462	0	-0.305	0.344	0.737	1.446	0.376	3.75e-01
first analysis	Spain	age:<=60 male	O non-secretor	P	A	0.089	0.069	0.092	2306	289	2017	0	-0.317	0.25	0.728	1.19	0.446	2.05e-01
first analysis	Spain	age:<=60	O secretor	P	A	0.35	0.31	0.355	3908	429	3479	0	-0.247	0.112	0.781	0.974	0.627	2.80e-02
first analysis	Spain	age:<=60 female	O secretor	P	A	0.325	0.286	0.328	1602	140	1462	0	-0.239	0.198	0.787	1.161	0.534	2.28e-01
first analysis	Spain	age:<=60 male	O secretor	P	A	0.367	0.322	0.374	2306	289	2017	0	-0.247	0.137	0.781	1.023	0.597	7.26e-02
first analysis	Spain	age:<=60	O	P	A	0.443	0.38	0.451	3908	429	3479	0	-0.327	0.108	0.721	0.89	0.584	2.36e-03
first analysis	Spain	age:<=60 female	O	P	A	0.424	0.357	0.431	1602	140	1462	0	-0.315	0.188	0.73	1.055	0.505	9.37e-02
first analysis	Spain	age:<=60 male	O	P	A	0.457	0.391	0.466	2306	289	2017	0	-0.326	0.132	0.722	0.936	0.557	1.38e-02
first analysis	Spain	age:<=60	secretor	P	A	0.785	0.814	0.782	3908	429	3479	0	0.17	0.133	1.185	1.536	0.914	2.01e-01
first analysis	Spain	age:<=60 female	secretor	P	A	0.772	0.807	0.769	1602	140	1462	0	0.184	0.226	1.202	1.873	0.772	4.15e-01
first analysis	Spain	age:<=60 male	secretor	P	A	0.794	0.817	0.791	2306	289	2017	0	0.162	0.165	1.176	1.623	0.851	3.26e-01
first analysis	Spain	age:>60	A non-secretor	P	A	0.098	0.102	0.094	1890	987	903	0	0.092	0.169	1.096	1.525	0.788	5.86e-01
first analysis	Spain	age:>60 female	A non-secretor	P	A	0.092	0.095	0.088	753	368	385	0	0.068	0.272	1.071	1.824	0.629	8.01e-01
first analysis	Spain	age:>60 male	A non-secretor	P	A	0.103	0.107	0.098	1137	619	518	0	0.11	0.217	1.117	1.708	0.73	6.10e-01
first analysis	Spain	age:>60	A secretor	P	A	0.378	0.401	0.353	1890	987	903	0	0.238	0.104	1.269	1.555	1.035	2.17e-02
first analysis	Spain	age:>60 female	A secretor	P	A	0.402	0.443	0.364	753	368	385	0	0.348	0.164	1.416	1.952	1.027	3.37e-02
first analysis	Spain	age:>60 male	A secretor	P	A	0.362	0.376	0.346	1137	619	518	0	0.157	0.136	1.17	1.526	0.897	2.47e-01
first analysis	Spain	age:>60	A	P	A	0.477	0.504	0.447	1890	987	903	0	0.258	0.101	1.294	1.577	1.062	1.05e-02
first analysis	Spain	age:>60 female	A	P	A	0.494	0.538	0.452	753	368	385	0	0.361	0.161	1.435	1.97	1.046	2.52e-02
first analysis	Spain	age:>60 male	A	P	A	0.465	0.483	0.444	1137	619	518	0	0.187	0.131	1.206	1.558	0.933	1.53e-01
first analysis	Spain	age:>60	AB secretor	P	A	0.035	0.037	0.032	1890	987	903	0	0.247	0.265	1.281	2.152	0.762	3.50e-01
first analysis	Spain	age:>60 female	AB secretor	P	A	0.036	0.038	0.034	753	368	385	0	0.259	0.41	1.295	2.895	0.579	5.29e-01
first analysis	Spain	age:>60 male	AB secretor	P	A	0.034	0.037	0.031	1137	619	518	0	0.247	0.35	1.28	2.543	0.645	4.80e-01
first analysis	Spain	age:>60	AB	P	A	0.044	0.049	0.039	1890	987	903	0	0.399	0.241	1.49	2.389	0.93	9.76e-02
first analysis	Spain	age:>60 female	AB	P	A	0.045	0.046	0.044	753	368	385	0	0.287	0.375	1.332	2.777	0.639	4.44e-01
first analysis	Spain	age:>60 male	AB	P	A	0.043	0.05	0.035	1137	619	518	0	0.499	0.32	1.647	3.088	0.879	1.19e-01
first analysis	Spain	age:>60	B non-secretor	P	A	0.016	0.013	0.019	1890	987	903	0	-0.1	0.413	0.905	2.032	0.403	8.09e-01
first analysis	Spain	age:>60 female	B non-secretor	P	A	0.019	0.014	0.023	753	368	385	0	-0.172	0.634	0.842	2.916	0.243	7.86e-01
first analysis	Spain	age:>60 male	B non-secretor	P	A	0.014	0.013	0.015	1137	619	518	0	-0.154	0.56	0.858	2.571	0.286	7.84e-01
first analysis	Spain	age:>60	B secretor	P	A	0.059	0.057	0.062	1890	987	903	0	0.027	0.209	1.027	1.547	0.682	8.98e-01
first analysis	Spain	age:>60 female	B secretor	P	A	0.06	0.062	0.057	753	368	385	0	0.078	0.346	1.081	2.129	0.548	8.23e-01
first analysis	Spain	age:>60 male	B secretor	P	A	0.059	0.053	0.066	1137	619	518	0	0.042	0.269	1.043	1.766	0.616	8.77e-01
first analysis	Spain	age:>60	B	P	A	0.075	0.07	0.081	1890	987	903	0	0.001	0.189	1.001	1.449	0.691	9.96e-01
first analysis	Spain	age:>60 female	B	P	A	0.078	0.076	0.081	753	368	385	0	0.02	0.306	1.02	1.859	0.559	9.49e-01
first analysis	Spain	age:>60 male	B	P	A	0.073	0.066	0.081	1137	619	518	0	0.005	0.245	1.005	1.626	0.621	9.83e-01
first analysis	Spain	age:>60	non-secretor	P	A	0.219	0.217	0.221	1890	987	903	0	-0.032	0.122	0.968	1.229	0.763	7.91e-01
first analysis	Spain	age:>60 female	non-secretor	P	A	0.207	0.193	0.221	753	368	385	0	-0.142	0.199	0.867	1.281	0.588	4.74e-01
first analysis	Spain	age:>60 male	non-secretor	P	A	0.227	0.231	0.222	1137	619	518	0	0.03	0.156	1.031	1.398	0.76	8.46e-01
first analysis	Spain	age:>60	O non-secretor	P	A	0.096	0.09	0.102	1890	987	903	0	-0.242	0.171	0.785	1.099	0.561	1.58e-01
first analysis	Spain	age:>60 female	O non-secretor	P	A	0.088	0.076	0.099	753	368	385	0	-0.39	0.295	0.677	1.207	0.38	1.86e-01
first analysis	Spain	age:>60 male	O non-secretor	P	A	0.101	0.099	0.104	1137	619	518	0	-0.168	0.215	0.846	1.288	0.555	4.34e-01
first analysis	Spain	age:>60	O secretor	P	A	0.308	0.288	0.331	1890	987	903	0	-0.292	0.11	0.747	0.926	0.602	7.97e-03
first analysis	Spain	age:>60 female	O secretor	P	A	0.295	0.264	0.325	753	368	385	0	-0.367	0.179	0.693	0.984	0.487	4.06e-02
first analysis	Spain	age:>60 male	O secretor	P	A	0.318	0.302	0.336	1137	619	518	0	-0.248	0.141	0.781	1.029	0.592	7.93e-02
first analysis	Spain	age:>60	O	P	A	0.404	0.378	0.433	1890	987	903	0	-0.345	0.103	0.708	0.867	0.578	8.49e-04
first analysis	Spain	age:>60 female	O	P	A	0.382	0.34	0.423	753	368	385	0	-0.451	0.168	0.637	0.886	0.458	7.31e-03
first analysis	Spain	age:>60 male	O	P	A	0.419	0.401	0.44	1137	619	518	0	-0.284	0.133	0.753	0.977	0.58	3.30e-02
first analysis	Spain	age:>60	secretor	P	A	0.781	0.783	0.779	1890	987	903	0	0.032	0.122	1.033	1.31	0.814	7.91e-01
first analysis	Spain	age:>60 female	secretor	P	A	0.793	0.807	0.779	753	368	385	0	0.142	0.199	1.153	1.702	0.781	4.74e-01
first analysis	Spain	age:>60 male	secretor	P	A	0.773	0.769	0.778	1137	619	518	0	-0.03	0.156	0.97	1.316	0.715	8.46e-01
first analysis	Spain	Diabetes	A non-secretor	P	A	0.098	0.076	0.105	1416	341	1048	27	-0.378	0.234	0.685	1.084	0.433	1.06e-01
first analysis	Spain	Diabetes	A secretor	P	A	0.405	0.449	0.391	1416	341	1048	27	0.308	0.131	1.36	1.76	1.051	1.93e-02
first analysis	Spain	Diabetes	A	P	A	0.503	0.525	0.496	1416	341	1048	27	0.172	0.13	1.188	1.532	0.921	1.86e-01
first analysis	Spain	Diabetes	AB secretor	P	A	0.032	0.05	0.027	1416	341	1048	27	0.563	0.331	1.755	3.355	0.918	8.87e-02
first analysis	Spain	Diabetes	AB	P	A	0.044	0.059	0.039	1416	341	1048	27	0.356	0.296	1.427	2.548	0.799	2.29e-01
first analysis	Spain	Diabetes	B non-secretor	P	A	0.014	0.009	0.015	1416	341	1048	27	-0.549	0.652	0.578	2.072	0.161	4.00e-01
first analysis	Spain	Diabetes	B secretor	P	A	0.064	0.067	0.063	1416	341	1048	27	0.133	0.263	1.142	1.912	0.682	6.14e-01
first analysis	Spain	Diabetes	B	P	A	0.078	0.076	0.078	1416	341	1048	27	0.023	0.245	1.023	1.655	0.632	9.26e-01
first analysis	Spain	Diabetes	non-secretor	P	A	0.205	0.17	0.217	1416	341	1048	27	-0.384	0.168	0.681	0.947	0.491	2.22e-02
first analysis	Spain	Diabetes	O non-secretor	P	A	0.082	0.076	0.084	1416	341	1048	27	-0.249	0.24	0.779	1.248	0.487	2.99e-01
first analysis	Spain	Diabetes	O secretor	P	A	0.293	0.264	0.302	1416	341	1048	27	-0.207	0.146	0.813	1.082	0.61	1.56e-01
first analysis	Spain	Diabetes	O	P	A	0.375	0.34	0.386	1416	341	1048	27	-0.267	0.137	0.766	1.002	0.585	5.16e-02
first analysis	Spain	Diabetes	secretor	P	A	0.795	0.83	0.783	1416	341	1048	27	0.384	0.168	1.467	2.039	1.056	2.22e-02
first analysis	Spain	Hypertension	A non-secretor	P	A	0.098	0.099	0.097	1416	689	700	27	-0.023	0.195	0.977	1.432	0.667	9.07e-01
first analysis	Spain	Hypertension	A secretor	P	A	0.405	0.402	0.409	1416	689	700	27	-0.004	0.119	0.996	1.258	0.789	9.74e-01
first analysis	Spain	Hypertension	A	P	A	0.503	0.501	0.506	1416	689	700	27	-0.012	0.117	0.988	1.242	0.786	9.19e-01
first analysis	Spain	Hypertension	AB secretor	P	A	0.032	0.033	0.031	1416	689	700	27	-0.099	0.324	0.906	1.71	0.48	7.60e-01
first analysis	Spain	Hypertension	AB	P	A	0.044	0.042	0.046	1416	689	700	27	-0.227	0.282	0.797	1.385	0.458	4.20e-01
first analysis	Spain	Hypertension	B non-secretor	P	A	0.014	0.01	0.017	1416	689	700	27	-0.458	0.514	0.633	1.734	0.231	3.74e-01
first analysis	Spain	Hypertension	B secretor	P	A	0.064	0.064	0.064	1416	689	700	27	0.107	0.239	1.112	1.777	0.696	6.56e-01
first analysis	Spain	Hypertension	B	P	A	0.078	0.074	0.081	1416	689	700	27	0.005	0.219	1.005	1.543	0.654	9.83e-01
first analysis	Spain	Hypertension	non-secretor	P	A	0.205	0.209	0.201	1416	689	700	27	-0.025	0.144	0.976	1.293	0.736	8.63e-01
first analysis	Spain	Hypertension	O non-secretor	P	A	0.082	0.091	0.073	1416	689	700	27	0.137	0.212	1.147	1.738	0.758	5.16e-01
first analysis	Spain	Hypertension	O secretor	P	A	0.293	0.292	0.294	1416	689	700	27	0.009	0.129	1.009	1.3	0.783	9.44e-01
first analysis	Spain	Hypertension	O	P	A	0.375	0.383	0.367	1416	689	700	27	0.054	0.122	1.055	1.34	0.831	6.59e-01
first analysis	Spain	Hypertension	secretor	P	A	0.795	0.791	0.799	1416	689	700	27	0.025	0.144	1.025	1.358	0.774	8.63e-01
first analysis	Spain	CAD	A non-secretor	P	A	0.098	0.113	0.096	1416	141	1247	28	0.175	0.292	1.191	2.112	0.672	5.49e-01
first analysis	Spain	CAD	A secretor	P	A	0.405	0.397	0.406	1416	141	1247	28	-0.023	0.188	0.978	1.413	0.677	9.04e-01
first analysis	Spain	CAD	A	P	A	0.503	0.511	0.502	1416	141	1247	28	0.045	0.184	1.046	1.5	0.729	8.08e-01
first analysis	Spain	CAD	AB secretor	P	A	0.032	0.05	0.03	1416	141	1247	28	0.369	0.435	1.447	3.397	0.616	3.96e-01
first analysis	Spain	CAD	AB	P	A	0.044	0.064	0.042	1416	141	1247	28	0.367	0.386	1.443	3.074	0.677	3.42e-01
first analysis	Spain	CAD	B non-secretor	P	A	0.014	0	0.015	1416	141	1247	28	-14.161	503.118	0	Inf	0	9.78e-01
first analysis	Spain	CAD	B secretor	P	A	0.064	0.035	0.067	1416	141	1247	28	-0.633	0.48	0.531	1.361	0.207	1.88e-01
first analysis	Spain	CAD	B	P	A	0.078	0.035	0.083	1416	141	1247	28	-0.848	0.476	0.428	1.09	0.168	7.51e-02
first analysis	Spain	CAD	non-secretor	P	A	0.205	0.248	0.2	1416	141	1247	28	0.246	0.215	1.279	1.949	0.84	2.52e-01
first analysis	Spain	CAD	O non-secretor	P	A	0.082	0.121	0.078	1416	141	1247	28	0.411	0.292	1.508	2.672	0.851	1.60e-01
first analysis	Spain	CAD	O secretor	P	A	0.293	0.27	0.296	1416	141	1247	28	-0.116	0.207	0.89	1.335	0.594	5.74e-01
first analysis	Spain	CAD	O	P	A	0.375	0.39	0.374	1416	141	1247	28	0.058	0.19	1.06	1.538	0.73	7.60e-01
first analysis	Spain	CAD	secretor	P	A	0.795	0.752	0.8	1416	141	1247	28	-0.246	0.215	0.782	1.191	0.513	2.52e-01
first analysis	Norway	MAIN	A non-secretor	P	A	0.08	0.081	0.08	324	62	262	0	0.426	0.627	1.531	5.228	0.448	4.97e-01
first analysis	Norway	MAIN	A secretor	P	A	0.364	0.468	0.34	324	62	262	0	0.42	0.36	1.522	3.081	0.752	2.43e-01
first analysis	Norway	MAIN	A	P	A	0.444	0.548	0.42	324	62	262	0	0.54	0.359	1.715	3.466	0.849	1.33e-01
first analysis	Norway	MAIN	AB secretor	P	A	0.028	0.032	0.027	324	62	262	0	-0.252	1.076	0.777	6.4	0.094	8.15e-01
first analysis	Norway	MAIN	AB	P	A	0.04	0.032	0.042	324	62	262	0	-0.495	1.009	0.61	4.405	0.084	6.24e-01
first analysis	Norway	MAIN	B non-secretor	P	A	0.009	0.016	0.008	324	62	262	0	3.692	1.392	40.126	614.54	2.62	8.01e-03
first analysis	Norway	MAIN	B secretor	P	A	0.052	0.065	0.05	324	62	262	0	-0.055	0.769	0.946	4.272	0.21	9.43e-01
first analysis	Norway	MAIN	B	P	A	0.062	0.081	0.057	324	62	262	0	0.459	0.716	1.582	6.444	0.389	5.22e-01
first analysis	Norway	MAIN	non-secretor	P	A	0.17	0.145	0.176	324	62	262	0	0.228	0.472	1.256	3.167	0.498	6.29e-01
first analysis	Norway	MAIN	O non-secretor	P	A	0.068	0.048	0.073	324	62	262	0	-0.33	0.725	0.719	2.981	0.174	6.50e-01
first analysis	Norway	MAIN	O secretor	P	A	0.386	0.29	0.408	324	62	262	0	-0.558	0.387	0.573	1.223	0.268	1.50e-01
first analysis	Norway	MAIN	O	P	A	0.454	0.339	0.481	324	62	262	0	-0.607	0.371	0.545	1.129	0.263	1.02e-01
first analysis	Norway	MAIN	secretor	P	A	0.83	0.855	0.824	324	62	262	0	-0.228	0.472	0.796	2.006	0.316	6.29e-01
first analysis	Germany/Austria	MAIN	A non-secretor	P	A	0.078	0.071	0.078	3351	241	3110	0	-0.261	0.339	0.77	1.496	0.397	4.41e-01
first analysis	Germany/Austria	MAIN female	A non-secretor	P	A	0.089	0.077	0.09	1198	65	1133	0	-0.139	0.632	0.87	3.006	0.252	8.26e-01
first analysis	Germany/Austria	MAIN male	A non-secretor	P	A	0.071	0.068	0.071	2153	176	1977	0	-0.249	0.412	0.78	1.749	0.348	5.46e-01
first analysis	Germany/Austria	MAIN	A secretor	P	A	0.347	0.382	0.345	3351	241	3110	0	0.471	0.184	1.602	2.299	1.116	1.06e-02
first analysis	Germany/Austria	MAIN female	A secretor	P	A	0.353	0.369	0.352	1198	65	1133	0	0.338	0.393	1.402	3.027	0.65	3.89e-01
first analysis	Germany/Austria	MAIN male	A secretor	P	A	0.344	0.386	0.34	2153	176	1977	0	0.476	0.214	1.609	2.447	1.058	2.61e-02
first analysis	Germany/Austria	MAIN	A	P	A	0.425	0.452	0.423	3351	241	3110	0	0.36	0.179	1.433	2.036	1.009	4.42e-02
first analysis	Germany/Austria	MAIN female	A	P	A	0.442	0.446	0.442	1198	65	1133	0	0.257	0.378	1.292	2.709	0.617	4.97e-01
first analysis	Germany/Austria	MAIN male	A	P	A	0.415	0.455	0.412	2153	176	1977	0	0.377	0.208	1.458	2.192	0.97	6.99e-02
first analysis	Germany/Austria	MAIN	AB secretor	P	A	0.051	0.033	0.052	3351	241	3110	0	-0.61	0.437	0.544	1.281	0.231	1.63e-01
first analysis	Germany/Austria	MAIN female	AB secretor	P	A	0.056	0.031	0.057	1198	65	1133	0	-1.804	1.126	0.165	1.495	0.018	1.09e-01
first analysis	Germany/Austria	MAIN male	AB secretor	P	A	0.048	0.034	0.049	2153	176	1977	0	-0.333	0.472	0.717	1.807	0.284	4.80e-01
first analysis	Germany/Austria	MAIN	AB	P	A	0.058	0.037	0.059	3351	241	3110	0	-0.598	0.411	0.55	1.231	0.246	1.46e-01
first analysis	Germany/Austria	MAIN female	AB	P	A	0.06	0.031	0.062	1198	65	1133	0	-1.818	1.12	0.162	1.457	0.018	1.04e-01
first analysis	Germany/Austria	MAIN male	AB	P	A	0.057	0.04	0.058	2153	176	1977	0	-0.344	0.442	0.709	1.685	0.298	4.36e-01
first analysis	Germany/Austria	MAIN	B non-secretor	P	A	0.017	0.021	0.016	3351	241	3110	0	0.377	0.653	1.458	5.243	0.405	5.64e-01
first analysis	Germany/Austria	MAIN female	B non-secretor	P	A	0.018	0.015	0.018	1198	65	1133	0	-2.283	3.545	0.102	106.229	0	5.20e-01
first analysis	Germany/Austria	MAIN male	B non-secretor	P	A	0.016	0.023	0.016	2153	176	1977	0	0.712	0.705	2.037	8.114	0.512	3.13e-01
first analysis	Germany/Austria	MAIN	B secretor	P	A	0.11	0.12	0.109	3351	241	3110	0	0.197	0.273	1.218	2.081	0.713	4.70e-01
first analysis	Germany/Austria	MAIN female	B secretor	P	A	0.088	0.062	0.09	1198	65	1133	0	0.186	0.654	1.205	4.339	0.334	7.76e-01
first analysis	Germany/Austria	MAIN male	B secretor	P	A	0.122	0.142	0.12	2153	176	1977	0	0.276	0.302	1.318	2.381	0.73	3.60e-01
first analysis	Germany/Austria	MAIN	B	P	A	0.127	0.141	0.126	3351	241	3110	0	0.23	0.257	1.259	2.081	0.761	3.70e-01
first analysis	Germany/Austria	MAIN female	B	P	A	0.106	0.077	0.108	1198	65	1133	0	0.026	0.641	1.026	3.603	0.292	9.68e-01
first analysis	Germany/Austria	MAIN male	B	P	A	0.138	0.165	0.136	2153	176	1977	0	0.349	0.283	1.418	2.471	0.813	2.18e-01
first analysis	Germany/Austria	MAIN	non-secretor	P	A	0.166	0.141	0.168	3351	241	3110	0	-0.393	0.256	0.675	1.115	0.409	1.25e-01
first analysis	Germany/Austria	MAIN female	non-secretor	P	A	0.164	0.138	0.166	1198	65	1133	0	-0.737	0.593	0.479	1.53	0.15	2.14e-01
first analysis	Germany/Austria	MAIN male	non-secretor	P	A	0.166	0.142	0.168	2153	176	1977	0	-0.285	0.291	0.752	1.329	0.425	3.26e-01
first analysis	Germany/Austria	MAIN	O non-secretor	P	A	0.064	0.046	0.066	3351	241	3110	0	-0.726	0.443	0.484	1.152	0.203	1.01e-01
first analysis	Germany/Austria	MAIN female	O non-secretor	P	A	0.053	0.046	0.054	1198	65	1133	0	-1.951	1.27	0.142	1.714	0.012	1.25e-01
first analysis	Germany/Austria	MAIN male	O non-secretor	P	A	0.07	0.045	0.072	2153	176	1977	0	-0.566	0.472	0.568	1.432	0.225	2.30e-01
first analysis	Germany/Austria	MAIN	O secretor	P	A	0.326	0.324	0.326	3351	241	3110	0	-0.212	0.191	0.809	1.175	0.556	2.66e-01
first analysis	Germany/Austria	MAIN female	O secretor	P	A	0.338	0.4	0.335	1198	65	1133	0	0.244	0.381	1.276	2.691	0.605	5.22e-01
first analysis	Germany/Austria	MAIN male	O secretor	P	A	0.32	0.295	0.322	2153	176	1977	0	-0.389	0.227	0.678	1.057	0.434	8.65e-02
first analysis	Germany/Austria	MAIN	O	P	A	0.39	0.369	0.392	3351	241	3110	0	-0.349	0.186	0.705	1.015	0.49	6.00e-02
first analysis	Germany/Austria	MAIN female	O	P	A	0.391	0.446	0.388	1198	65	1133	0	-0.002	0.377	0.998	2.087	0.477	9.95e-01
first analysis	Germany/Austria	MAIN male	O	P	A	0.39	0.341	0.394	2153	176	1977	0	-0.494	0.218	0.61	0.936	0.398	2.37e-02
first analysis	Germany/Austria	MAIN	secretor	P	A	0.834	0.859	0.832	3351	241	3110	0	0.393	0.256	1.481	2.445	0.897	1.25e-01
first analysis	Germany/Austria	MAIN female	secretor	P	A	0.836	0.862	0.834	1198	65	1133	0	0.737	0.593	2.089	6.676	0.653	2.14e-01
first analysis	Germany/Austria	MAIN male	secretor	P	A	0.834	0.858	0.832	2153	176	1977	0	0.285	0.291	1.33	2.352	0.752	3.26e-01
first analysis	Germany/Austria	age:41-60	A non-secretor	P	A	0.078	0.034	0.081	1595	87	1508	0	-1.446	0.753	0.236	1.03	0.054	5.48e-02
first analysis	Germany/Austria	age:41-60 male	A non-secretor	P	A	0.07	0.014	0.074	1033	71	962	0	-2.483	1.19	0.083	0.86	0.008	3.69e-02
first analysis	Germany/Austria	age:41-60	A secretor	P	A	0.35	0.368	0.349	1595	87	1508	0	0.351	0.285	1.42	2.481	0.813	2.18e-01
first analysis	Germany/Austria	age:41-60 male	A secretor	P	A	0.364	0.38	0.363	1033	71	962	0	0.404	0.319	1.498	2.802	0.801	2.06e-01
first analysis	Germany/Austria	age:41-60	A	P	A	0.428	0.402	0.43	1595	87	1508	0	0.035	0.279	1.036	1.791	0.599	9.00e-01
first analysis	Germany/Austria	age:41-60 male	A	P	A	0.434	0.394	0.437	1033	71	962	0	0.019	0.315	1.019	1.889	0.55	9.53e-01
first analysis	Germany/Austria	age:41-60	AB secretor	P	A	0.048	0.023	0.05	1595	87	1508	0	-0.632	0.783	0.532	2.467	0.114	4.20e-01
first analysis	Germany/Austria	age:41-60 male	AB secretor	P	A	0.045	0.028	0.046	1033	71	962	0	-0.472	0.805	0.624	3.021	0.129	5.58e-01
first analysis	Germany/Austria	age:41-60	AB	P	A	0.055	0.034	0.056	1595	87	1508	0	-0.398	0.666	0.671	2.478	0.182	5.50e-01
first analysis	Germany/Austria	age:41-60 male	AB	P	A	0.053	0.042	0.054	1033	71	962	0	-0.235	0.688	0.791	3.043	0.205	7.33e-01
first analysis	Germany/Austria	age:41-60	B non-secretor	P	A	0.018	0.023	0.017	1595	87	1508	0	-0.524	1.041	0.592	4.554	0.077	6.15e-01
first analysis	Germany/Austria	age:41-60 male	B non-secretor	P	A	0.017	0.028	0.017	1033	71	962	0	-0.444	1.074	0.642	5.265	0.078	6.80e-01
first analysis	Germany/Austria	age:41-60	B secretor	P	A	0.107	0.126	0.106	1595	87	1508	0	0.382	0.421	1.465	3.345	0.642	3.65e-01
first analysis	Germany/Austria	age:41-60 male	B secretor	P	A	0.11	0.127	0.109	1033	71	962	0	0.266	0.479	1.305	3.334	0.511	5.78e-01
first analysis	Germany/Austria	age:41-60	B	P	A	0.125	0.149	0.123	1595	87	1508	0	0.246	0.4	1.279	2.803	0.584	5.39e-01
first analysis	Germany/Austria	age:41-60 male	B	P	A	0.128	0.155	0.126	1033	71	962	0	0.145	0.45	1.156	2.792	0.479	7.47e-01
first analysis	Germany/Austria	age:41-60	non-secretor	P	A	0.166	0.138	0.167	1595	87	1508	0	-0.621	0.414	0.537	1.209	0.239	1.33e-01
first analysis	Germany/Austria	age:41-60 male	non-secretor	P	A	0.168	0.127	0.172	1033	71	962	0	-0.648	0.457	0.523	1.28	0.214	1.56e-01
first analysis	Germany/Austria	age:41-60	O non-secretor	P	A	0.063	0.069	0.062	1595	87	1508	0	-0.03	0.554	0.971	2.876	0.328	9.57e-01
first analysis	Germany/Austria	age:41-60 male	O non-secretor	P	A	0.073	0.07	0.073	1033	71	962	0	0.078	0.564	1.082	3.266	0.358	8.89e-01
first analysis	Germany/Austria	age:41-60	O secretor	P	A	0.329	0.345	0.328	1595	87	1508	0	-0.07	0.296	0.932	1.667	0.522	8.13e-01
first analysis	Germany/Austria	age:41-60 male	O secretor	P	A	0.313	0.338	0.311	1033	71	962	0	-0.068	0.338	0.934	1.813	0.481	8.40e-01
first analysis	Germany/Austria	age:41-60	O	P	A	0.392	0.414	0.391	1595	87	1508	0	-0.072	0.283	0.931	1.622	0.534	8.00e-01
first analysis	Germany/Austria	age:41-60 male	O	P	A	0.385	0.408	0.384	1033	71	962	0	-0.036	0.32	0.964	1.804	0.515	9.09e-01
first analysis	Germany/Austria	age:41-60	secretor	P	A	0.834	0.862	0.833	1595	87	1508	0	0.621	0.414	1.861	4.19	0.827	1.33e-01
first analysis	Germany/Austria	age:41-60 male	secretor	P	A	0.832	0.873	0.828	1033	71	962	0	0.648	0.457	1.913	4.682	0.781	1.56e-01
first analysis	Germany/Austria	age:61-80	A non-secretor	P	A	0.093	0.106	0.091	696	113	583	0	0.121	0.425	1.129	2.598	0.49	7.76e-01
first analysis	Germany/Austria	age:61-80 male	A non-secretor	P	A	0.083	0.108	0.078	444	83	361	0	0.436	0.542	1.546	4.47	0.535	4.21e-01
first analysis	Germany/Austria	age:61-80	A secretor	P	A	0.295	0.389	0.276	696	113	583	0	0.554	0.27	1.74	2.954	1.025	4.02e-02
first analysis	Germany/Austria	age:61-80 male	A secretor	P	A	0.297	0.41	0.271	444	83	361	0	0.655	0.322	1.924	3.619	1.023	4.22e-02
first analysis	Germany/Austria	age:61-80	A	P	A	0.388	0.496	0.367	696	113	583	0	0.547	0.26	1.728	2.877	1.038	3.54e-02
first analysis	Germany/Austria	age:61-80 male	A	P	A	0.381	0.518	0.349	444	83	361	0	0.744	0.314	2.105	3.893	1.138	1.77e-02
first analysis	Germany/Austria	age:61-80	AB secretor	P	A	0.053	0.044	0.055	696	113	583	0	-0.2	0.55	0.818	2.404	0.279	7.15e-01
first analysis	Germany/Austria	age:61-80 male	AB secretor	P	A	0.054	0.036	0.058	444	83	361	0	-0.253	0.682	0.777	2.957	0.204	7.11e-01
first analysis	Germany/Austria	age:61-80	AB	P	A	0.06	0.044	0.063	696	113	583	0	-0.303	0.54	0.739	2.129	0.256	5.75e-01
first analysis	Germany/Austria	age:61-80 male	AB	P	A	0.063	0.036	0.069	444	83	361	0	-0.395	0.671	0.674	2.51	0.181	5.56e-01
first analysis	Germany/Austria	age:61-80	B non-secretor	P	A	0.016	0.027	0.014	696	113	583	0	0.997	0.932	2.711	16.86	0.436	2.85e-01
first analysis	Germany/Austria	age:61-80 male	B non-secretor	P	A	0.014	0.024	0.011	444	83	361	0	1.875	0.984	6.518	44.855	0.947	5.68e-02
first analysis	Germany/Austria	age:61-80	B secretor	P	A	0.109	0.115	0.108	696	113	583	0	0.105	0.405	1.111	2.459	0.502	7.95e-01
first analysis	Germany/Austria	age:61-80 male	B secretor	P	A	0.124	0.133	0.122	444	83	361	0	0.121	0.456	1.129	2.758	0.462	7.90e-01
first analysis	Germany/Austria	age:61-80	B	P	A	0.125	0.142	0.122	696	113	583	0	0.235	0.377	1.265	2.65	0.604	5.33e-01
first analysis	Germany/Austria	age:61-80 male	B	P	A	0.137	0.157	0.133	444	83	361	0	0.381	0.426	1.464	3.37	0.636	3.71e-01
first analysis	Germany/Austria	age:61-80	non-secretor	P	A	0.191	0.159	0.197	696	113	583	0	-0.391	0.348	0.676	1.339	0.342	2.62e-01
first analysis	Germany/Austria	age:61-80 male	non-secretor	P	A	0.182	0.157	0.188	444	83	361	0	-0.197	0.418	0.821	1.862	0.362	6.37e-01
first analysis	Germany/Austria	age:61-80	O non-secretor	P	A	0.075	0.027	0.084	696	113	583	0	-1.557	0.706	0.211	0.841	0.053	2.74e-02
first analysis	Germany/Austria	age:61-80 male	O non-secretor	P	A	0.077	0.024	0.089	444	83	361	0	-1.687	0.846	0.185	0.972	0.035	4.62e-02
first analysis	Germany/Austria	age:61-80	O secretor	P	A	0.352	0.292	0.364	696	113	583	0	-0.293	0.275	0.746	1.28	0.435	2.87e-01
first analysis	Germany/Austria	age:61-80 male	O secretor	P	A	0.342	0.265	0.36	444	83	361	0	-0.538	0.336	0.584	1.128	0.302	1.09e-01
first analysis	Germany/Austria	age:61-80	O	P	A	0.427	0.319	0.448	696	113	583	0	-0.599	0.271	0.549	0.935	0.323	2.71e-02
first analysis	Germany/Austria	age:61-80 male	O	P	A	0.419	0.289	0.449	444	83	361	0	-0.878	0.333	0.416	0.799	0.216	8.44e-03
first analysis	Germany/Austria	age:61-80	secretor	P	A	0.809	0.841	0.803	696	113	583	0	0.391	0.348	1.479	2.927	0.747	2.62e-01
first analysis	Germany/Austria	age:61-80 male	secretor	P	A	0.818	0.843	0.812	444	83	361	0	0.197	0.418	1.218	2.761	0.537	6.37e-01
first analysis	Germany/Austria	severity	A non-secretor	P	A	0.071	0.091	0.046	241	132	109	0	0.926	0.579	2.525	7.86	0.811	1.10e-01
first analysis	Germany/Austria	severity male	A non-secretor	P	A	0.068	0.078	0.054	176	102	74	0	0.518	0.672	1.679	6.263	0.45	4.40e-01
first analysis	Germany/Austria	severity	A secretor	P	A	0.382	0.371	0.394	241	132	109	0	-0.085	0.281	0.919	1.593	0.53	7.63e-01
first analysis	Germany/Austria	severity male	A secretor	P	A	0.386	0.392	0.378	176	102	74	0	0.024	0.327	1.025	1.943	0.54	9.41e-01
first analysis	Germany/Austria	severity	A	P	A	0.452	0.462	0.44	241	132	109	0	0.151	0.276	1.163	1.997	0.677	5.85e-01
first analysis	Germany/Austria	severity male	A	P	A	0.455	0.471	0.432	176	102	74	0	0.148	0.322	1.159	2.178	0.617	6.46e-01
first analysis	Germany/Austria	severity	AB secretor	P	A	0.033	0.03	0.037	241	132	109	0	-0.128	0.747	0.88	3.805	0.203	8.64e-01
first analysis	Germany/Austria	severity male	AB secretor	P	A	0.034	0.039	0.027	176	102	74	0	0.649	0.941	1.914	12.101	0.303	4.90e-01
first analysis	Germany/Austria	severity	AB	P	A	0.037	0.03	0.046	241	132	109	0	-0.338	0.708	0.713	2.861	0.178	6.34e-01
first analysis	Germany/Austria	severity male	AB	P	A	0.04	0.039	0.041	176	102	74	0	0.184	0.834	1.202	6.159	0.235	8.25e-01
first analysis	Germany/Austria	severity	B non-secretor	P	A	0.021	0.023	0.018	241	132	109	0	0.314	0.949	1.368	8.797	0.213	7.41e-01
first analysis	Germany/Austria	severity male	B non-secretor	P	A	0.023	0.029	0.014	176	102	74	0	1.11	1.204	3.036	32.162	0.287	3.56e-01
first analysis	Germany/Austria	severity	B secretor	P	A	0.12	0.121	0.119	241	132	109	0	-0.058	0.426	0.944	2.174	0.41	8.92e-01
first analysis	Germany/Austria	severity male	B secretor	P	A	0.142	0.147	0.135	176	102	74	0	0.24	0.472	1.271	3.206	0.504	6.12e-01
first analysis	Germany/Austria	severity	B	P	A	0.141	0.144	0.138	241	132	109	0	0.006	0.393	1.006	2.174	0.465	9.89e-01
first analysis	Germany/Austria	severity male	B	P	A	0.165	0.176	0.149	176	102	74	0	0.381	0.443	1.464	3.485	0.615	3.89e-01
first analysis	Germany/Austria	severity	non-secretor	P	A	0.141	0.159	0.119	241	132	109	0	0.425	0.401	1.53	3.356	0.698	2.88e-01
first analysis	Germany/Austria	severity male	non-secretor	P	A	0.142	0.157	0.122	176	102	74	0	0.379	0.471	1.461	3.679	0.58	4.22e-01
first analysis	Germany/Austria	severity	O non-secretor	P	A	0.046	0.045	0.046	241	132	109	0	-0.105	0.655	0.9	3.247	0.249	8.72e-01
first analysis	Germany/Austria	severity male	O non-secretor	P	A	0.045	0.049	0.041	176	102	74	0	0.095	0.79	1.1	5.172	0.234	9.04e-01
first analysis	Germany/Austria	severity	O secretor	P	A	0.324	0.318	0.33	241	132	109	0	-0.094	0.293	0.91	1.616	0.513	7.48e-01
first analysis	Germany/Austria	severity male	O secretor	P	A	0.295	0.265	0.338	176	102	74	0	-0.474	0.352	0.623	1.24	0.313	1.78e-01
first analysis	Germany/Austria	severity	O	P	A	0.369	0.364	0.376	241	132	109	0	-0.109	0.285	0.897	1.569	0.512	7.02e-01
first analysis	Germany/Austria	severity male	O	P	A	0.341	0.314	0.378	176	102	74	0	-0.428	0.341	0.652	1.272	0.334	2.10e-01
first analysis	Germany/Austria	severity	secretor	P	A	0.859	0.841	0.881	241	132	109	0	-0.425	0.401	0.654	1.433	0.298	2.88e-01
first analysis	Germany/Austria	severity male	secretor	P	A	0.858	0.843	0.878	176	102	74	0	-0.379	0.471	0.685	1.725	0.272	4.22e-01
first analysis	Germany/Austria	age:<=60	A non-secretor	P	A	0.074	0.039	0.075	2629	102	2527	0	-0.875	0.58	0.417	1.3	0.134	1.31e-01
first analysis	Germany/Austria	age:<=60 male	A non-secretor	P	A	0.068	0.025	0.07	1696	80	1616	0	-1.28	0.784	0.278	1.292	0.06	1.02e-01
first analysis	Germany/Austria	age:<=60	A secretor	P	A	0.362	0.392	0.361	2629	102	2527	0	0.256	0.244	1.291	2.081	0.801	2.94e-01
first analysis	Germany/Austria	age:<=60 male	A secretor	P	A	0.357	0.388	0.356	1696	80	1616	0	0.266	0.277	1.305	2.246	0.758	3.36e-01
first analysis	Germany/Austria	age:<=60	A	P	A	0.436	0.431	0.436	2629	102	2527	0	0.047	0.239	1.048	1.675	0.655	8.46e-01
first analysis	Germany/Austria	age:<=60 male	A	P	A	0.425	0.412	0.426	1696	80	1616	0	0.012	0.273	1.013	1.729	0.593	9.64e-01
first analysis	Germany/Austria	age:<=60	AB secretor	P	A	0.05	0.02	0.051	2629	102	2527	0	-1.134	0.783	0.322	1.493	0.069	1.47e-01
first analysis	Germany/Austria	age:<=60 male	AB secretor	P	A	0.046	0.025	0.047	1696	80	1616	0	-0.99	0.806	0.372	1.804	0.077	2.19e-01
first analysis	Germany/Austria	age:<=60	AB	P	A	0.057	0.029	0.059	2629	102	2527	0	-0.764	0.651	0.466	1.668	0.13	2.40e-01
first analysis	Germany/Austria	age:<=60 male	AB	P	A	0.055	0.038	0.056	1696	80	1616	0	-0.608	0.672	0.544	2.032	0.146	3.65e-01
first analysis	Germany/Austria	age:<=60	B non-secretor	P	A	0.017	0.02	0.017	2629	102	2527	0	-0.325	0.845	0.723	3.786	0.138	7.01e-01
first analysis	Germany/Austria	age:<=60 male	B non-secretor	P	A	0.017	0.025	0.017	1696	80	1616	0	-0.202	0.866	0.817	4.466	0.15	8.16e-01
first analysis	Germany/Austria	age:<=60	B secretor	P	A	0.11	0.127	0.11	2629	102	2527	0	0.296	0.359	1.345	2.72	0.665	4.10e-01
first analysis	Germany/Austria	age:<=60 male	B secretor	P	A	0.121	0.138	0.12	1696	80	1616	0	0.2	0.398	1.222	2.665	0.56	6.15e-01
first analysis	Germany/Austria	age:<=60	B	P	A	0.127	0.147	0.127	2629	102	2527	0	0.197	0.339	1.218	2.366	0.627	5.60e-01
first analysis	Germany/Austria	age:<=60 male	B	P	A	0.138	0.162	0.137	1696	80	1616	0	0.132	0.372	1.141	2.365	0.551	7.23e-01
first analysis	Germany/Austria	age:<=60	non-secretor	P	A	0.159	0.127	0.161	2629	102	2527	0	-0.363	0.352	0.696	1.388	0.349	3.03e-01
first analysis	Germany/Austria	age:<=60 male	non-secretor	P	A	0.162	0.125	0.164	1696	80	1616	0	-0.302	0.388	0.74	1.582	0.346	4.37e-01
first analysis	Germany/Austria	age:<=60	O non-secretor	P	A	0.061	0.059	0.061	2629	102	2527	0	0.075	0.507	1.078	2.908	0.399	8.83e-01
first analysis	Germany/Austria	age:<=60 male	O non-secretor	P	A	0.068	0.062	0.069	1696	80	1616	0	0.263	0.521	1.301	3.611	0.469	6.14e-01
first analysis	Germany/Austria	age:<=60	O secretor	P	A	0.318	0.333	0.318	2629	102	2527	0	-0.027	0.257	0.974	1.61	0.589	9.17e-01
first analysis	Germany/Austria	age:<=60 male	O secretor	P	A	0.314	0.325	0.313	1696	80	1616	0	-0.033	0.296	0.968	1.727	0.542	9.11e-01
first analysis	Germany/Austria	age:<=60	O	P	A	0.38	0.392	0.379	2629	102	2527	0	-0.007	0.246	0.993	1.608	0.613	9.76e-01
first analysis	Germany/Austria	age:<=60 male	O	P	A	0.382	0.388	0.382	1696	80	1616	0	0.041	0.28	1.042	1.802	0.602	8.84e-01
first analysis	Germany/Austria	age:<=60	secretor	P	A	0.841	0.873	0.839	2629	102	2527	0	0.363	0.352	1.438	2.868	0.721	3.03e-01
first analysis	Germany/Austria	age:<=60 male	secretor	P	A	0.838	0.875	0.836	1696	80	1616	0	0.302	0.388	1.352	2.892	0.632	4.37e-01
first analysis	Germany/Austria	age:>60	A non-secretor	P	A	0.091	0.094	0.091	722	139	583	0	-0.133	0.398	0.875	1.911	0.401	7.38e-01
first analysis	Germany/Austria	age:>60 male	A non-secretor	P	A	0.083	0.104	0.078	457	96	361	0	0.372	0.514	1.451	3.977	0.53	4.69e-01
first analysis	Germany/Austria	age:>60	A secretor	P	A	0.295	0.374	0.276	722	139	583	0	0.437	0.245	1.547	2.5	0.958	7.45e-02
first analysis	Germany/Austria	age:>60 male	A secretor	P	A	0.295	0.385	0.271	457	96	361	0	0.481	0.308	1.618	2.961	0.884	1.18e-01
first analysis	Germany/Austria	age:>60	A	P	A	0.386	0.468	0.367	722	139	583	0	0.346	0.234	1.414	2.236	0.894	1.39e-01
first analysis	Germany/Austria	age:>60 male	A	P	A	0.379	0.49	0.349	457	96	361	0	0.555	0.296	1.742	3.11	0.976	6.05e-02
first analysis	Germany/Austria	age:>60	AB secretor	P	A	0.053	0.043	0.055	722	139	583	0	-0.225	0.505	0.798	2.149	0.297	6.56e-01
first analysis	Germany/Austria	age:>60 male	AB secretor	P	A	0.055	0.042	0.058	457	96	361	0	-0.101	0.61	0.904	2.989	0.273	8.68e-01
first analysis	Germany/Austria	age:>60	AB	P	A	0.06	0.043	0.063	722	139	583	0	-0.332	0.496	0.717	1.896	0.272	5.03e-01
first analysis	Germany/Austria	age:>60 male	AB	P	A	0.063	0.042	0.069	457	96	361	0	-0.243	0.599	0.784	2.535	0.243	6.85e-01
first analysis	Germany/Austria	age:>60	B non-secretor	P	A	0.015	0.022	0.014	722	139	583	0	0.616	0.915	1.852	11.127	0.308	5.00e-01
first analysis	Germany/Austria	age:>60 male	B non-secretor	P	A	0.013	0.021	0.011	457	96	361	0	1.626	0.974	5.082	34.311	0.753	9.52e-02
first analysis	Germany/Austria	age:>60	B secretor	P	A	0.109	0.115	0.108	722	139	583	0	0.18	0.365	1.197	2.449	0.585	6.22e-01
first analysis	Germany/Austria	age:>60 male	B secretor	P	A	0.127	0.146	0.122	457	96	361	0	0.336	0.417	1.4	3.17	0.618	4.20e-01
first analysis	Germany/Austria	age:>60	B	P	A	0.125	0.137	0.122	722	139	583	0	0.241	0.344	1.273	2.497	0.649	4.83e-01
first analysis	Germany/Austria	age:>60 male	B	P	A	0.14	0.167	0.133	457	96	361	0	0.521	0.394	1.683	3.646	0.777	1.86e-01
first analysis	Germany/Austria	age:>60	non-secretor	P	A	0.188	0.151	0.197	722	139	583	0	-0.531	0.318	0.588	1.096	0.315	9.46e-02
first analysis	Germany/Austria	age:>60 male	non-secretor	P	A	0.182	0.156	0.188	457	96	361	0	-0.246	0.396	0.782	1.698	0.36	5.34e-01
first analysis	Germany/Austria	age:>60	O non-secretor	P	A	0.075	0.036	0.084	722	139	583	0	-1.191	0.557	0.304	0.906	0.102	3.25e-02
first analysis	Germany/Austria	age:>60 male	O non-secretor	P	A	0.077	0.031	0.089	457	96	361	0	-1.481	0.726	0.227	0.943	0.055	4.13e-02
first analysis	Germany/Austria	age:>60	O secretor	P	A	0.355	0.317	0.364	722	139	583	0	-0.109	0.244	0.897	1.446	0.556	6.56e-01
first analysis	Germany/Austria	age:>60 male	O secretor	P	A	0.341	0.271	0.36	457	96	361	0	-0.471	0.316	0.624	1.159	0.336	1.36e-01
first analysis	Germany/Austria	age:>60	O	P	A	0.429	0.353	0.448	722	139	583	0	-0.377	0.238	0.686	1.094	0.43	1.13e-01
first analysis	Germany/Austria	age:>60 male	O	P	A	0.418	0.302	0.449	457	96	361	0	-0.794	0.312	0.452	0.833	0.245	1.08e-02
first analysis	Germany/Austria	age:>60	secretor	P	A	0.812	0.849	0.803	722	139	583	0	0.531	0.318	1.701	3.172	0.912	9.46e-02
first analysis	Germany/Austria	age:>60 male	secretor	P	A	0.818	0.844	0.812	457	96	361	0	0.246	0.396	1.279	2.777	0.589	5.34e-01
first analysis	Germany/Austria	Hypertension	A non-secretor	P	A	0.056	0.047	0.066	241	86	76	79	-0.335	0.796	0.715	3.401	0.15	6.74e-01
first analysis	Germany/Austria	Hypertension	A secretor	P	A	0.333	0.326	0.342	241	86	76	79	0.139	0.384	1.149	2.44	0.541	7.17e-01
first analysis	Germany/Austria	Hypertension	A	P	A	0.389	0.372	0.408	241	86	76	79	0.057	0.371	1.058	2.188	0.512	8.78e-01
first analysis	Germany/Austria	Hypertension	AB secretor	P	A	0.037	0.035	0.039	241	86	76	79	-0.204	0.916	0.815	4.912	0.135	8.24e-01
first analysis	Germany/Austria	Hypertension	AB	P	A	0.043	0.047	0.039	241	86	76	79	0.199	0.853	1.22	6.492	0.229	8.16e-01
first analysis	Germany/Austria	Hypertension	B non-secretor	P	A	0.031	0.023	0.039	241	86	76	79	-0.584	0.971	0.558	3.742	0.083	5.48e-01
first analysis	Germany/Austria	Hypertension	B secretor	P	A	0.111	0.14	0.079	241	86	76	79	0.445	0.608	1.561	5.138	0.474	4.64e-01
first analysis	Germany/Austria	Hypertension	B	P	A	0.142	0.163	0.118	241	86	76	79	0.16	0.514	1.173	3.212	0.429	7.56e-01
first analysis	Germany/Austria	Hypertension	non-secretor	P	A	0.142	0.14	0.145	241	86	76	79	-0.068	0.513	0.935	2.554	0.342	8.95e-01
first analysis	Germany/Austria	Hypertension	O non-secretor	P	A	0.049	0.058	0.039	241	86	76	79	0.288	0.865	1.334	7.265	0.245	7.39e-01
first analysis	Germany/Austria	Hypertension	O secretor	P	A	0.377	0.36	0.395	241	86	76	79	-0.216	0.358	0.806	1.624	0.4	5.46e-01
first analysis	Germany/Austria	Hypertension	O	P	A	0.426	0.419	0.434	241	86	76	79	-0.163	0.355	0.849	1.702	0.424	6.45e-01
first analysis	Germany/Austria	Hypertension	secretor	P	A	0.858	0.86	0.855	241	86	76	79	0.068	0.513	1.07	2.924	0.392	8.95e-01
second analysis	Italy	MAIN	A non-secretor	P	A	0.083	0.089	0.081	5994	1260	4734	0	0.115	0.124	1.121	1.429	0.88	3.55e-01
second analysis	Italy	MAIN female	A non-secretor	P	A	0.084	0.088	0.083	2510	374	2136	0	0.087	0.213	1.091	1.657	0.719	6.81e-01
second analysis	Italy	MAIN male	A non-secretor	P	A	0.082	0.089	0.08	3484	886	2598	0	0.137	0.154	1.147	1.55	0.848	3.74e-01
second analysis	Italy	MAIN	A secretor	P	A	0.321	0.356	0.311	5994	1260	4734	0	0.26	0.074	1.297	1.5	1.121	4.60e-04
second analysis	Italy	MAIN female	A secretor	P	A	0.32	0.358	0.314	2510	374	2136	0	0.239	0.128	1.27	1.63	0.989	6.13e-02
second analysis	Italy	MAIN male	A secretor	P	A	0.321	0.356	0.309	3484	886	2598	0	0.275	0.092	1.316	1.576	1.099	2.76e-03
second analysis	Italy	MAIN	A	P	A	0.404	0.445	0.393	5994	1260	4734	0	0.274	0.071	1.315	1.512	1.144	1.18e-04
second analysis	Italy	MAIN female	A	P	A	0.404	0.447	0.397	2510	374	2136	0	0.246	0.123	1.279	1.626	1.006	4.45e-02
second analysis	Italy	MAIN male	A	P	A	0.403	0.445	0.389	3484	886	2598	0	0.293	0.088	1.341	1.593	1.129	8.33e-04
second analysis	Italy	MAIN	AB secretor	P	A	0.033	0.035	0.033	5994	1260	4734	0	0.033	0.193	1.033	1.508	0.708	8.65e-01
second analysis	Italy	MAIN female	AB secretor	P	A	0.037	0.037	0.037	2510	374	2136	0	-0.144	0.334	0.866	1.667	0.45	6.67e-01
second analysis	Italy	MAIN male	AB secretor	P	A	0.03	0.034	0.029	3484	886	2598	0	0.098	0.24	1.103	1.764	0.69	6.81e-01
second analysis	Italy	MAIN	AB	P	A	0.045	0.05	0.044	5994	1260	4734	0	0.057	0.162	1.058	1.455	0.77	7.28e-01
second analysis	Italy	MAIN female	AB	P	A	0.051	0.064	0.048	2510	374	2136	0	0.152	0.26	1.164	1.939	0.699	5.59e-01
second analysis	Italy	MAIN male	AB	P	A	0.042	0.044	0.041	3484	886	2598	0	-0.01	0.208	0.99	1.49	0.658	9.63e-01
second analysis	Italy	MAIN	B non-secretor	P	A	0.026	0.029	0.025	5994	1260	4734	0	0.256	0.214	1.292	1.964	0.85	2.30e-01
second analysis	Italy	MAIN female	B non-secretor	P	A	0.028	0.043	0.026	2510	374	2136	0	0.671	0.317	1.957	3.641	1.052	3.41e-02
second analysis	Italy	MAIN male	B non-secretor	P	A	0.024	0.024	0.024	3484	886	2598	0	-0.038	0.284	0.963	1.681	0.551	8.93e-01
second analysis	Italy	MAIN	B secretor	P	A	0.092	0.085	0.094	5994	1260	4734	0	-0.138	0.125	0.871	1.113	0.682	2.71e-01
second analysis	Italy	MAIN female	B secretor	P	A	0.094	0.08	0.096	2510	374	2136	0	-0.212	0.22	0.809	1.245	0.525	3.35e-01
second analysis	Italy	MAIN male	B secretor	P	A	0.091	0.087	0.093	3484	886	2598	0	-0.106	0.153	0.9	1.213	0.667	4.89e-01
second analysis	Italy	MAIN	B	P	A	0.118	0.114	0.119	5994	1260	4734	0	-0.044	0.11	0.957	1.188	0.77	6.87e-01
second analysis	Italy	MAIN female	B	P	A	0.122	0.123	0.122	2510	374	2136	0	0.04	0.185	1.04	1.496	0.723	8.31e-01
second analysis	Italy	MAIN male	B	P	A	0.115	0.111	0.117	3484	886	2598	0	-0.095	0.137	0.91	1.191	0.695	4.91e-01
second analysis	Italy	MAIN	non-secretor	P	A	0.21	0.217	0.208	5994	1260	4734	0	0.064	0.085	1.066	1.259	0.902	4.53e-01
second analysis	Italy	MAIN female	non-secretor	P	A	0.215	0.243	0.21	2510	374	2136	0	0.175	0.143	1.191	1.576	0.9	2.21e-01
second analysis	Italy	MAIN male	non-secretor	P	A	0.206	0.207	0.206	3484	886	2598	0	0.009	0.106	1.009	1.243	0.82	9.29e-01
second analysis	Italy	MAIN	O non-secretor	P	A	0.089	0.084	0.09	5994	1260	4734	0	-0.079	0.124	0.924	1.179	0.724	5.26e-01
second analysis	Italy	MAIN female	O non-secretor	P	A	0.09	0.086	0.09	2510	374	2136	0	-0.128	0.217	0.88	1.348	0.575	5.57e-01
second analysis	Italy	MAIN male	O non-secretor	P	A	0.089	0.084	0.09	3484	886	2598	0	-0.057	0.153	0.945	1.275	0.7	7.10e-01
second analysis	Italy	MAIN	O secretor	P	A	0.344	0.306	0.354	5994	1260	4734	0	-0.26	0.075	0.771	0.893	0.665	5.33e-04
second analysis	Italy	MAIN female	O secretor	P	A	0.333	0.281	0.342	2510	374	2136	0	-0.288	0.133	0.75	0.973	0.577	3.06e-02
second analysis	Italy	MAIN male	O secretor	P	A	0.351	0.317	0.363	3484	886	2598	0	-0.248	0.092	0.78	0.933	0.652	6.65e-03
second analysis	Italy	MAIN	O	P	A	0.433	0.39	0.444	5994	1260	4734	0	-0.264	0.071	0.768	0.884	0.668	2.25e-04
second analysis	Italy	MAIN female	O	P	A	0.423	0.366	0.433	2510	374	2136	0	-0.301	0.125	0.74	0.946	0.579	1.63e-02
second analysis	Italy	MAIN male	O	P	A	0.44	0.401	0.453	3484	886	2598	0	-0.247	0.087	0.781	0.927	0.658	4.71e-03
second analysis	Italy	MAIN	secretor	P	A	0.79	0.783	0.792	5994	1260	4734	0	-0.064	0.085	0.938	1.108	0.794	4.53e-01
second analysis	Italy	MAIN female	secretor	P	A	0.785	0.757	0.79	2510	374	2136	0	-0.175	0.143	0.839	1.111	0.634	2.21e-01
second analysis	Italy	MAIN male	secretor	P	A	0.794	0.793	0.794	3484	886	2598	0	-0.009	0.106	0.991	1.22	0.805	9.29e-01
second analysis	Italy	age:41-60	A non-secretor	P	A	0.087	0.074	0.089	2497	419	2078	0	-0.152	0.204	0.859	1.282	0.575	4.56e-01
second analysis	Italy	age:41-60 female	A non-secretor	P	A	0.102	0.107	0.102	968	112	856	0	0.129	0.331	1.138	2.175	0.595	6.95e-01
second analysis	Italy	age:41-60 male	A non-secretor	P	A	0.077	0.062	0.08	1529	307	1222	0	-0.289	0.261	0.749	1.249	0.449	2.68e-01
second analysis	Italy	age:41-60	A secretor	P	A	0.326	0.358	0.32	2497	419	2078	0	0.197	0.114	1.217	1.523	0.973	8.51e-02
second analysis	Italy	age:41-60 female	A secretor	P	A	0.319	0.366	0.313	968	112	856	0	0.242	0.214	1.273	1.939	0.836	2.60e-01
second analysis	Italy	age:41-60 male	A secretor	P	A	0.33	0.355	0.324	1529	307	1222	0	0.181	0.136	1.198	1.563	0.918	1.83e-01
second analysis	Italy	age:41-60	A	P	A	0.412	0.432	0.409	2497	419	2078	0	0.134	0.11	1.143	1.418	0.921	2.24e-01
second analysis	Italy	age:41-60 female	A	P	A	0.421	0.473	0.415	968	112	856	0	0.269	0.206	1.308	1.96	0.873	1.93e-01
second analysis	Italy	age:41-60 male	A	P	A	0.407	0.417	0.404	1529	307	1222	0	0.087	0.131	1.091	1.41	0.844	5.05e-01
second analysis	Italy	age:41-60	AB secretor	P	A	0.036	0.041	0.035	2497	419	2078	0	0.144	0.279	1.155	1.993	0.669	6.05e-01
second analysis	Italy	age:41-60 female	AB secretor	P	A	0.036	0.027	0.037	968	112	856	0	-0.314	0.619	0.731	2.458	0.217	6.12e-01
second analysis	Italy	age:41-60 male	AB secretor	P	A	0.036	0.046	0.034	1529	307	1222	0	0.291	0.32	1.338	2.503	0.715	3.62e-01
second analysis	Italy	age:41-60	AB	P	A	0.051	0.06	0.049	2497	419	2078	0	0.2	0.233	1.221	1.928	0.773	3.92e-01
second analysis	Italy	age:41-60 female	AB	P	A	0.052	0.054	0.051	968	112	856	0	0.052	0.453	1.053	2.559	0.433	9.09e-01
second analysis	Italy	age:41-60 male	AB	P	A	0.05	0.062	0.047	1529	307	1222	0	0.261	0.275	1.298	2.225	0.757	3.43e-01
second analysis	Italy	age:41-60	B non-secretor	P	A	0.025	0.038	0.023	2497	419	2078	0	0.578	0.3	1.782	3.209	0.99	5.42e-02
second analysis	Italy	age:41-60 female	B non-secretor	P	A	0.03	0.071	0.025	968	112	856	0	1.061	0.443	2.889	6.882	1.213	1.66e-02
second analysis	Italy	age:41-60 male	B non-secretor	P	A	0.022	0.026	0.021	1529	307	1222	0	0.197	0.415	1.218	2.747	0.54	6.34e-01
second analysis	Italy	age:41-60	B secretor	P	A	0.092	0.1	0.09	2497	419	2078	0	0.103	0.182	1.108	1.584	0.775	5.73e-01
second analysis	Italy	age:41-60 female	B secretor	P	A	0.097	0.116	0.095	968	112	856	0	0.159	0.323	1.173	2.209	0.623	6.21e-01
second analysis	Italy	age:41-60 male	B secretor	P	A	0.088	0.094	0.087	1529	307	1222	0	0.067	0.222	1.07	1.651	0.693	7.61e-01
second analysis	Italy	age:41-60	B	P	A	0.117	0.138	0.113	2497	419	2078	0	0.232	0.16	1.261	1.726	0.922	1.47e-01
second analysis	Italy	age:41-60 female	B	P	A	0.127	0.188	0.119	968	112	856	0	0.466	0.271	1.593	2.708	0.937	8.55e-02
second analysis	Italy	age:41-60 male	B	P	A	0.111	0.121	0.108	1529	307	1222	0	0.1	0.2	1.105	1.635	0.747	6.18e-01
second analysis	Italy	age:41-60	non-secretor	P	A	0.213	0.224	0.211	2497	419	2078	0	0.084	0.131	1.087	1.405	0.841	5.23e-01
second analysis	Italy	age:41-60 female	non-secretor	P	A	0.227	0.295	0.218	968	112	856	0	0.412	0.229	1.51	2.367	0.963	7.23e-02
second analysis	Italy	age:41-60 male	non-secretor	P	A	0.205	0.199	0.206	1529	307	1222	0	-0.07	0.161	0.933	1.278	0.681	6.65e-01
second analysis	Italy	age:41-60	O non-secretor	P	A	0.087	0.093	0.086	2497	419	2078	0	0.048	0.188	1.049	1.516	0.725	8.00e-01
second analysis	Italy	age:41-60 female	O non-secretor	P	A	0.08	0.089	0.078	968	112	856	0	0.106	0.365	1.112	2.276	0.543	7.71e-01
second analysis	Italy	age:41-60 male	O non-secretor	P	A	0.092	0.094	0.091	1529	307	1222	0	0.009	0.22	1.01	1.555	0.655	9.66e-01
second analysis	Italy	age:41-60	O secretor	P	A	0.333	0.277	0.344	2497	419	2078	0	-0.335	0.12	0.715	0.905	0.565	5.18e-03
second analysis	Italy	age:41-60 female	O secretor	P	A	0.32	0.196	0.336	968	112	856	0	-0.711	0.252	0.491	0.805	0.3	4.74e-03
second analysis	Italy	age:41-60 male	O secretor	P	A	0.341	0.306	0.349	1529	307	1222	0	-0.205	0.138	0.815	1.068	0.621	1.38e-01
second analysis	Italy	age:41-60	O	P	A	0.42	0.37	0.43	2497	419	2078	0	-0.283	0.112	0.753	0.938	0.605	1.14e-02
second analysis	Italy	age:41-60 female	O	P	A	0.4	0.286	0.415	968	112	856	0	-0.571	0.224	0.565	0.877	0.364	1.09e-02
second analysis	Italy	age:41-60 male	O	P	A	0.432	0.401	0.44	1529	307	1222	0	-0.182	0.131	0.833	1.077	0.645	1.63e-01
second analysis	Italy	age:41-60	secretor	P	A	0.787	0.776	0.789	2497	419	2078	0	-0.084	0.131	0.92	1.189	0.712	5.23e-01
second analysis	Italy	age:41-60 female	secretor	P	A	0.773	0.705	0.782	968	112	856	0	-0.412	0.229	0.662	1.038	0.422	7.23e-02
second analysis	Italy	age:41-60 male	secretor	P	A	0.795	0.801	0.794	1529	307	1222	0	0.07	0.161	1.072	1.469	0.782	6.65e-01
second analysis	Italy	age:61-80	A non-secretor	P	A	0.088	0.102	0.081	1840	578	1262	0	0.296	0.183	1.345	1.925	0.94	1.05e-01
second analysis	Italy	age:61-80 female	A non-secretor	P	A	0.088	0.084	0.089	878	155	723	0	-0.06	0.322	0.942	1.772	0.501	8.53e-01
second analysis	Italy	age:61-80 male	A non-secretor	P	A	0.087	0.109	0.071	962	423	539	0	0.513	0.236	1.67	2.654	1.051	2.99e-02
second analysis	Italy	age:61-80	A secretor	P	A	0.312	0.365	0.288	1840	578	1262	0	0.413	0.114	1.511	1.89	1.208	3.04e-04
second analysis	Italy	age:61-80 female	A secretor	P	A	0.315	0.342	0.31	878	155	723	0	0.179	0.193	1.196	1.744	0.82	3.53e-01
second analysis	Italy	age:61-80 male	A secretor	P	A	0.309	0.374	0.258	962	423	539	0	0.552	0.146	1.737	2.314	1.304	1.58e-04
second analysis	Italy	age:61-80	A	P	A	0.399	0.467	0.368	1840	578	1262	0	0.474	0.109	1.607	1.99	1.298	1.37e-05
second analysis	Italy	age:61-80 female	A	P	A	0.403	0.426	0.398	878	155	723	0	0.141	0.183	1.151	1.648	0.804	4.43e-01
second analysis	Italy	age:61-80 male	A	P	A	0.396	0.482	0.328	962	423	539	0	0.673	0.139	1.96	2.576	1.492	1.34e-06
second analysis	Italy	age:61-80	AB secretor	P	A	0.03	0.029	0.03	1840	578	1262	0	-0.12	0.315	0.887	1.645	0.478	7.03e-01
second analysis	Italy	age:61-80 female	AB secretor	P	A	0.028	0.026	0.029	878	155	723	0	-0.239	0.561	0.787	2.366	0.262	6.70e-01
second analysis	Italy	age:61-80 male	AB secretor	P	A	0.031	0.031	0.032	962	423	539	0	-0.129	0.388	0.879	1.879	0.411	7.39e-01
second analysis	Italy	age:61-80	AB	P	A	0.043	0.04	0.045	1840	578	1262	0	-0.126	0.268	0.882	1.492	0.521	6.40e-01
second analysis	Italy	age:61-80 female	AB	P	A	0.047	0.058	0.044	878	155	723	0	0.283	0.396	1.327	2.883	0.611	4.75e-01
second analysis	Italy	age:61-80 male	AB	P	A	0.041	0.033	0.046	962	423	539	0	-0.431	0.351	0.65	1.293	0.326	2.19e-01
second analysis	Italy	age:61-80	B non-secretor	P	A	0.026	0.024	0.026	1840	578	1262	0	0.006	0.342	1.006	1.965	0.515	9.87e-01
second analysis	Italy	age:61-80 female	B non-secretor	P	A	0.028	0.039	0.026	878	155	723	0	0.376	0.488	1.457	3.795	0.559	4.41e-01
second analysis	Italy	age:61-80 male	B non-secretor	P	A	0.023	0.019	0.026	962	423	539	0	-0.28	0.456	0.756	1.846	0.309	5.39e-01
second analysis	Italy	age:61-80	B secretor	P	A	0.09	0.066	0.101	1840	578	1262	0	-0.575	0.203	0.563	0.837	0.378	4.55e-03
second analysis	Italy	age:61-80 female	B secretor	P	A	0.084	0.052	0.091	878	155	723	0	-0.697	0.391	0.498	1.072	0.231	7.49e-02
second analysis	Italy	age:61-80 male	B secretor	P	A	0.095	0.071	0.113	962	423	539	0	-0.564	0.24	0.569	0.912	0.355	1.90e-02
second analysis	Italy	age:61-80	B	P	A	0.115	0.09	0.127	1840	578	1262	0	-0.453	0.178	0.635	0.9	0.448	1.08e-02
second analysis	Italy	age:61-80 female	B	P	A	0.113	0.09	0.118	878	155	723	0	-0.365	0.309	0.694	1.272	0.379	2.38e-01
second analysis	Italy	age:61-80 male	B	P	A	0.117	0.09	0.139	962	423	539	0	-0.525	0.217	0.591	0.905	0.386	1.55e-02
second analysis	Italy	age:61-80	non-secretor	P	A	0.216	0.221	0.213	1840	578	1262	0	0.142	0.129	1.153	1.484	0.895	2.71e-01
second analysis	Italy	age:61-80 female	non-secretor	P	A	0.232	0.258	0.227	878	155	723	0	0.141	0.208	1.152	1.731	0.766	4.97e-01
second analysis	Italy	age:61-80 male	non-secretor	P	A	0.201	0.208	0.195	962	423	539	0	0.153	0.167	1.165	1.615	0.841	3.58e-01
second analysis	Italy	age:61-80	O non-secretor	P	A	0.089	0.085	0.091	1840	578	1262	0	0.012	0.189	1.012	1.464	0.699	9.50e-01
second analysis	Italy	age:61-80 female	O non-secretor	P	A	0.098	0.103	0.097	878	155	723	0	-0.014	0.299	0.986	1.773	0.549	9.63e-01
second analysis	Italy	age:61-80 male	O non-secretor	P	A	0.081	0.078	0.083	962	423	539	0	0.025	0.247	1.026	1.663	0.633	9.18e-01
second analysis	Italy	age:61-80	O secretor	P	A	0.353	0.318	0.368	1840	578	1262	0	-0.29	0.113	0.748	0.934	0.599	1.02e-02
second analysis	Italy	age:61-80 female	O secretor	P	A	0.339	0.323	0.343	878	155	723	0	-0.054	0.192	0.947	1.379	0.651	7.77e-01
second analysis	Italy	age:61-80 male	O secretor	P	A	0.365	0.317	0.403	962	423	539	0	-0.395	0.14	0.674	0.887	0.512	4.89e-03
second analysis	Italy	age:61-80	O	P	A	0.442	0.403	0.46	1840	578	1262	0	-0.264	0.108	0.768	0.949	0.621	1.45e-02
second analysis	Italy	age:61-80 female	O	P	A	0.437	0.426	0.44	878	155	723	0	-0.054	0.182	0.947	1.354	0.663	7.65e-01
second analysis	Italy	age:61-80 male	O	P	A	0.446	0.395	0.486	962	423	539	0	-0.363	0.135	0.696	0.907	0.534	7.42e-03
second analysis	Italy	age:61-80	secretor	P	A	0.784	0.779	0.787	1840	578	1262	0	-0.142	0.129	0.868	1.117	0.674	2.71e-01
second analysis	Italy	age:61-80 female	secretor	P	A	0.768	0.742	0.773	878	155	723	0	-0.141	0.208	0.868	1.305	0.578	4.97e-01
second analysis	Italy	age:61-80 male	secretor	P	A	0.799	0.792	0.805	962	423	539	0	-0.153	0.167	0.858	1.189	0.619	3.58e-01
second analysis	Italy	age:<=60	A non-secretor	P	A	0.081	0.082	0.081	3856	488	3368	0	0.023	0.178	1.023	1.451	0.722	8.98e-01
second analysis	Italy	age:<=60 female	A non-secretor	P	A	0.084	0.111	0.081	1501	135	1366	0	0.432	0.296	1.54	2.75	0.862	1.45e-01
second analysis	Italy	age:<=60 male	A non-secretor	P	A	0.08	0.071	0.081	2355	353	2002	0	-0.152	0.224	0.859	1.332	0.554	4.97e-01
second analysis	Italy	age:<=60	A secretor	P	A	0.325	0.361	0.319	3856	488	3368	0	0.2	0.103	1.221	1.493	0.999	5.16e-02
second analysis	Italy	age:<=60 female	A secretor	P	A	0.322	0.393	0.316	1501	135	1366	0	0.357	0.189	1.428	2.07	0.986	5.95e-02
second analysis	Italy	age:<=60 male	A secretor	P	A	0.326	0.348	0.322	2355	353	2002	0	0.138	0.123	1.148	1.461	0.903	2.60e-01
second analysis	Italy	age:<=60	A	P	A	0.406	0.443	0.401	3856	488	3368	0	0.19	0.099	1.209	1.468	0.996	5.44e-02
second analysis	Italy	age:<=60 female	A	P	A	0.406	0.504	0.397	1501	135	1366	0	0.477	0.184	1.612	2.312	1.124	9.47e-03
second analysis	Italy	age:<=60 male	A	P	A	0.406	0.419	0.404	2355	353	2002	0	0.082	0.118	1.085	1.368	0.862	4.87e-01
second analysis	Italy	age:<=60	AB secretor	P	A	0.034	0.037	0.034	3856	488	3368	0	0.127	0.261	1.136	1.894	0.681	6.25e-01
second analysis	Italy	age:<=60 female	AB secretor	P	A	0.041	0.022	0.042	1501	135	1366	0	-0.715	0.605	0.489	1.603	0.149	2.38e-01
second analysis	Italy	age:<=60 male	AB secretor	P	A	0.03	0.042	0.028	2355	353	2002	0	0.419	0.298	1.521	2.728	0.848	1.60e-01
second analysis	Italy	age:<=60	AB	P	A	0.045	0.055	0.044	3856	488	3368	0	0.272	0.217	1.312	2.008	0.857	2.11e-01
second analysis	Italy	age:<=60 female	AB	P	A	0.051	0.044	0.051	1501	135	1366	0	-0.195	0.44	0.823	1.95	0.347	6.57e-01
second analysis	Italy	age:<=60 male	AB	P	A	0.042	0.059	0.039	2355	353	2002	0	0.441	0.254	1.554	2.557	0.944	8.30e-02
second analysis	Italy	age:<=60	B non-secretor	P	A	0.026	0.039	0.024	3856	488	3368	0	0.521	0.263	1.683	2.818	1.005	4.77e-02
second analysis	Italy	age:<=60 female	B non-secretor	P	A	0.029	0.074	0.025	1501	135	1366	0	1.105	0.382	3.019	6.382	1.428	3.81e-03
second analysis	Italy	age:<=60 male	B non-secretor	P	A	0.024	0.025	0.023	2355	353	2002	0	0.105	0.371	1.111	2.3	0.537	7.76e-01
second analysis	Italy	age:<=60	B secretor	P	A	0.093	0.092	0.094	3856	488	3368	0	-0.026	0.169	0.974	1.356	0.7	8.78e-01
second analysis	Italy	age:<=60 female	B secretor	P	A	0.099	0.096	0.1	1501	135	1366	0	-0.097	0.309	0.907	1.663	0.495	7.53e-01
second analysis	Italy	age:<=60 male	B secretor	P	A	0.09	0.091	0.089	2355	353	2002	0	0.006	0.202	1.006	1.494	0.677	9.77e-01
second analysis	Italy	age:<=60	B	P	A	0.119	0.131	0.118	3856	488	3368	0	0.122	0.146	1.13	1.504	0.849	4.03e-01
second analysis	Italy	age:<=60 female	B	P	A	0.129	0.17	0.124	1501	135	1366	0	0.309	0.247	1.363	2.212	0.839	2.11e-01
second analysis	Italy	age:<=60 male	B	P	A	0.113	0.116	0.113	2355	353	2002	0	0.029	0.181	1.03	1.469	0.722	8.72e-01
second analysis	Italy	age:<=60	non-secretor	P	A	0.207	0.227	0.204	3856	488	3368	0	0.139	0.118	1.149	1.446	0.912	2.38e-01
second analysis	Italy	age:<=60 female	non-secretor	P	A	0.207	0.289	0.199	1501	135	1366	0	0.51	0.207	1.665	2.498	1.11	1.37e-02
second analysis	Italy	age:<=60 male	non-secretor	P	A	0.207	0.204	0.207	2355	353	2002	0	-0.022	0.144	0.978	1.297	0.738	8.79e-01
second analysis	Italy	age:<=60	O non-secretor	P	A	0.088	0.088	0.088	3856	488	3368	0	-0.027	0.172	0.973	1.365	0.694	8.75e-01
second analysis	Italy	age:<=60 female	O non-secretor	P	A	0.084	0.081	0.084	1501	135	1366	0	-0.075	0.336	0.928	1.792	0.481	8.24e-01
second analysis	Italy	age:<=60 male	O non-secretor	P	A	0.091	0.091	0.091	2355	353	2002	0	-0.02	0.202	0.981	1.456	0.66	9.23e-01
second analysis	Italy	age:<=60	O secretor	P	A	0.341	0.283	0.349	3856	488	3368	0	-0.324	0.108	0.724	0.894	0.586	2.68e-03
second analysis	Italy	age:<=60 female	O secretor	P	A	0.33	0.2	0.343	1501	135	1366	0	-0.728	0.225	0.483	0.75	0.311	1.20e-03
second analysis	Italy	age:<=60 male	O secretor	P	A	0.347	0.314	0.353	2355	353	2002	0	-0.187	0.124	0.83	1.059	0.65	1.34e-01
second analysis	Italy	age:<=60	O	P	A	0.429	0.371	0.438	3856	488	3368	0	-0.3	0.101	0.741	0.903	0.608	2.96e-03
second analysis	Italy	age:<=60 female	O	P	A	0.414	0.281	0.428	1501	135	1366	0	-0.653	0.202	0.521	0.773	0.35	1.23e-03
second analysis	Italy	age:<=60 male	O	P	A	0.439	0.405	0.445	2355	353	2002	0	-0.177	0.118	0.838	1.056	0.665	1.34e-01
second analysis	Italy	age:<=60	secretor	P	A	0.793	0.773	0.796	3856	488	3368	0	-0.139	0.118	0.87	1.096	0.691	2.38e-01
second analysis	Italy	age:<=60 female	secretor	P	A	0.793	0.711	0.801	1501	135	1366	0	-0.51	0.207	0.6	0.901	0.4	1.37e-02
second analysis	Italy	age:<=60 male	secretor	P	A	0.793	0.796	0.793	2355	353	2002	0	0.022	0.144	1.022	1.355	0.771	8.79e-01
second analysis	Italy	age:>60	A non-secretor	P	A	0.086	0.093	0.081	2138	772	1366	0	0.184	0.167	1.202	1.667	0.867	2.70e-01
second analysis	Italy	age:>60 female	A non-secretor	P	A	0.084	0.075	0.087	1009	239	770	0	-0.126	0.28	0.882	1.528	0.509	6.54e-01
second analysis	Italy	age:>60 male	A non-secretor	P	A	0.087	0.101	0.074	1129	533	596	0	0.381	0.219	1.463	2.247	0.953	8.21e-02
second analysis	Italy	age:>60	A secretor	P	A	0.314	0.354	0.291	2138	772	1366	0	0.3	0.102	1.35	1.648	1.107	3.11e-03
second analysis	Italy	age:>60 female	A secretor	P	A	0.317	0.339	0.31	1009	239	770	0	0.117	0.161	1.124	1.541	0.82	4.66e-01
second analysis	Italy	age:>60 male	A secretor	P	A	0.311	0.36	0.267	1129	533	596	0	0.43	0.134	1.537	2	1.181	1.39e-03
second analysis	Italy	age:>60	A	P	A	0.399	0.447	0.373	2138	772	1366	0	0.332	0.097	1.394	1.685	1.153	5.99e-04
second analysis	Italy	age:>60 female	A	P	A	0.401	0.414	0.397	1009	239	770	0	0.067	0.153	1.069	1.445	0.792	6.62e-01
second analysis	Italy	age:>60 male	A	P	A	0.398	0.462	0.341	1129	533	596	0	0.514	0.127	1.672	2.146	1.302	5.55e-05
second analysis	Italy	age:>60	AB secretor	P	A	0.031	0.034	0.03	2138	772	1366	0	0.102	0.268	1.108	1.874	0.655	7.02e-01
second analysis	Italy	age:>60 female	AB secretor	P	A	0.033	0.046	0.029	1009	239	770	0	0.416	0.381	1.516	3.201	0.718	2.75e-01
second analysis	Italy	age:>60 male	AB secretor	P	A	0.03	0.028	0.032	1129	533	596	0	-0.179	0.364	0.836	1.707	0.41	6.23e-01
second analysis	Italy	age:>60	AB	P	A	0.045	0.047	0.045	2138	772	1366	0	0.083	0.226	1.086	1.693	0.697	7.15e-01
second analysis	Italy	age:>60 female	AB	P	A	0.051	0.075	0.043	1009	239	770	0	0.582	0.308	1.79	3.272	0.98	5.84e-02
second analysis	Italy	age:>60 male	AB	P	A	0.041	0.034	0.047	1129	533	596	0	-0.394	0.318	0.674	1.258	0.362	2.15e-01
second analysis	Italy	age:>60	B non-secretor	P	A	0.025	0.023	0.026	2138	772	1366	0	-0.122	0.306	0.885	1.611	0.486	6.89e-01
second analysis	Italy	age:>60 female	B non-secretor	P	A	0.027	0.025	0.027	1009	239	770	0	-0.161	0.477	0.852	2.171	0.334	7.37e-01
second analysis	Italy	age:>60 male	B non-secretor	P	A	0.024	0.023	0.025	1129	533	596	0	-0.092	0.4	0.912	1.996	0.417	8.18e-01
second analysis	Italy	age:>60	B secretor	P	A	0.091	0.08	0.097	2138	772	1366	0	-0.233	0.17	0.792	1.104	0.568	1.69e-01
second analysis	Italy	age:>60 female	B secretor	P	A	0.086	0.071	0.091	1009	239	770	0	-0.246	0.286	0.782	1.369	0.447	3.90e-01
second analysis	Italy	age:>60 male	B secretor	P	A	0.095	0.084	0.104	1129	533	596	0	-0.243	0.212	0.785	1.189	0.518	2.53e-01
second analysis	Italy	age:>60	B	P	A	0.116	0.104	0.123	2138	772	1366	0	-0.217	0.152	0.805	1.083	0.598	1.52e-01
second analysis	Italy	age:>60 female	B	P	A	0.113	0.096	0.118	1009	239	770	0	-0.233	0.25	0.792	1.293	0.485	3.51e-01
second analysis	Italy	age:>60 male	B	P	A	0.119	0.107	0.129	1129	533	596	0	-0.22	0.192	0.803	1.169	0.551	2.52e-01
second analysis	Italy	age:>60	non-secretor	P	A	0.215	0.211	0.217	2138	772	1366	0	0.033	0.115	1.034	1.296	0.824	7.75e-01
second analysis	Italy	age:>60 female	non-secretor	P	A	0.227	0.218	0.23	1009	239	770	0	-0.059	0.181	0.942	1.345	0.66	7.44e-01
second analysis	Italy	age:>60 male	non-secretor	P	A	0.205	0.208	0.201	1129	533	596	0	0.109	0.152	1.115	1.503	0.827	4.75e-01
second analysis	Italy	age:>60	O non-secretor	P	A	0.09	0.082	0.095	2138	772	1366	0	-0.081	0.168	0.922	1.282	0.663	6.29e-01
second analysis	Italy	age:>60 female	O non-secretor	P	A	0.098	0.088	0.101	1009	239	770	0	-0.161	0.263	0.851	1.425	0.508	5.39e-01
second analysis	Italy	age:>60 male	O non-secretor	P	A	0.083	0.079	0.087	1129	533	596	0	-0.005	0.224	0.995	1.543	0.641	9.82e-01
second analysis	Italy	age:>60	O secretor	P	A	0.349	0.321	0.365	2138	772	1366	0	-0.242	0.1	0.785	0.955	0.645	1.56e-02
second analysis	Italy	age:>60 female	O secretor	P	A	0.337	0.326	0.34	1009	239	770	0	-0.054	0.159	0.947	1.294	0.693	7.33e-01
second analysis	Italy	age:>60 male	O secretor	P	A	0.36	0.319	0.396	1129	533	596	0	-0.358	0.129	0.699	0.9	0.543	5.41e-03
second analysis	Italy	age:>60	O	P	A	0.439	0.403	0.46	2138	772	1366	0	-0.25	0.096	0.779	0.94	0.646	9.16e-03
second analysis	Italy	age:>60 female	O	P	A	0.435	0.414	0.442	1009	239	770	0	-0.106	0.153	0.9	1.213	0.667	4.88e-01
second analysis	Italy	age:>60 male	O	P	A	0.443	0.398	0.483	1129	533	596	0	-0.336	0.124	0.715	0.911	0.56	6.78e-03
second analysis	Italy	age:>60	secretor	P	A	0.785	0.789	0.783	2138	772	1366	0	-0.033	0.115	0.968	1.213	0.772	7.75e-01
second analysis	Italy	age:>60 female	secretor	P	A	0.773	0.782	0.77	1009	239	770	0	0.059	0.181	1.061	1.514	0.744	7.44e-01
second analysis	Italy	age:>60 male	secretor	P	A	0.795	0.792	0.799	1129	533	596	0	-0.109	0.152	0.897	1.209	0.666	4.75e-01
second analysis	Italy	Diabetes	A non-secretor	P	A	0.088	0.071	0.091	1260	141	826	293	-0.278	0.358	0.758	1.527	0.376	4.38e-01
second analysis	Italy	Diabetes	A secretor	P	A	0.359	0.362	0.358	1260	141	826	293	0.009	0.196	1.009	1.482	0.687	9.62e-01
second analysis	Italy	Diabetes	A	P	A	0.447	0.433	0.449	1260	141	826	293	-0.076	0.19	0.927	1.345	0.639	6.90e-01
second analysis	Italy	Diabetes	AB secretor	P	A	0.036	0.028	0.038	1260	141	826	293	-0.401	0.55	0.669	1.965	0.228	4.65e-01
second analysis	Italy	Diabetes	AB	P	A	0.053	0.043	0.054	1260	141	826	293	-0.307	0.453	0.736	1.787	0.303	4.98e-01
second analysis	Italy	Diabetes	B non-secretor	P	A	0.028	0.05	0.024	1260	141	826	293	0.922	0.474	2.513	6.361	0.993	5.17e-02
second analysis	Italy	Diabetes	B secretor	P	A	0.084	0.078	0.085	1260	141	826	293	-0.073	0.347	0.93	1.837	0.47	8.33e-01
second analysis	Italy	Diabetes	B	P	A	0.112	0.128	0.109	1260	141	826	293	0.239	0.285	1.27	2.221	0.726	4.03e-01
second analysis	Italy	Diabetes	non-secretor	P	A	0.212	0.241	0.207	1260	141	826	293	0.225	0.221	1.253	1.931	0.813	3.07e-01
second analysis	Italy	Diabetes	O non-secretor	P	A	0.08	0.106	0.075	1260	141	826	293	0.379	0.313	1.461	2.7	0.791	2.26e-01
second analysis	Italy	Diabetes	O secretor	P	A	0.309	0.291	0.312	1260	141	826	293	-0.106	0.205	0.899	1.343	0.602	6.04e-01
second analysis	Italy	Diabetes	O	P	A	0.389	0.397	0.387	1260	141	826	293	0.036	0.191	1.036	1.507	0.713	8.52e-01
second analysis	Italy	Diabetes	secretor	P	A	0.788	0.759	0.793	1260	141	826	293	-0.225	0.221	0.798	1.23	0.518	3.07e-01
second analysis	Italy	Hypertension	A non-secretor	P	A	0.088	0.1	0.08	1260	370	597	293	0.23	0.247	1.259	2.042	0.776	3.51e-01
second analysis	Italy	Hypertension	A secretor	P	A	0.359	0.349	0.365	1260	370	597	293	-0.096	0.148	0.908	1.213	0.68	5.14e-01
second analysis	Italy	Hypertension	A	P	A	0.447	0.449	0.446	1260	370	597	293	-0.014	0.142	0.986	1.303	0.747	9.23e-01
second analysis	Italy	Hypertension	AB secretor	P	A	0.036	0.041	0.034	1260	370	597	293	0.088	0.363	1.092	2.224	0.536	8.08e-01
second analysis	Italy	Hypertension	AB	P	A	0.053	0.054	0.052	1260	370	597	293	-0.011	0.309	0.989	1.813	0.54	9.71e-01
second analysis	Italy	Hypertension	B non-secretor	P	A	0.028	0.03	0.027	1260	370	597	293	0.379	0.44	1.46	3.459	0.617	3.89e-01
second analysis	Italy	Hypertension	B secretor	P	A	0.084	0.084	0.084	1260	370	597	293	0.018	0.252	1.018	1.669	0.621	9.43e-01
second analysis	Italy	Hypertension	B	P	A	0.112	0.114	0.111	1260	370	597	293	0.111	0.223	1.117	1.73	0.721	6.20e-01
second analysis	Italy	Hypertension	non-secretor	P	A	0.212	0.232	0.199	1260	370	597	293	0.23	0.171	1.259	1.759	0.901	1.77e-01
second analysis	Italy	Hypertension	O non-secretor	P	A	0.08	0.089	0.074	1260	370	597	293	0.192	0.253	1.212	1.99	0.738	4.48e-01
second analysis	Italy	Hypertension	O secretor	P	A	0.309	0.295	0.318	1260	370	597	293	-0.101	0.152	0.904	1.218	0.671	5.07e-01
second analysis	Italy	Hypertension	O	P	A	0.389	0.384	0.392	1260	370	597	293	-0.029	0.144	0.971	1.288	0.733	8.40e-01
second analysis	Italy	Hypertension	secretor	P	A	0.788	0.768	0.801	1260	370	597	293	-0.23	0.171	0.794	1.11	0.568	1.77e-01
second analysis	Italy	CAD	A non-secretor	P	A	0.088	0.071	0.091	1260	155	812	293	-0.295	0.351	0.744	1.48	0.374	4.00e-01
second analysis	Italy	CAD	A secretor	P	A	0.359	0.361	0.358	1260	155	812	293	-0.028	0.195	0.973	1.425	0.664	8.87e-01
second analysis	Italy	CAD	A	P	A	0.447	0.432	0.45	1260	155	812	293	-0.118	0.189	0.889	1.287	0.614	5.33e-01
second analysis	Italy	CAD	AB secretor	P	A	0.036	0.052	0.033	1260	155	812	293	0.463	0.438	1.589	3.749	0.673	2.91e-01
second analysis	Italy	CAD	AB	P	A	0.053	0.052	0.053	1260	155	812	293	-0.035	0.416	0.966	2.184	0.427	9.34e-01
second analysis	Italy	CAD	B non-secretor	P	A	0.028	0.045	0.025	1260	155	812	293	0.981	0.512	2.668	7.28	0.978	5.54e-02
second analysis	Italy	CAD	B secretor	P	A	0.084	0.116	0.078	1260	155	812	293	0.509	0.307	1.663	3.036	0.911	9.73e-02
second analysis	Italy	CAD	B	P	A	0.112	0.161	0.102	1260	155	812	293	0.66	0.271	1.935	3.289	1.138	1.48e-02
second analysis	Italy	CAD	non-secretor	P	A	0.212	0.155	0.223	1260	155	812	293	-0.415	0.248	0.66	1.074	0.406	9.48e-02
second analysis	Italy	CAD	O non-secretor	P	A	0.08	0.039	0.087	1260	155	812	293	-0.846	0.447	0.429	1.031	0.179	5.84e-02
second analysis	Italy	CAD	O secretor	P	A	0.309	0.316	0.308	1260	155	812	293	0.035	0.2	1.036	1.532	0.701	8.59e-01
second analysis	Italy	CAD	O	P	A	0.389	0.355	0.395	1260	155	812	293	-0.172	0.193	0.842	1.229	0.577	3.74e-01
second analysis	Italy	CAD	secretor	P	A	0.788	0.845	0.777	1260	155	812	293	0.415	0.248	1.514	2.464	0.931	9.48e-02
second analysis	Spain	MAIN	A non-secretor	P	A	0.096	0.112	0.094	4901	519	4382	0	0.095	0.185	1.099	1.581	0.764	6.10e-01
second analysis	Spain	MAIN female	A non-secretor	P	A	0.104	0.175	0.098	1990	143	1847	0	0.48	0.315	1.616	2.999	0.871	1.28e-01
second analysis	Spain	MAIN male	A non-secretor	P	A	0.091	0.088	0.091	2911	376	2535	0	-0.101	0.232	0.904	1.424	0.574	6.63e-01
second analysis	Spain	MAIN	A secretor	P	A	0.346	0.399	0.34	4901	519	4382	0	0.263	0.114	1.301	1.626	1.041	2.06e-02
second analysis	Spain	MAIN female	A secretor	P	A	0.347	0.441	0.34	1990	143	1847	0	0.353	0.212	1.423	2.154	0.94	9.57e-02
second analysis	Spain	MAIN male	A secretor	P	A	0.346	0.383	0.34	2911	376	2535	0	0.233	0.136	1.263	1.648	0.967	8.62e-02
second analysis	Spain	MAIN	A	P	A	0.442	0.511	0.434	4901	519	4382	0	0.283	0.111	1.327	1.651	1.067	1.11e-02
second analysis	Spain	MAIN female	A	P	A	0.451	0.615	0.438	1990	143	1847	0	0.542	0.214	1.719	2.613	1.131	1.12e-02
second analysis	Spain	MAIN male	A	P	A	0.436	0.471	0.431	2911	376	2535	0	0.185	0.132	1.204	1.56	0.929	1.62e-01
second analysis	Spain	MAIN	AB secretor	P	A	0.027	0.025	0.027	4901	519	4382	0	-0.158	0.359	0.854	1.728	0.422	6.61e-01
second analysis	Spain	MAIN female	AB secretor	P	A	0.03	0.021	0.03	1990	143	1847	0	-0.786	0.764	0.455	2.036	0.102	3.03e-01
second analysis	Spain	MAIN male	AB secretor	P	A	0.025	0.027	0.024	2911	376	2535	0	0.142	0.42	1.152	2.625	0.506	7.36e-01
second analysis	Spain	MAIN	AB	P	A	0.035	0.033	0.035	4901	519	4382	0	-0.193	0.324	0.825	1.556	0.437	5.52e-01
second analysis	Spain	MAIN female	AB	P	A	0.039	0.021	0.04	1990	143	1847	0	-0.976	0.753	0.377	1.65	0.086	1.95e-01
second analysis	Spain	MAIN male	AB	P	A	0.033	0.037	0.032	2911	376	2535	0	0.129	0.372	1.138	2.359	0.549	7.29e-01
second analysis	Spain	MAIN	B non-secretor	P	A	0.018	0.012	0.019	4901	519	4382	0	-0.581	0.508	0.559	1.513	0.207	2.53e-01
second analysis	Spain	MAIN female	B non-secretor	P	A	0.02	0.021	0.019	1990	143	1847	0	-0.213	0.782	0.808	3.74	0.175	7.85e-01
second analysis	Spain	MAIN male	B non-secretor	P	A	0.017	0.008	0.019	2911	376	2535	0	-0.974	0.683	0.378	1.44	0.099	1.54e-01
second analysis	Spain	MAIN	B secretor	P	A	0.064	0.062	0.064	4901	519	4382	0	0.095	0.225	1.099	1.709	0.707	6.74e-01
second analysis	Spain	MAIN female	B secretor	P	A	0.071	0.049	0.073	1990	143	1847	0	-0.083	0.439	0.92	2.177	0.389	8.50e-01
second analysis	Spain	MAIN male	B secretor	P	A	0.059	0.066	0.058	2911	376	2535	0	0.166	0.266	1.18	1.99	0.7	5.33e-01
second analysis	Spain	MAIN	B	P	A	0.082	0.073	0.083	4901	519	4382	0	-0.038	0.208	0.963	1.448	0.641	8.56e-01
second analysis	Spain	MAIN female	B	P	A	0.091	0.07	0.093	1990	143	1847	0	-0.118	0.389	0.888	1.903	0.415	7.61e-01
second analysis	Spain	MAIN male	B	P	A	0.076	0.074	0.076	2911	376	2535	0	-0.036	0.249	0.964	1.571	0.592	8.84e-01
second analysis	Spain	MAIN	non-secretor	P	A	0.22	0.224	0.219	4901	519	4382	0	-0.099	0.136	0.906	1.183	0.693	4.66e-01
second analysis	Spain	MAIN female	non-secretor	P	A	0.231	0.259	0.229	1990	143	1847	0	0.008	0.254	1.008	1.656	0.613	9.76e-01
second analysis	Spain	MAIN male	non-secretor	P	A	0.212	0.21	0.212	2911	376	2535	0	-0.153	0.163	0.858	1.181	0.624	3.48e-01
second analysis	Spain	MAIN	O non-secretor	P	A	0.097	0.092	0.098	4901	519	4382	0	-0.17	0.192	0.844	1.23	0.579	3.77e-01
second analysis	Spain	MAIN female	O non-secretor	P	A	0.099	0.063	0.102	1990	143	1847	0	-0.479	0.42	0.619	1.409	0.272	2.53e-01
second analysis	Spain	MAIN male	O non-secretor	P	A	0.096	0.104	0.095	2911	376	2535	0	-0.061	0.22	0.941	1.449	0.611	7.82e-01
second analysis	Spain	MAIN	O secretor	P	A	0.344	0.291	0.35	4901	519	4382	0	-0.217	0.121	0.805	1.02	0.634	7.28e-02
second analysis	Spain	MAIN female	O secretor	P	A	0.321	0.231	0.328	1990	143	1847	0	-0.315	0.243	0.73	1.176	0.453	1.96e-01
second analysis	Spain	MAIN male	O secretor	P	A	0.359	0.314	0.366	2911	376	2535	0	-0.189	0.141	0.828	1.093	0.628	1.82e-01
second analysis	Spain	MAIN	O	P	A	0.441	0.383	0.448	4901	519	4382	0	-0.256	0.114	0.774	0.968	0.619	2.50e-02
second analysis	Spain	MAIN female	O	P	A	0.42	0.294	0.429	1990	143	1847	0	-0.429	0.227	0.651	1.015	0.418	5.84e-02
second analysis	Spain	MAIN male	O	P	A	0.455	0.418	0.461	2911	376	2535	0	-0.194	0.134	0.824	1.071	0.633	1.48e-01
second analysis	Spain	MAIN	secretor	P	A	0.78	0.776	0.781	4901	519	4382	0	0.099	0.136	1.104	1.442	0.846	4.66e-01
second analysis	Spain	MAIN female	secretor	P	A	0.769	0.741	0.771	1990	143	1847	0	-0.008	0.254	0.992	1.631	0.604	9.76e-01
second analysis	Spain	MAIN male	secretor	P	A	0.788	0.79	0.788	2911	376	2535	0	0.153	0.163	1.165	1.603	0.847	3.48e-01
second analysis	Spain	age:41-60	A non-secretor	P	A	0.095	0.089	0.095	3156	158	2998	0	-0.018	0.291	0.982	1.735	0.556	9.50e-01
second analysis	Spain	age:41-60 male	A non-secretor	P	A	0.091	0.081	0.092	1783	123	1660	0	-0.084	0.345	0.92	1.808	0.468	8.08e-01
second analysis	Spain	age:41-60	A secretor	P	A	0.336	0.399	0.333	3156	158	2998	0	0.263	0.17	1.301	1.814	0.932	1.22e-01
second analysis	Spain	age:41-60 male	A secretor	P	A	0.339	0.382	0.336	1783	123	1660	0	0.191	0.196	1.211	1.779	0.824	3.30e-01
second analysis	Spain	age:41-60	A	P	A	0.431	0.487	0.428	3156	158	2998	0	0.24	0.166	1.272	1.761	0.918	1.48e-01
second analysis	Spain	age:41-60 male	A	P	A	0.43	0.463	0.427	1783	123	1660	0	0.152	0.191	1.165	1.694	0.801	4.25e-01
second analysis	Spain	age:41-60	AB secretor	P	A	0.024	0.025	0.024	3156	158	2998	0	0.254	0.528	1.289	3.628	0.458	6.31e-01
second analysis	Spain	age:41-60 male	AB secretor	P	A	0.022	0.033	0.022	1783	123	1660	0	0.662	0.546	1.939	5.655	0.665	2.26e-01
second analysis	Spain	age:41-60	AB	P	A	0.033	0.032	0.033	3156	158	2998	0	0.1	0.473	1.105	2.792	0.437	8.33e-01
second analysis	Spain	age:41-60 male	AB	P	A	0.031	0.041	0.03	1783	123	1660	0	0.485	0.488	1.624	4.226	0.624	3.21e-01
second analysis	Spain	age:41-60	B non-secretor	P	A	0.02	0.013	0.02	3156	158	2998	0	-0.516	0.729	0.597	2.493	0.143	4.79e-01
second analysis	Spain	age:41-60 male	B non-secretor	P	A	0.02	0.008	0.021	1783	123	1660	0	-1.007	1.025	0.365	2.722	0.049	3.26e-01
second analysis	Spain	age:41-60	B secretor	P	A	0.067	0.082	0.067	3156	158	2998	0	0.343	0.304	1.409	2.558	0.776	2.60e-01
second analysis	Spain	age:41-60 male	B secretor	P	A	0.057	0.081	0.055	1783	123	1660	0	0.473	0.354	1.605	3.21	0.802	1.81e-01
second analysis	Spain	age:41-60	B	P	A	0.087	0.095	0.087	3156	158	2998	0	0.177	0.284	1.193	2.081	0.684	5.34e-01
second analysis	Spain	age:41-60 male	B	P	A	0.077	0.089	0.076	1783	123	1660	0	0.205	0.335	1.228	2.367	0.637	5.39e-01
second analysis	Spain	age:41-60	non-secretor	P	A	0.223	0.196	0.224	3156	158	2998	0	-0.117	0.208	0.89	1.338	0.592	5.74e-01
second analysis	Spain	age:41-60 male	non-secretor	P	A	0.215	0.187	0.217	1783	123	1660	0	-0.173	0.243	0.841	1.354	0.523	4.77e-01
second analysis	Spain	age:41-60	O non-secretor	P	A	0.099	0.089	0.1	3156	158	2998	0	-0.078	0.291	0.925	1.637	0.522	7.88e-01
second analysis	Spain	age:41-60 male	O non-secretor	P	A	0.096	0.089	0.096	1783	123	1660	0	-0.083	0.335	0.92	1.774	0.478	8.04e-01
second analysis	Spain	age:41-60	O secretor	P	A	0.349	0.297	0.352	3156	158	2998	0	-0.318	0.181	0.727	1.038	0.51	7.90e-02
second analysis	Spain	age:41-60 male	O secretor	P	A	0.367	0.317	0.37	1783	123	1660	0	-0.274	0.204	0.76	1.135	0.509	1.80e-01
second analysis	Spain	age:41-60	O	P	A	0.449	0.386	0.452	3156	158	2998	0	-0.316	0.171	0.729	1.018	0.522	6.38e-02
second analysis	Spain	age:41-60 male	O	P	A	0.463	0.407	0.467	1783	123	1660	0	-0.281	0.194	0.755	1.105	0.516	1.48e-01
second analysis	Spain	age:41-60	secretor	P	A	0.777	0.804	0.776	3156	158	2998	0	0.117	0.208	1.124	1.69	0.748	5.74e-01
second analysis	Spain	age:41-60 male	secretor	P	A	0.785	0.813	0.783	1783	123	1660	0	0.173	0.243	1.189	1.914	0.738	4.77e-01
second analysis	Spain	age:61-80	A non-secretor	P	A	0.098	0.107	0.094	1219	317	902	0	0.213	0.227	1.237	1.928	0.793	3.48e-01
second analysis	Spain	age:61-80 female	A non-secretor	P	A	0.103	0.169	0.088	468	83	385	0	0.862	0.363	2.368	4.827	1.162	1.76e-02
second analysis	Spain	age:61-80 male	A non-secretor	P	A	0.095	0.085	0.099	751	234	517	0	-0.092	0.291	0.912	1.614	0.516	7.53e-01
second analysis	Spain	age:61-80	A secretor	P	A	0.368	0.41	0.354	1219	317	902	0	0.325	0.141	1.383	1.825	1.049	2.15e-02
second analysis	Spain	age:61-80 female	A secretor	P	A	0.378	0.446	0.364	468	83	385	0	0.427	0.257	1.533	2.536	0.927	9.61e-02
second analysis	Spain	age:61-80 male	A secretor	P	A	0.362	0.397	0.346	751	234	517	0	0.285	0.171	1.33	1.858	0.952	9.44e-02
second analysis	Spain	age:61-80	A	P	A	0.466	0.517	0.448	1219	317	902	0	0.386	0.139	1.472	1.933	1.121	5.44e-03
second analysis	Spain	age:61-80 female	A	P	A	0.481	0.614	0.452	468	83	385	0	0.804	0.265	2.234	3.754	1.33	2.40e-03
second analysis	Spain	age:61-80 male	A	P	A	0.457	0.483	0.445	751	234	517	0	0.24	0.167	1.271	1.763	0.917	1.50e-01
second analysis	Spain	age:61-80	AB secretor	P	A	0.03	0.025	0.032	1219	317	902	0	-0.292	0.419	0.747	1.697	0.329	4.86e-01
second analysis	Spain	age:61-80 female	AB secretor	P	A	0.032	0.024	0.034	468	83	385	0	-0.308	0.789	0.735	3.449	0.157	6.96e-01
second analysis	Spain	age:61-80 male	AB secretor	P	A	0.029	0.026	0.031	751	234	517	0	-0.296	0.503	0.744	1.992	0.278	5.56e-01
second analysis	Spain	age:61-80	AB	P	A	0.038	0.035	0.039	1219	317	902	0	-0.109	0.367	0.897	1.84	0.437	7.66e-01
second analysis	Spain	age:61-80 female	AB	P	A	0.041	0.024	0.044	468	83	385	0	-0.474	0.776	0.623	2.852	0.136	5.42e-01
second analysis	Spain	age:61-80 male	AB	P	A	0.036	0.038	0.035	751	234	517	0	0.016	0.434	1.016	2.377	0.434	9.71e-01
second analysis	Spain	age:61-80	B non-secretor	P	A	0.017	0.013	0.019	1219	317	902	0	-0.354	0.605	0.702	2.297	0.215	5.58e-01
second analysis	Spain	age:61-80 female	B non-secretor	P	A	0.024	0.024	0.023	468	83	385	0	0.003	0.877	1.003	5.597	0.18	9.97e-01
second analysis	Spain	age:61-80 male	B non-secretor	P	A	0.013	0.009	0.015	751	234	517	0	-0.65	0.828	0.522	2.644	0.103	4.32e-01
second analysis	Spain	age:61-80	B secretor	P	A	0.057	0.047	0.061	1219	317	902	0	-0.273	0.311	0.761	1.4	0.414	3.80e-01
second analysis	Spain	age:61-80 female	B secretor	P	A	0.056	0.048	0.057	468	83	385	0	-0.387	0.599	0.679	2.198	0.21	5.19e-01
second analysis	Spain	age:61-80 male	B secretor	P	A	0.059	0.047	0.064	751	234	517	0	-0.23	0.372	0.795	1.649	0.383	5.37e-01
second analysis	Spain	age:61-80	B	P	A	0.075	0.06	0.08	1219	317	902	0	-0.298	0.28	0.742	1.285	0.429	2.87e-01
second analysis	Spain	age:61-80 female	B	P	A	0.079	0.072	0.081	468	83	385	0	-0.283	0.506	0.754	2.032	0.28	5.76e-01
second analysis	Spain	age:61-80 male	B	P	A	0.072	0.056	0.079	751	234	517	0	-0.315	0.343	0.73	1.431	0.373	3.59e-01
second analysis	Spain	age:61-80	non-secretor	P	A	0.222	0.224	0.222	1219	317	902	0	-0.005	0.166	0.995	1.377	0.719	9.75e-01
second analysis	Spain	age:61-80 female	non-secretor	P	A	0.226	0.253	0.221	468	83	385	0	0.186	0.299	1.205	2.163	0.671	5.33e-01
second analysis	Spain	age:61-80 male	non-secretor	P	A	0.22	0.214	0.222	751	234	517	0	-0.064	0.201	0.938	1.391	0.633	7.51e-01
second analysis	Spain	age:61-80	O non-secretor	P	A	0.1	0.095	0.102	1219	317	902	0	-0.217	0.235	0.805	1.275	0.508	3.55e-01
second analysis	Spain	age:61-80 female	O non-secretor	P	A	0.092	0.06	0.099	468	83	385	0	-0.771	0.542	0.463	1.339	0.16	1.55e-01
second analysis	Spain	age:61-80 male	O non-secretor	P	A	0.105	0.107	0.104	751	234	517	0	-0.051	0.27	0.95	1.612	0.56	8.49e-01
second analysis	Spain	age:61-80	O secretor	P	A	0.322	0.293	0.331	1219	317	902	0	-0.25	0.151	0.779	1.048	0.579	9.88e-02
second analysis	Spain	age:61-80 female	O secretor	P	A	0.308	0.229	0.325	468	83	385	0	-0.549	0.299	0.578	1.038	0.322	6.66e-02
second analysis	Spain	age:61-80 male	O secretor	P	A	0.33	0.316	0.337	751	234	517	0	-0.164	0.179	0.849	1.205	0.598	3.59e-01
second analysis	Spain	age:61-80	O	P	A	0.422	0.388	0.433	1219	317	902	0	-0.304	0.142	0.738	0.976	0.558	3.28e-02
second analysis	Spain	age:61-80 female	O	P	A	0.4	0.289	0.423	468	83	385	0	-0.718	0.28	0.487	0.845	0.281	1.04e-02
second analysis	Spain	age:61-80 male	O	P	A	0.435	0.423	0.441	751	234	517	0	-0.169	0.17	0.845	1.178	0.606	3.20e-01
second analysis	Spain	age:61-80	secretor	P	A	0.778	0.776	0.778	1219	317	902	0	0.005	0.166	1.005	1.391	0.726	9.75e-01
second analysis	Spain	age:61-80 female	secretor	P	A	0.774	0.747	0.779	468	83	385	0	-0.186	0.299	0.83	1.49	0.462	5.33e-01
second analysis	Spain	age:61-80 male	secretor	P	A	0.78	0.786	0.778	751	234	517	0	0.064	0.201	1.066	1.58	0.719	7.51e-01
second analysis	Spain	age:<=60	A non-secretor	P	A	0.093	0.083	0.094	3648	169	3479	0	-0.111	0.287	0.895	1.573	0.51	7.01e-01
second analysis	Spain	age:<=60 male	A non-secretor	P	A	0.089	0.078	0.089	2146	129	2017	0	-0.153	0.341	0.858	1.675	0.44	6.54e-01
second analysis	Spain	age:<=60	A secretor	P	A	0.34	0.402	0.337	3648	169	3479	0	0.244	0.163	1.277	1.758	0.927	1.35e-01
second analysis	Spain	age:<=60 male	A secretor	P	A	0.341	0.38	0.339	2146	129	2017	0	0.117	0.191	1.124	1.634	0.774	5.39e-01
second analysis	Spain	age:<=60	A	P	A	0.433	0.485	0.431	3648	169	3479	0	0.194	0.16	1.214	1.661	0.888	2.25e-01
second analysis	Spain	age:<=60 male	A	P	A	0.43	0.457	0.428	2146	129	2017	0	0.062	0.186	1.064	1.531	0.739	7.39e-01
second analysis	Spain	age:<=60	AB secretor	P	A	0.025	0.024	0.026	3648	169	3479	0	0.125	0.523	1.134	3.162	0.406	8.11e-01
second analysis	Spain	age:<=60 male	AB secretor	P	A	0.023	0.031	0.023	2146	129	2017	0	0.605	0.54	1.831	5.279	0.635	2.63e-01
second analysis	Spain	age:<=60	AB	P	A	0.034	0.03	0.034	3648	169	3479	0	-0.019	0.469	0.981	2.458	0.391	9.67e-01
second analysis	Spain	age:<=60 male	AB	P	A	0.032	0.039	0.031	2146	129	2017	0	0.421	0.483	1.524	3.924	0.592	3.83e-01
second analysis	Spain	age:<=60	B non-secretor	P	A	0.019	0.012	0.019	3648	169	3479	0	-0.539	0.727	0.584	2.426	0.14	4.59e-01
second analysis	Spain	age:<=60 male	B non-secretor	P	A	0.019	0.008	0.019	2146	129	2017	0	-1.038	1.023	0.354	2.627	0.048	3.10e-01
second analysis	Spain	age:<=60	B secretor	P	A	0.066	0.095	0.065	3648	169	3479	0	0.452	0.276	1.572	2.7	0.916	1.01e-01
second analysis	Spain	age:<=60 male	B secretor	P	A	0.058	0.101	0.056	2146	129	2017	0	0.644	0.314	1.905	3.523	1.03	4.00e-02
second analysis	Spain	age:<=60	B	P	A	0.085	0.107	0.084	3648	169	3479	0	0.283	0.26	1.327	2.211	0.797	2.77e-01
second analysis	Spain	age:<=60 male	B	P	A	0.077	0.109	0.075	2146	129	2017	0	0.38	0.3	1.462	2.635	0.812	2.06e-01
second analysis	Spain	age:<=60	non-secretor	P	A	0.217	0.195	0.218	3648	169	3479	0	-0.105	0.2	0.901	1.334	0.608	6.01e-01
second analysis	Spain	age:<=60 male	non-secretor	P	A	0.208	0.186	0.209	2146	129	2017	0	-0.146	0.236	0.864	1.372	0.544	5.36e-01
second analysis	Spain	age:<=60	O non-secretor	P	A	0.096	0.095	0.097	3648	169	3479	0	0.041	0.272	1.041	1.777	0.61	8.82e-01
second analysis	Spain	age:<=60 male	O non-secretor	P	A	0.092	0.093	0.092	2146	129	2017	0	0.04	0.319	1.041	1.945	0.557	8.99e-01
second analysis	Spain	age:<=60	O secretor	P	A	0.351	0.284	0.355	3648	169	3479	0	-0.345	0.176	0.708	1	0.501	5.01e-02
second analysis	Spain	age:<=60 male	O secretor	P	A	0.37	0.302	0.374	2146	129	2017	0	-0.286	0.2	0.751	1.112	0.508	1.53e-01
second analysis	Spain	age:<=60	O	P	A	0.448	0.379	0.451	3648	169	3479	0	-0.297	0.164	0.743	1.026	0.538	7.10e-02
second analysis	Spain	age:<=60 male	O	P	A	0.462	0.395	0.466	2146	129	2017	0	-0.248	0.189	0.78	1.13	0.539	1.89e-01
second analysis	Spain	age:<=60	secretor	P	A	0.783	0.805	0.782	3648	169	3479	0	0.105	0.2	1.11	1.645	0.75	6.01e-01
second analysis	Spain	age:<=60 male	secretor	P	A	0.792	0.814	0.791	2146	129	2017	0	0.146	0.236	1.157	1.837	0.729	5.36e-01
second analysis	Spain	age:>60	A non-secretor	P	A	0.103	0.126	0.094	1253	350	903	0	0.393	0.21	1.482	2.234	0.983	6.06e-02
second analysis	Spain	age:>60 female	A non-secretor	P	A	0.113	0.204	0.088	488	103	385	0	1.03	0.326	2.801	5.308	1.478	1.58e-03
second analysis	Spain	age:>60 male	A non-secretor	P	A	0.097	0.093	0.098	765	247	518	0	-0.007	0.279	0.993	1.717	0.574	9.79e-01
second analysis	Spain	age:>60	A secretor	P	A	0.366	0.397	0.353	1253	350	903	0	0.274	0.137	1.315	1.721	1.005	4.59e-02
second analysis	Spain	age:>60 female	A secretor	P	A	0.377	0.427	0.364	488	103	385	0	0.356	0.241	1.428	2.29	0.89	1.39e-01
second analysis	Spain	age:>60 male	A secretor	P	A	0.358	0.385	0.346	765	247	518	0	0.244	0.169	1.276	1.776	0.917	1.48e-01
second analysis	Spain	age:>60	A	P	A	0.468	0.523	0.447	1253	350	903	0	0.412	0.134	1.51	1.965	1.16	2.19e-03
second analysis	Spain	age:>60 female	A	P	A	0.49	0.631	0.452	488	103	385	0	0.853	0.248	2.347	3.814	1.445	5.69e-04
second analysis	Spain	age:>60 male	A	P	A	0.455	0.478	0.444	765	247	518	0	0.227	0.164	1.255	1.731	0.909	1.67e-01
second analysis	Spain	age:>60	AB secretor	P	A	0.03	0.026	0.032	1253	350	903	0	-0.249	0.4	0.779	1.706	0.356	5.33e-01
second analysis	Spain	age:>60 female	AB secretor	P	A	0.033	0.029	0.034	488	103	385	0	-0.053	0.67	0.948	3.525	0.255	9.37e-01
second analysis	Spain	age:>60 male	AB secretor	P	A	0.029	0.024	0.031	765	247	518	0	-0.345	0.503	0.708	1.899	0.264	4.93e-01
second analysis	Spain	age:>60	AB	P	A	0.038	0.034	0.039	1253	350	903	0	-0.098	0.354	0.907	1.816	0.453	7.82e-01
second analysis	Spain	age:>60 female	AB	P	A	0.041	0.029	0.044	488	103	385	0	-0.22	0.657	0.802	2.907	0.221	7.37e-01
second analysis	Spain	age:>60 male	AB	P	A	0.035	0.036	0.035	765	247	518	0	-0.033	0.434	0.968	2.266	0.414	9.40e-01
second analysis	Spain	age:>60	B non-secretor	P	A	0.017	0.011	0.019	1253	350	903	0	-0.478	0.611	0.62	2.052	0.187	4.34e-01
second analysis	Spain	age:>60 female	B non-secretor	P	A	0.023	0.019	0.023	488	103	385	0	-0.238	0.917	0.789	4.758	0.131	7.96e-01
second analysis	Spain	age:>60 male	B non-secretor	P	A	0.013	0.008	0.015	765	247	518	0	-0.698	0.829	0.498	2.527	0.098	4.00e-01
second analysis	Spain	age:>60	B secretor	P	A	0.057	0.046	0.062	1253	350	903	0	-0.331	0.302	0.719	1.3	0.397	2.74e-01
second analysis	Spain	age:>60 female	B secretor	P	A	0.053	0.039	0.057	488	103	385	0	-0.628	0.597	0.534	1.721	0.166	2.93e-01
second analysis	Spain	age:>60 male	B secretor	P	A	0.06	0.049	0.066	765	247	518	0	-0.229	0.36	0.796	1.611	0.393	5.25e-01
second analysis	Spain	age:>60	B	P	A	0.074	0.057	0.081	1253	350	903	0	-0.37	0.274	0.691	1.182	0.404	1.77e-01
second analysis	Spain	age:>60 female	B	P	A	0.076	0.058	0.081	488	103	385	0	-0.537	0.51	0.584	1.588	0.215	2.92e-01
second analysis	Spain	age:>60 male	B	P	A	0.073	0.057	0.081	765	247	518	0	-0.318	0.333	0.728	1.398	0.379	3.40e-01
second analysis	Spain	age:>60	non-secretor	P	A	0.226	0.237	0.221	1253	350	903	0	0.077	0.158	1.08	1.472	0.792	6.28e-01
second analysis	Spain	age:>60 female	non-secretor	P	A	0.232	0.272	0.221	488	103	385	0	0.278	0.273	1.32	2.255	0.773	3.09e-01
second analysis	Spain	age:>60 male	non-secretor	P	A	0.222	0.223	0.222	765	247	518	0	-0.01	0.196	0.99	1.453	0.674	9.58e-01
second analysis	Spain	age:>60	O non-secretor	P	A	0.099	0.091	0.102	1253	350	903	0	-0.248	0.229	0.78	1.223	0.498	2.79e-01
second analysis	Spain	age:>60 female	O non-secretor	P	A	0.088	0.049	0.099	488	103	385	0	-0.962	0.54	0.382	1.101	0.133	7.49e-02
second analysis	Spain	age:>60 male	O non-secretor	P	A	0.106	0.109	0.104	765	247	518	0	-0.018	0.264	0.982	1.647	0.586	9.47e-01
second analysis	Spain	age:>60	O secretor	P	A	0.321	0.294	0.331	1253	350	903	0	-0.251	0.146	0.778	1.037	0.584	8.68e-02
second analysis	Spain	age:>60 female	O secretor	P	A	0.305	0.233	0.325	488	103	385	0	-0.535	0.278	0.586	1.01	0.34	5.43e-02
second analysis	Spain	age:>60 male	O secretor	P	A	0.331	0.32	0.336	765	247	518	0	-0.152	0.176	0.859	1.212	0.608	3.87e-01
second analysis	Spain	age:>60	O	P	A	0.42	0.386	0.433	1253	350	903	0	-0.314	0.138	0.73	0.956	0.557	2.24e-02
second analysis	Spain	age:>60 female	O	P	A	0.393	0.282	0.423	488	103	385	0	-0.75	0.263	0.472	0.791	0.282	4.35e-03
second analysis	Spain	age:>60 male	O	P	A	0.437	0.429	0.44	765	247	518	0	-0.144	0.167	0.865	1.2	0.624	3.86e-01
second analysis	Spain	age:>60	secretor	P	A	0.774	0.763	0.779	1253	350	903	0	-0.077	0.158	0.926	1.263	0.679	6.28e-01
second analysis	Spain	age:>60 female	secretor	P	A	0.768	0.728	0.779	488	103	385	0	-0.278	0.273	0.757	1.293	0.443	3.09e-01
second analysis	Spain	age:>60 male	secretor	P	A	0.778	0.777	0.778	765	247	518	0	0.01	0.196	1.01	1.483	0.688	9.58e-01
second analysis	Spain	Diabetes	A non-secretor	P	A	0.11	0.071	0.123	519	127	375	17	-0.507	0.403	0.603	1.328	0.273	2.09e-01
second analysis	Spain	Diabetes	A secretor	P	A	0.404	0.425	0.397	519	127	375	17	0.173	0.222	1.189	1.836	0.77	4.34e-01
second analysis	Spain	Diabetes	A	P	A	0.514	0.496	0.52	519	127	375	17	0.003	0.221	1.003	1.545	0.651	9.90e-01
second analysis	Spain	Diabetes	AB secretor	P	A	0.024	0.047	0.016	519	127	375	17	0.949	0.631	2.583	8.9	0.75	1.33e-01
second analysis	Spain	Diabetes	AB	P	A	0.032	0.063	0.021	519	127	375	17	0.885	0.547	2.422	7.071	0.83	1.06e-01
second analysis	Spain	Diabetes	B non-secretor	P	A	0.012	0	0.016	519	127	375	17	-14.554	544.966	0	Inf	0	9.79e-01
second analysis	Spain	Diabetes	B secretor	P	A	0.064	0.055	0.067	519	127	375	17	-0.141	0.468	0.868	2.174	0.347	7.63e-01
second analysis	Spain	Diabetes	B	P	A	0.076	0.055	0.083	519	127	375	17	-0.414	0.457	0.661	1.619	0.27	3.65e-01
second analysis	Spain	Diabetes	non-secretor	P	A	0.219	0.181	0.232	519	127	375	17	-0.365	0.275	0.694	1.191	0.405	1.85e-01
second analysis	Spain	Diabetes	O non-secretor	P	A	0.09	0.094	0.088	519	127	375	17	-0.094	0.375	0.91	1.899	0.436	8.02e-01
second analysis	Spain	Diabetes	O secretor	P	A	0.289	0.291	0.288	519	127	375	17	-0.004	0.242	0.996	1.6	0.62	9.87e-01
second analysis	Spain	Diabetes	O	P	A	0.378	0.386	0.376	519	127	375	17	-0.039	0.228	0.962	1.504	0.615	8.65e-01
second analysis	Spain	Diabetes	secretor	P	A	0.781	0.819	0.768	519	127	375	17	0.365	0.275	1.44	2.47	0.84	1.85e-01
second analysis	Spain	Hypertension	A non-secretor	P	A	0.11	0.122	0.096	519	262	240	17	0.318	0.316	1.374	2.55	0.74	3.14e-01
second analysis	Spain	Hypertension	A secretor	P	A	0.404	0.366	0.446	519	262	240	17	-0.34	0.196	0.712	1.045	0.485	8.26e-02
second analysis	Spain	Hypertension	A	P	A	0.514	0.489	0.542	519	262	240	17	-0.214	0.194	0.807	1.181	0.551	2.70e-01
second analysis	Spain	Hypertension	AB secretor	P	A	0.024	0.023	0.025	519	262	240	17	-0.246	0.615	0.782	2.61	0.234	6.89e-01
second analysis	Spain	Hypertension	AB	P	A	0.032	0.034	0.029	519	262	240	17	-0.119	0.544	0.888	2.58	0.305	8.27e-01
second analysis	Spain	Hypertension	B non-secretor	P	A	0.012	0.008	0.017	519	262	240	17	-0.553	0.91	0.575	3.427	0.097	5.44e-01
second analysis	Spain	Hypertension	B secretor	P	A	0.064	0.069	0.058	519	262	240	17	0.425	0.404	1.529	3.378	0.692	2.94e-01
second analysis	Spain	Hypertension	B	P	A	0.076	0.076	0.075	519	262	240	17	0.262	0.369	1.299	2.675	0.631	4.77e-01
second analysis	Spain	Hypertension	non-secretor	P	A	0.219	0.237	0.2	519	262	240	17	0.173	0.233	1.189	1.879	0.753	4.58e-01
second analysis	Spain	Hypertension	O non-secretor	P	A	0.09	0.095	0.083	519	262	240	17	0.048	0.338	1.05	2.038	0.541	8.86e-01
second analysis	Spain	Hypertension	O secretor	P	A	0.289	0.305	0.271	519	262	240	17	0.17	0.214	1.185	1.802	0.779	4.28e-01
second analysis	Spain	Hypertension	O	P	A	0.378	0.401	0.354	519	262	240	17	0.168	0.201	1.182	1.755	0.797	4.05e-01
second analysis	Spain	Hypertension	secretor	P	A	0.781	0.763	0.8	519	262	240	17	-0.173	0.233	0.841	1.329	0.532	4.58e-01
second analysis	Spain	CAD	A non-secretor	P	A	0.11	0.111	0.109	519	63	439	17	0.346	0.463	1.414	3.504	0.571	4.54e-01
second analysis	Spain	CAD	A secretor	P	A	0.404	0.429	0.401	519	63	439	17	0.122	0.289	1.129	1.991	0.641	6.74e-01
second analysis	Spain	CAD	A	P	A	0.514	0.54	0.51	519	63	439	17	0.246	0.29	1.278	2.255	0.725	3.96e-01
second analysis	Spain	CAD	AB secretor	P	A	0.024	0.016	0.025	519	63	439	17	-0.556	1.077	0.574	4.739	0.069	6.06e-01
second analysis	Spain	CAD	AB	P	A	0.032	0.032	0.032	519	63	439	17	-0.103	0.798	0.903	4.316	0.189	8.98e-01
second analysis	Spain	CAD	B non-secretor	P	A	0.012	0	0.014	519	63	439	17	-14.453	883.495	0	Inf	0	9.87e-01
second analysis	Spain	CAD	B secretor	P	A	0.064	0.048	0.066	519	63	439	17	-0.269	0.648	0.764	2.722	0.215	6.79e-01
second analysis	Spain	CAD	B	P	A	0.076	0.048	0.08	519	63	439	17	-0.481	0.641	0.618	2.172	0.176	4.53e-01
second analysis	Spain	CAD	non-secretor	P	A	0.219	0.254	0.214	519	63	439	17	0.393	0.334	1.481	2.85	0.77	2.40e-01
second analysis	Spain	CAD	O non-secretor	P	A	0.09	0.127	0.084	519	63	439	17	0.454	0.447	1.575	3.78	0.656	3.09e-01
second analysis	Spain	CAD	O secretor	P	A	0.289	0.254	0.294	519	63	439	17	-0.36	0.329	0.697	1.33	0.366	2.74e-01
second analysis	Spain	CAD	O	P	A	0.378	0.381	0.378	519	63	439	17	-0.125	0.298	0.883	1.582	0.492	6.75e-01
second analysis	Spain	CAD	secretor	P	A	0.781	0.746	0.786	519	63	439	17	-0.393	0.334	0.675	1.3	0.351	2.40e-01
second analysis	Germany/Austria	MAIN	A non-secretor	P	A	0.079	0.091	0.078	3242	132	3110	0	0.063	0.386	1.065	2.268	0.5	8.71e-01
second analysis	Germany/Austria	MAIN male	A non-secretor	P	A	0.072	0.078	0.071	2079	102	1977	0	-0.047	0.469	0.954	2.391	0.381	9.21e-01
second analysis	Germany/Austria	MAIN	A secretor	P	A	0.346	0.371	0.345	3242	132	3110	0	0.343	0.235	1.409	2.232	0.89	1.44e-01
second analysis	Germany/Austria	MAIN male	A secretor	P	A	0.343	0.392	0.34	2079	102	1977	0	0.389	0.261	1.475	2.462	0.884	1.37e-01
second analysis	Germany/Austria	MAIN	A	P	A	0.424	0.462	0.423	3242	132	3110	0	0.333	0.226	1.395	2.171	0.897	1.40e-01
second analysis	Germany/Austria	MAIN male	A	P	A	0.415	0.471	0.412	2079	102	1977	0	0.346	0.253	1.414	2.323	0.86	1.72e-01
second analysis	Germany/Austria	MAIN	AB secretor	P	A	0.051	0.03	0.052	3242	132	3110	0	-0.587	0.575	0.556	1.717	0.18	3.08e-01
second analysis	Germany/Austria	MAIN male	AB secretor	P	A	0.049	0.039	0.049	2079	102	1977	0	-0.186	0.563	0.83	2.5	0.275	7.40e-01
second analysis	Germany/Austria	MAIN	AB	P	A	0.058	0.03	0.059	3242	132	3110	0	-0.701	0.57	0.496	1.515	0.162	2.18e-01
second analysis	Germany/Austria	MAIN male	AB	P	A	0.057	0.039	0.058	2079	102	1977	0	-0.32	0.559	0.726	2.174	0.243	5.67e-01
second analysis	Germany/Austria	MAIN	B non-secretor	P	A	0.017	0.023	0.016	3242	132	3110	0	0.647	0.758	1.91	8.437	0.432	3.93e-01
second analysis	Germany/Austria	MAIN male	B non-secretor	P	A	0.016	0.029	0.016	2079	102	1977	0	0.854	0.816	2.349	11.621	0.475	2.95e-01
second analysis	Germany/Austria	MAIN	B secretor	P	A	0.11	0.121	0.109	3242	132	3110	0	0.153	0.339	1.166	2.265	0.6	6.51e-01
second analysis	Germany/Austria	MAIN male	B secretor	P	A	0.122	0.147	0.12	2079	102	1977	0	0.401	0.356	1.494	3	0.744	2.59e-01
second analysis	Germany/Austria	MAIN	B	P	A	0.126	0.144	0.126	3242	132	3110	0	0.235	0.316	1.265	2.351	0.681	4.57e-01
second analysis	Germany/Austria	MAIN male	B	P	A	0.138	0.176	0.136	2079	102	1977	0	0.486	0.335	1.626	3.132	0.844	1.46e-01
second analysis	Germany/Austria	MAIN	non-secretor	P	A	0.167	0.159	0.168	3242	132	3110	0	-0.121	0.301	0.886	1.599	0.491	6.87e-01
second analysis	Germany/Austria	MAIN male	non-secretor	P	A	0.168	0.157	0.168	2079	102	1977	0	-0.115	0.343	0.892	1.745	0.456	7.38e-01
second analysis	Germany/Austria	MAIN	O non-secretor	P	A	0.065	0.045	0.066	3242	132	3110	0	-0.51	0.519	0.6	1.661	0.217	3.26e-01
second analysis	Germany/Austria	MAIN male	O non-secretor	P	A	0.071	0.049	0.072	2079	102	1977	0	-0.368	0.553	0.692	2.048	0.234	5.06e-01
second analysis	Germany/Austria	MAIN	O secretor	P	A	0.326	0.318	0.326	3242	132	3110	0	-0.22	0.241	0.803	1.288	0.5	3.62e-01
second analysis	Germany/Austria	MAIN male	O secretor	P	A	0.319	0.265	0.322	2079	102	1977	0	-0.52	0.286	0.594	1.04	0.34	6.86e-02
second analysis	Germany/Austria	MAIN	O	P	A	0.391	0.364	0.392	3242	132	3110	0	-0.32	0.233	0.726	1.147	0.459	1.70e-01
second analysis	Germany/Austria	MAIN male	O	P	A	0.39	0.314	0.394	2079	102	1977	0	-0.566	0.271	0.568	0.966	0.334	3.67e-02
second analysis	Germany/Austria	MAIN	secretor	P	A	0.833	0.841	0.832	3242	132	3110	0	0.121	0.301	1.129	2.038	0.626	6.87e-01
second analysis	Germany/Austria	MAIN male	secretor	P	A	0.832	0.843	0.832	2079	102	1977	0	0.115	0.343	1.121	2.194	0.573	7.38e-01
second analysis	Germany/Austria	age:61-80	A non-secretor	P	A	0.094	0.123	0.091	648	65	583	0	0.327	0.494	1.387	3.652	0.527	5.08e-01
second analysis	Germany/Austria	age:61-80	A secretor	P	A	0.278	0.292	0.276	648	65	583	0	-0.105	0.358	0.9	1.816	0.446	7.68e-01
second analysis	Germany/Austria	age:61-80	A	P	A	0.372	0.415	0.367	648	65	583	0	0.047	0.327	1.049	1.99	0.553	8.85e-01
second analysis	Germany/Austria	age:61-80	AB secretor	P	A	0.052	0.031	0.055	648	65	583	0	-0.499	0.79	0.607	2.855	0.129	5.27e-01
second analysis	Germany/Austria	age:61-80	AB	P	A	0.06	0.031	0.063	648	65	583	0	-0.606	0.782	0.546	2.525	0.118	4.38e-01
second analysis	Germany/Austria	age:61-80	B non-secretor	P	A	0.015	0.031	0.014	648	65	583	0	1.758	0.96	5.798	38.028	0.884	6.70e-02
second analysis	Germany/Austria	age:61-80	B secretor	P	A	0.111	0.138	0.108	648	65	583	0	0.31	0.483	1.363	3.515	0.529	5.22e-01
second analysis	Germany/Austria	age:61-80	B	P	A	0.127	0.169	0.122	648	65	583	0	0.564	0.445	1.758	4.202	0.736	2.04e-01
second analysis	Germany/Austria	age:61-80	non-secretor	P	A	0.198	0.2	0.197	648	65	583	0	0.031	0.394	1.032	2.235	0.476	9.37e-01
second analysis	Germany/Austria	age:61-80	O non-secretor	P	A	0.08	0.046	0.084	648	65	583	0	-0.894	0.712	0.409	1.651	0.101	2.09e-01
second analysis	Germany/Austria	age:61-80	O secretor	P	A	0.361	0.338	0.364	648	65	583	0	0.033	0.331	1.034	1.976	0.541	9.20e-01
second analysis	Germany/Austria	age:61-80	O	P	A	0.441	0.385	0.448	648	65	583	0	-0.195	0.323	0.823	1.551	0.437	5.47e-01
second analysis	Germany/Austria	age:61-80	secretor	P	A	0.802	0.8	0.803	648	65	583	0	-0.031	0.394	0.969	2.099	0.447	9.37e-01
second analysis	Germany/Austria	age:<=60	A non-secretor	P	A	0.075	0.055	0.075	2582	55	2527	0	-0.461	0.66	0.631	2.299	0.173	4.85e-01
second analysis	Germany/Austria	age:<=60	A secretor	P	A	0.363	0.455	0.361	2582	55	2527	0	0.49	0.312	1.633	3.013	0.885	1.17e-01
second analysis	Germany/Austria	age:<=60	A	P	A	0.437	0.509	0.436	2582	55	2527	0	0.355	0.31	1.426	2.617	0.777	2.53e-01
second analysis	Germany/Austria	age:<=60	AB secretor	P	A	0.051	0.018	0.051	2582	55	2527	0	-1.196	1.075	0.302	2.484	0.037	2.66e-01
second analysis	Germany/Austria	age:<=60	AB	P	A	0.058	0.018	0.059	2582	55	2527	0	-1.249	1.069	0.287	2.333	0.035	2.43e-01
second analysis	Germany/Austria	age:<=60	B non-secretor	P	A	0.017	0.018	0.017	2582	55	2527	0	-0.359	1.111	0.699	6.166	0.079	7.47e-01
second analysis	Germany/Austria	age:<=60	B secretor	P	A	0.11	0.127	0.11	2582	55	2527	0	0.149	0.47	1.161	2.916	0.462	7.51e-01
second analysis	Germany/Austria	age:<=60	B	P	A	0.127	0.145	0.127	2582	55	2527	0	0.065	0.443	1.067	2.545	0.447	8.84e-01
second analysis	Germany/Austria	age:<=60	non-secretor	P	A	0.16	0.127	0.161	2582	55	2527	0	-0.208	0.448	0.812	1.953	0.338	6.42e-01
second analysis	Germany/Austria	age:<=60	O non-secretor	P	A	0.061	0.055	0.061	2582	55	2527	0	0.268	0.637	1.308	4.561	0.375	6.74e-01
second analysis	Germany/Austria	age:<=60	O secretor	P	A	0.317	0.273	0.318	2582	55	2527	0	-0.335	0.355	0.715	1.435	0.357	3.45e-01
second analysis	Germany/Austria	age:<=60	O	P	A	0.378	0.327	0.379	2582	55	2527	0	-0.235	0.331	0.79	1.512	0.413	4.77e-01
second analysis	Germany/Austria	age:<=60	secretor	P	A	0.84	0.873	0.839	2582	55	2527	0	0.208	0.448	1.231	2.96	0.512	6.42e-01
second analysis	Germany/Austria	age:>60	A non-secretor	P	A	0.094	0.117	0.091	660	77	583	0	0.124	0.453	1.132	2.749	0.466	7.84e-01
second analysis	Germany/Austria	age:>60 male	A non-secretor	P	A	0.082	0.111	0.078	415	54	361	0	0.544	0.61	1.723	5.694	0.521	3.72e-01
second analysis	Germany/Austria	age:>60	A secretor	P	A	0.28	0.312	0.276	660	77	583	0	0.043	0.316	1.043	1.94	0.561	8.93e-01
second analysis	Germany/Austria	age:>60 male	A secretor	P	A	0.28	0.333	0.271	415	54	361	0	-0.012	0.403	0.988	2.176	0.448	9.76e-01
second analysis	Germany/Austria	age:>60	A	P	A	0.374	0.429	0.367	660	77	583	0	0.088	0.294	1.092	1.941	0.614	7.65e-01
second analysis	Germany/Austria	age:>60 male	A	P	A	0.361	0.444	0.349	415	54	361	0	0.181	0.374	1.199	2.496	0.576	6.28e-01
second analysis	Germany/Austria	age:>60	AB secretor	P	A	0.053	0.039	0.055	660	77	583	0	-0.258	0.658	0.773	2.805	0.213	6.95e-01
second analysis	Germany/Austria	age:>60 male	AB secretor	P	A	0.058	0.056	0.058	415	54	361	0	0.154	0.699	1.166	4.593	0.296	8.26e-01
second analysis	Germany/Austria	age:>60	AB	P	A	0.061	0.039	0.063	660	77	583	0	-0.372	0.65	0.689	2.466	0.193	5.67e-01
second analysis	Germany/Austria	age:>60 male	AB	P	A	0.067	0.056	0.069	415	54	361	0	0.002	0.689	1.002	3.869	0.259	9.98e-01
second analysis	Germany/Austria	age:>60	B non-secretor	P	A	0.015	0.026	0.014	660	77	583	0	1.281	0.936	3.599	22.535	0.575	1.71e-01
second analysis	Germany/Austria	age:>60 male	B non-secretor	P	A	0.014	0.037	0.011	415	54	361	0	2.502	1.014	12.211	89.125	1.673	1.36e-02
second analysis	Germany/Austria	age:>60	B secretor	P	A	0.109	0.117	0.108	660	77	583	0	0.132	0.457	1.141	2.796	0.466	7.73e-01
second analysis	Germany/Austria	age:>60 male	B secretor	P	A	0.125	0.148	0.122	415	54	361	0	0.389	0.526	1.475	4.135	0.526	4.60e-01
second analysis	Germany/Austria	age:>60	B	P	A	0.124	0.143	0.122	660	77	583	0	0.326	0.42	1.386	3.154	0.609	4.37e-01
second analysis	Germany/Austria	age:>60 male	B	P	A	0.14	0.185	0.133	415	54	361	0	0.771	0.488	2.161	5.62	0.831	1.14e-01
second analysis	Germany/Austria	age:>60	non-secretor	P	A	0.195	0.182	0.197	660	77	583	0	-0.202	0.366	0.817	1.674	0.399	5.81e-01
second analysis	Germany/Austria	age:>60 male	non-secretor	P	A	0.188	0.185	0.188	415	54	361	0	0.183	0.463	1.2	2.975	0.484	6.93e-01
second analysis	Germany/Austria	age:>60	O non-secretor	P	A	0.079	0.039	0.084	660	77	583	0	-1.048	0.683	0.351	1.337	0.092	1.25e-01
second analysis	Germany/Austria	age:>60 male	O non-secretor	P	A	0.082	0.037	0.089	415	54	361	0	-1.051	0.854	0.35	1.863	0.066	2.18e-01
second analysis	Germany/Austria	age:>60	O secretor	P	A	0.362	0.351	0.364	660	77	583	0	0.103	0.298	1.109	1.986	0.619	7.29e-01
second analysis	Germany/Austria	age:>60 male	O secretor	P	A	0.349	0.278	0.36	415	54	361	0	-0.358	0.394	0.699	1.513	0.323	3.63e-01
second analysis	Germany/Austria	age:>60	O	P	A	0.441	0.39	0.448	660	77	583	0	-0.151	0.291	0.86	1.522	0.486	6.05e-01
second analysis	Germany/Austria	age:>60 male	O	P	A	0.431	0.315	0.449	415	54	361	0	-0.6	0.385	0.549	1.168	0.258	1.19e-01
second analysis	Germany/Austria	age:>60	secretor	P	A	0.805	0.818	0.803	660	77	583	0	0.202	0.366	1.224	2.507	0.597	5.81e-01
second analysis	Germany/Austria	age:>60 male	secretor	P	A	0.812	0.815	0.812	415	54	361	0	-0.183	0.463	0.833	2.065	0.336	6.93e-01
