## Supplementary Tables for "Detailed stratified GWAS analysis for severe COVID-19 in four European populations": Supplementary_Table_16.xlsx (part 1 of 2)

### Sheet: META_ANALYSIS
Association statistics of HLA association from the first and second analyses; individuals_from: lookup in cohort of first or second analysis; type: unstratified analysis (unstratified) or severity; id: id of the marker as imputed for the one or two field HLA allele (HLA), nucleotide at gene_position in genome build hg38 (nuc) and amino acids (prot); A1: minor allele and A2: major allele for HLA absent/present (a/p), nucleotide for nuc, amino acid one letter code for prot; FRQ: allele frequency with respect to allele 1; MINFRQ: minimum frequency of allele 1 across individual GWAS studies; MAXFRQ: maximum frequency of allele 1 across individual GWAS studies; BETA/SE/OR/OR_95L/OR95U: effect size & corresponding standard error, odds ratio and 95% conficence interval of A1; HetISq: The I2 statistic is interpreted as the percentage of variation in effect estimates between studies that is due to heterogeneity rather than sampling error. When I2 is close to 0, effect sizes are mostly consistent between studies for the SNP, whereas when I2 is close to 100%, studies suggest very different effects for the SNP. HetChiSq: chisquare statistic of HetISq; HetPVal: P-value of I2 statistic. N_STUDIES: Number of studies included in the meta-analysis; TotalSampleSize: total number of cases and controls of meta-analysis; TotalCaseSize: total number of cases of meta-analysis; TotalControlSize: total number of controls of meta-analysis.
individuals_from	type	id	A1	A2	FRQ	MINFRQ	MAXFRQ	BETA	SE	OR	OR_95L	OR_95U	P	HetISq	HetChiSq	HetPVal	N_STUDIES	TotalSampleSize	TotalCaseSize	TotalControlSize
first_analysis	unstratified	imputed_HLA_A_01	a	p	0.1214	0.104	0.1621	-0.0192	0.0533	0.980983	0.883673	1.08901	0.7182	0	0.848	0.838	4	16908	4161	12747
first_analysis	unstratified	imputed_HLA_A_01_01	a	p	0.1195	0.1012	0.1619	-0.0123	0.0537	0.987775	0.889094	1.09741	0.8191	0	0.682	0.8774	4	16908	4161	12747
first_analysis	unstratified	imputed_HLA_A_01_02	a	p	0.0018	0.0013	0.0022	-0.5672	0.4925	0.567111	0.215995	1.48899	0.2494	0	0.021	0.8834	2	12905	3744	9161
first_analysis	unstratified	imputed_HLA_A_01_03	a	p	0.0006	0.0006	0.0006	0.2873	0.721	1.33282	0.324373	5.47647	0.6903	35.6	1.552	0.2128	2	12905	3744	9161
first_analysis	unstratified	imputed_HLA_A_02	a	p	0.2616	0.2527	0.3448	-0.0206	0.0391	0.979611	0.907342	1.05764	0.5976	0	1.106	0.7756	4	16908	4161	12747
first_analysis	unstratified	imputed_HLA_A_02_01	a	p	0.2439	0.2335	0.3393	-0.0153	0.04	0.984816	0.910556	1.06513	0.7022	0	0.953	0.8125	4	16908	4161	12747
first_analysis	unstratified	imputed_HLA_A_02_02	a	p	0.0032	0.0011	0.0034	0.0302	0.3094	1.03066	0.562017	1.89009	0.9221	39.7	3.315	0.1906	3	16544	4080	12464
first_analysis	unstratified	imputed_HLA_A_02_05	a	p	0.015	0.0073	0.0158	-0.0748	0.1465	0.927929	0.696324	1.23657	0.6098	0	0.155	0.9255	3	16544	4080	12464
first_analysis	unstratified	imputed_HLA_A_03	a	p	0.1219	0.1068	0.1607	0.1435	0.052	1.15431	1.04246	1.27816	0.005787	53.4	6.443	0.09194	4	16908	4161	12747
first_analysis	unstratified	imputed_HLA_A_03_01	a	p	0.1162	0.1031	0.1607	0.1609	0.0529	1.17457	1.05888	1.30289	0.002347	50.2	6.018	0.1107	4	16908	4161	12747
first_analysis	unstratified	imputed_HLA_A_03_02	a	p	0.0072	0.0036	0.0083	-0.2356	0.2376	0.790097	0.495942	1.25872	0.3214	0	0.076	0.7822	2	12905	3744	9161
first_analysis	unstratified	imputed_HLA_A_11	a	p	0.0658	0.0536	0.0718	0.0353	0.0687	1.03593	0.905424	1.18525	0.6074	44.5	5.405	0.1444	4	16908	4161	12747
first_analysis	unstratified	imputed_HLA_A_11_01	a	p	0.0657	0.0536	0.0718	0.0357	0.0688	1.03634	0.905609	1.18595	0.6041	44.3	5.389	0.1454	4	16908	4161	12747
first_analysis	unstratified	imputed_HLA_A_23	a	p	0.0283	0.0202	0.033	-0.1878	0.1081	0.82878	0.670537	1.02437	0.08241	0	1.552	0.6704	4	16908	4161	12747
first_analysis	unstratified	imputed_HLA_A_23_01	a	p	0.0283	0.0202	0.033	-0.1878	0.1081	0.82878	0.670537	1.02437	0.08241	0	1.552	0.6704	4	16908	4161	12747
first_analysis	unstratified	imputed_HLA_A_24	a	p	0.107	0.0879	0.1167	0.0013	0.0567	1.0013	0.895985	1.119	0.981	37.5	4.797	0.1872	4	16908	4161	12747
first_analysis	unstratified	imputed_HLA_A_24_02	a	p	0.1067	0.0879	0.1165	-0.0016	0.0568	0.998401	0.893215	1.11597	0.9779	34.9	4.611	0.2026	4	16908	4161	12747
first_analysis	unstratified	imputed_HLA_A_25	a	p	0.0189	0.0175	0.0262	0.1857	0.1244	1.20406	0.943533	1.53653	0.1356	0	0.211	0.9757	4	16908	4161	12747
first_analysis	unstratified	imputed_HLA_A_25_01	a	p	0.0189	0.0175	0.0262	0.1857	0.1244	1.20406	0.943533	1.53653	0.1356	0	0.211	0.9757	4	16908	4161	12747
first_analysis	unstratified	imputed_HLA_A_26	a	p	0.0452	0.0069	0.0493	-0.0874	0.0854	0.91631	0.775084	1.08327	0.3061	0	0.929	0.8183	4	16908	4161	12747
first_analysis	unstratified	imputed_HLA_A_26_01	a	p	0.0451	0.0069	0.0491	-0.0992	0.0858	0.905562	0.765391	1.0714	0.2476	0	0.85	0.8375	4	16908	4161	12747
first_analysis	unstratified	imputed_HLA_A_29	a	p	0.0681	0.0208	0.0912	0.0213	0.076	1.02153	0.880153	1.18561	0.779	0	1.349	0.7175	4	16908	4161	12747
first_analysis	unstratified	imputed_HLA_A_29_01	a	p	0.0071	0.0019	0.0085	0.375	0.2086	1.45499	0.966711	2.1899	0.07222	0	0.216	0.8977	3	16544	4080	12464
first_analysis	unstratified	imputed_HLA_A_29_02	a	p	0.0666	0.0188	0.0877	-0.0166	0.0812	0.983537	0.838826	1.15321	0.8377	0	2.885	0.4097	4	16908	4161	12747
first_analysis	unstratified	imputed_HLA_A_30	a	p	0.0495	0.0165	0.053	0.0208	0.0807	1.02102	0.871646	1.19599	0.7964	0	1.073	0.5848	3	16544	4080	12464
first_analysis	unstratified	imputed_HLA_A_30_01	a	p	0.0241	0.0103	0.0278	-0.044	0.1248	0.956954	0.749306	1.22215	0.7244	0	0.129	0.9375	3	16544	4080	12464
first_analysis	unstratified	imputed_HLA_A_30_02	a	p	0.0317	0.0032	0.0404	0.0771	0.1148	1.08015	0.86251	1.35271	0.5018	45.1	3.644	0.1617	3	16544	4080	12464
first_analysis	unstratified	imputed_HLA_A_30_04	a	p	0.0062	0.0008	0.0072	0.0582	0.2394	1.05993	0.662971	1.69456	0.8079	0	2	0.368	3	16544	4080	12464
first_analysis	unstratified	imputed_HLA_A_31	a	p	0.0241	0.0211	0.0426	-0.0646	0.1132	0.937442	0.750908	1.17031	0.5683	0	1.101	0.7769	4	16908	4161	12747
first_analysis	unstratified	imputed_HLA_A_31_01	a	p	0.0241	0.0211	0.0426	-0.0646	0.1132	0.937442	0.750908	1.17031	0.5683	0	1.101	0.7769	4	16908	4161	12747
first_analysis	unstratified	imputed_HLA_A_32	a	p	0.0455	0.022	0.0505	-0.1897	0.0876	0.827207	0.696703	0.982157	0.03033	0	1.188	0.7559	4	16908	4161	12747
first_analysis	unstratified	imputed_HLA_A_32_01	a	p	0.0447	0.022	0.0493	-0.1725	0.0881	0.841558	0.708096	1.00018	0.05018	0	1.231	0.7457	4	16908	4161	12747
first_analysis	unstratified	imputed_HLA_A_33	a	p	0.0227	0.0041	0.0238	-0.1127	0.1191	0.893419	0.707416	1.12833	0.344	0	0.887	0.8287	4	16908	4161	12747
first_analysis	unstratified	imputed_HLA_A_33_01	a	p	0.0186	0.006	0.0209	-0.172	0.1332	0.841979	0.648514	1.09316	0.1964	0	0.08	0.9609	3	16544	4080	12464
first_analysis	unstratified	imputed_HLA_A_33_03	a	p	0.0042	0.003	0.0051	0.1925	0.2678	1.21228	0.717209	2.04907	0.4722	54.9	2.217	0.1365	2	12905	3744	9161
first_analysis	unstratified	imputed_HLA_A_34	a	p	0.001	0.0006	0.0013	0.3886	0.558	1.47491	0.494069	4.40297	0.4862	0	0.659	0.7194	3	16544	4080	12464
first_analysis	unstratified	imputed_HLA_A_34_02	a	p	0.001	0.0006	0.0013	0.3886	0.558	1.47491	0.494069	4.40297	0.4862	0	0.659	0.7194	3	16544	4080	12464
first_analysis	unstratified	imputed_HLA_A_66	a	p	0.0052	0.0038	0.006	0.2455	0.2331	1.27826	0.80947	2.01854	0.2923	40.4	3.354	0.187	3	16544	4080	12464
first_analysis	unstratified	imputed_HLA_A_66_01	a	p	0.0052	0.0038	0.006	0.2455	0.2331	1.27826	0.80947	2.01854	0.2923	40.4	3.354	0.187	3	16544	4080	12464
first_analysis	unstratified	imputed_HLA_A_68	a	p	0.0361	0.0343	0.0451	0.0853	0.0912	1.08904	0.910782	1.3022	0.35	0	2.05	0.562	4	16908	4161	12747
first_analysis	unstratified	imputed_HLA_A_68_01	a	p	0.0268	0.0225	0.0385	0.0542	0.1055	1.0557	0.85849	1.2982	0.6074	0	2.418	0.4904	4	16908	4161	12747
first_analysis	unstratified	imputed_HLA_A_68_02	a	p	0.0105	0.0067	0.0135	0.1747	0.176	1.19089	0.843445	1.68146	0.3211	0	0.734	0.6928	3	16544	4080	12464
first_analysis	unstratified	imputed_HLA_A_69	a	p	0.0042	0.003	0.0047	0.012	0.2811	1.01207	0.583357	1.75586	0.9659	0	0.112	0.7378	2	12905	3744	9161
first_analysis	unstratified	imputed_HLA_A_69_01	a	p	0.0042	0.003	0.0047	0.012	0.2811	1.01207	0.583357	1.75586	0.9659	0	0.112	0.7378	2	12905	3744	9161
first_analysis	unstratified	imputed_HLA_A_74	a	p	0.0009	0.0005	0.0009	0.1632	0.5982	1.17727	0.364484	3.80255	0.7849	0	0.739	0.3899	2	9961	1899	8062
first_analysis	unstratified	imputed_HLA_A_74_03	a	p	0.0006	0.0005	0.0006	0.2784	0.6775	1.32101	0.350113	4.98434	0.6811	0	0.628	0.428	2	9961	1899	8062
first_analysis	unstratified	imputed_HLA_A_80	a	p	0.0012	0.0006	0.0017	0.1283	0.5627	1.13689	0.377346	3.42531	0.8197	0	0.242	0.6226	2	12905	3744	9161
first_analysis	unstratified	imputed_HLA_A_80_01	a	p	0.0012	0.0006	0.0017	0.1283	0.5627	1.13689	0.377346	3.42531	0.8197	0	0.242	0.6226	2	12905	3744	9161
first_analysis	unstratified	imputed_HLA_B_07	a	p	0.0866	0.0583	0.1538	0.0614	0.063	1.06332	0.939808	1.20307	0.3298	0	2.315	0.5097	4	16908	4161	12747
first_analysis	unstratified	imputed_HLA_B_07_02	a	p	0.0817	0.0512	0.1525	0.0425	0.066	1.04342	0.916805	1.18751	0.5192	0	0.89	0.8277	4	16908	4161	12747
first_analysis	unstratified	imputed_HLA_B_07_05	a	p	0.0068	0.0016	0.0071	0.2637	0.2013	1.30174	0.877351	1.93141	0.1902	58.8	4.851	0.08843	3	16544	4080	12464
first_analysis	unstratified	imputed_HLA_B_08	a	p	0.0661	0.0542	0.1223	0.0449	0.0715	1.04592	0.909155	1.20327	0.5304	0	2.882	0.4102	4	16908	4161	12747
first_analysis	unstratified	imputed_HLA_B_08_01	a	p	0.0661	0.0542	0.1223	0.0449	0.0715	1.04592	0.909155	1.20327	0.5304	0	2.882	0.4102	4	16908	4161	12747
first_analysis	unstratified	imputed_HLA_B_13	a	p	0.0312	0.011	0.0354	0.1706	0.104	1.18602	0.967306	1.45418	0.1008	0	2.148	0.5423	4	16908	4161	12747
first_analysis	unstratified	imputed_HLA_B_13_02	a	p	0.031	0.011	0.0352	0.1719	0.1043	1.18756	0.967995	1.45692	0.09937	0	2.088	0.5543	4	16908	4161	12747
first_analysis	unstratified	imputed_HLA_B_14	a	p	0.0481	0.0209	0.0605	-0.0888	0.0856	0.915029	0.773696	1.08218	0.2993	0	0.394	0.8213	3	16544	4080	12464
first_analysis	unstratified	imputed_HLA_B_14_01	a	p	0.0149	0.0032	0.0191	-0.1053	0.1798	0.900054	0.632732	1.28032	0.5583	57.1	4.664	0.09708	3	16544	4080	12464
first_analysis	unstratified	imputed_HLA_B_14_02	a	p	0.0357	0.0177	0.0414	-0.0767	0.0961	0.926168	0.767163	1.11813	0.4248	0	0.177	0.9151	3	16544	4080	12464
first_analysis	unstratified	imputed_HLA_B_15	a	p	0.0583	0.0511	0.0948	0.0203	0.0746	1.02051	0.881689	1.18118	0.7851	36.1	4.696	0.1955	4	16908	4161	12747
first_analysis	unstratified	imputed_HLA_B_15_01	a	p	0.0421	0.0327	0.092	-0.04	0.0911	0.960789	0.803678	1.14861	0.6604	42.2	5.19	0.1584	4	16908	4161	12747
first_analysis	unstratified	imputed_HLA_B_15_03	a	p	0.0028	0.0014	0.0032	-0.0756	0.3499	0.927187	0.46701	1.84081	0.829	34.2	3.041	0.2186	3	16544	4080	12464
first_analysis	unstratified	imputed_HLA_B_15_09	a	p	0.0031	0.0021	0.0035	-0.4787	0.3691	0.619588	0.300552	1.27728	0.1946	0	0.927	0.3355	2	12905	3744	9161
first_analysis	unstratified	imputed_HLA_B_15_10	a	p	0.0006	0.0005	0.0006	-0.2254	0.8238	0.798197	0.15881	4.01183	0.7844	0	0.004	0.9475	2	12905	3744	9161
first_analysis	unstratified	imputed_HLA_B_15_16	a	p	0.001	0.0007	0.0012	0.7668	0.4599	2.15287	0.874062	5.30264	0.09544	10.4	1.116	0.2908	2	12905	3744	9161
first_analysis	unstratified	imputed_HLA_B_15_17	a	p	0.0135	0.0027	0.0151	0.2606	0.1757	1.29771	0.919641	1.8312	0.138	62.1	5.283	0.07125	3	16544	4080	12464
first_analysis	unstratified	imputed_HLA_B_15_18	a	p	0.002	0.0016	0.0026	0.6817	0.3735	1.97724	0.950887	4.11139	0.06798	74.2	7.766	0.02059	3	16544	4080	12464
first_analysis	unstratified	imputed_HLA_B_18	a	p	0.0888	0.0302	0.0977	0.1052	0.0595	1.11093	0.988645	1.24835	0.07687	29.4	4.252	0.2355	4	16908	4161	12747
first_analysis	unstratified	imputed_HLA_B_18_01	a	p	0.0886	0.0302	0.0974	0.0962	0.0597	1.10098	0.979403	1.23765	0.107	24.6	3.976	0.264	4	16908	4161	12747
first_analysis	unstratified	imputed_HLA_B_27	a	p	0.0328	0.0199	0.0797	-0.0224	0.1057	0.977849	0.794874	1.20294	0.8324	0	0.077	0.9944	4	16908	4161	12747
first_analysis	unstratified	imputed_HLA_B_27_02	a	p	0.0023	0.0006	0.0055	0.7457	0.4006	2.10792	0.961293	4.62222	0.06264	39.4	3.299	0.1922	3	16544	4080	12464
first_analysis	unstratified	imputed_HLA_B_27_03	a	p	0.0004	0.0002	0.0005	0.4622	0.9185	1.58756	0.262354	9.60669	0.6148	46.2	1.859	0.1727	2	12905	3744	9161
first_analysis	unstratified	imputed_HLA_B_27_05	a	p	0.031	0.0157	0.0797	-0.1085	0.1154	0.897179	0.715564	1.12489	0.3468	0	0.324	0.9554	4	16908	4161	12747
first_analysis	unstratified	imputed_HLA_B_35	a	p	0.1412	0.0797	0.1665	0.1012	0.0497	1.1065	1.0038	1.21971	0.04145	34.4	4.571	0.2061	4	16908	4161	12747
first_analysis	unstratified	imputed_HLA_B_35_01	a	p	0.0747	0.0499	0.0873	0.1646	0.0651	1.17892	1.0377	1.33937	0.01147	54.9	6.647	0.08405	4	16908	4161	12747
first_analysis	unstratified	imputed_HLA_B_35_02	a	p	0.0245	0.01	0.0293	0.027	0.117	1.02737	0.816833	1.29217	0.8176	58.7	4.842	0.08883	3	16544	4080	12464
first_analysis	unstratified	imputed_HLA_B_35_03	a	p	0.0278	0.0192	0.0315	-0.0092	0.1051	0.990842	0.806383	1.2175	0.9301	0	0.3	0.8606	3	16544	4080	12464
first_analysis	unstratified	imputed_HLA_B_35_08	a	p	0.0154	0.0048	0.0184	0.0797	0.1468	1.08296	0.812184	1.44402	0.587	0	0.519	0.7714	3	16544	4080	12464
first_analysis	unstratified	imputed_HLA_B_37	a	p	0.0124	0.0096	0.0154	-0.0305	0.1507	0.96996	0.721898	1.30326	0.8398	8.6	3.282	0.3502	4	16908	4161	12747
first_analysis	unstratified	imputed_HLA_B_37_01	a	p	0.0124	0.0096	0.0154	-0.0305	0.1507	0.96996	0.721898	1.30326	0.8398	8.6	3.282	0.3502	4	16908	4161	12747
first_analysis	unstratified	imputed_HLA_B_38	a	p	0.0366	0.0041	0.0405	-0.2377	0.0977	0.788439	0.651035	0.954843	0.015	0	0.968	0.8089	4	16908	4161	12747
first_analysis	unstratified	imputed_HLA_B_38_01	a	p	0.0366	0.0041	0.0405	-0.2359	0.0978	0.78986	0.65208	0.956751	0.01583	0	0.925	0.8194	4	16908	4161	12747
first_analysis	unstratified	imputed_HLA_B_39	a	p	0.0197	0.0151	0.0223	0.2504	0.1206	1.28454	1.01412	1.62706	0.03789	0	2.877	0.411	4	16908	4161	12747
first_analysis	unstratified	imputed_HLA_B_39_01	a	p	0.015	0.0082	0.0173	0.1615	0.1442	1.17527	0.885917	1.55914	0.2627	26.8	4.096	0.2513	4	16908	4161	12747
first_analysis	unstratified	imputed_HLA_B_39_06	a	p	0.0042	0.0032	0.0059	0.7909	0.2416	2.20538	1.3735	3.54109	0.001062	25	2.668	0.2635	3	16544	4080	12464
first_analysis	unstratified	imputed_HLA_B_39_24	a	p	0.0013	0.0005	0.0017	-0.9852	0.6684	0.373365	0.100735	1.38384	0.1405	0	0.006	0.9394	2	12905	3744	9161
first_analysis	unstratified	imputed_HLA_B_40	a	p	0.042	0.0255	0.1168	-0.1777	0.0958	0.837194	0.693872	1.01012	0.06357	0	1.881	0.5974	4	16908	4161	12747
first_analysis	unstratified	imputed_HLA_B_40_01	a	p	0.0317	0.0124	0.0989	-0.187	0.1226	0.829444	0.65227	1.05474	0.1273	0	2.465	0.4816	4	16908	4161	12747
first_analysis	unstratified	imputed_HLA_B_40_02	a	p	0.0124	0.0118	0.0165	-0.1356	0.162	0.873192	0.635642	1.19952	0.4024	33.5	4.51	0.2114	4	16908	4161	12747
first_analysis	unstratified	imputed_HLA_B_40_06	a	p	0.0012	0.0011	0.0013	0.2114	0.5143	1.23541	0.450847	3.38525	0.6811	74.3	3.891	0.04854	2	12905	3744	9161
first_analysis	unstratified	imputed_HLA_B_41	a	p	0.0137	0.0092	0.0153	-0.1263	0.153	0.88135	0.652999	1.18956	0.4089	0	0.324	0.8503	3	16544	4080	12464
first_analysis	unstratified	imputed_HLA_B_41_01	a	p	0.0099	0.0041	0.0114	-0.1776	0.1876	0.837277	0.57967	1.20937	0.3438	0	0.294	0.8634	3	16544	4080	12464
first_analysis	unstratified	imputed_HLA_B_41_02	a	p	0.0041	0.0038	0.0051	-0.0215	0.2681	0.978729	0.578697	1.65529	0.936	0	0.043	0.9786	3	16544	4080	12464
first_analysis	unstratified	imputed_HLA_B_42_01	a	p	0.0004	0.0003	0.0005	0.4791	0.8882	1.61462	0.283152	9.20707	0.5896	71.4	3.499	0.0614	2	12905	3744	9161
first_analysis	unstratified	imputed_HLA_B_44	a	p	0.1316	0.0907	0.169	-0.054	0.0535	0.947432	0.853116	1.05218	0.3122	46.3	5.583	0.1338	4	16908	4161	12747
first_analysis	unstratified	imputed_HLA_B_44_02	a	p	0.0552	0.0437	0.1195	-0.0267	0.0775	0.973653	0.83644	1.13338	0.7301	32.9	4.474	0.2146	4	16908	4161	12747
first_analysis	unstratified	imputed_HLA_B_44_03	a	p	0.0796	0.0401	0.1068	-0.0119	0.0711	0.988171	0.859628	1.13593	0.8668	28.3	4.183	0.2423	4	16908	4161	12747
first_analysis	unstratified	imputed_HLA_B_44_05	a	p	0.0057	0.0029	0.0069	-0.7761	0.2844	0.460197	0.263547	0.803582	0.006348	0	0.881	0.6438	3	16544	4080	12464
first_analysis	unstratified	imputed_HLA_B_45	a	p	0.0082	0.0029	0.011	-0.183	0.2114	0.832768	0.550271	1.26029	0.3867	0	1.621	0.4447	3	16544	4080	12464
first_analysis	unstratified	imputed_HLA_B_45_01	a	p	0.0082	0.0029	0.011	-0.183	0.2114	0.832768	0.550271	1.26029	0.3867	0	1.621	0.4447	3	16544	4080	12464
first_analysis	unstratified	imputed_HLA_B_47	a	p	0.0046	0.0015	0.0055	0.2681	0.2755	1.30748	0.761946	2.2436	0.3304	0	1.538	0.4634	3	13269	3825	9444
first_analysis	unstratified	imputed_HLA_B_47_01	a	p	0.0046	0.0015	0.0055	0.2681	0.2755	1.30748	0.761946	2.2436	0.3304	0	1.538	0.4634	3	13269	3825	9444
first_analysis	unstratified	imputed_HLA_B_49	a	p	0.0361	0.0069	0.0385	-0.0714	0.0968	0.931089	0.770182	1.12561	0.4606	0	2.576	0.4617	4	16908	4161	12747
first_analysis	unstratified	imputed_HLA_B_49_01	a	p	0.0361	0.0069	0.0385	-0.0714	0.0968	0.931089	0.770182	1.12561	0.4606	0	2.576	0.4617	4	16908	4161	12747
first_analysis	unstratified	imputed_HLA_B_50	a	p	0.0234	0.0089	0.0279	-0.0168	0.1181	0.98334	0.780145	1.23946	0.8869	0	0.014	0.993	3	16544	4080	12464
first_analysis	unstratified	imputed_HLA_B_50_01	a	p	0.0226	0.0089	0.0267	-0.0504	0.1202	0.950849	0.751269	1.20345	0.6752	0	0.096	0.953	3	16544	4080	12464
first_analysis	unstratified	imputed_HLA_B_50_02	a	p	0.0008	0.0004	0.0011	0.8306	0.6653	2.2947	0.622888	8.45356	0.2119	0	0.02	0.8865	2	12905	3744	9161
first_analysis	unstratified	imputed_HLA_B_51	a	p	0.0937	0.0233	0.1038	0.0058	0.06	1.00582	0.894223	1.13134	0.9225	69.5	9.848	0.0199	4	16908	4161	12747
first_analysis	unstratified	imputed_HLA_B_51_01	a	p	0.09	0.0233	0.0995	-0.0191	0.0613	0.981081	0.870012	1.10633	0.7553	64.1	8.365	0.03904	4	16908	4161	12747
first_analysis	unstratified	imputed_HLA_B_51_05	a	p	0.001	0.0004	0.0011	1.1317	0.5549	3.10092	1.04508	9.20092	0.04142	0	0.11	0.7397	2	12905	3744	9161
first_analysis	unstratified	imputed_HLA_B_51_08	a	p	0.0027	0.0008	0.003	0.241	0.3212	1.27252	0.678038	2.38823	0.4531	63.5	5.474	0.06476	3	16544	4080	12464
first_analysis	unstratified	imputed_HLA_B_52	a	p	0.0153	0.008	0.0171	-0.2734	0.1498	0.760788	0.56722	1.02041	0.06799	0	1.66	0.436	3	16544	4080	12464
first_analysis	unstratified	imputed_HLA_B_52_01	a	p	0.0153	0.008	0.0171	-0.2734	0.1498	0.760788	0.56722	1.02041	0.06799	0	1.66	0.436	3	16544	4080	12464
first_analysis	unstratified	imputed_HLA_B_53	a	p	0.0097	0.0032	0.0112	-0.089	0.1828	0.914846	0.63936	1.30903	0.6262	0	1.569	0.4563	3	16544	4080	12464
first_analysis	unstratified	imputed_HLA_B_53_01	a	p	0.0097	0.0032	0.0112	-0.0858	0.183	0.917778	0.641158	1.31374	0.6391	0	1.59	0.4516	3	16544	4080	12464
first_analysis	unstratified	imputed_HLA_B_55	a	p	0.0159	0.0121	0.0177	-0.0135	0.1411	0.986591	0.748222	1.3009	0.9237	0	0.583	0.7472	3	16544	4080	12464
first_analysis	unstratified	imputed_HLA_B_55_01	a	p	0.0159	0.0121	0.0177	-0.0133	0.1411	0.986788	0.748371	1.30116	0.925	0	0.586	0.7458	3	16544	4080	12464
first_analysis	unstratified	imputed_HLA_B_56	a	p	0.0052	0.0044	0.0071	-0.2316	0.2475	0.793263	0.488361	1.28853	0.3493	0	0.958	0.6195	3	16544	4080	12464
first_analysis	unstratified	imputed_HLA_B_56_01	a	p	0.0052	0.0044	0.0071	-0.2316	0.2475	0.793263	0.488361	1.28853	0.3493	0	0.958	0.6195	3	16544	4080	12464
first_analysis	unstratified	imputed_HLA_B_57	a	p	0.0284	0.0247	0.0327	-0.0353	0.1052	0.965316	0.785455	1.18636	0.7373	0	0.864	0.8341	4	16908	4161	12747
first_analysis	unstratified	imputed_HLA_B_57_01	a	p	0.0264	0.0226	0.0317	-0.0721	0.11	0.930438	0.749987	1.15431	0.512	0	0.556	0.9063	4	16908	4161	12747
first_analysis	unstratified	imputed_HLA_B_57_02	a	p	0.0005	0.0005	0.0005	0.1603	0.7923	1.17386	0.248427	5.54673	0.8397	0	0.239	0.6252	2	12905	3744	9161
first_analysis	unstratified	imputed_HLA_B_57_03	a	p	0.0017	0.0014	0.0018	0.2184	0.4209	1.24408	0.545221	2.83875	0.6038	0	0.001	0.9717	2	12905	3744	9161
first_analysis	unstratified	imputed_HLA_B_58	a	p	0.0129	0.0071	0.0148	0.0283	0.1525	1.0287	0.762922	1.38708	0.8527	0	0.967	0.6166	3	16544	4080	12464
first_analysis	unstratified	imputed_HLA_B_58_01	a	p	0.0129	0.007	0.0148	0.0285	0.1525	1.02891	0.763074	1.38736	0.8516	0	0.96	0.6187	3	16544	4080	12464
first_analysis	unstratified	imputed_HLA_C_01	a	p	0.0335	0.0305	0.0481	-0.0836	0.0965	0.919799	0.761291	1.11131	0.3867	12.3	3.419	0.3314	4	16908	4161	12747
first_analysis	unstratified	imputed_HLA_C_01_02	a	p	0.0335	0.0305	0.0481	-0.0836	0.0965	0.919799	0.761291	1.11131	0.3867	12.3	3.419	0.3314	4	16908	4161	12747
first_analysis	unstratified	imputed_HLA_C_02	a	p	0.0474	0.0425	0.0618	-0.1244	0.0827	0.883027	0.750893	1.03841	0.1325	0	1.247	0.7418	4	16908	4161	12747
first_analysis	unstratified	imputed_HLA_C_02_02	a	p	0.0463	0.0414	0.0618	-0.1115	0.0833	0.894491	0.759748	1.05313	0.1806	0	1.121	0.772	4	16908	4161	12747
first_analysis	unstratified	imputed_HLA_C_02_10	a	p	0.0012	0.001	0.0014	-0.5822	0.6559	0.558668	0.154469	2.02054	0.3747	0	0.433	0.5107	2	12905	3744	9161
first_analysis	unstratified	imputed_HLA_C_03	a	p	0.0815	0.0603	0.2005	-0.1081	0.0679	0.897538	0.785697	1.0253	0.1113	33.3	4.499	0.2124	4	16908	4161	12747
first_analysis	unstratified	imputed_HLA_C_03_02	a	p	0.0047	0.0023	0.0054	-0.3776	0.2927	0.685505	0.386242	1.21664	0.1971	0	0.061	0.8042	2	12905	3744	9161
first_analysis	unstratified	imputed_HLA_C_03_03	a	p	0.04	0.0362	0.0552	-0.0647	0.0899	0.937349	0.785917	1.11796	0.472	49.1	5.897	0.1167	4	16908	4161	12747
first_analysis	unstratified	imputed_HLA_C_03_04	a	p	0.0445	0.0185	0.1484	-0.0987	0.1053	0.906014	0.737059	1.1137	0.3485	33	4.477	0.2144	4	16908	4161	12747
first_analysis	unstratified	imputed_HLA_C_04	a	p	0.1613	0.0934	0.1824	0.035	0.047	1.03562	0.944481	1.13555	0.4561	0	0.699	0.8735	4	16908	4161	12747
first_analysis	unstratified	imputed_HLA_C_04_01	a	p	0.161	0.0934	0.1821	0.0353	0.047	1.03593	0.944764	1.13589	0.4522	0	0.71	0.8709	4	16908	4161	12747
first_analysis	unstratified	imputed_HLA_C_05	a	p	0.08	0.0507	0.1024	-0.0507	0.0676	0.950564	0.832605	1.08523	0.4532	43.4	5.303	0.1509	4	16908	4161	12747
first_analysis	unstratified	imputed_HLA_C_05_01	a	p	0.0799	0.0506	0.1023	-0.0493	0.0676	0.951896	0.833771	1.08675	0.466	42.8	5.249	0.1545	4	16908	4161	12747
first_analysis	unstratified	imputed_HLA_C_06	a	p	0.0923	0.0646	0.1013	0.0338	0.0597	1.03438	0.920156	1.16278	0.5715	0	1.226	0.7467	4	16908	4161	12747
first_analysis	unstratified	imputed_HLA_C_06_02	a	p	0.0923	0.0646	0.1013	0.0338	0.0597	1.03438	0.920156	1.16278	0.5715	0	1.226	0.7467	4	16908	4161	12747
first_analysis	unstratified	imputed_HLA_C_07	a	p	0.2537	0.2385	0.3302	0.0668	0.0393	1.06908	0.989824	1.15469	0.08949	0	0.673	0.8796	4	16908	4161	12747
first_analysis	unstratified	imputed_HLA_C_07_01	a	p	0.1571	0.1357	0.1696	0.0077	0.0478	1.00773	0.917605	1.10671	0.8721	15.7	3.561	0.313	4	16908	4161	12747
first_analysis	unstratified	imputed_HLA_C_07_02	a	p	0.0911	0.0647	0.1635	0.1371	0.0608	1.14694	1.01809	1.2921	0.02418	0	2.315	0.5097	4	16908	4161	12747
first_analysis	unstratified	imputed_HLA_C_07_04	a	p	0.0137	0.0088	0.0206	0.1242	0.1513	1.13224	0.841686	1.5231	0.4114	60.7	7.642	0.05401	4	16908	4161	12747
first_analysis	unstratified	imputed_HLA_C_08	a	p	0.0456	0.0212	0.0567	-0.0797	0.087	0.923393	0.778629	1.09507	0.3592	0	0.354	0.8379	3	16544	4080	12464
first_analysis	unstratified	imputed_HLA_C_08_02	a	p	0.0453	0.0208	0.0565	-0.0848	0.0877	0.918696	0.773606	1.091	0.3335	0	0.396	0.8204	3	16544	4080	12464
first_analysis	unstratified	imputed_HLA_C_12	a	p	0.1	0.0302	0.1152	-0.0461	0.0584	0.954946	0.851663	1.07075	0.4297	0	1.007	0.7995	4	16908	4161	12747
first_analysis	unstratified	imputed_HLA_C_12_02	a	p	0.015	0.008	0.0166	-0.2924	0.1534	0.74647	0.552631	1.0083	0.05668	51.6	4.129	0.1269	3	16544	4080	12464
first_analysis	unstratified	imputed_HLA_C_12_03	a	p	0.0851	0.0247	0.0985	0.0019	0.0623	1.0019	0.886736	1.13202	0.9756	0	2.023	0.5676	4	16908	4161	12747
first_analysis	unstratified	imputed_HLA_C_14	a	p	0.0208	0.015	0.0214	-0.1708	0.1251	0.84299	0.659683	1.07723	0.172	71.4	6.995	0.03028	3	16544	4080	12464
first_analysis	unstratified	imputed_HLA_C_14_02	a	p	0.02	0.015	0.0206	-0.1929	0.1277	0.824564	0.641984	1.05907	0.1311	69.8	6.627	0.03639	3	16544	4080	12464
first_analysis	unstratified	imputed_HLA_C_14_03	a	p	0.0008	0.0008	0.0009	0.4765	0.6677	1.61043	0.435095	5.96072	0.4755	0	0.213	0.6442	2	12905	3744	9161
first_analysis	unstratified	imputed_HLA_C_15	a	p	0.044	0.0124	0.0488	0.1712	0.0824	1.18673	1.00974	1.39473	0.0377	15.8	3.564	0.3125	4	16908	4161	12747
first_analysis	unstratified	imputed_HLA_C_15_02	a	p	0.0345	0.011	0.0386	0.1323	0.0935	1.14145	0.950317	1.37103	0.1572	0	0.53	0.9123	4	16908	4161	12747
first_analysis	unstratified	imputed_HLA_C_15_05	a	p	0.0087	0.0022	0.0092	0.2228	0.1804	1.24957	0.877407	1.77959	0.2169	63.5	5.48	0.06457	3	16544	4080	12464
first_analysis	unstratified	imputed_HLA_C_16	a	p	0.0713	0.0254	0.0941	0.0862	0.0703	1.09002	0.94972	1.25106	0.2199	0	1.942	0.5846	4	16908	4161	12747
first_analysis	unstratified	imputed_HLA_C_16_01	a	p	0.0645	0.0206	0.0846	0.023	0.0807	1.02327	0.873566	1.19862	0.776	29.9	4.279	0.2329	4	16908	4161	12747
first_analysis	unstratified	imputed_HLA_C_16_02	a	p	0.0099	0.0043	0.011	0.2551	0.1675	1.29059	0.929415	1.79212	0.1277	33.4	3.001	0.223	3	16544	4080	12464
first_analysis	unstratified	imputed_HLA_C_16_04	a	p	0.006	0.0008	0.0065	0.3665	0.2568	1.44268	0.87212	2.3865	0.1536	0	0.015	0.9026	2	12905	3744	9161
first_analysis	unstratified	imputed_HLA_C_17	a	p	0.0126	0.0089	0.0142	-0.0994	0.1579	0.90538	0.664391	1.23378	0.5289	0	0.958	0.6195	3	16544	4080	12464
first_analysis	unstratified	imputed_HLA_C_17_01	a	p	0.0126	0.0089	0.0142	-0.0994	0.1579	0.90538	0.664391	1.23378	0.5289	0	0.958	0.6195	3	16544	4080	12464
first_analysis	unstratified	imputed_HLA_DPB1_01	a	p	0.0403	0.033	0.0581	0.0697	0.0886	1.07219	0.901265	1.27552	0.4317	0	2.07	0.558	4	16908	4161	12747
first_analysis	unstratified	imputed_HLA_DPB1_01_01	a	p	0.0403	0.033	0.0581	0.0697	0.0886	1.07219	0.901265	1.27552	0.4317	0	2.07	0.558	4	16908	4161	12747
first_analysis	unstratified	imputed_HLA_DPB1_02	a	p	0.1792	0.0961	0.1857	-0.0259	0.0452	0.974433	0.891819	1.0647	0.5657	0	1.265	0.7375	3	16908	4161	12747
first_analysis	unstratified	imputed_HLA_DPB1_02_01	a	p	0.1658	0.0948	0.1821	-0.0329	0.0467	0.967635	0.882998	1.06038	0.4812	0	2.387	0.4961	4	16908	4161	12747
first_analysis	unstratified	imputed_HLA_DPB1_02_02	a	p	0.0284	0.0025	0.033	0.0615	0.1463	1.06343	0.798318	1.41658	0.6744	0	0.891	0.6406	3	16544	4080	12464
first_analysis	unstratified	imputed_HLA_DPB1_03	a	p	0.0906	0.085	0.1044	0.0181	0.0602	1.01826	0.904935	1.14579	0.764	0	0.662	0.8822	4	16908	4161	12747
first_analysis	unstratified	imputed_HLA_DPB1_03_01	a	p	0.0906	0.085	0.1044	0.0181	0.0602	1.01826	0.904935	1.14579	0.764	0	0.662	0.8822	4	16908	4161	12747
first_analysis	unstratified	imputed_HLA_DPB1_04	a	p	0.4919	0.4759	0.603	-0.0404	0.034	0.960405	0.89849	1.02659	0.2358	0	0.115	0.99	4	16908	4161	12747
first_analysis	unstratified	imputed_HLA_DPB1_04_01	a	p	0.3672	0.337	0.478	-0.0655	0.0358	0.936599	0.873132	1.00468	0.06779	0	0.115	0.9899	4	16908	4161	12747
first_analysis	unstratified	imputed_HLA_DPB1_04_02	a	p	0.1318	0.0911	0.1512	0.0439	0.0514	1.04488	0.944741	1.15563	0.3927	0	1.194	0.7545	4	16908	4161	12747
first_analysis	unstratified	imputed_HLA_DPB1_05	a	p	0.0174	0.0152	0.0209	0.1096	0.1317	1.11583	0.861972	1.44445	0.4053	0	0.937	0.8165	4	16908	4161	12747
first_analysis	unstratified	imputed_HLA_DPB1_05_01	a	p	0.0174	0.0152	0.0209	0.1096	0.1317	1.11583	0.861972	1.44445	0.4053	0	0.937	0.8165	4	16908	4161	12747
first_analysis	unstratified	imputed_HLA_DPB1_06	a	p	0.0164	0.0085	0.0398	0.1564	0.1443	1.16929	0.881238	1.55151	0.2784	0	2.453	0.4839	4	16908	4161	12747
first_analysis	unstratified	imputed_HLA_DPB1_06_01	a	p	0.0163	0.0085	0.0398	0.1594	0.1443	1.17281	0.883885	1.55617	0.2694	0	2.238	0.5245	4	16908	4161	12747
first_analysis	unstratified	imputed_HLA_DPB1_09	a	p	0.0106	0.0054	0.0122	-0.0742	0.175	0.928486	0.658889	1.30839	0.6714	0	2.27	0.5184	4	16908	4161	12747
first_analysis	unstratified	imputed_HLA_DPB1_09_01	a	p	0.0106	0.0054	0.0122	-0.0742	0.175	0.928486	0.658889	1.30839	0.6714	0	2.27	0.5184	4	16908	4161	12747
first_analysis	unstratified	imputed_HLA_DPB1_10	a	p	0.029	0.0114	0.0316	-0.0929	0.105	0.911285	0.741782	1.11952	0.3765	0	1.982	0.3713	3	16544	4080	12464
first_analysis	unstratified	imputed_HLA_DPB1_10_01	a	p	0.029	0.0114	0.0316	-0.0929	0.105	0.911285	0.741782	1.11952	0.3765	0	1.982	0.3713	3	16544	4080	12464
first_analysis	unstratified	imputed_HLA_DPB1_11	a	p	0.0384	0.0124	0.0515	0.0703	0.1	1.07283	0.881879	1.30513	0.4816	0	1.636	0.6512	4	16908	4161	12747
first_analysis	unstratified	imputed_HLA_DPB1_11_01	a	p	0.0384	0.0124	0.0515	0.0703	0.1	1.07283	0.881879	1.30513	0.4816	0	1.636	0.6512	4	16908	4161	12747
first_analysis	unstratified	imputed_HLA_DPB1_13	a	p	0.0311	0.011	0.0357	-0.0143	0.1006	0.985802	0.809389	1.20067	0.8869	0	0.717	0.8693	4	16908	4161	12747
first_analysis	unstratified	imputed_HLA_DPB1_13_01	a	p	0.0311	0.011	0.0357	-0.0143	0.1006	0.985802	0.809389	1.20067	0.8869	0	0.717	0.8693	4	16908	4161	12747
first_analysis	unstratified	imputed_HLA_DPB1_14	a	p	0.0262	0.0117	0.0308	0.1515	0.1078	1.16358	0.941964	1.43733	0.1599	6.3	2.135	0.3438	3	16544	4080	12464
first_analysis	unstratified	imputed_HLA_DPB1_14_01	a	p	0.0262	0.0117	0.0308	0.1515	0.1078	1.16358	0.941964	1.43733	0.1599	6.3	2.135	0.3438	3	16544	4080	12464
first_analysis	unstratified	imputed_HLA_DPB1_15	a	p	0.0072	0.0059	0.0087	0.1596	0.204	1.17304	0.786439	1.74969	0.434	0	0.588	0.7452	3	16544	4080	12464
first_analysis	unstratified	imputed_HLA_DPB1_15_01	a	p	0.0072	0.0059	0.0087	0.1596	0.204	1.17304	0.786439	1.74969	0.434	0	0.588	0.7452	3	16544	4080	12464
first_analysis	unstratified	imputed_HLA_DPB1_16	a	p	0.0037	0.0025	0.0048	0.4194	0.2826	1.52105	0.874156	2.64665	0.1378	63	5.406	0.06701	3	16544	4080	12464
first_analysis	unstratified	imputed_HLA_DPB1_16_01	a	p	0.0037	0.0025	0.0048	0.4194	0.2826	1.52105	0.874156	2.64665	0.1378	63	5.406	0.06701	3	16544	4080	12464
first_analysis	unstratified	imputed_HLA_DPB1_17	a	p	0.0297	0.0163	0.032	0.1103	0.0995	1.11661	0.91877	1.35706	0.2673	13.4	2.31	0.315	3	16544	4080	12464
first_analysis	unstratified	imputed_HLA_DPB1_17_01	a	p	0.0297	0.0163	0.032	0.1103	0.0995	1.11661	0.91877	1.35706	0.2673	13.4	2.31	0.315	3	16544	4080	12464
first_analysis	unstratified	imputed_HLA_DPB1_19	a	p	0.006	0.0043	0.011	-0.0481	0.2235	0.953038	0.614983	1.47692	0.8298	0	2.654	0.4481	4	16908	4161	12747
first_analysis	unstratified	imputed_HLA_DPB1_19_01	a	p	0.006	0.0043	0.011	-0.0481	0.2235	0.953038	0.614983	1.47692	0.8298	0	2.654	0.4481	4	16908	4161	12747
first_analysis	unstratified	imputed_HLA_DPB1_20	a	p	0.0033	0.0025	0.0037	0.347	0.311	1.41482	0.76908	2.60273	0.2645	0	0.015	0.9016	2	12905	3744	9161
first_analysis	unstratified	imputed_HLA_DPB1_20_01	a	p	0.0033	0.0025	0.0037	0.347	0.311	1.41482	0.76908	2.60273	0.2645	0	0.015	0.9016	2	12905	3744	9161
first_analysis	unstratified	imputed_HLA_DPB1_34	a	p	0.001	0.0007	0.0011	0.6429	0.5413	1.90199	0.658331	5.49505	0.235	6.2	1.066	0.3019	2	12905	3744	9161
first_analysis	unstratified	imputed_HLA_DPB1_34_01	a	p	0.001	0.0007	0.0011	0.6429	0.5413	1.90199	0.658331	5.49505	0.235	6.2	1.066	0.3019	2	12905	3744	9161
first_analysis	unstratified	imputed_HLA_DQA1_01	a	p	0.3987	0.3951	0.4305	0.0087	0.035	1.00874	0.941859	1.08037	0.8046	0	2.47	0.4808	4	16908	4161	12747
first_analysis	unstratified	imputed_HLA_DQA1_01_01	a	p	0.1597	0.1112	0.1648	0.0428	0.0468	1.04373	0.95225	1.144	0.3606	66.8	9.04	0.02876	4	16908	4161	12747
first_analysis	unstratified	imputed_HLA_DQA1_01_02	a	p	0.1675	0.1539	0.2128	0.0338	0.0459	1.03438	0.945384	1.13175	0.461	0	2.355	0.502	4	16908	4161	12747
first_analysis	unstratified	imputed_HLA_DQA1_01_03	a	p	0.0713	0.0634	0.0804	-0.1545	0.0684	0.856843	0.749339	0.979771	0.02392	0	2.128	0.5462	4	16908	4161	12747
first_analysis	unstratified	imputed_HLA_DQA1_01_04	a	p	0.0245	0.0096	0.0256	0.109	0.3512	1.11516	0.560261	2.21966	0.7564	0	0.002	0.9632	2	4003	417	3586
first_analysis	unstratified	imputed_HLA_DQA1_01_05	a	p	0.0092	0.0082	0.0093	1.2067	0.4282	3.34244	1.44402	7.73667	0.004827	0	0.923	0.3368	2	4003	417	3586
first_analysis	unstratified	imputed_HLA_DQA1_02	a	p	0.1495	0.0879	0.1807	0.0751	0.0481	1.07799	0.981007	1.18457	0.1183	8.3	3.271	0.3518	4	16908	4161	12747
first_analysis	unstratified	imputed_HLA_DQA1_02_01	a	p	0.1495	0.0879	0.1807	0.0751	0.0481	1.07799	0.981007	1.18457	0.1183	8.3	3.271	0.3518	4	16908	4161	12747
first_analysis	unstratified	imputed_HLA_DQA1_03	a	p	0.1165	0.0812	0.2514	-0.036	0.0565	0.96464	0.863518	1.0776	0.5242	0	2.935	0.4018	4	16908	4161	12747
first_analysis	unstratified	imputed_HLA_DQA1_03_01	a	p	0.1075	0.0812	0.1621	-0.0363	0.0576	0.964351	0.8614	1.07961	0.5292	0	1.87	0.5999	4	16908	4161	12747
first_analysis	unstratified	imputed_HLA_DQA1_03_03	a	p	0.0548	0.0488	0.0728	-0.0036	0.2673	0.996406	0.590074	1.68255	0.9894	0	0.046	0.8301	2	4003	417	3586
first_analysis	unstratified	imputed_HLA_DQA1_04	a	p	0.0248	0.024	0.0398	0.0441	0.1109	1.04509	0.840916	1.29883	0.6907	0	1.287	0.7322	4	16908	4161	12747
first_analysis	unstratified	imputed_HLA_DQA1_04_01	a	p	0.0248	0.024	0.0398	0.0441	0.1109	1.04509	0.840916	1.29883	0.6907	0	1.287	0.7322	4	16908	4161	12747
first_analysis	unstratified	imputed_HLA_DQA1_05	a	p	0.3246	0.1909	0.3697	-0.0454	0.037	0.955615	0.888767	1.02749	0.2198	71.3	10.455	0.01507	4	16908	4161	12747
first_analysis	unstratified	imputed_HLA_DQA1_05_01	a	p	0.3221	0.1154	0.3697	-0.0409	0.0376	0.959925	0.891726	1.03334	0.2769	49.3	5.917	0.1157	4	16908	4161	12747
first_analysis	unstratified	imputed_HLA_DQA1_05_05	a	p	0.1262	0.0756	0.1348	-0.1124	0.1708	0.893687	0.639436	1.24903	0.5106	73.2	3.726	0.05357	2	4003	417	3586
first_analysis	unstratified	imputed_HLA_DQA1_06	a	p	0.0028	0.0027	0.0028	0.7201	0.3247	2.05464	1.08729	3.88263	0.0266	41.6	1.712	0.1908	2	12905	3744	9161
first_analysis	unstratified	imputed_HLA_DQA1_06_01	a	p	0.0028	0.0027	0.0028	0.7201	0.3247	2.05464	1.08729	3.88263	0.0266	41.6	1.712	0.1908	2	12905	3744	9161
first_analysis	unstratified	imputed_HLA_DQB1_02	a	p	0.2326	0.1731	0.2859	0.0938	0.041	1.09834	1.01353	1.19025	0.02216	0	1.991	0.5742	4	16908	4161	12747
first_analysis	unstratified	imputed_HLA_DQB1_02_01	a	p	0.2295	0.1154	0.2859	0.1007	0.0417	1.10594	1.01915	1.20013	0.01571	0	2.586	0.46	4	16908	4161	12747
first_analysis	unstratified	imputed_HLA_DQB1_02_02	a	p	0.0852	0.0577	0.0883	-0.0502	0.2066	0.951039	0.634362	1.4258	0.8082	53.3	2.143	0.1433	2	4003	417	3586
first_analysis	unstratified	imputed_HLA_DQB1_03	a	p	0.3507	0.2898	0.3884	-0.0885	0.0363	0.915303	0.852444	0.982798	0.01472	0	0.12	0.9893	4	16908	4161	12747
first_analysis	unstratified	imputed_HLA_DQB1_03_01	a	p	0.2519	0.147	0.3002	-0.1168	0.0412	0.889763	0.820737	0.964594	0.004611	0	2.99	0.3931	4	16908	4161	12747
first_analysis	unstratified	imputed_HLA_DQB1_03_02	a	p	0.0777	0.0535	0.1621	0.0269	0.0666	1.02727	0.901553	1.17051	0.6864	0	1.428	0.699	4	16908	4161	12747
first_analysis	unstratified	imputed_HLA_DQB1_03_03	a	p	0.0342	0.0316	0.0492	-0.0268	0.0965	0.973556	0.805784	1.17626	0.7814	13.7	3.475	0.3241	4	16908	4161	12747
first_analysis	unstratified	imputed_HLA_DQB1_03_04	a	p	0.0019	0.0019	0.002	-0.5088	0.471	0.601217	0.23884	1.5134	0.28	0	0.058	0.8094	2	12905	3744	9161
first_analysis	unstratified	imputed_HLA_DQB1_03_05	a	p	0.0009	0.0003	0.0011	0.9501	0.6178	2.58597	0.770444	8.67971	0.1241	78.5	4.647	0.03112	2	12905	3744	9161
first_analysis	unstratified	imputed_HLA_DQB1_04	a	p	0.0275	0.0258	0.0412	0.0723	0.1052	1.07498	0.874685	1.32114	0.4917	0	1.691	0.639	4	16908	4161	12747
first_analysis	unstratified	imputed_HLA_DQB1_04_02	a	p	0.0275	0.0258	0.0412	0.0723	0.1052	1.07498	0.874685	1.32114	0.4917	0	1.691	0.639	4	16908	4161	12747
first_analysis	unstratified	imputed_HLA_DQB1_05	a	p	0.2131	0.1621	0.2343	0.0572	0.0415	1.05887	0.976149	1.1486	0.1681	63.1	8.136	0.04329	4	16908	4161	12747
first_analysis	unstratified	imputed_HLA_DQB1_05_01	a	p	0.1208	0.1071	0.1484	0.0147	0.0528	1.01481	0.91504	1.12546	0.7804	77.2	13.141	0.004342	4	16908	4161	12747
first_analysis	unstratified	imputed_HLA_DQB1_05_02	a	p	0.0554	0.0234	0.0663	0.0667	0.0804	1.06897	0.913124	1.25143	0.4066	0	0.599	0.7412	3	16544	4080	12464
first_analysis	unstratified	imputed_HLA_DQB1_05_03	a	p	0.0504	0.0096	0.0597	0.1253	0.0819	1.13349	0.965389	1.33086	0.126	0	0.507	0.9174	4	16908	4161	12747
first_analysis	unstratified	imputed_HLA_DQB1_05_04	a	p	0.0011	0.0008	0.0013	0.4648	0.4502	1.5917	0.658631	3.84661	0.3019	56.3	4.578	0.1014	3	16544	4080	12464
first_analysis	unstratified	imputed_HLA_DQB1_06	a	p	0.1915	0.1607	0.2665	-0.051	0.0444	0.950279	0.871078	1.03668	0.2506	0	1.77	0.6216	4	16908	4161	12747
first_analysis	unstratified	imputed_HLA_DQB1_06_01	a	p	0.0131	0.0049	0.0139	-0.3074	0.1665	0.735356	0.530604	1.01912	0.06489	48.4	3.877	0.1439	3	16544	4080	12464
first_analysis	unstratified	imputed_HLA_DQB1_06_02	a	p	0.0829	0.0434	0.1484	0.0367	0.0682	1.03738	0.907581	1.18575	0.5906	0	0.547	0.9086	4	16908	4161	12747
first_analysis	unstratified	imputed_HLA_DQB1_06_03	a	p	0.0616	0.0532	0.0694	-0.0783	0.0725	0.924687	0.802198	1.06588	0.2799	0	1.878	0.5981	4	16908	4161	12747
first_analysis	unstratified	imputed_HLA_DQB1_06_04	a	p	0.0368	0.029	0.044	0.0141	0.0922	1.0142	0.846528	1.21508	0.8782	0	1.473	0.6885	4	16908	4161	12747
first_analysis	unstratified	imputed_HLA_DQB1_06_09	a	p	0.0098	0.0087	0.0104	-0.1968	0.1956	0.821355	0.5598	1.20512	0.3144	0	0.01	0.9205	2	12905	3744	9161
first_analysis	unstratified	imputed_HLA_DRB1_01	a	p	0.105	0.0884	0.1442	0.0453	0.0565	1.04634	0.936655	1.16887	0.4225	64.2	8.383	0.03873	4	16908	4161	12747
first_analysis	unstratified	imputed_HLA_DRB1_01_01	a	p	0.0739	0.0622	0.1305	0.0627	0.0672	1.06471	0.933315	1.2146	0.3507	66.6	8.987	0.02947	4	16908	4161	12747
first_analysis	unstratified	imputed_HLA_DRB1_01_02	a	p	0.0257	0.0096	0.0293	-0.0361	0.1098	0.964544	0.777783	1.19615	0.7423	0	1.236	0.5391	3	16544	4080	12464
first_analysis	unstratified	imputed_HLA_DRB1_01_03	a	p	0.0119	0.0016	0.0138	0.1496	0.2008	1.16137	0.783513	1.72145	0.4563	0	0.144	0.9861	4	16908	4161	12747
first_analysis	unstratified	imputed_HLA_DRB1_03	a	p	0.1071	0.0882	0.1248	0.0708	0.0558	1.07337	0.962166	1.19742	0.2043	13.3	3.459	0.3261	4	16908	4161	12747
first_analysis	unstratified	imputed_HLA_DRB1_03_01	a	p	0.1068	0.0876	0.1246	0.0718	0.0559	1.07444	0.96294	1.19885	0.1991	13.4	3.462	0.3257	4	16908	4161	12747
first_analysis	unstratified	imputed_HLA_DRB1_04	a	p	0.1075	0.0754	0.2363	-0.0407	0.0586	0.960117	0.855939	1.07697	0.4881	0	1.246	0.7421	4	16908	4161	12747
first_analysis	unstratified	imputed_HLA_DRB1_04_01	a	p	0.0476	0.016	0.1387	-0.0542	0.1108	0.947243	0.762336	1.177	0.6249	0	1.316	0.7253	4	16908	4161	12747
first_analysis	unstratified	imputed_HLA_DRB1_04_02	a	p	0.0194	0.0045	0.021	0.1834	0.126	1.20129	0.938418	1.53781	0.1453	72.8	7.366	0.02515	3	16544	4080	12464
first_analysis	unstratified	imputed_HLA_DRB1_04_03	a	p	0.0156	0.0048	0.0182	-0.1977	0.1494	0.820616	0.612305	1.0998	0.1857	64	5.553	0.06227	3	16544	4080	12464
first_analysis	unstratified	imputed_HLA_DRB1_04_04	a	p	0.0245	0.0099	0.0769	0.0111	0.1285	1.01116	0.78603	1.30077	0.9309	13.9	3.483	0.323	4	16908	4161	12747
first_analysis	unstratified	imputed_HLA_DRB1_04_05	a	p	0.0147	0.0041	0.0184	-0.0948	0.1611	0.909555	0.663281	1.24727	0.5565	16.6	2.399	0.3013	3	16544	4080	12464
first_analysis	unstratified	imputed_HLA_DRB1_04_06	a	p	0.0023	0.0006	0.0027	0.5811	0.4479	1.788	0.743205	4.30159	0.1946	0	0.58	0.4462	2	12905	3744	9161
first_analysis	unstratified	imputed_HLA_DRB1_04_07	a	p	0.0062	0.0041	0.0151	-0.224	0.2435	0.799315	0.49596	1.28822	0.3575	0	1.92	0.5891	4	16908	4161	12747
first_analysis	unstratified	imputed_HLA_DRB1_04_08	a	p	0.0018	0.0016	0.0019	-0.0478	0.4096	0.953324	0.427152	2.12765	0.9071	0	1.589	0.4518	3	16544	4080	12464
first_analysis	unstratified	imputed_HLA_DRB1_07	a	p	0.1497	0.0865	0.1808	0.0746	0.0481	1.07745	0.980516	1.18397	0.1203	8.8	3.29	0.349	4	16908	4161	12747
first_analysis	unstratified	imputed_HLA_DRB1_07_01	a	p	0.1497	0.0865	0.1808	0.0746	0.0481	1.07745	0.980516	1.18397	0.1203	8.8	3.29	0.349	4	16908	4161	12747
first_analysis	unstratified	imputed_HLA_DRB1_08	a	p	0.0282	0.0273	0.0398	0.0503	0.1048	1.05159	0.856323	1.29138	0.6316	0	1.937	0.5856	4	16908	4161	12747
first_analysis	unstratified	imputed_HLA_DRB1_08_01	a	p	0.0212	0.0191	0.0385	-0.0448	0.122	0.956189	0.752827	1.21448	0.7132	0	1.039	0.7918	4	16908	4161	12747
first_analysis	unstratified	imputed_HLA_DRB1_08_02	a	p	0.0007	0.0006	0.0021	0.4746	0.8135	1.60737	0.326325	7.91738	0.5596	0	0.115	0.7348	2	9961	1899	8062
first_analysis	unstratified	imputed_HLA_DRB1_08_03	a	p	0.0028	0.0027	0.0028	0.5773	0.3284	1.78122	0.93579	3.39045	0.07872	52.6	2.111	0.1462	2	12905	3744	9161
first_analysis	unstratified	imputed_HLA_DRB1_08_04	a	p	0.0037	0.0016	0.0045	0.3822	0.2744	1.46551	0.855881	2.50935	0.1637	0	0.342	0.8428	3	16544	4080	12464
first_analysis	unstratified	imputed_HLA_DRB1_09	a	p	0.007	0.0043	0.0118	-0.1978	0.2297	0.820534	0.523085	1.28713	0.3891	3.5	2.073	0.3547	3	16544	4080	12464
first_analysis	unstratified	imputed_HLA_DRB1_09_01	a	p	0.007	0.0043	0.0118	-0.1978	0.2297	0.820534	0.523085	1.28713	0.3891	3.5	2.073	0.3547	3	16544	4080	12464
first_analysis	unstratified	imputed_HLA_DRB1_10	a	p	0.0157	0.0093	0.0172	0.0241	0.1364	1.02439	0.78408	1.33836	0.8597	76.2	12.622	0.005531	4	16908	4161	12747
first_analysis	unstratified	imputed_HLA_DRB1_10_01	a	p	0.0157	0.0093	0.0172	0.0241	0.1364	1.02439	0.78408	1.33836	0.8597	76.2	12.622	0.005531	4	16908	4161	12747
first_analysis	unstratified	imputed_HLA_DRB1_11	a	p	0.2073	0.0385	0.2524	-0.1074	0.0454	0.898166	0.821697	0.981753	0.01804	58.9	7.292	0.06315	4	16908	4161	12747
first_analysis	unstratified	imputed_HLA_DRB1_11_01	a	p	0.1172	0.0343	0.1403	-0.2099	0.0592	0.810665	0.721854	0.910403	0.0003874	58.4	7.216	0.06531	4	16908	4161	12747
first_analysis	unstratified	imputed_HLA_DRB1_11_02	a	p	0.0115	0.001	0.0147	0.0056	0.1816	1.00562	0.704451	1.43553	0.9754	0	0.98	0.6126	3	16544	4080	12464
first_analysis	unstratified	imputed_HLA_DRB1_11_04	a	p	0.0877	0.0027	0.1046	0.0415	0.0675	1.04237	0.9132	1.18982	0.5383	21.2	3.806	0.2832	4	16908	4161	12747
first_analysis	unstratified	imputed_HLA_DRB1_12	a	p	0.0143	0.0116	0.0289	-0.0874	0.1515	0.91631	0.6809	1.23311	0.564	0	0.349	0.9506	4	16908	4161	12747
first_analysis	unstratified	imputed_HLA_DRB1_12_01	a	p	0.0142	0.0116	0.0275	-0.0957	0.1521	0.908737	0.674478	1.22436	0.529	0	0.521	0.9142	4	16908	4161	12747
first_analysis	unstratified	imputed_HLA_DRB1_13	a	p	0.1234	0.1189	0.1289	-0.0555	0.0526	0.946012	0.853341	1.04875	0.291	0	2.053	0.5615	4	16908	4161	12747
first_analysis	unstratified	imputed_HLA_DRB1_13_01	a	p	0.0623	0.0505	0.0727	-0.0985	0.0725	0.906196	0.786156	1.04456	0.1745	0	1.706	0.6356	4	16908	4161	12747
first_analysis	unstratified	imputed_HLA_DRB1_13_02	a	p	0.048	0.0393	0.0529	-0.0284	0.0814	0.971999	0.828661	1.14013	0.727	0	1.506	0.6808	4	16908	4161	12747
first_analysis	unstratified	imputed_HLA_DRB1_13_03	a	p	0.0143	0.0125	0.0153	-0.0058	0.1483	0.994217	0.743439	1.32959	0.9689	0	1.623	0.4441	3	16544	4080	12464
first_analysis	unstratified	imputed_HLA_DRB1_13_05	a	p	0.0016	0.0015	0.0017	0.2695	0.4172	1.30931	0.577982	2.96599	0.5184	0	0.035	0.8524	2	12905	3744	9161
first_analysis	unstratified	imputed_HLA_DRB1_14	a	p	0.0525	0.0096	0.0622	0.1033	0.0807	1.10882	0.946606	1.29884	0.2004	0	0.499	0.919	4	16908	4161	12747
first_analysis	unstratified	imputed_HLA_DRB1_14_01	a	p	0.051	0.0096	0.0605	0.0821	0.0818	1.08556	0.924754	1.27434	0.3154	0	0.639	0.8876	4	16908	4161	12747
first_analysis	unstratified	imputed_HLA_DRB1_14_06	a	p	0.0005	0.0003	0.0006	0.1923	0.8344	1.21203	0.236189	6.21971	0.8177	0	0.215	0.6427	2	12905	3744	9161
first_analysis	unstratified	imputed_HLA_DRB1_15	a	p	0.0951	0.0679	0.1511	-0.0076	0.0608	0.992429	0.880938	1.11803	0.9002	0	1.092	0.7789	4	16908	4161	12747
first_analysis	unstratified	imputed_HLA_DRB1_15_01	a	p	0.0859	0.0545	0.147	0.0531	0.0646	1.05454	0.929121	1.19688	0.4113	0	1.069	0.7846	4	16908	4161	12747
first_analysis	unstratified	imputed_HLA_DRB1_15_02	a	p	0.0125	0.0049	0.0132	-0.355	0.1714	0.701173	0.501103	0.981124	0.03833	32.9	2.979	0.2255	3	16544	4080	12464
first_analysis	unstratified	imputed_HLA_DRB1_16	a	p	0.0471	0.0191	0.0566	0.1042	0.0862	1.10982	0.9373	1.3141	0.2269	10.9	2.243	0.3257	3	16544	4080	12464
first_analysis	unstratified	imputed_HLA_DRB1_16_01	a	p	0.0435	0.0178	0.052	0.0674	0.0902	1.06972	0.896379	1.27659	0.4552	0	1.725	0.4221	3	16544	4080	12464
first_analysis	unstratified	imputed_HLA_DRB1_16_02	a	p	0.0037	0.0013	0.0046	0.4768	0.2767	1.61091	0.936569	2.77079	0.08485	55.6	4.509	0.1049	3	16544	4080	12464
first_analysis	unstratified	imputed_HLA_E_01_01	p	a	0.4617	0.4525	0.4753	0.0404	0.036	1.04123	0.97029	1.11735	0.2616	0	0.855	0.3551	2	12905	3744	9161
first_analysis	unstratified	imputed_HLA_E_01_03	a	p	0.4614	0.4521	0.4751	0.0404	0.036	1.04123	0.97029	1.11735	0.2612	0	0.739	0.3899	2	12905	3744	9161
first_analysis	unstratified	imputed_HLA_E_01_05	a	p	0.0004	0.0002	0.0005	0.3301	0.8522	1.39111	0.26179	7.3921	0.6985	35.8	1.558	0.212	2	12905	3744	9161
first_analysis	unstratified	imputed_nuc_A_29910538	c	t	0.0488	0.0424	0.0524	-0.0622	0.2424	0.939695	0.584321	1.5112	0.7976	0	0.005	0.9447	2	1735	498	1237
first_analysis	unstratified	imputed_nuc_A_29910557	t	a	0.1071	0.0565	0.1362	-0.0328	0.0577	0.967732	0.864251	1.0836	0.569	0	0.953	0.8126	4	16908	4161	12747
first_analysis	unstratified	imputed_nuc_A_29910562	a	c	0.1668	0.1003	0.172	0.0326	0.0473	1.03314	0.941663	1.1335	0.491	0	2.299	0.5127	4	15954	3941	12013
first_analysis	unstratified	imputed_nuc_A_29910566	g	a	0.0105	0.0067	0.0135	0.1747	0.176	1.19089	0.843445	1.68146	0.3211	0	0.734	0.6928	3	16544	4080	12464
first_analysis	unstratified	imputed_nuc_A_29910581	c	a	0.0512	0.0168	0.0552	0.001	0.0796	1.001	0.856401	1.17001	0.9898	0	1.039	0.5949	3	16544	4080	12464
first_analysis	unstratified	imputed_nuc_A_29910583	c	t	0.0512	0.0168	0.0552	0.001	0.0796	1.001	0.856401	1.17001	0.9898	0	1.039	0.5949	3	16544	4080	12464
first_analysis	unstratified	imputed_nuc_A_29910586	g	a	0.0519	0.0167	0.0558	-0.0028	0.0802	0.997204	0.852151	1.16695	0.9725	0	0.982	0.6121	3	16101	3965	12136
first_analysis	unstratified	imputed_nuc_A_29910604	c	a	0.1355	0.0633	0.1416	0.0654	0.1087	1.06759	0.862731	1.32108	0.5472	0	1.686	0.4305	3	3680	947	2733
first_analysis	unstratified	imputed_nuc_A_29910623	a	t	0.0012	0.0006	0.0017	0.1283	0.5627	1.13689	0.377346	3.42531	0.8197	0	0.242	0.6226	2	12905	3744	9161
first_analysis	unstratified	imputed_nuc_A_29910636	g	a	0.0012	0.0006	0.0017	0.1283	0.5627	1.13689	0.377346	3.42531	0.8197	0	0.242	0.6226	2	12905	3744	9161
first_analysis	unstratified	imputed_nuc_A_29910640	c	t	0.122	0.059	0.1477	-0.0461	0.0639	0.954946	0.842532	1.08236	0.4707	0	0.374	0.9456	4	12314	3041	9273
first_analysis	unstratified	imputed_nuc_A_29910660	a	g	0.0181	0.0084	0.019	-0.0694	0.1332	0.932953	0.718584	1.21127	0.6024	0	0.193	0.9079	3	16544	4080	12464
first_analysis	unstratified	imputed_nuc_A_29910663	g	a	0.1214	0.104	0.1621	-0.0192	0.0533	0.980983	0.883673	1.08901	0.7182	0	0.848	0.838	4	16908	4161	12747
first_analysis	unstratified	imputed_nuc_A_29910698	g	a	0.0718	0.0436	0.0741	-0.0106	0.0669	0.989456	0.867861	1.12809	0.8745	0	0.22	0.9743	4	16908	4161	12747
first_analysis	unstratified	imputed_nuc_A_29910699	g	a	0.0012	0.0006	0.0017	0.1283	0.5627	1.13689	0.377346	3.42531	0.8197	0	0.242	0.6226	2	12905	3744	9161
first_analysis	unstratified	imputed_nuc_A_29910700	g	t	0.0337	0.0171	0.0361	0.0456	0.1776	1.04666	0.738971	1.48245	0.7972	0	0.546	0.761	3	4767	1183	3584
first_analysis	unstratified	imputed_nuc_A_29910703	g	t	0.0723	0.0462	0.0836	-0.0384	0.0991	0.962328	0.792442	1.16863	0.6986	0	2.228	0.5264	4	8678	2098	6580
first_analysis	unstratified	imputed_nuc_A_29910716	c	g	0.395	0.3842	0.4533	-0.038	0.0353	0.962713	0.898357	1.03168	0.2823	0	1.732	0.6299	4	16908	4161	12747
first_analysis	unstratified	imputed_nuc_A_29910721	g	c	0.1471	0.1032	0.1514	0.0314	0.0549	1.0319	0.926627	1.14913	0.5669	0	1.965	0.5796	4	13122	3232	9890
first_analysis	unstratified	imputed_nuc_A_29910725	c	g	0.1344	0.1085	0.1427	-0.0428	0.0512	0.958103	0.866622	1.05924	0.4034	47.3	5.692	0.1276	4	16908	4161	12747
first_analysis	unstratified	imputed_nuc_A_29910730	t	a	0.071	0.0516	0.0769	-0.1017	0.1048	0.903301	0.735571	1.10928	0.332	46.3	3.721	0.1556	3	6935	1764	5171
first_analysis	unstratified	imputed_nuc_A_29910731	g	a	0.1214	0.104	0.1621	-0.0192	0.0533	0.980983	0.883673	1.08901	0.7182	0	0.848	0.838	4	16908	4161	12747
first_analysis	unstratified	imputed_nuc_A_29910742	c	g	0.3921	0.3554	0.4072	0.1376	0.0452	1.14752	1.05023	1.25382	0.002317	0	2.122	0.5475	4	10145	2570	7575
first_analysis	unstratified	imputed_nuc_A_29910750	c	t	0.0458	0.0357	0.0474	-0.0903	0.0825	0.913657	0.777245	1.07401	0.2739	0	0.368	0.9467	4	16908	4161	12747
first_analysis	unstratified	imputed_nuc_A_29910761	g	a	0.4424	0.342	0.4615	-0.0499	0.0347	0.951325	0.888774	1.01828	0.1513	0	2.754	0.4311	4	16908	4161	12747
first_analysis	unstratified	imputed_nuc_A_29910762	a	g	0.0633	0.044	0.0685	-0.0752	0.0727	0.927558	0.804373	1.06961	0.3005	0	0.182	0.9804	4	16908	4161	12747
first_analysis	unstratified	imputed_nuc_A_29910767	g	c	0.1744	0.1361	0.1894	-0.0202	0.0476	0.980003	0.892708	1.07583	0.6717	23.3	3.91	0.2713	4	16002	3929	12073
first_analysis	unstratified	imputed_nuc_A_29910768	g	c	0.0006	0.0005	0.0006	0.2784	0.6775	1.32101	0.350113	4.98434	0.6811	0	0.628	0.428	2	9961	1899	8062
first_analysis	unstratified	imputed_nuc_A_29910771	c	t	0.1976	0.1525	0.2112	-0.0608	0.0441	0.941011	0.86309	1.02597	0.1686	23.2	3.905	0.2719	4	16908	4161	12747
first_analysis	unstratified	imputed_nuc_A_29910773	c	g	0.212	0.1595	0.2255	-0.045	0.046	0.955997	0.873576	1.0462	0.3279	0.3	3.01	0.3902	4	14799	3601	11198
first_analysis	unstratified	imputed_nuc_A_29910774	t	c	0.1976	0.1525	0.2112	-0.0608	0.0441	0.941011	0.86309	1.02597	0.1686	23.2	3.905	0.2719	4	16908	4161	12747
first_analysis	unstratified	imputed_nuc_A_29910777	g	t	0.1976	0.1525	0.2112	-0.0608	0.0441	0.941011	0.86309	1.02597	0.1686	23.2	3.905	0.2719	4	16908	4161	12747
first_analysis	unstratified	imputed_nuc_A_29910779	g	c	0.1976	0.1525	0.2112	-0.0608	0.0441	0.941011	0.86309	1.02597	0.1686	23.2	3.905	0.2719	4	16908	4161	12747
first_analysis	unstratified	imputed_nuc_A_29910801	c	a	0.2541	0.2428	0.2785	0.0069	0.0395	1.00692	0.931909	1.08798	0.8616	0	2.918	0.4045	4	16908	4161	12747
first_analysis	unstratified	imputed_nuc_A_29911063	t	g	0.3417	0.3369	0.3832	-0.008	0.0361	0.992032	0.924265	1.06477	0.8248	0	1.083	0.7812	4	16908	4161	12747
first_analysis	unstratified	imputed_nuc_A_29911064	g	a	0.466	0.4444	0.5701	0.0498	0.0461	1.05106	0.960255	1.15045	0.2796	21.4	3.815	0.2821	4	9483	2384	7099
first_analysis	unstratified	imputed_nuc_A_29911069	a	t	0.1358	0.1085	0.1428	-0.0387	0.0527	0.962039	0.867628	1.06672	0.4633	65.1	5.736	0.05682	3	13269	3825	9444
first_analysis	unstratified	imputed_nuc_A_29911077	g	c	0.0071	0.0019	0.0085	0.375	0.2086	1.45499	0.966711	2.1899	0.07222	0	0.216	0.8977	3	16544	4080	12464
first_analysis	unstratified	imputed_nuc_A_29911086	t	c	0.3067	0.2706	0.3162	-0.0261	0.0374	0.974238	0.905377	1.04834	0.4844	4.8	3.15	0.3691	4	16908	4161	12747
first_analysis	unstratified	imputed_nuc_A_29911092	g	t	0.2652	0.2574	0.3489	-0.0208	0.0389	0.979415	0.907516	1.05701	0.5928	0	1.217	0.7489	4	16908	4161	12747
first_analysis	unstratified	imputed_nuc_A_29911098	t	c	0.0462	0.022	0.0514	-0.1915	0.0866	0.82572	0.696815	0.978471	0.02697	0	0.719	0.8688	4	16908	4161	12747
first_analysis	unstratified	imputed_nuc_A_29911103	c	g	0.0181	0.0084	0.019	-0.0699	0.1332	0.932487	0.718225	1.21067	0.5995	0	0.192	0.9085	3	16518	4080	12438
first_analysis	unstratified	imputed_nuc_A_29911112	c	t	0.0495	0.0165	0.053	0.0208	0.0807	1.02102	0.871646	1.19599	0.7964	0	1.073	0.5848	3	16544	4080	12464
first_analysis	unstratified	imputed_nuc_A_29911113	c	g	0.0495	0.0165	0.053	0.0208	0.0807	1.02102	0.871646	1.19599	0.7964	0	1.073	0.5848	3	16544	4080	12464
first_analysis	unstratified	imputed_nuc_A_29911114	a	g	0.3882	0.3731	0.4368	0.075	0.0352	1.07788	1.00603	1.15487	0.03317	0	1.491	0.6843	4	16908	4161	12747
first_analysis	unstratified	imputed_nuc_A_29911124	c	t	0.0301	0.0288	0.0386	0.2391	0.1168	1.27011	1.01022	1.59684	0.04069	0	0.842	0.8394	4	11929	2941	8988
first_analysis	unstratified	imputed_nuc_A_29911149	c	t	0.0691	0.047	0.0739	-0.0118	0.0847	0.988269	0.8371	1.16674	0.8894	0	0.32	0.9563	4	10624	2573	8051
first_analysis	unstratified	imputed_nuc_A_29911154	a	c	0.4958	0.3969	0.5086	0.0347	0.0403	1.03531	0.956678	1.1204	0.3889	0	2.487	0.4776	4	12368	3056	9312
first_analysis	unstratified	imputed_nuc_A_29911190	g	a	0.2707	0.267	0.3005	0.0964	0.1101	1.1012	0.887456	1.36642	0.3813	0	0.544	0.762	3	1935	541	1394
first_analysis	unstratified	imputed_nuc_A_29911198	t	c	0.3011	0.2918	0.3915	-0.0056	0.0375	0.994416	0.923948	1.07026	0.8813	0	0.584	0.9001	4	16908	4161	12747
first_analysis	unstratified	imputed_nuc_A_29911203	a	c	0.2928	0.1456	0.3272	-0.069	0.0386	0.933327	0.86532	1.00668	0.07362	0	1.2	0.7529	4	16908	4161	12747
first_analysis	unstratified	imputed_nuc_A_29911207	g	a	0.3011	0.2918	0.3915	-0.0056	0.0375	0.994416	0.923948	1.07026	0.8813	0	0.584	0.9001	4	16908	4161	12747
first_analysis	unstratified	imputed_nuc_A_29911218	g	a	0.0689	0.0316	0.0726	0.0199	0.0684	1.0201	0.892112	1.16645	0.7717	0	0.229	0.9727	4	16908	4161	12747
first_analysis	unstratified	imputed_nuc_A_29911222	c	t	0.1214	0.104	0.1621	-0.0192	0.0533	0.980983	0.883673	1.08901	0.7182	0	0.848	0.838	4	16908	4161	12747
first_analysis	unstratified	imputed_nuc_A_29911225	a	g	0.2214	0.114	0.2612	-0.0861	0.0424	0.917502	0.844337	0.997008	0.04246	0	1.566	0.6672	4	16908	4161	12747
first_analysis	unstratified	imputed_nuc_A_29911239	t	c	0.4773	0.4371	0.633	0.0163	0.0588	1.01643	0.90579	1.14059	0.7818	0	0.555	0.9066	4	6236	1536	4700
first_analysis	unstratified	imputed_nuc_A_29911246	c	t	0.1214	0.104	0.1621	-0.0192	0.0533	0.980983	0.883673	1.08901	0.7182	0	0.848	0.838	4	16908	4161	12747
first_analysis	unstratified	imputed_nuc_A_29911256	g	t	0.1219	0.1068	0.1607	0.1435	0.052	1.15431	1.04246	1.27816	0.005787	53.4	6.443	0.09194	4	16908	4161	12747
first_analysis	unstratified	imputed_nuc_A_29911271	g	c	0.2547	0.2304	0.2754	-0.0382	0.0398	0.96252	0.89029	1.04061	0.3375	43.5	5.306	0.1507	4	16908	4161	12747
first_analysis	unstratified	imputed_nuc_A_29911272	t	g	0.2547	0.2304	0.2754	-0.0382	0.0398	0.96252	0.89029	1.04061	0.3375	43.5	5.306	0.1507	4	16908	4161	12747
first_analysis	unstratified	imputed_nuc_A_29911284	t	c	0.0186	0.006	0.0209	-0.172	0.1332	0.841979	0.648514	1.09316	0.1964	0	0.08	0.9609	3	16544	4080	12464
first_analysis	unstratified	imputed_nuc_B_31323945	c	a	0.0453	0.0266	0.15	-0.1764	0.124	0.838283	0.657415	1.06891	0.1547	13.3	3.462	0.3258	4	9606	2370	7236
first_analysis	unstratified	imputed_nuc_B_31323953	g	c	0.1892	0.1413	0.3777	0.0088	0.0452	1.00884	0.923308	1.10229	0.8457	13.7	3.476	0.3239	4	16907	4160	12747
first_analysis	unstratified	imputed_nuc_B_31323958	g	t	0.1153	0.0713	0.2541	0.0061	0.0572	1.00612	0.899414	1.12548	0.9151	26.1	4.061	0.2549	4	16907	4160	12747
first_analysis	unstratified	imputed_nuc_B_31323960	c	g	0.1321	0.107	0.2691	-0.0199	0.0624	0.980297	0.867444	1.10783	0.7504	24.8	3.989	0.2626	4	11794	2903	8891
first_analysis	unstratified	imputed_nuc_B_31323980	a	g	0.2399	0.0756	0.2557	-0.0037	0.0408	0.996307	0.919737	1.07925	0.9284	0	1.421	0.7007	4	16907	4160	12747
first_analysis	unstratified	imputed_nuc_B_31323991	c	g	0.1401	0.0959	0.1784	-0.0596	0.0521	0.942141	0.850683	1.04343	0.2522	24.9	3.996	0.2619	4	16907	4160	12747
first_analysis	unstratified	imputed_nuc_B_31324019	c	t	0.0559	0.0192	0.0628	-0.0585	0.0773	0.943178	0.810578	1.09747	0.449	13.3	3.459	0.3261	4	16907	4160	12747
first_analysis	unstratified	imputed_nuc_B_31324023	c	g	0.1581	0.1414	0.2596	-0.0435	0.0478	0.957433	0.871806	1.05147	0.3624	24.9	3.996	0.2619	4	16907	4160	12747
first_analysis	unstratified	imputed_nuc_B_31324036	a	t	0.353	0.3104	0.3713	-0.0307	0.036	0.969766	0.903698	1.04067	0.3938	55.9	6.808	0.07828	4	16907	4160	12747
first_analysis	unstratified	imputed_nuc_B_31324051	c	a	0.032	0.013	0.1003	-0.1833	0.1216	0.832518	0.655973	1.05658	0.1317	0	2.628	0.4526	4	16907	4160	12747
first_analysis	unstratified	imputed_nuc_B_31324057	c	a	0.0312	0.011	0.0354	0.1711	0.104	1.18661	0.96779	1.4549	0.09968	0	2.154	0.5411	4	16907	4160	12747
first_analysis	unstratified	imputed_nuc_B_31324064	t	a	0.032	0.013	0.1003	-0.1833	0.1216	0.832518	0.655973	1.05658	0.1317	0	2.628	0.4526	4	16907	4160	12747
first_analysis	unstratified	imputed_nuc_B_31324077	g	c	0.1062	0.1022	0.2794	0.1642	0.1043	1.17845	0.96057	1.44575	0.1156	0	1.889	0.5957	4	4612	1201	3411
first_analysis	unstratified	imputed_nuc_B_31324086	c	g	0.0821	0.0681	0.2136	-0.0456	0.0968	0.955424	0.790312	1.15503	0.6378	33.2	4.488	0.2133	4	7279	1850	5429
first_analysis	unstratified	imputed_nuc_B_31324100	t	g	0.2028	0.1579	0.3956	-0.0042	0.0438	0.995809	0.913887	1.08507	0.9242	29.8	4.273	0.2334	4	16907	4160	12747
first_analysis	unstratified	imputed_nuc_B_31324128	c	t	0.0087	0.001	0.0103	0.0056	0.2354	1.00562	0.633951	1.59518	0.9809	0	0.322	0.8515	3	11169	2782	8387
first_analysis	unstratified	imputed_nuc_B_31324143	g	t	0.1145	0.0341	0.1213	-0.0073	0.0556	0.992727	0.890229	1.10702	0.8948	0	2.338	0.5053	4	16409	4039	12370
first_analysis	unstratified	imputed_nuc_B_31324145	a	c	0.1922	0.17	0.2541	0.009	0.1446	1.00904	0.760016	1.33966	0.9502	0	0.021	0.8849	2	4003	417	3586
first_analysis	unstratified	imputed_nuc_B_31324152	a	g	0.0197	0.0065	0.0229	0.2954	0.1386	1.34366	1.02403	1.76307	0.03309	0	2.928	0.4029	4	15939	3950	11989
first_analysis	unstratified	imputed_nuc_B_31324154	g	a	0.2895	0.2341	0.3535	-0.0594	0.0387	0.94233	0.873496	1.01659	0.1252	0	0.931	0.8178	4	16907	4160	12747
first_analysis	unstratified	imputed_nuc_B_31324166	g	a	0.0245	0.01	0.0293	0.0275	0.117	1.02788	0.817242	1.29281	0.814	58.6	4.832	0.08928	3	16543	4079	12464
first_analysis	unstratified	imputed_nuc_B_31324176	c	g	0.1696	0.0295	0.1846	-0.017	0.0522	0.983144	0.887531	1.08906	0.7452	0	0.503	0.9183	4	13424	3341	10083
first_analysis	unstratified	imputed_nuc_B_31324194	a	g	0.3661	0.3393	0.6588	-0.0116	0.0585	0.988467	0.881386	1.10856	0.8423	51.4	6.174	0.1034	4	6640	1600	5040
first_analysis	unstratified	imputed_nuc_B_31324206	g	c	0.237	0.0714	0.2592	-0.0182	0.0408	0.981965	0.906497	1.06372	0.6561	68.2	9.431	0.02407	4	16821	4139	12682
first_analysis	unstratified	imputed_nuc_B_31324207	a	c	0.2364	0.0714	0.2584	-0.0176	0.0408	0.982554	0.907041	1.06435	0.6659	68	9.385	0.02458	4	16907	4160	12747
first_analysis	unstratified	imputed_nuc_B_31324209	g	a	0.2689	0.0944	0.2858	-0.0018	0.0441	0.998202	0.915545	1.08832	0.9676	54.5	6.591	0.08612	4	12484	3122	9362
first_analysis	unstratified	imputed_nuc_B_31324210	g	a	0.3055	0.2541	0.3116	0.0207	0.0371	1.02092	0.949314	1.09792	0.5764	51.3	6.158	0.1042	4	16907	4160	12747
first_analysis	unstratified	imputed_nuc_B_31324489	c	g	0.428	0.3544	0.4386	-0.0604	0.0343	0.941388	0.880181	1.00685	0.07822	0	2.278	0.5167	4	16907	4160	12747
first_analysis	unstratified	imputed_nuc_B_31324491	c	a	0.428	0.3544	0.4386	-0.0604	0.0343	0.941388	0.880181	1.00685	0.07822	0	2.278	0.5167	4	16907	4160	12747
first_analysis	unstratified	imputed_nuc_B_31324494	a	g	0.3868	0.2569	0.3951	-0.0536	0.035	0.947811	0.884971	1.01511	0.1256	0	2.284	0.5156	4	16907	4160	12747
first_analysis	unstratified	imputed_nuc_B_31324495	g	c	0.3868	0.2569	0.3951	-0.0536	0.035	0.947811	0.884971	1.01511	0.1256	0	2.284	0.5156	4	16907	4160	12747
first_analysis	unstratified	imputed_nuc_B_31324499	c	g	0.1685	0.1415	0.1973	-0.0168	0.052	0.98334	0.888056	1.08885	0.7464	8.8	3.291	0.3489	4	13896	3336	10560
first_analysis	unstratified	imputed_nuc_B_31324506	c	t	0.4279	0.3544	0.4386	-0.0603	0.0343	0.941482	0.880269	1.00695	0.07879	0	2.283	0.5157	4	16907	4160	12747
first_analysis	unstratified	imputed_nuc_B_31324507	t	c	0.0456	0.0381	0.0975	-0.0483	0.0842	0.952848	0.807888	1.12382	0.5665	0	1.125	0.7711	4	16907	4160	12747
first_analysis	unstratified	imputed_nuc_B_31324509	t	a	0.0015	0.0008	0.0017	0.323	0.5054	1.38127	0.512946	3.71948	0.5228	0	0.12	0.7287	2	9960	1898	8062
first_analysis	unstratified	imputed_nuc_B_31324516	a	c	0.2609	0.2163	0.3956	0.0304	0.039	1.03087	0.955004	1.11276	0.4359	0	1.297	0.7299	4	16907	4160	12747
first_analysis	unstratified	imputed_nuc_B_31324523	t	c	0.0565	0.042	0.0642	0.0392	0.0808	1.03998	0.887659	1.21844	0.6273	0	2.12	0.5479	4	14633	3625	11008
first_analysis	unstratified	imputed_nuc_B_31324525	t	c	0.1826	0.1636	0.2788	0.03	0.0447	1.03045	0.944016	1.12481	0.5018	0	2.38	0.4974	4	16907	4160	12747
first_analysis	unstratified	imputed_nuc_B_31324526	g	c	0.1469	0.1131	0.266	0.0245	0.054	1.0248	0.92188	1.13922	0.6495	0	2.366	0.5	4	14758	3612	11146
first_analysis	unstratified	imputed_nuc_B_31324527	t	g	0.0531	0.0357	0.0606	0.0494	0.0776	1.05064	0.902401	1.22323	0.5246	0	1.074	0.7834	4	16907	4160	12747
first_analysis	unstratified	imputed_nuc_B_31324531	t	c	0.1745	0.1636	0.2788	0.0292	0.0471	1.02963	0.938835	1.12921	0.5346	15.9	2.377	0.3047	3	13268	3824	9444
first_analysis	unstratified	imputed_nuc_B_31324535	g	c	0.0597	0.0454	0.0667	0.0636	0.0831	1.06567	0.905493	1.25417	0.4436	19.2	3.711	0.2944	4	12484	3122	9362
first_analysis	unstratified	imputed_nuc_B_31324537	a	t	0.0531	0.0357	0.0606	0.0494	0.0776	1.05064	0.902401	1.22323	0.5246	0	1.074	0.7834	4	16907	4160	12747
first_analysis	unstratified	imputed_nuc_B_31324539	a	t	0.0531	0.0357	0.0606	0.0529	0.0775	1.05432	0.905743	1.22728	0.4948	0	0.708	0.8713	4	16907	4160	12747
first_analysis	unstratified	imputed_nuc_B_31324542	t	c	0.0531	0.0357	0.0606	0.0494	0.0776	1.05064	0.902401	1.22323	0.5246	0	1.074	0.7834	4	16907	4160	12747
first_analysis	unstratified	imputed_nuc_B_31324547	g	c	0.4154	0.3804	0.5453	-0.0699	0.0351	0.932487	0.870493	0.998897	0.04632	0	0.705	0.8721	4	16907	4160	12747
first_analysis	unstratified	imputed_nuc_B_31324549	t	c	0.4154	0.3804	0.5453	-0.0699	0.0351	0.932487	0.870493	0.998897	0.04632	0	0.705	0.8721	4	16907	4160	12747
first_analysis	unstratified	imputed_nuc_B_31324552	g	c	0.0409	0.0343	0.0447	-0.0199	0.0877	0.980297	0.825479	1.16415	0.8208	0	0.19	0.9792	4	16870	4151	12719
first_analysis	unstratified	imputed_nuc_B_31324562	c	t	0.0198	0.0099	0.0262	0.0677	0.1462	1.07004	0.803441	1.42511	0.6434	53.9	4.34	0.1142	3	14004	3462	10542
first_analysis	unstratified	imputed_nuc_B_31324586	t	c	0.3949	0.3427	0.4185	-0.0182	0.0531	0.981965	0.884904	1.08967	0.7325	0	1.722	0.632	4	6978	1777	5201
first_analysis	unstratified	imputed_nuc_B_31324595	c	g	0.4257	0.3	0.4842	0.154	0.0502	1.16649	1.05718	1.2871	0.002139	28.3	4.182	0.2425	4	7920	1993	5927
first_analysis	unstratified	imputed_nuc_B_31324599	t	g	0.1072	0.0812	0.1456	0.06	0.0565	1.06184	0.950526	1.18618	0.288	24.6	3.979	0.2637	4	16907	4160	12747
first_analysis	unstratified	imputed_nuc_B_31324603	t	c	0.3016	0.2654	0.4025	-0.0139	0.0373	0.986196	0.91667	1.061	0.7097	0	0.302	0.9596	4	16907	4160	12747
first_analysis	unstratified	imputed_nuc_B_31324604	c	t	0.3016	0.2654	0.4025	-0.0139	0.0373	0.986196	0.91667	1.061	0.7097	0	0.302	0.9596	4	16907	4160	12747
first_analysis	unstratified	imputed_nuc_B_31324615	c	t	0.2698	0.2337	0.3159	-0.0653	0.0396	0.936786	0.866827	1.01239	0.09898	0	0.332	0.954	4	16907	4160	12747
first_analysis	unstratified	imputed_nuc_B_31324641	t	a	0.2755	0.2182	0.3846	-0.0931	0.0399	0.911102	0.842565	0.985214	0.01956	0	0.932	0.8178	4	16907	4160	12747
first_analysis	unstratified	imputed_nuc_B_31324643	g	c	0.4863	0.4219	0.5974	-0.1307	0.0413	0.877481	0.80925	0.951465	0.001563	0	0.204	0.9769	4	11747	2943	8804
first_analysis	unstratified	imputed_nuc_B_31324647	t	c	0.0887	0.0302	0.0976	0.1042	0.0595	1.10982	0.987657	1.2471	0.08002	30.4	4.313	0.2296	4	16907	4160	12747
first_analysis	unstratified	imputed_nuc_B_31324664	t	g	0.3192	0.2725	0.4381	-0.068	0.0402	0.93426	0.863474	1.01085	0.09061	0	1.534	0.6745	4	14779	3680	11099
first_analysis	unstratified	imputed_nuc_B_31324667	g	a	0.0037	0.0008	0.0043	0.4624	0.3091	1.58788	0.866376	2.91024	0.1347	18.3	2.447	0.2942	3	11239	2790	8449
first_analysis	unstratified	imputed_nuc_B_31324702	t	c	0.3208	0.304	0.3401	0.012	0.0368	1.01207	0.941644	1.08777	0.744	0	2.706	0.4391	4	16907	4160	12747
first_analysis	unstratified	imputed_nuc_B_31324705	c	a	0.2871	0.2723	0.3228	0.025	0.0379	1.02532	0.951911	1.10438	0.509	0	3	0.3917	4	16907	4160	12747
first_analysis	unstratified	imputed_nuc_B_31324725	g	a	0.001	0.0007	0.0012	0.7674	0.4599	2.15416	0.874587	5.30582	0.09516	10.1	1.112	0.2916	2	12904	3743	9161
first_analysis	unstratified	imputed_nuc_C_31238868	c	t	0.1334	0.1007	0.1679	-0.0513	0.0525	0.949994	0.857101	1.05295	0.3285	56.3	6.858	0.07658	4	16907	4160	12747
first_analysis	unstratified	imputed_nuc_C_31238875	g	a	0.0626	0.0329	0.2194	-0.1987	0.1178	0.819796	0.650777	1.03271	0.0916	5.8	3.186	0.3638	4	9013	2227	6786
first_analysis	unstratified	imputed_nuc_C_31238880	c	t	0.0815	0.0603	0.2005	-0.1079	0.0679	0.897717	0.785854	1.0255	0.1119	33.3	4.495	0.2128	4	16907	4160	12747
first_analysis	unstratified	imputed_nuc_C_31238889	t	c	0.0126	0.0089	0.0142	-0.0987	0.1579	0.906014	0.664857	1.23465	0.532	0	0.95	0.6218	3	16543	4079	12464
first_analysis	unstratified	imputed_nuc_C_31238929	c	g	0.0137	0.0088	0.0206	0.1246	0.1513	1.1327	0.842023	1.52371	0.4102	60.7	7.631	0.05428	4	16907	4160	12747
first_analysis	unstratified	imputed_nuc_C_31238942	t	g	0.3148	0.294	0.3681	0.0799	0.0366	1.08318	1.0082	1.16374	0.02896	0	0.206	0.9767	4	16907	4160	12747
first_analysis	unstratified	imputed_nuc_C_31238957	c	a	0.2659	0.2491	0.3391	0.0587	0.0388	1.06046	0.982802	1.14425	0.1302	0	0.926	0.8192	4	16907	4160	12747
first_analysis	unstratified	imputed_nuc_C_31238970	t	a	0.0126	0.0089	0.0142	-0.0987	0.1579	0.906014	0.664857	1.23465	0.532	0	0.95	0.6218	3	16543	4079	12464
first_analysis	unstratified	imputed_nuc_C_31238983	c	g	0.323	0.2839	0.5133	0.0548	0.093	1.05633	0.880311	1.26754	0.5556	26.8	4.096	0.2513	4	3069	771	2298
first_analysis	unstratified	imputed_nuc_C_31238984	g	t	0.123	0.0849	0.1589	-0.072	0.0555	0.930531	0.834619	1.03746	0.1944	0	2.974	0.3957	4	16907	4160	12747
first_analysis	unstratified	imputed_nuc_C_31238992	g	c	0.0488	0.0349	0.0617	0.0562	0.3263	1.05781	0.558027	2.00521	0.8632	41.5	1.709	0.1911	2	1057	299	758
first_analysis	unstratified	imputed_nuc_C_31239010	g	a	0.0865	0.0798	0.1238	-0.0395	0.1194	0.96127	0.760694	1.21473	0.7404	0	0.847	0.6547	3	4357	1132	3225
first_analysis	unstratified	imputed_nuc_C_31239049	g	t	0.0359	0.0125	0.04	0.1453	0.0954	1.15639	0.959173	1.39415	0.1278	0	0.438	0.9323	4	15330	3803	11527
first_analysis	unstratified	imputed_nuc_C_31239057	c	t	0.2844	0.2061	0.3016	-0.0155	0.038	0.98462	0.913949	1.06075	0.6832	16.5	3.592	0.3091	4	16907	4160	12747
first_analysis	unstratified	imputed_nuc_C_31239060	a	g	0.0433	0.0124	0.0479	0.1528	0.0835	1.16509	0.989199	1.37226	0.06725	0	2.969	0.3965	4	16907	4160	12747
first_analysis	unstratified	imputed_nuc_C_31239090	g	c	0.0815	0.0603	0.2005	-0.1077	0.0679	0.897897	0.786011	1.02571	0.1127	33.8	4.533	0.2093	4	16898	4157	12741
first_analysis	unstratified	imputed_nuc_C_31239108	t	a	0.3029	0.1847	0.317	0.0006	0.0391	1.0006	0.926783	1.0803	0.9869	0	2.753	0.4313	4	15509	3787	11722
first_analysis	unstratified	imputed_nuc_C_31239116	g	a	0.1175	0.1091	0.2129	0.0014	0.0536	1.0014	0.901535	1.11233	0.979	46.8	5.64	0.1305	4	16907	4160	12747
first_analysis	unstratified	imputed_nuc_C_31239124	c	a	0.0187	0.0117	0.0219	-0.0056	0.2	0.994416	0.671931	1.47167	0.9776	0	1.304	0.521	3	7387	1811	5576
first_analysis	unstratified	imputed_nuc_C_31239376	c	t	0.04	0.0362	0.0552	-0.0644	0.0899	0.93763	0.786153	1.11829	0.4735	49.1	5.89	0.1171	4	16907	4160	12747
first_analysis	unstratified	imputed_nuc_C_31239378	g	t	0.4997	0.4437	0.5409	0.0828	0.0346	1.08632	1.0151	1.16255	0.01662	0	2.048	0.5624	4	16907	4160	12747
first_analysis	unstratified	imputed_nuc_C_31239407	g	t	0.4304	0.3338	0.4514	0.0279	0.0345	1.02829	0.961058	1.10023	0.4188	0	1.055	0.7881	4	16907	4160	12747
first_analysis	unstratified	imputed_nuc_C_31239417	c	t	0.4304	0.3338	0.4514	0.0279	0.0345	1.02829	0.961058	1.10023	0.4188	0	1.055	0.7881	4	16907	4160	12747
first_analysis	unstratified	imputed_nuc_C_31239430	c	t	0.3951	0.3383	0.4808	-0.0648	0.0356	0.937255	0.874086	1.00499	0.06836	17.2	3.625	0.3049	4	16907	4160	12747
first_analysis	unstratified	imputed_nuc_C_31239449	c	g	0.1998	0.158	0.2184	0.0527	0.0432	1.05411	0.968534	1.14725	0.2223	40.8	5.068	0.1669	4	16907	4160	12747
first_analysis	unstratified	imputed_nuc_C_31239501	g	t	0.1611	0.0934	0.1822	0.036	0.047	1.03666	0.945426	1.13669	0.4444	0	0.694	0.8747	4	16907	4160	12747
first_analysis	unstratified	imputed_nuc_C_31239506	c	g	0.1207	0.0831	0.1331	-0.0225	0.0613	0.977751	0.867059	1.10257	0.7134	33.2	4.491	0.2131	4	12974	3208	9766
first_analysis	unstratified	imputed_nuc_C_31239518	c	t	0.3039	0.1044	0.3378	0.1295	0.0945	1.13826	0.945804	1.36988	0.1704	0	1.702	0.6365	4	3216	736	2480
first_analysis	unstratified	imputed_nuc_C_31239543	c	t	0.1233	0.0853	0.159	-0.0699	0.0553	0.932487	0.836701	1.03924	0.2063	11.9	3.404	0.3335	4	16907	4160	12747
first_analysis	unstratified	imputed_nuc_C_31239577	c	a	0.3771	0.3454	0.46	0.0546	0.0353	1.05612	0.985518	1.13178	0.1218	28.8	4.215	0.2391	4	16907	4160	12747
first_analysis	unstratified	imputed_nuc_C_31239585	c	t	0.165	0.1527	0.2747	-0.0387	0.0466	0.962039	0.878064	1.05405	0.4065	28	4.165	0.2442	4	16907	4160	12747
first_analysis	unstratified	imputed_nuc_C_31239593	t	c	0.3221	0.2718	0.3733	0.0112	0.0562	1.01126	0.905786	1.12902	0.8424	0	2.467	0.4812	4	7322	1810	5512
first_analysis	unstratified	imputed_nuc_C_31239601	c	t	0.0476	0.0427	0.0618	-0.1238	0.0825	0.883557	0.751638	1.03863	0.1337	0	1.27	0.7363	4	16907	4160	12747
first_analysis	unstratified	imputed_nuc_C_31239607	g	a	0.1719	0.1126	0.1896	0.0274	0.0488	1.02778	0.934029	1.13094	0.5744	0	1.722	0.632	4	14496	3515	10981
first_analysis	unstratified	imputed_nuc_C_31239614	g	a	0.2378	0.2239	0.3921	-0.0438	0.0616	0.957145	0.848287	1.07997	0.4766	0	2.664	0.4465	4	7756	1858	5898
first_analysis	unstratified	imputed_nuc_C_31239616	c	a	0.2134	0.1456	0.2368	-0.0137	0.0422	0.986393	0.90809	1.07145	0.7444	0	1.16	0.7625	4	16907	4160	12747
first_analysis	unstratified	imputed_nuc_C_31239617	g	t	0.2285	0.167	0.2474	-0.0266	0.0439	0.973751	0.893469	1.06125	0.545	0	1.983	0.5759	4	14496	3515	10981
first_analysis	unstratified	imputed_nuc_C_31239622	a	c	0.3442	0.3122	0.4295	0.0702	0.0361	1.07272	0.999444	1.15137	0.05186	0	1.715	0.6336	4	16907	4160	12747
first_analysis	unstratified	imputed_nuc_C_31239630	c	t	0.0335	0.0305	0.0481	-0.0833	0.0965	0.920075	0.761519	1.11164	0.3883	12.3	3.421	0.3311	4	16907	4160	12747
first_analysis	unstratified	imputed_nuc_DPB1_33048457	c	g	0.3034	0.2651	0.3124	0.0513	0.0371	1.05264	0.978812	1.13203	0.1669	0	1.273	0.7355	4	16902	4160	12742
first_analysis	unstratified	imputed_nuc_DPB1_33048459	t	g	0.3034	0.2651	0.3124	0.0513	0.0371	1.05264	0.978812	1.13203	0.1669	0	1.273	0.7355	4	16902	4160	12742
first_analysis	unstratified	imputed_nuc_DPB1_33048460	t	c	0.0942	0.033	0.1042	0.0326	0.0588	1.03314	0.920675	1.15934	0.5794	13.4	3.463	0.3256	4	16902	4160	12742
first_analysis	unstratified	imputed_nuc_DPB1_33048461	t	a	0.3034	0.2651	0.3124	0.0513	0.0371	1.05264	0.978812	1.13203	0.1669	0	1.273	0.7355	4	16902	4160	12742
first_analysis	unstratified	imputed_nuc_DPB1_33048466	g	t	0.2582	0.2028	0.2641	0.0394	0.039	1.04019	0.963638	1.12282	0.3129	0	2.106	0.5507	4	16902	4160	12742
first_analysis	unstratified	imputed_nuc_DPB1_33048467	g	t	0.2582	0.2028	0.2641	0.0394	0.039	1.04019	0.963638	1.12282	0.3129	0	2.106	0.5507	4	16902	4160	12742
first_analysis	unstratified	imputed_nuc_DPB1_33048532	g	c	0.0426	0.0206	0.0574	0.082	0.0902	1.08546	0.909562	1.29536	0.3634	0	2.154	0.541	4	16902	4160	12742
first_analysis	unstratified	imputed_nuc_DPB1_33048538	t	c	0.0399	0.0192	0.0528	0.1016	0.0969	1.10694	0.915464	1.33847	0.2943	0	0.606	0.8951	4	16902	4160	12742
first_analysis	unstratified	imputed_nuc_DPB1_33048539	t	a	0.1054	0.0865	0.124	0.0557	0.0555	1.05728	0.948304	1.17878	0.3154	0	2.609	0.4559	4	16902	4160	12742
first_analysis	unstratified	imputed_nuc_DPB1_33048542	t	c	0.4707	0.4289	0.5646	-0.0386	0.0344	0.962135	0.899403	1.02924	0.2607	0	0.774	0.8558	4	16902	4160	12742
first_analysis	unstratified	imputed_nuc_DPB1_33048564	g	a	0.0079	0.0069	0.0097	0.1536	0.2092	1.16602	0.773808	1.75704	0.4628	0	0.513	0.7737	3	14283	3492	10791
first_analysis	unstratified	imputed_nuc_DPB1_33048599	a	c	0.4717	0.4304	0.5646	-0.0366	0.0344	0.964062	0.901204	1.0313	0.2865	0	0.944	0.8149	4	16902	4160	12742
first_analysis	unstratified	imputed_nuc_DPB1_33048600	t	g	0.0514	0.0291	0.0675	0.0831	0.0983	1.08665	0.896221	1.31754	0.3979	0	0.779	0.8545	4	12128	3009	9119
first_analysis	unstratified	imputed_nuc_DPB1_33048602	c	a	0.4917	0.4052	0.546	0.0298	0.0345	1.03025	0.962886	1.10232	0.3874	0	0.607	0.8948	4	16902	4160	12742
first_analysis	unstratified	imputed_nuc_DPB1_33048606	g	c	0.2701	0.2617	0.3119	0.0575	0.061	1.05919	0.939826	1.1937	0.3463	57.8	7.115	0.06832	4	6486	1684	4802
first_analysis	unstratified	imputed_nuc_DPB1_33048628	a	c	0.1777	0.1551	0.1816	0.0544	0.0653	1.05591	0.929054	1.20008	0.4052	34.6	3.06	0.2165	3	10580	2597	7983
first_analysis	unstratified	imputed_nuc_DPB1_33048640	a	g	0.2978	0.1882	0.3103	-0.0121	0.0376	0.987973	0.917781	1.06353	0.7478	0	0.44	0.9319	4	16902	4160	12742
first_analysis	unstratified	imputed_nuc_DPB1_33048641	a	g	0.0426	0.0206	0.0574	0.082	0.0902	1.08546	0.909562	1.29536	0.3634	0	2.154	0.541	4	16902	4160	12742
first_analysis	unstratified	imputed_nuc_DPB1_33048649	g	t	0.001	0.0007	0.0011	0.6428	0.5413	1.9018	0.658265	5.4945	0.235	6.2	1.066	0.3018	2	12904	3743	9161
first_analysis	unstratified	imputed_nuc_DPB1_33048661	a	g	0.1924	0.1772	0.2017	0.0182	0.0435	1.01837	0.935139	1.109	0.6761	0	1.874	0.5989	4	16902	4160	12742
first_analysis	unstratified	imputed_nuc_DPB1_33048663	g	a	0.2277	0.2077	0.2417	0.0108	0.0409	1.01086	0.932987	1.09523	0.7911	0	0.719	0.8688	4	16902	4160	12742
first_analysis	unstratified	imputed_nuc_DPB1_33048689	g	a	0.3221	0.2943	0.3358	0.0552	0.0362	1.05675	0.984371	1.13445	0.1275	0	0.807	0.8477	4	16902	4160	12742
first_analysis	unstratified	imputed_nuc_DPB1_33048691	c	g	0.3221	0.2943	0.3358	0.0552	0.0362	1.05675	0.984371	1.13445	0.1275	0	0.807	0.8477	4	16902	4160	12742
first_analysis	unstratified	imputed_nuc_DPB1_33048694	a	g	0.3221	0.2943	0.3358	0.0552	0.0362	1.05675	0.984371	1.13445	0.1275	0	0.807	0.8477	4	16902	4160	12742
first_analysis	unstratified	imputed_nuc_DQA1_32609094	c	t	0.2079	0.1715	0.341	-0.0652	0.0441	0.93688	0.859301	1.02146	0.1388	0	0.985	0.8048	4	15302	4001	11301
first_analysis	unstratified	imputed_nuc_DQA1_32609105	a	g	0.4027	0.3951	0.5146	-0.0047	0.0357	0.995311	0.928048	1.06745	0.8963	0	1.529	0.6756	4	15302	4001	11301
first_analysis	unstratified	imputed_nuc_DQA1_32609106	t	c	0.259	0.2083	0.3115	0.0368	0.0403	1.03749	0.95869	1.12276	0.3605	14.5	3.51	0.3195	4	15302	4001	11301
first_analysis	unstratified	imputed_nuc_DQA1_32609126	c	t	0.4027	0.3951	0.5146	-0.0047	0.0357	0.995311	0.928048	1.06745	0.8963	0	1.529	0.6756	4	15302	4001	11301
first_analysis	unstratified	imputed_nuc_DQA1_32609130	c	t	0.1296	0.0965	0.2331	-0.0351	0.0653	0.965509	0.849516	1.09734	0.591	0.8	3.024	0.3879	4	10753	2794	7959
first_analysis	unstratified	imputed_nuc_DQA1_32609142	c	g	0.1095	0.0812	0.1925	-0.0337	0.0584	0.966862	0.86229	1.08412	0.564	0	0.903	0.8247	4	15302	4001	11301
first_analysis	unstratified	imputed_nuc_DQA1_32609147	a	t	0.2267	0.1932	0.2638	0.0055	0.0419	1.00552	0.926238	1.09158	0.8951	25.2	4.012	0.2602	4	15302	4001	11301
first_analysis	unstratified	imputed_nuc_DQA1_32609150	c	g	0.1095	0.0812	0.1925	-0.0337	0.0584	0.966862	0.86229	1.08412	0.564	0	0.903	0.8247	4	15302	4001	11301
first_analysis	unstratified	imputed_nuc_DQA1_32609169	t	c	0.2865	0.2352	0.3515	0.0501	0.039	1.05138	0.974004	1.13489	0.1987	0	2.89	0.4089	3	15302	4001	11301
first_analysis	unstratified	imputed_nuc_DQA1_32609173	c	g	0.4171	0.3731	0.4791	0.0505	0.0353	1.0518	0.981486	1.12715	0.153	59.8	7.462	0.05855	4	15302	4001	11301
first_analysis	unstratified	imputed_nuc_DQA1_32609181	c	t	0.259	0.2083	0.3115	0.0368	0.0403	1.03749	0.95869	1.12276	0.3605	14.5	3.51	0.3195	4	15302	4001	11301
first_analysis	unstratified	imputed_nuc_DQA1_32609192	a	g	0.3508	0.1841	0.3966	-0.0245	0.0369	0.975798	0.907716	1.04899	0.5069	53.6	6.467	0.09098	4	15302	4001	11301
first_analysis	unstratified	imputed_nuc_DQA1_32609195	g	a	0.0726	0.0634	0.0983	-0.1544	0.0692	0.856929	0.74824	0.981407	0.02556	36.2	4.705	0.1947	4	15302	4001	11301
first_analysis	unstratified	imputed_nuc_DQA1_32609207	t	c	0.4027	0.3951	0.5146	-0.0047	0.0357	0.995311	0.928048	1.06745	0.8963	0	1.529	0.6756	4	15302	4001	11301
first_analysis	unstratified	imputed_nuc_DQA1_32609213	g	a	0.259	0.2083	0.3115	0.0368	0.0403	1.03749	0.95869	1.12276	0.3605	14.5	3.51	0.3195	4	15302	4001	11301
first_analysis	unstratified	imputed_nuc_DQA1_32609214	g	t	0.3508	0.1841	0.3966	-0.0245	0.0369	0.975798	0.907716	1.04899	0.5069	53.6	6.467	0.09098	4	15302	4001	11301
first_analysis	unstratified	imputed_nuc_DQA1_32609216	t	g	0.4027	0.3951	0.5146	-0.0047	0.0357	0.995311	0.928048	1.06745	0.8963	0	1.529	0.6756	4	15302	4001	11301
first_analysis	unstratified	imputed_nuc_DQA1_32609221	g	c	0.259	0.2083	0.3115	0.0368	0.0403	1.03749	0.95869	1.12276	0.3605	14.5	3.51	0.3195	4	15302	4001	11301
first_analysis	unstratified	imputed_nuc_DQA1_32609222	t	a	0.4027	0.3951	0.5146	-0.0047	0.0357	0.995311	0.928048	1.06745	0.8963	0	1.529	0.6756	4	15302	4001	11301
first_analysis	unstratified	imputed_nuc_DQA1_32609223	g	t	0.3508	0.1841	0.3966	-0.0245	0.0369	0.975798	0.907716	1.04899	0.5069	53.6	6.467	0.09098	4	15302	4001	11301
first_analysis	unstratified	imputed_nuc_DQA1_32609224	t	c	0.3508	0.1841	0.3966	-0.0245	0.0369	0.975798	0.907716	1.04899	0.5069	53.6	6.467	0.09098	4	15302	4001	11301
first_analysis	unstratified	imputed_nuc_DQA1_32609227	a	c	0.259	0.2083	0.3115	0.0368	0.0403	1.03749	0.95869	1.12276	0.3605	14.5	3.51	0.3195	4	15302	4001	11301
first_analysis	unstratified	imputed_nuc_DQA1_32609228	g	a	0.1523	0.1088	0.1807	0.0771	0.0485	1.08015	0.9822	1.18787	0.1115	0	2.677	0.4441	4	15302	4001	11301
first_analysis	unstratified	imputed_nuc_DQA1_32609229	c	a	0.3508	0.1841	0.3966	-0.0245	0.0369	0.975798	0.907716	1.04899	0.5069	53.6	6.467	0.09098	4	15302	4001	11301
first_analysis	unstratified	imputed_nuc_DQA1_32609230	a	c	0.3508	0.1841	0.3966	-0.0245	0.0369	0.975798	0.907716	1.04899	0.5069	53.6	6.467	0.09098	4	15302	4001	11301
first_analysis	unstratified	imputed_nuc_DQA1_32609231	a	g	0.259	0.2083	0.3115	0.0368	0.0403	1.03749	0.95869	1.12276	0.3605	14.5	3.51	0.3195	4	15302	4001	11301
first_analysis	unstratified	imputed_nuc_DQA1_32609233	t	c	0.1523	0.1088	0.1807	0.0771	0.0485	1.08015	0.9822	1.18787	0.1115	0	2.677	0.4441	4	15302	4001	11301
first_analysis	unstratified	imputed_nuc_DQA1_32609236	a	g	0.4027	0.3951	0.5146	-0.0047	0.0357	0.995311	0.928048	1.06745	0.8963	0	1.529	0.6756	4	15302	4001	11301
first_analysis	unstratified	imputed_nuc_DQA1_32609253	a	g	0.4027	0.3951	0.5146	-0.0047	0.0357	0.995311	0.928048	1.06745	0.8963	0	1.529	0.6756	4	15302	4001	11301
first_analysis	unstratified	imputed_nuc_DQA1_32609254	t	g	0.4027	0.3951	0.5146	-0.0047	0.0357	0.995311	0.928048	1.06745	0.8963	0	1.529	0.6756	4	15302	4001	11301
first_analysis	unstratified	imputed_nuc_DQA1_32609255	t	g	0.4027	0.3951	0.5146	-0.0047	0.0357	0.995311	0.928048	1.06745	0.8963	0	1.529	0.6756	4	15302	4001	11301
first_analysis	unstratified	imputed_nuc_DQA1_32609264	c	g	0.4027	0.3951	0.5146	-0.0047	0.0357	0.995311	0.928048	1.06745	0.8963	0	1.529	0.6756	4	15302	4001	11301
first_analysis	unstratified	imputed_nuc_DQA1_32609271	c	g	0.4027	0.3951	0.5146	-0.0047	0.0357	0.995311	0.928048	1.06745	0.8963	0	1.529	0.6756	4	15302	4001	11301
first_analysis	unstratified	imputed_nuc_DQA1_32609277	g	c	0.3253	0.1339	0.3697	-0.0406	0.0378	0.960213	0.891644	1.03406	0.283	44.5	5.405	0.1444	4	15302	4001	11301
first_analysis	unstratified	imputed_nuc_DQA1_32609279	t	c	0.4303	0.422	0.5649	0.0086	0.0354	1.00864	0.941026	1.08111	0.8089	0	0.649	0.8851	4	15302	4001	11301
first_analysis	unstratified	imputed_nuc_DQA1_32609286	t	c	0.4303	0.422	0.5649	0.0086	0.0354	1.00864	0.941026	1.08111	0.8089	0	0.649	0.8851	4	15302	4001	11301
first_analysis	unstratified	imputed_nuc_DQA1_32609297	t	g	0.3253	0.1339	0.3697	-0.0406	0.0378	0.960213	0.891644	1.03406	0.283	44.5	5.405	0.1444	4	15302	4001	11301
first_analysis	unstratified	imputed_nuc_DQA1_32609298	c	t	0.3253	0.1339	0.3697	-0.0406	0.0378	0.960213	0.891644	1.03406	0.283	44.5	5.405	0.1444	4	15302	4001	11301
first_analysis	unstratified	imputed_nuc_DQA1_32609312	c	a	0.4027	0.3951	0.5146	-0.0047	0.0357	0.995311	0.928048	1.06745	0.8963	0	1.529	0.6756	4	15302	4001	11301
first_analysis	unstratified	imputed_nuc_DQA1_32609322	c	t	0.0277	0.0258	0.0544	0.0433	0.1161	1.04425	0.831723	1.31109	0.7093	0	2.45	0.4844	4	13093	3445	9648
first_analysis	unstratified	imputed_nuc_DQB1_32632578	g	t	0.3639	0.3469	0.4235	-0.004	0.0379	0.996008	0.924702	1.07281	0.917	0	1.342	0.7193	4	15259	3723	11536
first_analysis	unstratified	imputed_nuc_DQB1_32632581	g	t	0.3639	0.3469	0.4235	-0.004	0.0379	0.996008	0.924702	1.07281	0.917	0	1.342	0.7193	4	15259	3723	11536
first_analysis	unstratified	imputed_nuc_DQB1_32632587	a	g	0.2252	0.2003	0.2427	0.0097	0.0435	1.00975	0.927224	1.09961	0.8234	45.7	5.527	0.1371	4	15259	3723	11536
first_analysis	unstratified	imputed_nuc_DQB1_32632589	g	a	0.3639	0.3469	0.4235	-0.004	0.0379	0.996008	0.924702	1.07281	0.917	0	1.342	0.7193	4	15259	3723	11536
first_analysis	unstratified	imputed_nuc_DQB1_32632592	g	c	0.3639	0.3469	0.4235	-0.004	0.0379	0.996008	0.924702	1.07281	0.917	0	1.342	0.7193	4	15259	3723	11536
first_analysis	unstratified	imputed_nuc_DQB1_32632593	t	c	0.3639	0.3469	0.4235	-0.004	0.0379	0.996008	0.924702	1.07281	0.917	0	1.342	0.7193	4	15259	3723	11536
first_analysis	unstratified	imputed_nuc_DQB1_32632598	a	t	0.2252	0.2003	0.2427	0.0097	0.0435	1.00975	0.927224	1.09961	0.8234	45.7	5.527	0.1371	4	15259	3723	11536
first_analysis	unstratified	imputed_nuc_DQB1_32632599	g	a	0.3639	0.3469	0.4235	-0.004	0.0379	0.996008	0.924702	1.07281	0.917	0	1.342	0.7193	4	15259	3723	11536
first_analysis	unstratified	imputed_nuc_DQB1_32632605	a	c	0.4844	0.4506	0.5164	-0.055	0.0485	0.946485	0.860656	1.04087	0.2572	0	0.744	0.8629	4	9117	2277	6840
first_analysis	unstratified	imputed_nuc_DQB1_32632608	g	c	0.3639	0.3469	0.4235	-0.004	0.0379	0.996008	0.924702	1.07281	0.917	0	1.342	0.7193	4	15259	3723	11536
first_analysis	unstratified	imputed_nuc_DQB1_32632624	c	t	0.03	0.0277	0.0446	0.06	0.1099	1.06184	0.856069	1.31706	0.5849	0	2.029	0.5663	4	14467	3540	10927
first_analysis	unstratified	imputed_nuc_DQB1_32632628	g	c	0.4122	0.3301	0.4592	0.0956	0.0366	1.10032	1.02415	1.18215	0.008954	0	1.529	0.6756	4	15606	3808	11798
first_analysis	unstratified	imputed_nuc_DQB1_32632635	c	a	0.3157	0.3027	0.41	-0.1284	0.0612	0.879502	0.780085	0.991588	0.03592	30.7	4.327	0.2283	4	6665	1707	4958
first_analysis	unstratified	imputed_nuc_DQB1_32632637	t	g	0.4408	0.3722	0.4892	0.1019	0.0364	1.10727	1.03103	1.18916	0.005116	0	1.325	0.7233	4	15606	3808	11798
first_analysis	unstratified	imputed_nuc_DQB1_32632638	c	a	0.2025	0.1819	0.2118	0.0377	0.0447	1.03842	0.951313	1.1335	0.3992	45.8	5.534	0.1366	4	15606	3808	11798
first_analysis	unstratified	imputed_nuc_DQB1_32632645	g	t	0.2428	0.1742	0.2948	0.1053	0.0424	1.11104	1.02244	1.20732	0.01295	0	1.723	0.6319	4	15606	3808	11798
first_analysis	unstratified	imputed_nuc_DQB1_32632646	g	t	0.272	0.2177	0.3257	0.1073	0.0408	1.11327	1.02771	1.20595	0.008622	0	2.738	0.4337	4	15606	3808	11798
first_analysis	unstratified	imputed_nuc_DQB1_32632647	t	c	0.2025	0.1819	0.2118	0.0377	0.0447	1.03842	0.951313	1.1335	0.3992	45.8	5.534	0.1366	4	15606	3808	11798
first_analysis	unstratified	imputed_nuc_DQB1_32632649	c	t	0.0297	0.028	0.0435	0.0697	0.1063	1.07219	0.870534	1.32055	0.5119	0	2.151	0.5418	4	15606	3808	11798
first_analysis	unstratified	imputed_nuc_DQB1_32632650	t	c	0.3406	0.3145	0.4171	0.0213	0.0381	1.02153	0.948023	1.10073	0.5759	0	0.903	0.8247	4	15606	3808	11798
first_analysis	unstratified	imputed_nuc_DQB1_32632657	g	a	0.0853	0.0578	0.0885	-0.045	0.2065	0.955997	0.637794	1.43296	0.8276	53.8	2.166	0.1411	2	3998	416	3582
first_analysis	unstratified	imputed_nuc_DQB1_32632659	c	t	0.2725	0.2204	0.3268	0.0752	0.0389	1.0781	0.998957	1.16351	0.05299	0	2.322	0.5083	4	16903	4160	12743
first_analysis	unstratified	imputed_nuc_DQB1_32632660	t	g	0.2927	0.2423	0.3589	0.0869	0.041	1.09079	1.00656	1.18206	0.03412	0	2.276	0.5171	4	14205	3540	10665
first_analysis	unstratified	imputed_nuc_DQB1_32632687	g	a	0.3937	0.3165	0.5138	0.15	0.0618	1.16183	1.02929	1.31144	0.0152	0	1.474	0.6883	4	6073	1323	4750
first_analysis	unstratified	imputed_nuc_DQB1_32632689	c	t	0.0563	0.0242	0.0675	0.0727	0.0793	1.07541	0.920602	1.25625	0.3593	0	0.482	0.786	3	16540	4079	12461
first_analysis	unstratified	imputed_nuc_DQB1_32632691	g	a	0.0275	0.0258	0.0413	0.0727	0.1052	1.07541	0.875034	1.32166	0.4896	0	1.685	0.6404	4	16903	4160	12743
first_analysis	unstratified	imputed_nuc_DQB1_32632700	a	t	0.3987	0.395	0.4308	0.0082	0.035	1.00823	0.941388	1.07983	0.814	0	2.552	0.466	4	16903	4160	12743
first_analysis	unstratified	imputed_nuc_DQB1_32632703	g	a	0.2326	0.1736	0.2859	0.0942	0.041	1.09878	1.01394	1.19072	0.02152	0	1.891	0.5954	4	16903	4160	12743
first_analysis	unstratified	imputed_nuc_DQB1_32632711	c	t	0.1324	0.1188	0.162	0.0243	0.0556	1.0246	0.91881	1.14257	0.662	74.6	11.832	0.007983	4	14214	3473	10741
first_analysis	unstratified	imputed_nuc_DQB1_32632717	g	a	0.0982	0.0821	0.1205	-0.1905	0.1228	0.826546	0.649737	1.05147	0.1208	0	2.177	0.5365	4	4071	1063	3008
first_analysis	unstratified	imputed_nuc_DQB1_32632718	t	a	0.2326	0.1736	0.2859	0.0942	0.041	1.09878	1.01394	1.19072	0.02152	0	1.891	0.5954	4	16903	4160	12743
first_analysis	unstratified	imputed_nuc_DQB1_32632721	a	t	0.2326	0.1736	0.2859	0.0942	0.041	1.09878	1.01394	1.19072	0.02152	0	1.891	0.5954	4	16903	4160	12743
first_analysis	unstratified	imputed_nuc_DQB1_32632724	c	t	0.2535	0.1488	0.3022	-0.1208	0.0412	0.886211	0.817461	0.960743	0.003333	0	2.835	0.4178	4	16903	4160	12743
first_analysis	unstratified	imputed_nuc_DQB1_32632744	c	t	0.3825	0.319	0.4193	-0.0979	0.0389	0.90674	0.840176	0.978577	0.01177	0	0.054	0.9967	4	13983	3451	10532
first_analysis	unstratified	imputed_nuc_DQB1_32632745	g	a	0.4503	0.3402	0.4849	0.088	0.0343	1.09199	1.02099	1.16792	0.01022	0	1.469	0.6894	4	16903	4160	12743
first_analysis	unstratified	imputed_nuc_DQB1_32632748	t	a	0.2326	0.1736	0.2859	0.0942	0.041	1.09878	1.01394	1.19072	0.02152	0	1.891	0.5954	4	16903	4160	12743
first_analysis	unstratified	imputed_nuc_DQB1_32632753	c	t	0.2525	0.2028	0.316	0.1046	0.0432	1.11027	1.02013	1.20837	0.01552	0	2.415	0.4909	4	14327	3546	10781
first_analysis	unstratified	imputed_nuc_DQB1_32632769	t	c	0.2326	0.1736	0.2859	0.0942	0.041	1.09878	1.01394	1.19072	0.02152	0	1.891	0.5954	4	16903	4160	12743
first_analysis	unstratified	imputed_nuc_DQB1_32632775	g	c	0.2326	0.1736	0.2859	0.0942	0.041	1.09878	1.01394	1.19072	0.02152	0	1.891	0.5954	4	16903	4160	12743
first_analysis	unstratified	imputed_nuc_DQB1_32632777	c	t	0.0435	0.0352	0.0533	0.0598	0.0973	1.06162	0.877298	1.28468	0.5386	0	0.931	0.818	4	12135	3008	9127
first_analysis	unstratified	imputed_nuc_DQB1_32632783	a	c	0.2406	0.203	0.2612	0.0666	0.0399	1.06887	0.988463	1.15581	0.09494	43.6	5.315	0.1501	4	16903	4160	12743
first_analysis	unstratified	imputed_nuc_DQB1_32632818	t	g	0.1744	0.1529	0.1851	0.031	0.0471	1.03149	0.940526	1.13124	0.5111	63.9	8.3	0.0402	4	15606	3808	11798
first_analysis	unstratified	imputed_nuc_DQB1_32632820	c	g	0.2784	0.1559	0.338	-0.1302	0.0423	0.87792	0.808069	0.953809	0.002077	0	2.62	0.454	4	15606	3808	11798
first_analysis	unstratified	imputed_nuc_DQB1_32632832	t	a	0.114	0.0743	0.1926	0.0546	0.0604	1.05612	0.938208	1.18885	0.3664	0	1.179	0.7582	4	15259	3723	11536
first_analysis	unstratified	imputed_nuc_DRB1_32551892	g	t	0.007	0.0043	0.0118	-0.1978	0.2297	0.820534	0.523085	1.28713	0.3891	3.5	2.073	0.3547	3	16544	4080	12464
first_analysis	unstratified	imputed_nuc_DRB1_32551899	t	c	0.0353	0.0342	0.0525	-0.1637	0.1652	0.848997	0.614165	1.17362	0.3217	0	1.533	0.6747	4	6102	1506	4596
first_analysis	unstratified	imputed_nuc_DRB1_32551911	a	c	0.4805	0.4488	0.4911	0.0507	0.0357	1.05201	0.980913	1.12825	0.1548	0	2.639	0.4507	4	15772	3860	11912
first_analysis	unstratified	imputed_nuc_DRB1_32551912	c	a	0.4638	0.4405	0.4824	0.0478	0.0341	1.04896	0.981144	1.12147	0.1608	0	2.225	0.527	4	16908	4161	12747
first_analysis	unstratified	imputed_nuc_DRB1_32551915	a	g	0.0383	0.0275	0.0409	-0.0566	0.0897	0.944972	0.792619	1.12661	0.5279	0	1.354	0.7163	4	16908	4161	12747
first_analysis	unstratified	imputed_nuc_DRB1_32551936	t	a	0.1559	0.103	0.1884	0.0605	0.0473	1.06237	0.968305	1.16557	0.2007	45.1	5.469	0.1405	4	16908	4161	12747
first_analysis	unstratified	imputed_nuc_DRB1_32551937	a	c	0.1559	0.103	0.1884	0.0605	0.0473	1.06237	0.968305	1.16557	0.2007	45.1	5.469	0.1405	4	16908	4161	12747
first_analysis	unstratified	imputed_nuc_DRB1_32551939	g	t	0.1071	0.0882	0.1248	0.0708	0.0558	1.07337	0.962166	1.19742	0.2043	13.3	3.459	0.3261	4	16908	4161	12747
first_analysis	unstratified	imputed_nuc_DRB1_32551949	c	g	0.2827	0.2428	0.3337	0.0854	0.0383	1.08915	1.01039	1.17406	0.02598	0	2.003	0.5718	4	16908	4161	12747
first_analysis	unstratified	imputed_nuc_DRB1_32551951	g	c	0.255	0.2033	0.3056	0.0843	0.0396	1.08796	1.00671	1.17576	0.03329	0	1.024	0.7954	4	16908	4161	12747
first_analysis	unstratified	imputed_nuc_DRB1_32551958	t	c	0.2347	0.2	0.2775	-0.0155	0.0406	0.98462	0.909304	1.06617	0.7023	0	1.398	0.7059	4	16908	4161	12747
first_analysis	unstratified	imputed_nuc_DRB1_32551959	g	c	0.4363	0.3796	0.6662	0.0251	0.035	1.02542	0.957433	1.09823	0.4727	15.9	3.566	0.3123	4	16655	4109	12546
first_analysis	unstratified	imputed_nuc_DRB1_32551960	t	c	0.0719	0.0357	0.0833	0.0448	0.0676	1.04582	0.916039	1.19398	0.5075	45.5	5.503	0.1385	4	16908	4161	12747
first_analysis	unstratified	imputed_nuc_DRB1_32551961	c	g	0.4397	0.3826	0.6731	0.0195	0.0348	1.01969	0.952459	1.09167	0.5748	19.4	3.721	0.2933	4	16908	4161	12747
first_analysis	unstratified	imputed_nuc_DRB1_32551962	c	t	0.4315	0.2825	0.4976	-0.0566	0.0359	0.944972	0.880765	1.01386	0.1148	46.5	5.607	0.1324	4	15643	3952	11691
first_analysis	unstratified	imputed_nuc_DRB1_32551990	t	g	0.1685	0.1319	0.2	0.0478	0.0459	1.04896	0.958713	1.1477	0.2972	44.9	5.442	0.1421	4	16908	4161	12747
first_analysis	unstratified	imputed_nuc_DRB1_32551991	a	g	0.052	0.0096	0.0617	0.1041	0.081	1.10971	0.946807	1.30064	0.1989	0	0.596	0.8973	4	16908	4161	12747
first_analysis	unstratified	imputed_nuc_DRB1_32551996	g	t	0.2073	0.0385	0.2524	-0.1074	0.0454	0.898166	0.821697	0.981753	0.01804	58.9	7.292	0.06315	4	16908	4161	12747
first_analysis	unstratified	imputed_nuc_DRB1_32551998	a	g	0.3414	0.2862	0.4215	0.1039	0.0575	1.10949	0.991239	1.24185	0.07102	58.5	7.229	0.06496	4	6641	1624	5017
first_analysis	unstratified	imputed_nuc_DRB1_32552000	c	t	0.0519	0.0453	0.0596	-0.0227	0.0798	0.977556	0.836016	1.14306	0.7763	43.3	5.29	0.1517	4	16908	4161	12747
first_analysis	unstratified	imputed_nuc_DRB1_32552029	a	t	0.4994	0.4733	0.5508	0.0674	0.0342	1.06972	1.00037	1.14389	0.04845	29	4.225	0.2382	4	16908	4161	12747
first_analysis	unstratified	imputed_nuc_DRB1_32552050	a	t	0.0157	0.0093	0.0172	0.0241	0.1364	1.02439	0.78408	1.33836	0.8597	76.2	12.622	0.005531	4	16908	4161	12747
first_analysis	unstratified	imputed_nuc_DRB1_32552056	a	g	0.0157	0.0093	0.0172	0.0241	0.1364	1.02439	0.78408	1.33836	0.8597	76.2	12.622	0.005531	4	16908	4161	12747
first_analysis	unstratified	imputed_nuc_DRB1_32552057	c	g	0.0143	0.0116	0.0289	-0.0874	0.1515	0.91631	0.6809	1.23311	0.564	0	0.349	0.9506	4	16908	4161	12747
first_analysis	unstratified	imputed_nuc_DRB1_32552067	c	t	0.3855	0.3736	0.4705	-0.0044	0.0394	0.99561	0.921618	1.07554	0.9102	24.5	3.974	0.2643	4	13806	3485	10321
first_analysis	unstratified	imputed_nuc_DRB1_32552072	t	g	0.1075	0.0754	0.2363	-0.0407	0.0586	0.960117	0.855939	1.07697	0.4881	0	1.246	0.7421	4	16908	4161	12747
first_analysis	unstratified	imputed_nuc_DRB1_32552075	a	g	0.289	0.2788	0.2938	0.0151	0.0378	1.01521	0.942718	1.09329	0.6904	0	0.443	0.9312	4	16908	4161	12747
first_analysis	unstratified	imputed_nuc_DRB1_32552087	c	g	0.007	0.0043	0.0118	-0.1978	0.2297	0.820534	0.523085	1.28713	0.3891	3.5	2.073	0.3547	3	16544	4080	12464
first_analysis	unstratified	imputed_nuc_DRB1_32552092	a	t	0.1134	0.0919	0.1332	0.0508	0.0548	1.05211	0.944964	1.17141	0.3534	0	1.885	0.5965	4	16908	4161	12747
first_analysis	unstratified	imputed_nuc_DRB1_32552095	c	t	0.1497	0.0865	0.1808	0.0746	0.0481	1.07745	0.980516	1.18397	0.1203	8.8	3.29	0.349	4	16908	4161	12747
first_analysis	unstratified	imputed_nuc_DRB1_32552112	a	g	0.3372	0.2723	0.3923	0.0459	0.0503	1.04697	0.948676	1.15545	0.3613	43.8	5.342	0.1484	4	9069	2271	6798
first_analysis	unstratified	imputed_nuc_DRB1_32552123	g	a	0.0397	0.0377	0.0687	-0.0007	0.09	0.9993	0.837696	1.19208	0.9937	0	0.789	0.8521	4	16808	4131	12677
first_analysis	unstratified	imputed_nuc_DRB1_32552127	c	t	0.108	0.0901	0.1691	0.0364	0.0578	1.03707	0.925994	1.16147	0.5286	52.6	6.328	0.09671	4	15546	3922	11624
first_analysis	unstratified	imputed_nuc_DRB1_32552129	c	t	0.1502	0.0865	0.1813	0.0742	0.0482	1.07702	0.979932	1.18373	0.1238	5.5	3.173	0.3657	4	16808	4131	12677
first_analysis	unstratified	imputed_nuc_DRB1_32552130	a	c	0.1296	0.1235	0.1714	0.0292	0.0513	1.02963	0.931138	1.13854	0.5694	0	1.119	0.7724	4	16808	4131	12677
first_analysis	unstratified	imputed_nuc_DRB1_32552133	c	t	0.1181	0.0876	0.2448	-0.0839	0.0627	0.919523	0.813189	1.03976	0.1806	0	0.792	0.8515	4	13715	3456	10259
first_analysis	unstratified	imputed_nuc_DRB1_32552134	g	t	0.4998	0.4391	0.647	0.048	0.0346	1.04917	0.980379	1.12279	0.1652	66	8.829	0.03165	4	16808	4131	12677
first_analysis	unstratified	imputed_nuc_DRB1_32552139	g	c	0.4998	0.4391	0.647	0.048	0.0346	1.04917	0.980379	1.12279	0.1652	66	8.829	0.03165	4	16808	4131	12677
first_analysis	unstratified	imputed_nuc_DRB1_32552143	t	c	0.3797	0.3418	0.424	0.072	0.0354	1.07466	1.00262	1.15187	0.0419	0	2.445	0.4854	4	16808	4131	12677
first_analysis	unstratified	imputed_nuc_DRB1_32552147	a	g	0.2764	0.2404	0.3048	0.0627	0.0384	1.06471	0.987515	1.14793	0.1026	29.7	4.268	0.234	4	16808	4131	12677
first_analysis	unstratified	imputed_prot_A_102	d	h	0.0072	0.0019	0.0088	0.4154	0.2106	1.51498	1.00263	2.28914	0.04855	0	0.087	0.9577	3	15646	3870	11776
first_analysis	unstratified	imputed_prot_A_105	s	p	0.315	0.2768	0.329	-0.0256	0.0382	0.974725	0.90441	1.05051	0.5015	0	2.509	0.4738	4	15982	3941	12041
first_analysis	unstratified	imputed_prot_A_107	g	w	0.2736	0.266	0.3676	-0.0047	0.0397	0.995311	0.9208	1.07585	0.9056	0	0.989	0.8039	4	15982	3941	12041
first_analysis	unstratified	imputed_prot_A_109	f	l	0.048	0.0238	0.0538	-0.1815	0.0874	0.834018	0.702715	0.989856	0.03796	0	0.609	0.8944	4	15982	3941	12041
first_analysis	unstratified	imputed_prot_A_12	v	m	0.0108	0.0073	0.014	0.2043	0.1772	1.22667	0.866744	1.73605	0.2487	0	0.679	0.7121	3	15646	3870	11776
first_analysis	unstratified	imputed_prot_A_127	n	k	0.419	0.4094	0.4821	-0.017	0.036	0.983144	0.916164	1.05502	0.6362	0	1.184	0.7568	4	15982	3941	12041
first_analysis	unstratified	imputed_prot_A_142	i	t	0.2835	0.2738	0.372	0.0047	0.0392	1.00471	0.930408	1.08495	0.9037	0	0.921	0.8202	4	15982	3941	12041
first_analysis	unstratified	imputed_prot_A_144	k	q	0.3002	0.1562	0.3335	-0.071	0.0394	0.931462	0.862238	1.00624	0.07134	0	1.843	0.6055	4	15982	3941	12041
first_analysis	unstratified	imputed_prot_A_145	r	h	0.2835	0.2738	0.372	0.0047	0.0392	1.00471	0.930408	1.08495	0.9037	0	0.921	0.8202	4	15982	3941	12041
first_analysis	unstratified	imputed_prot_A_149	a	t	0.0706	0.0327	0.0744	0.0235	0.0697	1.02378	0.893051	1.17364	0.7357	0	0.213	0.9755	4	15982	3941	12041
first_analysis	unstratified	imputed_prot_A_150	a	v	0.1248	0.1063	0.17	-0.024	0.0542	0.976286	0.877892	1.08571	0.6578	0	0.798	0.85	4	15982	3941	12041
first_analysis	unstratified	imputed_prot_A_151	h	r	0.227	0.1235	0.2662	-0.091	0.0433	0.913018	0.838729	0.993887	0.03535	0	2.111	0.5496	4	15982	3941	12041
first_analysis	unstratified	imputed_prot_A_158	a	v	0.1248	0.1063	0.17	-0.024	0.0542	0.976286	0.877892	1.08571	0.6578	0	0.798	0.85	4	15982	3941	12041
first_analysis	unstratified	imputed_prot_A_161	e	d	0.125	0.1097	0.1667	0.1321	0.053	1.14122	1.02862	1.26615	0.01264	57.1	6.99	0.07222	4	15982	3941	12041
first_analysis	unstratified	imputed_prot_A_166	e	d	0.261	0.2358	0.2856	-0.0404	0.0406	0.960405	0.886942	1.03995	0.3198	31.2	4.36	0.2252	4	15982	3941	12041
first_analysis	unstratified	imputed_prot_A_167	w	g	0.261	0.2358	0.2856	-0.0404	0.0406	0.960405	0.886942	1.03995	0.3198	31.2	4.36	0.2252	4	15982	3941	12041
first_analysis	unstratified	imputed_prot_A_17	r	s	0.0524	0.0178	0.0565	0.0064	0.0809	1.00642	0.858847	1.17935	0.9366	0	1.779	0.4108	3	15646	3870	11776
first_analysis	unstratified	imputed_prot_A_171	y	h	0.0192	0.0062	0.0214	-0.231	0.1372	0.793739	0.606584	1.03864	0.09228	0	0.033	0.9838	3	15646	3870	11776
first_analysis	unstratified	imputed_prot_A_31	t	s	0.0013	0.0006	0.0017	0.1352	0.5642	1.14477	0.378844	3.45918	0.8106	0	0.231	0.6309	2	12281	3560	8721
first_analysis	unstratified	imputed_prot_A_35	r	q	0.0013	0.0006	0.0017	0.1352	0.5642	1.14477	0.378844	3.45918	0.8106	0	0.231	0.6309	2	12281	3560	8721
first_analysis	unstratified	imputed_prot_A_43	q	r	0.0188	0.0088	0.0199	-0.0286	0.1339	0.971805	0.747483	1.26345	0.8307	0	0.437	0.8037	3	15646	3870	11776
first_analysis	unstratified	imputed_prot_A_44	r	k	0.1248	0.1063	0.17	-0.024	0.0542	0.976286	0.877892	1.08571	0.6578	0	0.798	0.85	4	15982	3941	12041
first_analysis	unstratified	imputed_prot_A_65	r	g	0.1373	0.1101	0.1455	-0.0418	0.0521	0.959062	0.86596	1.06217	0.4224	30.7	4.331	0.2279	4	15982	3941	12041
first_analysis	unstratified	imputed_prot_A_66	n	k	0.4052	0.3923	0.4732	-0.0253	0.0362	0.975017	0.908235	1.04671	0.4848	0	0.838	0.8402	4	15982	3941	12041
first_analysis	unstratified	imputed_prot_A_67	v	m	0.1248	0.1063	0.17	-0.024	0.0542	0.976286	0.877892	1.08571	0.6578	0	0.798	0.85	4	15982	3941	12041
first_analysis	unstratified	imputed_prot_A_70	h	q	0.2874	0.2572	0.3113	0.092	0.039	1.09636	1.01568	1.18346	0.01818	0	2.165	0.5389	4	15982	3941	12041
first_analysis	unstratified	imputed_prot_A_73	t	i	0.0468	0.0372	0.0506	-0.1108	0.0843	0.895118	0.758792	1.05594	0.1885	0	0.528	0.9128	4	15982	3941	12041
first_analysis	unstratified	imputed_prot_A_80	t	i	0.2027	0.1562	0.2169	-0.0606	0.045	0.9412	0.861741	1.02798	0.1779	13.2	3.455	0.3266	4	15982	3941	12041
first_analysis	unstratified	imputed_prot_A_81	l	a	0.2027	0.1562	0.2169	-0.0606	0.045	0.9412	0.861741	1.02798	0.1779	13.2	3.455	0.3266	4	15982	3941	12041
first_analysis	unstratified	imputed_prot_A_82	r	l	0.2027	0.1562	0.2169	-0.0606	0.045	0.9412	0.861741	1.02798	0.1779	13.2	3.455	0.3266	4	15982	3941	12041
first_analysis	unstratified	imputed_prot_A_83	g	r	0.2027	0.1562	0.2169	-0.0606	0.045	0.9412	0.861741	1.02798	0.1779	13.2	3.455	0.3266	4	15982	3941	12041
first_analysis	unstratified	imputed_prot_A_90	a	d	0.2606	0.2478	0.2911	0.0041	0.0403	1.00411	0.927847	1.08664	0.9187	0	2.209	0.5302	4	15982	3941	12041
first_analysis	unstratified	imputed_prot_A_99	y	f	0.1387	0.1101	0.1456	-0.0344	0.0536	0.966185	0.869831	1.07321	0.5203	53.1	4.265	0.1185	3	12617	3631	8986
first_analysis	unstratified	imputed_prot_B_109	l	f	0.0272	0.0108	0.0326	0.0589	0.123	1.06067	0.833451	1.34983	0.6317	56.9	4.641	0.09825	3	14011	3367	10644
first_analysis	unstratified	imputed_prot_B_11	a	s	0.2232	0.1953	0.3047	-0.0177	0.0457	0.982456	0.898281	1.07452	0.6982	0	1.562	0.668	4	14354	3442	10912
first_analysis	unstratified	imputed_prot_B_113	h	y	0.3154	0.2466	0.3841	-0.0427	0.0416	0.958199	0.883171	1.0396	0.3047	0	1.808	0.6131	4	14354	3442	10912
first_analysis	unstratified	imputed_prot_B_12	m	v	0.26	0.2301	0.312	-0.0281	0.0433	0.972291	0.893179	1.05841	0.5159	0	1.493	0.6838	4	14354	3442	10912
first_analysis	unstratified	imputed_prot_B_131	s	r	0.2209	0.1749	0.4082	-0.0108	0.0467	0.989258	0.90273	1.08408	0.8173	36.3	4.708	0.1945	4	14354	3442	10912
first_analysis	unstratified	imputed_prot_B_143	t	s	0.0341	0.0147	0.1035	-0.1792	0.128	0.835939	0.650457	1.07431	0.1615	0	2.709	0.4386	4	14354	3442	10912
first_analysis	unstratified	imputed_prot_B_145	r	l	0.034	0.0117	0.039	0.1442	0.1106	1.15512	0.929995	1.43473	0.1921	0	1.736	0.6289	4	14354	3442	10912
first_analysis	unstratified	imputed_prot_B_147	w	l	0.0341	0.0147	0.1035	-0.1792	0.128	0.835939	0.650457	1.07431	0.1615	0	2.709	0.4386	4	14354	3442	10912
first_analysis	unstratified	imputed_prot_B_152	v	e	0.3884	0.3178	0.4065	-0.0017	0.039	0.998301	0.924835	1.0776	0.966	39.4	4.95	0.1755	4	14354	3442	10912
first_analysis	unstratified	imputed_prot_B_158	a	t	0.0616	0.0204	0.0701	-0.0622	0.0816	0.939695	0.800806	1.10267	0.446	42.8	5.248	0.1545	4	14354	3442	10912
first_analysis	unstratified	imputed_prot_B_167	w	s	0.1518	0.1056	0.193	-0.0458	0.0553	0.955233	0.857111	1.06459	0.4083	41.7	5.147	0.1613	4	14354	3442	10912
first_analysis	unstratified	imputed_prot_B_171	y	h	0.1682	0.0466	0.1769	-0.0484	0.0516	0.952753	0.861107	1.05415	0.3479	28	4.166	0.2441	4	14354	3442	10912
first_analysis	unstratified	imputed_prot_B_177	e	d	0.2057	0.1562	0.3892	-0.0016	0.0482	0.998401	0.908399	1.09732	0.974	28.6	4.203	0.2404	4	14354	3442	10912
first_analysis	unstratified	imputed_prot_B_178	t	k	0.1254	0.0798	0.2609	0.012	0.0604	1.01207	0.899079	1.13927	0.843	44.5	5.405	0.1445	4	14354	3442	10912
first_analysis	unstratified	imputed_prot_B_180	q	e	0.2057	0.1562	0.3892	-0.0016	0.0482	0.998401	0.908399	1.09732	0.974	28.6	4.203	0.2404	4	14354	3442	10912
first_analysis	unstratified	imputed_prot_B_32	q	l	0.3002	0.2426	0.398	-0.0771	0.0426	0.925797	0.851636	1.00642	0.07067	0	0.778	0.8548	4	14354	3442	10912
first_analysis	unstratified	imputed_prot_B_4	s	f	0.001	0.0007	0.0012	0.9309	0.5009	2.53679	0.950408	6.7711	0.06309	0	0.767	0.3811	2	10716	3070	7646
first_analysis	unstratified	imputed_prot_B_41	a	t	0.2944	0.2593	0.3385	-0.0498	0.0424	0.95142	0.875549	1.03386	0.2402	0	0.211	0.9758	4	14354	3442	10912
first_analysis	unstratified	imputed_prot_B_46	e	a	0.1165	0.0892	0.1514	0.0896	0.0598	1.09374	0.97277	1.22975	0.1339	7.2	3.234	0.357	4	14354	3442	10912
first_analysis	unstratified	imputed_prot_B_62	r	g	0.0443	0.0364	0.0486	-0.0293	0.0929	0.971125	0.809463	1.16507	0.7526	0	0.04	0.9979	4	14354	3442	10912
first_analysis	unstratified	imputed_prot_B_63	n	e	0.4533	0.4206	0.5627	-0.0553	0.038	0.946201	0.878289	1.01937	0.1459	0	1.396	0.7064	4	14354	3442	10912
first_analysis	unstratified	imputed_prot_B_65	q	r	0.0573	0.0364	0.0655	0.0597	0.0824	1.06152	0.903207	1.24758	0.4682	0	0.898	0.8258	4	14354	3442	10912
first_analysis	unstratified	imputed_prot_B_66	i	n	0.0582	0.0364	0.0655	0.0761	0.085	1.07907	0.913474	1.27469	0.3706	0	0.293	0.8638	3	11059	3145	7914
first_analysis	unstratified	imputed_prot_B_69	t	a	0.1915	0.1805	0.2886	0.0357	0.0501	1.03634	0.939417	1.14327	0.4762	19	2.468	0.2911	3	11059	3145	7914
first_analysis	unstratified	imputed_prot_B_71	t	a	0.1994	0.1805	0.2886	0.0316	0.0476	1.0321	0.940169	1.13303	0.5066	0	2.536	0.4688	4	14354	3442	10912
first_analysis	unstratified	imputed_prot_B_74	y	d	0.2854	0.2394	0.4111	0.0261	0.0417	1.02644	0.945887	1.11386	0.5325	0	0.512	0.9164	4	14354	3442	10912
first_analysis	unstratified	imputed_prot_B_76	e	v	0.0018	0.0009	0.0019	0.4582	0.5072	1.58123	0.585135	4.27298	0.3663	0	0.06	0.8058	2	8463	1563	6900
first_analysis	unstratified	imputed_prot_B_81	l	a	0.423	0.2653	0.4381	-0.0487	0.0379	0.952467	0.884278	1.02591	0.1991	0	0.659	0.8828	4	14354	3442	10912
first_analysis	unstratified	imputed_prot_B_82	r	l	0.4681	0.3673	0.4789	-0.0604	0.0373	0.941388	0.87502	1.01279	0.1056	0	1.3	0.7292	4	14354	3442	10912
first_analysis	unstratified	imputed_prot_B_83	g	r	0.4681	0.3673	0.4789	-0.0604	0.0373	0.941388	0.87502	1.01279	0.1056	0	1.3	0.7292	4	14354	3442	10912
first_analysis	unstratified	imputed_prot_B_94	t	i	0.3331	0.2662	0.3435	0.0398	0.0398	1.0406	0.962513	1.12503	0.3174	57.2	7.006	0.07172	4	14354	3442	10912
first_analysis	unstratified	imputed_prot_C_103	l	v	0.0052	0.0025	0.006	-0.3512	0.2939	0.703843	0.395643	1.25213	0.232	0	0.028	0.8661	2	11342	3288	8054
first_analysis	unstratified	imputed_prot_C_11	a	s	0.2278	0.1803	0.2489	-0.0548	0.0441	0.946674	0.868284	1.03214	0.214	0	0.382	0.9439	4	14255	3608	10647
first_analysis	unstratified	imputed_prot_C_113	y	h	0.046	0.0107	0.0503	0.1793	0.0863	1.19638	1.0102	1.41687	0.03779	20.3	3.766	0.2878	4	14255	3608	10647
first_analysis	unstratified	imputed_prot_C_114	d	n	0.3048	0.2412	0.3247	-0.0375	0.0398	0.963194	0.890913	1.04134	0.3464	27.5	4.135	0.2472	4	14255	3608	10647
first_analysis	unstratified	imputed_prot_C_138	t	k	0.1329	0.0917	0.1716	-0.0615	0.0574	0.940353	0.840294	1.05233	0.2839	0	2.534	0.4691	4	14255	3608	10647
first_analysis	unstratified	imputed_prot_C_14	r	w	0.1714	0.118	0.1911	-0.009	0.0492	0.99104	0.899936	1.09137	0.8549	0	0.79	0.8519	4	14255	3608	10647
first_analysis	unstratified	imputed_prot_C_143	t	s	0.0135	0.0093	0.0151	-0.0599	0.1626	0.941859	0.684822	1.29537	0.7124	0	1.458	0.4824	3	14022	3549	10473
first_analysis	unstratified	imputed_prot_C_147	w	l	0.2863	0.269	0.4185	0.0475	0.0407	1.04865	0.968243	1.13573	0.2433	0	0.74	0.8636	4	14255	3608	10647
first_analysis	unstratified	imputed_prot_C_16	g	s	0.0514	0.0453	0.0772	-0.1346	0.0855	0.874065	0.739205	1.03353	0.1155	0	0.809	0.8472	4	14255	3608	10647
first_analysis	unstratified	imputed_prot_C_170	r	g	0.0135	0.0093	0.0151	-0.0599	0.1626	0.941859	0.684822	1.29537	0.7124	0	1.458	0.4824	3	14022	3549	10473
first_analysis	unstratified	imputed_prot_C_173	e	k	0.0052	0.0025	0.006	-0.3512	0.2939	0.703843	0.395643	1.25213	0.232	0	0.028	0.8661	2	11342	3288	8054
first_analysis	unstratified	imputed_prot_C_177	e	k	0.1443	0.1074	0.1812	-0.043	0.0544	0.957911	0.861032	1.06569	0.4292	46.9	5.646	0.1301	4	14255	3608	10647
first_analysis	unstratified	imputed_prot_C_21	r	h	0.1011	0.0923	0.1036	0.0139	0.0604	1.014	0.900789	1.14143	0.8176	47.4	5.705	0.1269	4	14255	3608	10647
first_analysis	unstratified	imputed_prot_C_24	a	s	0.4051	0.3727	0.5472	0.0385	0.0374	1.03925	0.965795	1.11829	0.3039	0	2.068	0.5584	4	14255	3608	10647
first_analysis	unstratified	imputed_prot_C_35	r	q	0.1333	0.0923	0.1718	-0.0593	0.0573	0.942424	0.842309	1.05444	0.3007	0	2.977	0.3952	4	14255	3608	10647
first_analysis	unstratified	imputed_prot_C_49	a	e	0.1714	0.118	0.1911	-0.009	0.0492	0.99104	0.899936	1.09137	0.8549	0	0.79	0.8519	4	14255	3608	10647
first_analysis	unstratified	imputed_prot_C_6	r	k	0.0363	0.0353	0.0558	-0.1135	0.1001	0.892704	0.73367	1.08621	0.2568	6.2	3.199	0.362	4	14255	3608	10647
first_analysis	unstratified	imputed_prot_C_66	k	n	0.2141	0.1845	0.2309	0.0398	0.0451	1.0406	0.952566	1.13678	0.3765	21	3.797	0.2842	4	14255	3608	10647
first_analysis	unstratified	imputed_prot_C_73	a	t	0.3515	0.2817	0.4276	-0.0392	0.0389	0.961558	0.89097	1.03774	0.3137	0	2.406	0.4925	4	14255	3608	10647
first_analysis	unstratified	imputed_prot_C_77	s	n	0.4614	0.412	0.476	0.0077	0.0365	1.00773	0.938155	1.08246	0.8321	0	0.35	0.9503	4	14255	3608	10647
first_analysis	unstratified	imputed_prot_C_80	n	k	0.4614	0.412	0.476	0.0077	0.0365	1.00773	0.938155	1.08246	0.8321	0	0.35	0.9503	4	14255	3608	10647
first_analysis	unstratified	imputed_prot_C_90	d	a	0.4638	0.369	0.5221	-0.0494	0.0371	0.9518	0.885046	1.02359	0.1829	0	1.026	0.7949	4	14255	3608	10647
first_analysis	unstratified	imputed_prot_C_94	t	i	0.0518	0.015	0.0574	0.1479	0.0821	1.1594	0.987068	1.36181	0.07142	28.8	4.213	0.2394	4	14255	3608	10647
first_analysis	unstratified	imputed_prot_C_97	r	w	0.3099	0.2103	0.3173	0.0042	0.0396	1.00421	0.929214	1.08526	0.9156	0	0.798	0.8501	4	14255	3608	10647
first_analysis	unstratified	imputed_prot_DPB1_11	g	l	0.2577	0.1898	0.2641	0.0464	0.0391	1.04749	0.970217	1.13093	0.2361	0	0.821	0.8445	4	16787	4152	12635
first_analysis	unstratified	imputed_prot_DPB1_33	e	q	0.0426	0.0207	0.0574	0.0845	0.0902	1.08817	0.911839	1.29861	0.3494	0	2.003	0.5718	4	16787	4152	12635
first_analysis	unstratified	imputed_prot_DPB1_36	v	a	0.4712	0.4289	0.5661	-0.0412	0.0344	0.959637	0.897068	1.02657	0.2311	0	1.021	0.7962	4	16787	4152	12635
first_analysis	unstratified	imputed_prot_DPB1_56	a	e	0.4913	0.4036	0.546	0.0326	0.0346	1.03314	0.965397	1.10563	0.3458	0	0.8	0.8496	4	16787	4152	12635
first_analysis	unstratified	imputed_prot_DPB1_57	e	d	0.1703	0.1487	0.1786	0.0723	0.0454	1.07498	0.983454	1.17502	0.1109	0	1.658	0.6462	4	16787	4152	12635
first_analysis	unstratified	imputed_prot_DPB1_65	i	l	0.1763	0.1411	0.1816	0.0758	0.0658	1.07875	0.948221	1.22724	0.2494	0	1.204	0.5477	3	10465	2589	7876
first_analysis	unstratified	imputed_prot_DPB1_72	v	l	0.001	0.0007	0.0011	0.6428	0.5413	1.9018	0.658265	5.4945	0.235	6.2	1.066	0.3018	2	12904	3743	9161
first_analysis	unstratified	imputed_prot_DPB1_8	l	v	0.3028	0.2574	0.3124	0.0576	0.0372	1.05929	0.984805	1.13941	0.1214	0	0.281	0.9636	4	16787	4152	12635
first_analysis	unstratified	imputed_prot_DPB1_85	g	e	0.3214	0.2822	0.3358	0.0621	0.0363	1.06407	0.990993	1.14253	0.08756	0	0.429	0.9343	4	16787	4152	12635
first_analysis	unstratified	imputed_prot_DQA1_11	y	c	0.4027	0.3951	0.5146	-0.0047	0.0357	0.995311	0.928048	1.06745	0.8963	0	1.529	0.6756	4	15302	4001	11301
first_analysis	unstratified	imputed_prot_DQA1_18	s	f	0.4027	0.3951	0.5146	-0.0047	0.0357	0.995311	0.928048	1.06745	0.8963	0	1.529	0.6756	4	15302	4001	11301
first_analysis	unstratified	imputed_prot_DQA1_25	y	f	0.2267	0.1932	0.2638	0.0055	0.0419	1.00552	0.926238	1.09158	0.8951	25.2	4.012	0.2602	4	15302	4001	11301
first_analysis	unstratified	imputed_prot_DQA1_26	t	s	0.1095	0.0812	0.1925	-0.0337	0.0584	0.966862	0.86229	1.08412	0.564	0	0.903	0.8247	4	15302	4001	11301
first_analysis	unstratified	imputed_prot_DQA1_34	q	e	0.4171	0.3731	0.4791	0.0505	0.0353	1.0518	0.981486	1.12715	0.153	59.8	7.462	0.05855	4	15302	4001	11301
first_analysis	unstratified	imputed_prot_DQA1_40	e	g	0.3508	0.1841	0.3966	-0.0245	0.0369	0.975798	0.907716	1.04899	0.5069	53.6	6.467	0.09098	4	15302	4001	11301
first_analysis	unstratified	imputed_prot_DQA1_41	r	k	0.0726	0.0634	0.0983	-0.1544	0.0692	0.856929	0.74824	0.981407	0.02556	36.2	4.705	0.1947	4	15302	4001	11301
first_analysis	unstratified	imputed_prot_DQA1_45	v	a	0.4027	0.3951	0.5146	-0.0047	0.0357	0.995311	0.928048	1.06745	0.8963	0	1.529	0.6756	4	15302	4001	11301
first_analysis	unstratified	imputed_prot_DQA1_48	l	w	0.4027	0.3951	0.5146	-0.0047	0.0357	0.995311	0.928048	1.06745	0.8963	0	1.529	0.6756	4	15302	4001	11301
first_analysis	unstratified	imputed_prot_DQA1_51	f	l	0.3508	0.1841	0.3966	-0.0245	0.0369	0.975798	0.907716	1.04899	0.5069	53.6	6.467	0.09098	4	15302	4001	11301
first_analysis	unstratified	imputed_prot_DQA1_54	f	l	0.1523	0.1088	0.1807	0.0771	0.0485	1.08015	0.9822	1.18787	0.1115	0	2.677	0.4441	4	15302	4001	11301
first_analysis	unstratified	imputed_prot_DQA1_55	r	g	0.4027	0.3951	0.5146	-0.0047	0.0357	0.995311	0.928048	1.06745	0.8963	0	1.529	0.6756	4	15302	4001	11301
first_analysis	unstratified	imputed_prot_DQA1_61	f	g	0.4027	0.3951	0.5146	-0.0047	0.0357	0.995311	0.928048	1.06745	0.8963	0	1.529	0.6756	4	15302	4001	11301
first_analysis	unstratified	imputed_prot_DQA1_64	t	r	0.4027	0.3951	0.5146	-0.0047	0.0357	0.995311	0.928048	1.06745	0.8963	0	1.529	0.6756	4	15302	4001	11301
first_analysis	unstratified	imputed_prot_DQA1_66	i	m	0.4027	0.3951	0.5146	-0.0047	0.0357	0.995311	0.928048	1.06745	0.8963	0	1.529	0.6756	4	15302	4001	11301
first_analysis	unstratified	imputed_prot_DQA1_75	i	s	0.3253	0.1339	0.3697	-0.0406	0.0378	0.960213	0.891644	1.03406	0.283	44.5	5.405	0.1444	4	15302	4001	11301
first_analysis	unstratified	imputed_prot_DQA1_80	s	y	0.4027	0.3951	0.5146	-0.0047	0.0357	0.995311	0.928048	1.06745	0.8963	0	1.529	0.6756	4	15302	4001	11301
first_analysis	unstratified	imputed_prot_DQB1_13	g	a	0.2674	0.1615	0.3161	-0.1395	0.0408	0.869793	0.802946	0.942205	0.0006262	0	2.67	0.4454	4	16252	4088	12164
first_analysis	unstratified	imputed_prot_DQB1_14	m	l	0.2148	0.1708	0.2343	0.0532	0.0418	1.05464	0.971681	1.14468	0.2022	52.8	6.352	0.09569	4	16252	4088	12164
first_analysis	unstratified	imputed_prot_DQB1_28	t	s	0.2307	0.1215	0.2859	0.0993	0.0418	1.1044	1.01752	1.19869	0.01768	30.8	4.337	0.2273	4	16252	4088	12164
first_analysis	unstratified	imputed_prot_DQB1_38	a	v	0.4475	0.2969	0.4849	0.0866	0.0346	1.09046	1.01896	1.16698	0.01238	5.5	3.174	0.3655	4	16252	4088	12164
first_analysis	unstratified	imputed_prot_DQB1_45	g	e	0.2552	0.1569	0.3022	-0.1208	0.0413	0.886211	0.817301	0.960932	0.003485	0	2.779	0.427	4	16252	4088	12164
first_analysis	unstratified	imputed_prot_DQB1_46	v	e	0.2307	0.1215	0.2859	0.0993	0.0418	1.1044	1.01752	1.19869	0.01768	30.8	4.337	0.2273	4	16252	4088	12164
first_analysis	unstratified	imputed_prot_DQB1_47	y	f	0.2307	0.1215	0.2859	0.0993	0.0418	1.1044	1.01752	1.19869	0.01768	30.8	4.337	0.2273	4	16252	4088	12164
first_analysis	unstratified	imputed_prot_DQB1_52	p	l	0.2307	0.1215	0.2859	0.0993	0.0418	1.1044	1.01752	1.19869	0.01768	30.8	4.337	0.2273	4	16252	4088	12164
first_analysis	unstratified	imputed_prot_DQB1_53	l	q	0.4016	0.395	0.4757	0.0069	0.0353	1.00692	0.939612	1.07906	0.8455	0	2.724	0.4362	4	16252	4088	12164
first_analysis	unstratified	imputed_prot_DQB1_56	p	l	0.0277	0.0258	0.0431	0.0671	0.1057	1.0694	0.869296	1.31557	0.5259	0	1.992	0.5741	4	16252	4088	12164
first_analysis	unstratified	imputed_prot_DQB1_66	e	d	0.2701	0.1636	0.3268	0.0775	0.0395	1.08058	1.00008	1.16756	0.04969	25.4	4.021	0.2592	4	16252	4088	12164
first_analysis	unstratified	imputed_prot_DQB1_67	v	i	0.2701	0.1636	0.3268	0.0775	0.0395	1.08058	1.00008	1.16756	0.04969	25.4	4.021	0.2592	4	16252	4088	12164
first_analysis	unstratified	imputed_prot_DQB1_75	l	v	0.4626	0.3354	0.5025	0.1091	0.0347	1.11527	1.04194	1.19376	0.001636	0	2.302	0.5121	4	16252	4088	12164
first_analysis	unstratified	imputed_prot_DQB1_77	t	r	0.4353	0.2923	0.4736	0.1034	0.0347	1.10893	1.03602	1.18698	0.00291	3.7	3.114	0.3744	4	16252	4088	12164
first_analysis	unstratified	imputed_prot_DQB1_84	q	e	0.4016	0.395	0.4757	0.0069	0.0353	1.00692	0.939612	1.07906	0.8455	0	2.724	0.4362	4	16252	4088	12164
first_analysis	unstratified	imputed_prot_DQB1_85	l	v	0.4016	0.395	0.4757	0.0069	0.0353	1.00692	0.939612	1.07906	0.8455	0	2.724	0.4362	4	16252	4088	12164
first_analysis	unstratified	imputed_prot_DQB1_89	t	g	0.4016	0.395	0.4757	0.0069	0.0353	1.00692	0.939612	1.07906	0.8455	0	2.724	0.4362	4	16252	4088	12164
first_analysis	unstratified	imputed_prot_DQB1_90	t	i	0.4016	0.395	0.4757	0.0069	0.0353	1.00692	0.939612	1.07906	0.8455	0	2.724	0.4362	4	16252	4088	12164
first_analysis	unstratified	imputed_prot_DRB1_12	t	k	0.4982	0.4372	0.647	0.0426	0.0344	1.04352	0.975482	1.1163	0.2156	66.5	8.966	0.02975	4	16908	4161	12747
first_analysis	unstratified	imputed_prot_DRB1_14	e	k	0.1497	0.0865	0.1808	0.0746	0.0481	1.07745	0.980516	1.18397	0.1203	8.8	3.29	0.349	4	16908	4161	12747
first_analysis	unstratified	imputed_prot_DRB1_16	h	y	0.0421	0.0399	0.0687	0.0444	0.0897	1.0454	0.876856	1.24634	0.6206	0	0.66	0.7191	3	13269	3825	9444
first_analysis	unstratified	imputed_prot_DRB1_25	r	q	0.1497	0.0865	0.1808	0.0746	0.0481	1.07745	0.980516	1.18397	0.1203	8.8	3.29	0.349	4	16908	4161	12747
first_analysis	unstratified	imputed_prot_DRB1_32	y	h	0.289	0.2788	0.2938	0.0151	0.0378	1.01521	0.942718	1.09329	0.6904	0	0.443	0.9312	4	16908	4161	12747
first_analysis	unstratified	imputed_prot_DRB1_33	n	h	0.1075	0.0754	0.2363	-0.0407	0.0586	0.960117	0.855939	1.07697	0.4881	0	1.246	0.7421	4	16908	4161	12747
first_analysis	unstratified	imputed_prot_DRB1_40	f	y	0.0157	0.0093	0.0172	0.0241	0.1364	1.02439	0.78408	1.33836	0.8597	76.2	12.622	0.005531	4	16908	4161	12747
first_analysis	unstratified	imputed_prot_DRB1_47	f	y	0.4994	0.4733	0.5508	0.0674	0.0342	1.06972	1.00037	1.14389	0.04845	29	4.225	0.2382	4	16908	4161	12747
first_analysis	unstratified	imputed_prot_DRB1_58	a	e	0.2073	0.0385	0.2524	-0.1074	0.0454	0.898166	0.821697	0.981753	0.01804	58.9	7.292	0.06315	4	16908	4161	12747
first_analysis	unstratified	imputed_prot_DRB1_73	a	g	0.255	0.2033	0.3056	0.0843	0.0396	1.08796	1.00671	1.17576	0.03329	0	1.024	0.7954	4	16908	4161	12747
first_analysis	unstratified	imputed_prot_DRB1_77	t	n	0.1071	0.0882	0.1248	0.0708	0.0558	1.07337	0.962166	1.19742	0.2043	13.3	3.459	0.3261	4	16908	4161	12747
first_analysis	unstratified	imputed_prot_DRB1_78	y	v	0.1559	0.103	0.1884	0.0605	0.0473	1.06237	0.968305	1.16557	0.2007	45.1	5.469	0.1405	4	16908	4161	12747
first_analysis	unstratified	imputed_prot_DRB1_85	v	a	0.0383	0.0275	0.0409	-0.0566	0.0897	0.944972	0.792619	1.12661	0.5279	0	1.354	0.7163	4	16908	4161	12747
first_analysis	unstratified	imputed_prot_DRB1_86	g	v	0.4638	0.4405	0.4824	0.0478	0.0341	1.04896	0.981144	1.12147	0.1608	0	2.225	0.527	4	16908	4161	12747
first_analysis	severity	imputed_HLA_A_01	a	p	0.1139	0.0968	0.1452	0.0556	0.0972	1.05717	0.873793	1.27904	0.5674	0	1.043	0.5937	3	3193	1911	1282
first_analysis	severity	imputed_HLA_A_01_01	a	p	0.1122	0.0943	0.1452	0.0648	0.0983	1.06695	0.87997	1.29365	0.5098	0	1.223	0.5425	3	3193	1911	1282
first_analysis	severity	imputed_HLA_A_02	a	p	0.2542	0.2467	0.2925	0.0544	0.0697	1.05591	0.921077	1.21047	0.4354	41	3.392	0.1834	3	3193	1911	1282
first_analysis	severity	imputed_HLA_A_02_01	a	p	0.2371	0.2292	0.2801	0.0158	0.0709	1.01593	0.884119	1.16738	0.8234	38.5	3.251	0.1968	3	3193	1911	1282
first_analysis	severity	imputed_HLA_A_02_05	a	p	0.0139	0.0134	0.015	0.4748	0.2943	1.60769	0.903004	2.86231	0.1067	0	0.952	0.3293	2	2952	1779	1173
first_analysis	severity	imputed_HLA_A_03	a	p	0.1297	0.1169	0.1763	-0.046	0.0892	0.955042	0.801851	1.1375	0.6061	12.5	2.287	0.3188	3	3193	1911	1282
first_analysis	severity	imputed_HLA_A_03_01	a	p	0.125	0.1133	0.1763	-0.0655	0.0902	0.936599	0.784827	1.11772	0.4678	23.7	2.62	0.2698	3	3193	1911	1282
first_analysis	severity	imputed_HLA_A_03_02	a	p	0.0057	0.0035	0.0078	0.3795	0.4666	1.46155	0.585648	3.64748	0.416	0	0.517	0.4722	2	2952	1779	1173
first_analysis	severity	imputed_HLA_A_11	a	p	0.0726	0.0539	0.0795	0.1149	0.1202	1.12176	0.886307	1.41977	0.3393	5.7	2.121	0.3463	3	3193	1911	1282
first_analysis	severity	imputed_HLA_A_11_01	a	p	0.0726	0.0539	0.0795	0.1149	0.1202	1.12176	0.886307	1.41977	0.3393	5.7	2.121	0.3463	3	3193	1911	1282
first_analysis	severity	imputed_HLA_A_23	a	p	0.0267	0.0234	0.0286	0.051	0.1913	1.05232	0.723288	1.53104	0.7899	16.5	2.396	0.3018	3	3193	1911	1282
first_analysis	severity	imputed_HLA_A_23_01	a	p	0.0267	0.0234	0.0286	0.051	0.1913	1.05232	0.723288	1.53104	0.7899	16.5	2.396	0.3018	3	3193	1911	1282
first_analysis	severity	imputed_HLA_A_24	a	p	0.1057	0.0788	0.1243	-0.0533	0.101	0.948096	0.77782	1.15565	0.5976	80.6	10.326	0.005725	3	3193	1911	1282
first_analysis	severity	imputed_HLA_A_24_02	a	p	0.1052	0.0788	0.1237	-0.063	0.1012	0.938943	0.77001	1.14494	0.534	80.9	10.476	0.005311	3	3193	1911	1282
first_analysis	severity	imputed_HLA_A_25	a	p	0.02	0.0184	0.029	0.1097	0.2101	1.11594	0.739267	1.68455	0.6017	42.2	3.462	0.1771	3	3193	1911	1282
first_analysis	severity	imputed_HLA_A_25_01	a	p	0.02	0.0184	0.029	0.1097	0.2101	1.11594	0.739267	1.68455	0.6017	42.2	3.462	0.1771	3	3193	1911	1282
first_analysis	severity	imputed_HLA_A_26	a	p	0.0408	0.0311	0.0446	-0.1068	0.1541	0.898705	0.664423	1.2156	0.4882	0	1.756	0.4155	3	3193	1911	1282
first_analysis	severity	imputed_HLA_A_26_01	a	p	0.0403	0.0311	0.044	-0.1282	0.1548	0.879677	0.649464	1.19149	0.4075	0	1.698	0.4279	3	3193	1911	1282
first_analysis	severity	imputed_HLA_A_29	a	p	0.0791	0.0228	0.0936	0.0837	0.1222	1.0873	0.85572	1.38156	0.4936	0	0.59	0.7447	3	3193	1911	1282
first_analysis	severity	imputed_HLA_A_29_01	a	p	0.0077	0.0025	0.0101	0.0465	0.4076	1.0476	0.471236	2.3289	0.9091	0	0.388	0.8237	3	3193	1911	1282
first_analysis	severity	imputed_HLA_A_29_02	a	p	0.0782	0.0166	0.0911	0.0843	0.1272	1.08796	0.847884	1.396	0.5071	0	1.231	0.5405	3	3193	1911	1282
first_analysis	severity	imputed_HLA_A_30	a	p	0.0541	0.0166	0.0583	0.109	0.1425	1.11516	0.843412	1.47447	0.4443	0	0.777	0.6781	3	3193	1911	1282
first_analysis	severity	imputed_HLA_A_30_01	a	p	0.0197	0.0078	0.0273	0.3634	0.2612	1.43821	0.861955	2.39972	0.1642	0	0.617	0.7347	3	3193	1911	1282
first_analysis	severity	imputed_HLA_A_30_02	a	p	0.0428	0.0041	0.0487	0.0031	0.1834	1.0031	0.700218	1.43701	0.9867	0	0.341	0.8433	3	3193	1911	1282
first_analysis	severity	imputed_HLA_A_30_04	a	p	0.0073	0.0018	0.0081	-0.3562	0.4233	0.700333	0.305481	1.60555	0.4	81.8	5.498	0.01904	2	2952	1779	1173
first_analysis	severity	imputed_HLA_A_31	a	p	0.0225	0.0194	0.029	0.2211	0.2172	1.24745	0.814963	1.90944	0.3087	64.8	5.68	0.05843	3	3193	1911	1282
first_analysis	severity	imputed_HLA_A_31_01	a	p	0.0225	0.0194	0.029	0.2211	0.2172	1.24745	0.814963	1.90944	0.3087	64.8	5.68	0.05843	3	3193	1911	1282
first_analysis	severity	imputed_HLA_A_32	a	p	0.0403	0.0311	0.043	-0.3666	0.1508	0.693087	0.515732	0.931432	0.01503	0	1.082	0.5821	3	3193	1911	1282
first_analysis	severity	imputed_HLA_A_32_01	a	p	0.04	0.0311	0.0423	-0.3865	0.1517	0.679431	0.504679	0.914692	0.01083	0	1.122	0.5707	3	3193	1911	1282
first_analysis	severity	imputed_HLA_A_33	a	p	0.0208	0.0104	0.0222	-0.5184	0.2078	0.595473	0.396259	0.894839	0.01261	10.1	2.224	0.3289	3	3193	1911	1282
first_analysis	severity	imputed_HLA_A_33_01	a	p	0.0164	0.0104	0.0177	-0.4741	0.2484	0.622445	0.382524	1.01285	0.05628	38.7	3.263	0.1957	3	3193	1911	1282
first_analysis	severity	imputed_HLA_A_33_03	a	p	0.0044	0.0042	0.0046	-0.6638	0.4116	0.514891	0.229802	1.15366	0.1068	79.2	4.806	0.02836	2	2952	1779	1173
first_analysis	severity	imputed_HLA_A_66	a	p	0.0068	0.0062	0.0071	-0.0371	0.3849	0.96358	0.453163	2.0489	0.9233	0	0.003	0.9533	2	2952	1779	1173
first_analysis	severity	imputed_HLA_A_66_01	a	p	0.0068	0.0062	0.0071	-0.0371	0.3849	0.96358	0.453163	2.0489	0.9233	0	0.003	0.9533	2	2952	1779	1173
first_analysis	severity	imputed_HLA_A_68	a	p	0.0373	0.0346	0.0498	-0.2346	0.1549	0.790887	0.583796	1.07144	0.1298	0	1.031	0.5972	3	3193	1911	1282
first_analysis	severity	imputed_HLA_A_68_01	a	p	0.0273	0.0226	0.0394	-0.2589	0.1813	0.7719	0.541048	1.10125	0.1532	0	1.567	0.4569	3	3193	1911	1282
first_analysis	severity	imputed_HLA_A_68_02	a	p	0.0107	0.0085	0.012	-0.144	0.2833	0.865888	0.496949	1.50873	0.6112	0	1.55	0.4608	3	3193	1911	1282
first_analysis	severity	imputed_HLA_A_69	a	p	0.0039	0.0028	0.0049	1.8412	0.7557	6.3041	1.43337	27.726	0.01484	22.4	1.288	0.2564	2	2952	1779	1173
first_analysis	severity	imputed_HLA_A_69_01	a	p	0.0039	0.0028	0.0049	1.8412	0.7557	6.3041	1.43337	27.726	0.01484	22.4	1.288	0.2564	2	2952	1779	1173
first_analysis	severity	imputed_HLA_B_07	a	p	0.0961	0.0605	0.139	-0.0191	0.1037	0.981081	0.800633	1.2022	0.8536	51.2	4.096	0.129	3	3193	1911	1282
first_analysis	severity	imputed_HLA_B_07_02	a	p	0.0903	0.0505	0.1349	-0.0296	0.1093	0.970834	0.783622	1.20277	0.7867	38.3	3.242	0.1977	3	3193	1911	1282
first_analysis	severity	imputed_HLA_B_07_05	a	p	0.0083	0.006	0.0101	-0.0106	0.3367	0.989456	0.511436	1.91426	0.9749	0	0.643	0.4225	2	2952	1779	1173
first_analysis	severity	imputed_HLA_B_08	a	p	0.0628	0.0586	0.0871	-0.201	0.1214	0.817912	0.644717	1.03763	0.09773	0	1.2	0.5487	3	3193	1911	1282
first_analysis	severity	imputed_HLA_B_08_01	a	p	0.0628	0.0586	0.0871	-0.201	0.1214	0.817912	0.644717	1.03763	0.09773	0	1.2	0.5487	3	3193	1911	1282
first_analysis	severity	imputed_HLA_B_13	a	p	0.0321	0.0117	0.0413	0.1364	0.1977	1.14614	0.777951	1.68859	0.4903	0	0.952	0.6213	3	3193	1911	1282
first_analysis	severity	imputed_HLA_B_13_02	a	p	0.0319	0.0117	0.041	0.1317	0.1978	1.14077	0.774151	1.681	0.5055	0	0.938	0.6257	3	3193	1911	1282
first_analysis	severity	imputed_HLA_B_14	a	p	0.0489	0.027	0.0583	-0.1773	0.1409	0.837528	0.635423	1.10392	0.2081	0	1.434	0.4882	3	3193	1911	1282
first_analysis	severity	imputed_HLA_B_14_01	a	p	0.0154	0.0039	0.0184	-0.4442	0.318	0.641337	0.343874	1.19612	0.1625	12.1	2.275	0.3207	3	3193	1911	1282
first_analysis	severity	imputed_HLA_B_14_02	a	p	0.0352	0.0187	0.0399	-0.0999	0.1575	0.904928	0.66458	1.2322	0.5259	20.6	2.519	0.2837	3	3193	1911	1282
first_analysis	severity	imputed_HLA_B_15	a	p	0.0571	0.053	0.0809	-0.1327	0.1289	0.875728	0.680217	1.12743	0.3032	0	0.097	0.9527	3	3193	1911	1282
first_analysis	severity	imputed_HLA_B_15_01	a	p	0.041	0.0277	0.0705	-0.1466	0.1515	0.863639	0.641761	1.16223	0.3332	0	0.618	0.7342	3	3193	1911	1282
first_analysis	severity	imputed_HLA_B_15_03	a	p	0.0027	0.0018	0.0033	-0.7064	0.5551	0.493417	0.166228	1.46462	0.2032	21.2	1.27	0.2598	2	2952	1779	1173
first_analysis	severity	imputed_HLA_B_15_09	a	p	0.0025	0.0025	0.0026	-0.5839	0.5738	0.557719	0.181129	1.71729	0.3089	24.1	1.317	0.2511	2	2952	1779	1173
first_analysis	severity	imputed_HLA_B_15_17	a	p	0.0125	0.0039	0.0163	0.3203	0.4512	1.37754	0.568899	3.3356	0.4777	78.8	4.723	0.02976	2	2952	1779	1173
first_analysis	severity	imputed_HLA_B_15_18	a	p	0.0041	0.0035	0.0062	-0.1608	0.601	0.851462	0.262171	2.76533	0.7891	0	0.054	0.8159	2	1657	651	1006
first_analysis	severity	imputed_HLA_B_18	a	p	0.0949	0.0643	0.1025	0.0028	0.105	1.0028	0.816278	1.23195	0.9786	0	0.224	0.8938	3	3193	1911	1282
first_analysis	severity	imputed_HLA_B_18_01	a	p	0.0942	0.0622	0.1019	0.0073	0.1053	1.00733	0.819478	1.23824	0.9444	0	0.449	0.799	3	3193	1911	1282
first_analysis	severity	imputed_HLA_B_27	a	p	0.0301	0.0189	0.0456	-0.122	0.1816	0.885148	0.620062	1.26356	0.5019	0	0.4	0.8188	3	3193	1911	1282
first_analysis	severity	imputed_HLA_B_27_02	a	p	0.0036	0.0011	0.0062	0.5761	0.8898	1.77909	0.311017	10.1768	0.5174	0	0.007	0.9345	2	1657	651	1006
first_analysis	severity	imputed_HLA_B_27_05	a	p	0.0261	0.013	0.0394	-0.3304	0.197	0.718636	0.488449	1.0573	0.09348	0	0.679	0.712	3	3193	1911	1282
first_analysis	severity	imputed_HLA_B_35	a	p	0.1335	0.1024	0.1702	0.1461	0.0937	1.15731	0.963144	1.39062	0.1189	64.1	5.566	0.06185	3	3193	1911	1282
first_analysis	severity	imputed_HLA_B_35_01	a	p	0.0724	0.0551	0.0921	0.2497	0.1218	1.28364	1.01103	1.62975	0.04039	11.4	2.258	0.3233	3	3193	1911	1282
first_analysis	severity	imputed_HLA_B_35_02	a	p	0.0212	0.0159	0.027	-0.0931	0.2351	0.911102	0.574706	1.4444	0.6922	37.9	3.22	0.1999	3	3193	1911	1282
first_analysis	severity	imputed_HLA_B_35_03	a	p	0.0268	0.0187	0.0332	0.0909	0.196	1.09516	0.745828	1.60811	0.643	0	1.191	0.5514	3	3193	1911	1282
first_analysis	severity	imputed_HLA_B_35_08	a	p	0.0138	0.0062	0.0179	-0.0459	0.2783	0.955137	0.553569	1.64801	0.8689	0	0.457	0.7957	3	3193	1911	1282
first_analysis	severity	imputed_HLA_B_37	a	p	0.0123	0.0071	0.0187	-0.0961	0.3039	0.908373	0.500702	1.64797	0.7519	0	1.933	0.3805	3	3193	1911	1282
first_analysis	severity	imputed_HLA_B_37_01	a	p	0.0123	0.0071	0.0187	-0.0961	0.3039	0.908373	0.500702	1.64797	0.7519	0	1.933	0.3805	3	3193	1911	1282
first_analysis	severity	imputed_HLA_B_38	a	p	0.0313	0.0228	0.0332	0.1774	0.1746	1.19411	0.84805	1.68138	0.3096	0	0.424	0.8088	3	3193	1911	1282
first_analysis	severity	imputed_HLA_B_38_01	a	p	0.0313	0.0228	0.0332	0.1774	0.1746	1.19411	0.84805	1.68138	0.3096	0	0.424	0.8088	3	3193	1911	1282
first_analysis	severity	imputed_HLA_B_39	a	p	0.0199	0.0159	0.027	-0.1357	0.2155	0.873105	0.572307	1.332	0.5287	0	0.341	0.8434	3	3193	1911	1282
first_analysis	severity	imputed_HLA_B_39_01	a	p	0.0142	0.0088	0.0187	-0.2288	0.2641	0.795488	0.474053	1.33487	0.3863	0	0.14	0.9324	3	3193	1911	1282
first_analysis	severity	imputed_HLA_B_39_06	a	p	0.0059	0.0042	0.0083	0.1072	0.3864	1.11316	0.521971	2.37392	0.7814	0.9	2.018	0.3646	3	3193	1911	1282
first_analysis	severity	imputed_HLA_B_40	a	p	0.0343	0.0241	0.0415	-0.1526	0.1616	0.858473	0.625417	1.17837	0.3451	0	1.513	0.4693	3	3193	1911	1282
first_analysis	severity	imputed_HLA_B_40_01	a	p	0.0243	0.0107	0.0311	0.1529	0.2097	1.16521	0.772509	1.75753	0.4661	0	0.022	0.9889	3	3193	1911	1282
first_analysis	severity	imputed_HLA_B_40_02	a	p	0.0114	0.0104	0.012	-0.6163	0.2935	0.539939	0.303747	0.959791	0.03574	28.8	2.81	0.2453	3	3193	1911	1282
first_analysis	severity	imputed_HLA_B_41	a	p	0.0121	0.0099	0.014	-0.3712	0.2832	0.689906	0.396027	1.20186	0.19	0	0.284	0.8677	3	3193	1911	1282
first_analysis	severity	imputed_HLA_B_41_01	a	p	0.0084	0.006	0.0101	-0.3102	0.3856	0.7333	0.344392	1.56139	0.4211	25.8	1.348	0.2456	2	2952	1779	1173
first_analysis	severity	imputed_HLA_B_41_02	a	p	0.0045	0.0039	0.0083	-0.5994	0.4444	0.549141	0.229828	1.31209	0.1774	0	1.298	0.5225	3	3193	1911	1282
first_analysis	severity	imputed_HLA_B_44	a	p	0.1422	0.084	0.1716	0.0278	0.0881	1.02819	0.86513	1.22198	0.7527	17.4	2.421	0.298	3	3193	1911	1282
first_analysis	severity	imputed_HLA_B_44_02	a	p	0.0546	0.0413	0.0726	-0.0935	0.1294	0.910738	0.706718	1.17366	0.4699	5.5	2.115	0.3472	3	3193	1911	1282
first_analysis	severity	imputed_HLA_B_44_03	a	p	0.0918	0.0387	0.1105	0.1349	0.115	1.14442	0.913474	1.43376	0.2409	0	0.606	0.7386	3	3193	1911	1282
first_analysis	severity	imputed_HLA_B_44_05	a	p	0.0036	0.0021	0.0062	-0.3008	0.4951	0.740226	0.280496	1.95345	0.5435	0	1.163	0.5591	3	3193	1911	1282
first_analysis	severity	imputed_HLA_B_45	a	p	0.0081	0.0052	0.0092	0.1315	0.3558	1.14054	0.567867	2.29072	0.7118	0	0.083	0.773	2	2952	1779	1173
first_analysis	severity	imputed_HLA_B_45_01	a	p	0.0081	0.0052	0.0092	0.1315	0.3558	1.14054	0.567867	2.29072	0.7118	0	0.083	0.773	2	2952	1779	1173
first_analysis	severity	imputed_HLA_B_47	a	p	0.0031	0.0014	0.0049	0.4497	0.7265	1.56784	0.377479	6.51196	0.5359	0	0.175	0.6756	2	2952	1779	1173
first_analysis	severity	imputed_HLA_B_47_01	a	p	0.0031	0.0014	0.0049	0.4497	0.7265	1.56784	0.377479	6.51196	0.5359	0	0.175	0.6756	2	2952	1779	1173
first_analysis	severity	imputed_HLA_B_49	a	p	0.0331	0.0166	0.0339	0.1588	0.1702	1.1721	0.839632	1.63623	0.3508	0	1.581	0.4535	3	3193	1911	1282
first_analysis	severity	imputed_HLA_B_49_01	a	p	0.0331	0.0166	0.0339	0.1588	0.1702	1.1721	0.839632	1.63623	0.3508	0	1.581	0.4535	3	3193	1911	1282
first_analysis	severity	imputed_HLA_B_50	a	p	0.0232	0.0212	0.0244	-0.1626	0.2212	0.849931	0.550928	1.31121	0.4623	62.5	2.665	0.1026	2	2952	1779	1173
first_analysis	severity	imputed_HLA_B_50_01	a	p	0.0222	0.0205	0.0233	-0.166	0.2247	0.847046	0.545304	1.31576	0.4601	57.3	2.343	0.1258	2	2952	1779	1173
first_analysis	severity	imputed_HLA_B_51	a	p	0.0898	0.0539	0.1104	-0.0064	0.105	0.99362	0.808803	1.22067	0.9516	0	0.421	0.8104	3	3193	1911	1282
first_analysis	severity	imputed_HLA_B_51_01	a	p	0.085	0.0519	0.1035	0.0021	0.1069	1.0021	0.812675	1.23568	0.9841	0	0.62	0.7335	3	3193	1911	1282
first_analysis	severity	imputed_HLA_B_52	a	p	0.0125	0.0062	0.0169	0.4818	0.2986	1.61899	0.901716	2.90681	0.1067	0	0.538	0.7642	3	3193	1911	1282
first_analysis	severity	imputed_HLA_B_52_01	a	p	0.0125	0.0062	0.0169	0.4818	0.2986	1.61899	0.901716	2.90681	0.1067	0	0.538	0.7642	3	3193	1911	1282
first_analysis	severity	imputed_HLA_B_53	a	p	0.009	0.0083	0.0094	-0.3384	0.3383	0.71291	0.36734	1.38357	0.3172	0	1.118	0.5718	3	3193	1911	1282
first_analysis	severity	imputed_HLA_B_53_01	a	p	0.009	0.0083	0.0094	-0.3384	0.3383	0.71291	0.36734	1.38357	0.3172	0	1.118	0.5718	3	3193	1911	1282
first_analysis	severity	imputed_HLA_B_55	a	p	0.0145	0.0117	0.0176	0.1935	0.2751	1.21349	0.707728	2.08068	0.4819	0	0.822	0.663	3	3193	1911	1282
first_analysis	severity	imputed_HLA_B_55_01	a	p	0.0145	0.0117	0.0176	0.1935	0.2751	1.21349	0.707728	2.08068	0.4819	0	0.822	0.663	3	3193	1911	1282
first_analysis	severity	imputed_HLA_B_56	a	p	0.0052	0.0046	0.0083	-0.1485	0.4643	0.862	0.346966	2.14155	0.7491	43.1	3.514	0.1726	3	3193	1911	1282
first_analysis	severity	imputed_HLA_B_56_01	a	p	0.0052	0.0046	0.0083	-0.1485	0.4643	0.862	0.346966	2.14155	0.7491	43.1	3.514	0.1726	3	3193	1911	1282
first_analysis	severity	imputed_HLA_B_57	a	p	0.0257	0.0237	0.029	0.2734	0.1955	1.31443	0.896031	1.92819	0.162	0	0.475	0.7884	3	3193	1911	1282
first_analysis	severity	imputed_HLA_B_57_01	a	p	0.0234	0.0212	0.027	0.2463	0.2049	1.27928	0.856155	1.91153	0.2294	0	0.325	0.8502	3	3193	1911	1282
first_analysis	severity	imputed_HLA_B_58	a	p	0.0129	0.0062	0.0163	-0.038	0.2632	0.962713	0.57472	1.61264	0.8851	57.6	4.718	0.09454	3	3193	1911	1282
first_analysis	severity	imputed_HLA_B_58_01	a	p	0.0129	0.0062	0.0163	-0.038	0.2632	0.962713	0.57472	1.61264	0.8851	57.6	4.718	0.09454	3	3193	1911	1282
first_analysis	severity	imputed_HLA_C_01	a	p	0.0313	0.0297	0.0353	-0.3809	0.1696	0.683246	0.490017	0.952673	0.0247	0	0.254	0.8809	3	3193	1911	1282
first_analysis	severity	imputed_HLA_C_01_02	a	p	0.0313	0.0297	0.0353	-0.3809	0.1696	0.683246	0.490017	0.952673	0.0247	0	0.254	0.8809	3	3193	1911	1282
first_analysis	severity	imputed_HLA_C_02	a	p	0.0447	0.0394	0.0477	-0.1788	0.1397	0.836273	0.635965	1.09967	0.2007	0	0.373	0.8298	3	3193	1911	1282
first_analysis	severity	imputed_HLA_C_02_02	a	p	0.0442	0.0384	0.0477	-0.179	0.1409	0.836106	0.634344	1.10204	0.204	0	0.223	0.8944	3	3193	1911	1282
first_analysis	severity	imputed_HLA_C_03	a	p	0.0749	0.0524	0.1183	0.0146	0.1195	1.01471	0.802824	1.28251	0.9025	0	0.34	0.8439	3	3193	1911	1282
first_analysis	severity	imputed_HLA_C_03_02	a	p	0.0038	0.0014	0.0046	-0.5318	0.5867	0.587546	0.186051	1.85546	0.3647	0	0.393	0.5305	2	2952	1779	1173
first_analysis	severity	imputed_HLA_C_03_03	a	p	0.0419	0.0306	0.0622	0.026	0.1608	1.02634	0.748886	1.40659	0.8717	2	2.041	0.3605	3	3193	1911	1282
first_analysis	severity	imputed_HLA_C_03_04	a	p	0.0323	0.0169	0.056	0.0401	0.1762	1.04091	0.736938	1.47028	0.8198	51.7	4.145	0.1259	3	3193	1911	1282
first_analysis	severity	imputed_HLA_C_04	a	p	0.1547	0.1307	0.1849	0.1037	0.087	1.10927	0.935364	1.3155	0.2333	76.6	8.547	0.01394	3	3193	1911	1282
first_analysis	severity	imputed_HLA_C_04_01	a	p	0.1545	0.1307	0.1846	0.103	0.087	1.10849	0.934709	1.31458	0.2365	76.5	8.511	0.01419	3	3193	1911	1282
first_analysis	severity	imputed_HLA_C_05	a	p	0.0894	0.0478	0.1105	-0.1	0.1103	0.904837	0.728922	1.12321	0.3645	15.4	2.364	0.3066	3	3193	1911	1282
first_analysis	severity	imputed_HLA_C_05_01	a	p	0.0894	0.0478	0.1105	-0.1	0.1103	0.904837	0.728922	1.12321	0.3645	15.4	2.364	0.3066	3	3193	1911	1282
first_analysis	severity	imputed_HLA_C_06	a	p	0.0859	0.0636	0.1068	0.1177	0.1107	1.12491	0.905496	1.39748	0.2875	0	1.773	0.4121	3	3193	1911	1282
first_analysis	severity	imputed_HLA_C_06_02	a	p	0.0859	0.0636	0.1068	0.1177	0.1107	1.12491	0.905496	1.39748	0.2875	0	1.773	0.4121	3	3193	1911	1282
first_analysis	severity	imputed_HLA_C_07	a	p	0.2574	0.2493	0.3257	-0.0121	0.0685	0.987973	0.863847	1.12993	0.8592	0	1.177	0.555	3	3193	1911	1282
first_analysis	severity	imputed_HLA_C_07_01	a	p	0.1482	0.1314	0.1696	0.0237	0.0854	1.02398	0.866161	1.21056	0.7815	0	0.508	0.7757	3	3193	1911	1282
first_analysis	severity	imputed_HLA_C_07_02	a	p	0.1012	0.0697	0.1556	-0.0632	0.1014	0.938756	0.769554	1.14516	0.533	55.6	4.502	0.1053	3	3193	1911	1282
first_analysis	severity	imputed_HLA_C_07_04	a	p	0.014	0.0099	0.029	-0.0367	0.2605	0.963965	0.578521	1.60621	0.8879	0	0.93	0.6282	3	3193	1911	1282
first_analysis	severity	imputed_HLA_C_08	a	p	0.0455	0.029	0.0537	-0.2164	0.144	0.805413	0.607356	1.06806	0.1329	0	1.101	0.5767	3	3193	1911	1282
first_analysis	severity	imputed_HLA_C_08_02	a	p	0.0448	0.027	0.053	-0.2159	0.1457	0.805816	0.605639	1.07216	0.1385	0	1.56	0.4585	3	3193	1911	1282
first_analysis	severity	imputed_HLA_C_12	a	p	0.092	0.0759	0.1107	0.0516	0.1035	1.05295	0.859624	1.28976	0.6176	0	1.001	0.6061	3	3193	1911	1282
first_analysis	severity	imputed_HLA_C_12_02	a	p	0.0118	0.0062	0.0166	0.5735	0.3107	1.77447	0.96515	3.26243	0.0649	0	0.163	0.9217	3	3193	1911	1282
first_analysis	severity	imputed_HLA_C_12_03	a	p	0.0798	0.0671	0.0941	-0.0205	0.1087	0.979709	0.791716	1.21234	0.8502	0	1.655	0.4371	3	3193	1911	1282
first_analysis	severity	imputed_HLA_C_14	a	p	0.0182	0.0124	0.0212	0.2555	0.2283	1.29111	0.825333	2.01974	0.263	0	0.33	0.8477	3	3193	1911	1282
first_analysis	severity	imputed_HLA_C_14_02	a	p	0.0176	0.0124	0.0202	0.2746	0.2374	1.316	0.826377	2.09573	0.2474	0	0.486	0.7843	3	3193	1911	1282
first_analysis	severity	imputed_HLA_C_15	a	p	0.0479	0.027	0.0592	-0.0893	0.1429	0.914571	0.69116	1.2102	0.5319	17	2.409	0.2998	3	3193	1911	1282
first_analysis	severity	imputed_HLA_C_15_02	a	p	0.0364	0.0228	0.0449	-0.1211	0.1627	0.885945	0.644042	1.21871	0.4569	0	0.638	0.727	3	3193	1911	1282
first_analysis	severity	imputed_HLA_C_15_05	a	p	0.0102	0.0078	0.012	-0.0245	0.2994	0.975798	0.542632	1.75475	0.9347	54.2	2.184	0.1395	2	2952	1779	1173
first_analysis	severity	imputed_HLA_C_16	a	p	0.0843	0.029	0.0996	0.1445	0.1165	1.15546	0.919578	1.45185	0.2147	0	1.158	0.5604	3	3193	1911	1282
first_analysis	severity	imputed_HLA_C_16_01	a	p	0.0784	0.0187	0.0907	0.1976	0.1312	1.21847	0.942187	1.57578	0.1322	0	0.418	0.8116	3	3193	1911	1282
first_analysis	severity	imputed_HLA_C_16_02	a	p	0.0112	0.0081	0.0137	-0.3023	0.2844	0.739116	0.423279	1.29062	0.2879	0	1.889	0.3888	3	3193	1911	1282
first_analysis	severity	imputed_HLA_C_17	a	p	0.0117	0.0106	0.0127	-0.1994	0.2847	0.819222	0.468878	1.43134	0.4837	0	0.238	0.8878	3	3193	1911	1282
first_analysis	severity	imputed_HLA_C_17_01	a	p	0.0117	0.0106	0.0127	-0.1994	0.2847	0.819222	0.468878	1.43134	0.4837	0	0.238	0.8878	3	3193	1911	1282
first_analysis	severity	imputed_HLA_DPB1_01	a	p	0.0411	0.0352	0.056	0.3984	0.154	1.48944	1.10138	2.01424	0.009666	10.6	2.237	0.3267	3	3193	1911	1282
first_analysis	severity	imputed_HLA_DPB1_01_01	a	p	0.0411	0.0352	0.056	0.3984	0.154	1.48944	1.10138	2.01424	0.009666	10.6	2.237	0.3267	3	3193	1911	1282
first_analysis	severity	imputed_HLA_DPB1_02	a	p	0.1727	0.139	0.1826	-0.0059	0.0808	0.994117	0.848515	1.16471	0.9417	0	1.02	0.6006	3	3193	1911	1282
first_analysis	severity	imputed_HLA_DPB1_02_01	a	p	0.152	0.1331	0.1787	-0.0304	0.0851	0.970057	0.82103	1.14614	0.7213	0	1.371	0.5039	3	3193	1911	1282
first_analysis	severity	imputed_HLA_DPB1_02_02	a	p	0.0356	0.0039	0.0381	0.1236	0.2127	1.13156	0.745804	1.71685	0.5612	0	0.012	0.9124	2	2952	1779	1173
first_analysis	severity	imputed_HLA_DPB1_03	a	p	0.0879	0.084	0.0954	-0.0757	0.1011	0.927094	0.760442	1.13027	0.4541	79.3	9.658	0.007995	3	3193	1911	1282
first_analysis	severity	imputed_HLA_DPB1_03_01	a	p	0.0879	0.084	0.0954	-0.0757	0.1011	0.927094	0.760442	1.13027	0.4541	79.3	9.658	0.007995	3	3193	1911	1282
first_analysis	severity	imputed_HLA_DPB1_04	a	p	0.4747	0.4597	0.5311	-0.1319	0.0597	0.876429	0.779649	0.985222	0.02723	0	1.977	0.3722	3	3193	1911	1282
first_analysis	severity	imputed_HLA_DPB1_04_01	a	p	0.3592	0.3288	0.4046	-0.1305	0.0621	0.877656	0.777077	0.991254	0.0355	0	1.848	0.3969	3	3193	1911	1282
first_analysis	severity	imputed_HLA_DPB1_04_02	a	p	0.1229	0.089	0.1543	-0.0268	0.0942	0.973556	0.809424	1.17097	0.7761	0	1.813	0.4039	3	3193	1911	1282
first_analysis	severity	imputed_HLA_DPB1_05	a	p	0.0209	0.015	0.024	-0.108	0.2112	0.897628	0.593361	1.35792	0.6091	0	0.759	0.6841	3	3193	1911	1282
first_analysis	severity	imputed_HLA_DPB1_05_01	a	p	0.0209	0.015	0.024	-0.108	0.2112	0.897628	0.593361	1.35792	0.6091	0	0.759	0.6841	3	3193	1911	1282
first_analysis	severity	imputed_HLA_DPB1_06	a	p	0.0185	0.0085	0.0219	-0.0256	0.2359	0.974725	0.613875	1.54769	0.9136	0	0.348	0.8404	3	3193	1911	1282
first_analysis	severity	imputed_HLA_DPB1_06_01	a	p	0.0185	0.0085	0.0219	-0.0256	0.2359	0.974725	0.613875	1.54769	0.9136	0	0.348	0.8404	3	3193	1911	1282
first_analysis	severity	imputed_HLA_DPB1_09	a	p	0.0104	0.0071	0.0134	0.4919	0.3123	1.63542	0.886736	3.01623	0.1153	34.9	3.072	0.2153	3	3193	1911	1282
first_analysis	severity	imputed_HLA_DPB1_09_01	a	p	0.0104	0.0071	0.0134	0.4919	0.3123	1.63542	0.886736	3.01623	0.1153	34.9	3.072	0.2153	3	3193	1911	1282
first_analysis	severity	imputed_HLA_DPB1_10	a	p	0.031	0.0228	0.0328	0.2184	0.1845	1.24408	0.866563	1.78607	0.2366	59.6	4.947	0.08428	3	3193	1911	1282
first_analysis	severity	imputed_HLA_DPB1_10_01	a	p	0.031	0.0228	0.0328	0.2184	0.1845	1.24408	0.866563	1.78607	0.2366	59.6	4.947	0.08428	3	3193	1911	1282
first_analysis	severity	imputed_HLA_DPB1_11	a	p	0.0503	0.0124	0.0561	0.3671	0.1642	1.44354	1.04631	1.99159	0.02541	31.4	2.916	0.2327	3	3193	1911	1282
first_analysis	severity	imputed_HLA_DPB1_11_01	a	p	0.0503	0.0124	0.0561	0.3671	0.1642	1.44354	1.04631	1.99159	0.02541	31.4	2.916	0.2327	3	3193	1911	1282
first_analysis	severity	imputed_HLA_DPB1_13	a	p	0.0289	0.0244	0.0338	0.1258	0.1762	1.13406	0.802878	1.60184	0.4752	5.2	2.109	0.3483	3	3193	1911	1282
first_analysis	severity	imputed_HLA_DPB1_13_01	a	p	0.0289	0.0244	0.0338	0.1258	0.1762	1.13406	0.802878	1.60184	0.4752	5.2	2.109	0.3483	3	3193	1911	1282
first_analysis	severity	imputed_HLA_DPB1_14	a	p	0.0278	0.0187	0.0338	-0.1896	0.1815	0.82729	0.579645	1.18074	0.2963	0	0.24	0.8871	3	3193	1911	1282
first_analysis	severity	imputed_HLA_DPB1_14_01	a	p	0.0278	0.0187	0.0338	-0.1896	0.1815	0.82729	0.579645	1.18074	0.2963	0	0.24	0.8871	3	3193	1911	1282
first_analysis	severity	imputed_HLA_DPB1_15	a	p	0.0081	0.0071	0.0088	-0.4852	0.3613	0.615574	0.303204	1.24976	0.1793	0	1.438	0.4873	3	3193	1911	1282
first_analysis	severity	imputed_HLA_DPB1_15_01	a	p	0.0081	0.0071	0.0088	-0.4852	0.3613	0.615574	0.303204	1.24976	0.1793	0	1.438	0.4873	3	3193	1911	1282
first_analysis	severity	imputed_HLA_DPB1_16	a	p	0.0066	0.0056	0.0104	0.4206	0.4631	1.52288	0.61442	3.77453	0.3638	0	0.069	0.7935	2	1657	651	1006
first_analysis	severity	imputed_HLA_DPB1_16_01	a	p	0.0066	0.0056	0.0104	0.4206	0.4631	1.52288	0.61442	3.77453	0.3638	0	0.069	0.7935	2	1657	651	1006
first_analysis	severity	imputed_HLA_DPB1_17	a	p	0.0313	0.0166	0.0338	0.159	0.1823	1.17234	0.820117	1.67583	0.3832	0	1.999	0.3681	3	3193	1911	1282
first_analysis	severity	imputed_HLA_DPB1_17_01	a	p	0.0313	0.0166	0.0338	0.159	0.1823	1.17234	0.820117	1.67583	0.3832	0	1.999	0.3681	3	3193	1911	1282
first_analysis	severity	imputed_HLA_DPB1_19	a	p	0.0062	0.0046	0.0124	-0.4043	0.3476	0.667444	0.3377	1.31916	0.2448	42	3.447	0.1784	3	3193	1911	1282
first_analysis	severity	imputed_HLA_DPB1_19_01	a	p	0.0062	0.0046	0.0124	-0.4043	0.3476	0.667444	0.3377	1.31916	0.2448	42	3.447	0.1784	3	3193	1911	1282
first_analysis	severity	imputed_HLA_DQA1_01	a	p	0.407	0.401	0.4544	0.0222	0.0605	1.02245	0.908119	1.15117	0.7142	0	0.127	0.9383	3	3193	1911	1282
first_analysis	severity	imputed_HLA_DQA1_01_01	a	p	0.1642	0.1162	0.1712	0.0804	0.0827	1.08372	0.921556	1.27442	0.3308	47.5	3.808	0.1489	3	3193	1911	1282
first_analysis	severity	imputed_HLA_DQA1_01_02	a	p	0.1696	0.1578	0.2241	-0.1036	0.0801	0.901586	0.770592	1.05485	0.1961	0	1.484	0.4761	3	3193	1911	1282
first_analysis	severity	imputed_HLA_DQA1_01_03	a	p	0.0705	0.0602	0.0773	0.069	0.1155	1.07144	0.854379	1.34364	0.55	18.7	2.461	0.2922	3	3193	1911	1282
first_analysis	severity	imputed_HLA_DQA1_02	a	p	0.1606	0.1349	0.1769	0.1344	0.0831	1.14385	0.971926	1.34619	0.106	0	0.744	0.6893	2	3193	1911	1282
first_analysis	severity	imputed_HLA_DQA1_02_01	a	p	0.1606	0.1349	0.1769	0.1344	0.0831	1.14385	0.971926	1.34619	0.106	0	0.744	0.6893	2	3193	1911	1282
first_analysis	severity	imputed_HLA_DQA1_03	a	p	0.1116	0.0781	0.1515	-0.1763	0.099	0.838366	0.6905	1.0179	0.07499	0	1.571	0.4558	3	3193	1911	1282
first_analysis	severity	imputed_HLA_DQA1_03_01	a	p	0.1059	0.0781	0.1197	-0.173	0.1006	0.841138	0.690613	1.02447	0.08558	0	1.689	0.4297	3	3193	1911	1282
first_analysis	severity	imputed_HLA_DQA1_04	a	p	0.0235	0.0225	0.029	-0.2446	0.192	0.783018	0.53745	1.14079	0.2027	54.2	4.369	0.1125	3	3193	1911	1282
first_analysis	severity	imputed_HLA_DQA1_04_01	a	p	0.0235	0.0225	0.029	-0.2446	0.192	0.783018	0.53745	1.14079	0.2027	54.2	4.369	0.1125	3	3193	1911	1282
first_analysis	severity	imputed_HLA_DQA1_05	a	p	0.3054	0.2303	0.3574	-0.003	0.0645	0.997004	0.878605	1.13136	0.9626	16.7	2.4	0.3012	3	3193	1911	1282
first_analysis	severity	imputed_HLA_DQA1_05_01	a	p	0.3031	0.0934	0.3574	-0.0115	0.0657	0.988566	0.869122	1.12443	0.8614	1.6	2.032	0.3621	3	3193	1911	1282
first_analysis	severity	imputed_HLA_DQA1_06	a	p	0.0037	0.0035	0.0039	-0.1767	0.6617	0.838031	0.229092	3.06557	0.7894	58.9	2.434	0.1187	2	2952	1779	1173
first_analysis	severity	imputed_HLA_DQA1_06_01	a	p	0.0037	0.0035	0.0039	-0.1767	0.6617	0.838031	0.229092	3.06557	0.7894	58.9	2.434	0.1187	2	2952	1779	1173
first_analysis	severity	imputed_HLA_DQB1_02	a	p	0.259	0.1909	0.2994	0.0339	0.0697	1.03448	0.902387	1.18591	0.6267	0	0.272	0.8728	3	3193	1911	1282
first_analysis	severity	imputed_HLA_DQB1_02_01	a	p	0.2577	0.0934	0.2994	0.0343	0.0711	1.0349	0.900274	1.18965	0.6293	0	0.285	0.8673	3	3193	1911	1282
first_analysis	severity	imputed_HLA_DQB1_03	a	p	0.3184	0.2712	0.3724	-0.0154	0.0642	0.984718	0.868288	1.11676	0.8101	0	0.409	0.8152	3	3193	1911	1282
first_analysis	severity	imputed_HLA_DQB1_03_01	a	p	0.2168	0.1561	0.2829	0.001	0.0745	1.001	0.865005	1.15838	0.9888	0	0.61	0.737	3	3193	1911	1282
first_analysis	severity	imputed_HLA_DQB1_03_02	a	p	0.0789	0.0547	0.1058	-0.0436	0.1166	0.957337	0.761751	1.20314	0.7087	10.3	2.23	0.3279	3	3193	1911	1282
first_analysis	severity	imputed_HLA_DQB1_03_03	a	p	0.0338	0.0297	0.0498	0.0233	0.1756	1.02357	0.725513	1.44409	0.8945	0	1.42	0.4915	3	3193	1911	1282
first_analysis	severity	imputed_HLA_DQB1_03_04	a	p	0.0012	0.0011	0.0013	-1.0316	0.8108	0.356436	0.072747	1.74642	0.2033	0	0.666	0.4146	2	2952	1779	1173
first_analysis	severity	imputed_HLA_DQB1_04	a	p	0.026	0.0238	0.029	-0.3019	0.1842	0.739412	0.515338	1.06092	0.1012	43.3	3.527	0.1714	3	3193	1911	1282
first_analysis	severity	imputed_HLA_DQB1_04_02	a	p	0.026	0.0238	0.029	-0.3019	0.1842	0.739412	0.515338	1.06092	0.1012	43.3	3.527	0.1714	3	3193	1911	1282
first_analysis	severity	imputed_HLA_DQB1_05	a	p	0.2164	0.1949	0.2454	0.0983	0.0729	1.10329	0.956395	1.27276	0.1776	19.4	2.48	0.2893	3	3193	1911	1282
first_analysis	severity	imputed_HLA_DQB1_05_01	a	p	0.1292	0.1077	0.1391	0.0666	0.091	1.06887	0.894259	1.27757	0.4642	33.9	3.028	0.2201	3	3193	1911	1282
first_analysis	severity	imputed_HLA_DQB1_05_02	a	p	0.053	0.0251	0.0706	0.0263	0.1492	1.02665	0.766338	1.37538	0.8599	0	1.739	0.4191	3	3193	1911	1282
first_analysis	severity	imputed_HLA_DQB1_05_03	a	p	0.0481	0.0297	0.0651	0.2459	0.1554	1.27877	0.943005	1.73409	0.1135	0	0.286	0.8667	3	3193	1911	1282
first_analysis	severity	imputed_HLA_DQB1_05_04	a	p	0.0017	0.0011	0.002	-0.4362	0.6971	0.646488	0.164884	2.5348	0.5315	49.4	1.977	0.1597	2	2952	1779	1173
first_analysis	severity	imputed_HLA_DQB1_06	a	p	0.1937	0.1553	0.2427	-0.0806	0.0757	0.922563	0.795351	1.07012	0.2871	42.2	3.458	0.1775	3	3193	1911	1282
first_analysis	severity	imputed_HLA_DQB1_06_01	a	p	0.0109	0.0081	0.0137	0.7062	0.3242	2.02628	1.07333	3.82528	0.02941	49.8	1.993	0.158	2	2952	1779	1173
first_analysis	severity	imputed_HLA_DQB1_06_02	a	p	0.087	0.0417	0.1349	-0.1919	0.1131	0.825389	0.661281	1.03022	0.08982	22.5	2.58	0.2753	3	3193	1911	1282
first_analysis	severity	imputed_HLA_DQB1_06_03	a	p	0.0634	0.0518	0.0703	-0.0568	0.1218	0.944783	0.744139	1.19953	0.6408	0	1.825	0.4015	3	3193	1911	1282
first_analysis	severity	imputed_HLA_DQB1_06_04	a	p	0.0344	0.0261	0.0477	-0.0914	0.1628	0.912653	0.663326	1.25569	0.5745	35.1	3.08	0.2143	3	3193	1911	1282
first_analysis	severity	imputed_HLA_DQB1_06_09	a	p	0.009	0.0088	0.0091	0.1018	0.3168	1.10716	0.595039	2.06005	0.7479	0	0.68	0.4097	2	2952	1779	1173
first_analysis	severity	imputed_HLA_DRB1_01	a	p	0.1138	0.0898	0.1257	-0.0358	0.0958	0.964833	0.799661	1.16412	0.7082	0	0.754	0.6859	3	3193	1911	1282
first_analysis	severity	imputed_HLA_DRB1_01_01	a	p	0.0777	0.0638	0.1017	-0.0237	0.1177	0.976579	0.775388	1.22997	0.8405	15.3	2.362	0.307	3	3193	1911	1282
first_analysis	severity	imputed_HLA_DRB1_01_02	a	p	0.0262	0.0145	0.0286	-0.0736	0.1827	0.929043	0.649409	1.32909	0.6871	0	1.05	0.5917	3	3193	1911	1282
first_analysis	severity	imputed_HLA_DRB1_01_03	a	p	0.0153	0.0023	0.0169	0.0089	0.2935	1.00894	0.567588	1.79348	0.9758	0	0.563	0.4529	2	2952	1779	1173
first_analysis	severity	imputed_HLA_DRB1_03	a	p	0.1196	0.0921	0.1377	-0.0523	0.0924	0.949044	0.791834	1.13747	0.5715	0	0.79	0.6738	3	3193	1911	1282
first_analysis	severity	imputed_HLA_DRB1_03_01	a	p	0.1195	0.0918	0.1377	-0.0551	0.0924	0.946391	0.78962	1.13429	0.551	0	0.867	0.6483	3	3193	1911	1282
first_analysis	severity	imputed_HLA_DRB1_04	a	p	0.1012	0.0703	0.1369	-0.1355	0.1036	0.873279	0.712799	1.06989	0.1908	0	1.643	0.4397	3	3193	1911	1282
first_analysis	severity	imputed_HLA_DRB1_04_01	a	p	0.0372	0.0169	0.0809	-0.1813	0.1904	0.834185	0.574369	1.21153	0.3408	0	0.157	0.9245	3	3193	1911	1282
first_analysis	severity	imputed_HLA_DRB1_04_02	a	p	0.0207	0.0124	0.023	-0.2277	0.2172	0.796363	0.520268	1.21898	0.2945	0	0.305	0.8587	3	3193	1911	1282
first_analysis	severity	imputed_HLA_DRB1_04_03	a	p	0.0134	0.0117	0.0141	0.165	0.2854	1.17939	0.674095	2.06346	0.563	21.7	2.554	0.2789	3	3193	1911	1282
first_analysis	severity	imputed_HLA_DRB1_04_04	a	p	0.023	0.0107	0.0258	-0.0615	0.2304	0.940353	0.598647	1.4771	0.7894	14.1	2.328	0.3123	3	3193	1911	1282
first_analysis	severity	imputed_HLA_DRB1_04_05	a	p	0.0143	0.0075	0.0166	-0.3722	0.285	0.689216	0.394238	1.2049	0.1915	0	0.039	0.844	2	2952	1779	1173
first_analysis	severity	imputed_HLA_DRB1_04_07	a	p	0.0056	0.0033	0.0083	-0.3617	0.4379	0.696491	0.295235	1.6431	0.4088	0	0.312	0.8554	3	3193	1911	1282
first_analysis	severity	imputed_HLA_DRB1_04_08	a	p	0.0014	0.0011	0.0016	0.1973	0.8308	1.21811	0.239053	6.20694	0.8123	0	0.261	0.6092	2	2952	1779	1173
first_analysis	severity	imputed_HLA_DRB1_07	a	p	0.1611	0.1377	0.1769	0.1314	0.0832	1.14042	0.968824	1.34242	0.1141	0	0.888	0.6414	3	3193	1911	1282
first_analysis	severity	imputed_HLA_DRB1_07_01	a	p	0.1611	0.1377	0.1769	0.1314	0.0832	1.14042	0.968824	1.34242	0.1141	0	0.888	0.6414	3	3193	1911	1282
first_analysis	severity	imputed_HLA_DRB1_08	a	p	0.0271	0.0268	0.029	-0.2475	0.1835	0.78075	0.544896	1.11869	0.1776	43.7	3.551	0.1694	3	3193	1911	1282
first_analysis	severity	imputed_HLA_DRB1_08_01	a	p	0.0194	0.0173	0.0249	-0.2889	0.2121	0.749087	0.494298	1.13521	0.1732	49	3.925	0.1405	3	3193	1911	1282
first_analysis	severity	imputed_HLA_DRB1_08_03	a	p	0.0035	0.0035	0.0036	-0.2101	0.6636	0.810503	0.220743	2.97593	0.7516	55.6	2.255	0.1332	2	2952	1779	1173
first_analysis	severity	imputed_HLA_DRB1_08_04	a	p	0.004	0.0032	0.0049	-0.0436	0.4852	0.957337	0.369874	2.47785	0.9284	0	0.823	0.3644	2	2952	1779	1173
first_analysis	severity	imputed_HLA_DRB1_09	a	p	0.0061	0.0046	0.0104	-0.5675	0.4281	0.566941	0.244981	1.31203	0.185	0	1.011	0.6033	3	3193	1911	1282
first_analysis	severity	imputed_HLA_DRB1_09_01	a	p	0.0061	0.0046	0.0104	-0.5675	0.4281	0.566941	0.244981	1.31203	0.185	0	1.011	0.6033	3	3193	1911	1282
first_analysis	severity	imputed_HLA_DRB1_10	a	p	0.0149	0.0127	0.0208	0.5401	0.277	1.71618	0.997184	2.95359	0.05124	57.1	4.666	0.097	3	3193	1911	1282
first_analysis	severity	imputed_HLA_DRB1_10_01	a	p	0.0149	0.0127	0.0208	0.5401	0.277	1.71618	0.997184	2.95359	0.05124	57.1	4.666	0.097	3	3193	1911	1282
first_analysis	severity	imputed_HLA_DRB1_11	a	p	0.176	0.1098	0.2373	-0.0144	0.0835	0.985703	0.836892	1.16097	0.8629	0	0.891	0.6406	3	3193	1911	1282
first_analysis	severity	imputed_HLA_DRB1_11_01	a	p	0.0943	0.0558	0.1221	-0.1019	0.1073	0.90312	0.731829	1.1145	0.3422	52.7	4.23	0.1206	3	3193	1911	1282
first_analysis	severity	imputed_HLA_DRB1_11_02	a	p	0.0144	0.0055	0.0169	0.0715	0.2786	1.07412	0.622161	1.85439	0.7975	0	0.552	0.4575	2	2952	1779	1173
first_analysis	severity	imputed_HLA_DRB1_11_04	a	p	0.0769	0.027	0.1074	0.0722	0.1307	1.07487	0.831959	1.38871	0.5805	3.9	2.08	0.3534	3	3193	1911	1282
first_analysis	severity	imputed_HLA_DRB1_12	a	p	0.012	0.0088	0.0166	0.3319	0.2789	1.39361	0.806748	2.40739	0.234	58.3	4.799	0.09076	3	3193	1911	1282
first_analysis	severity	imputed_HLA_DRB1_12_01	a	p	0.012	0.0088	0.0166	0.3319	0.2789	1.39361	0.806748	2.40739	0.234	58.3	4.799	0.09076	3	3193	1911	1282
first_analysis	severity	imputed_HLA_DRB1_13	a	p	0.1227	0.1141	0.1289	0.0024	0.0897	1.0024	0.840791	1.19508	0.9786	0	1.353	0.5083	3	3193	1911	1282
first_analysis	severity	imputed_HLA_DRB1_13_01	a	p	0.0656	0.0485	0.0749	-0.0347	0.1211	0.965895	0.761812	1.22465	0.7743	0	1.943	0.3784	3	3193	1911	1282
first_analysis	severity	imputed_HLA_DRB1_13_02	a	p	0.0445	0.0367	0.0514	-0.0229	0.1426	0.97736	0.739045	1.29252	0.8726	38.3	3.241	0.1978	3	3193	1911	1282
first_analysis	severity	imputed_HLA_DRB1_13_03	a	p	0.0138	0.0083	0.0145	0.2361	0.2656	1.2663	0.752408	2.13118	0.3739	10.9	2.244	0.3256	3	3193	1911	1282
first_analysis	severity	imputed_HLA_DRB1_13_05	a	p	0.0021	0.002	0.0021	-0.1642	0.6993	0.848572	0.215493	3.34153	0.8143	0	0.021	0.886	2	2952	1779	1173
first_analysis	severity	imputed_HLA_DRB1_14	a	p	0.0501	0.03	0.0674	0.1914	0.1517	1.21094	0.899486	1.63025	0.2072	0	0.146	0.9294	3	3193	1911	1282
first_analysis	severity	imputed_HLA_DRB1_14_01	a	p	0.0484	0.0293	0.0648	0.1826	0.1525	1.20033	0.890208	1.6185	0.2311	0	0.057	0.9718	3	3193	1911	1282
first_analysis	severity	imputed_HLA_DRB1_15	a	p	0.0987	0.0654	0.1369	-0.0575	0.1017	0.944122	0.773498	1.15238	0.5717	8.8	2.193	0.334	3	3193	1911	1282
first_analysis	severity	imputed_HLA_DRB1_15_01	a	p	0.0908	0.0531	0.1349	-0.1517	0.108	0.859246	0.695322	1.06182	0.16	0	1.55	0.4606	3	3193	1911	1282
first_analysis	severity	imputed_HLA_DRB1_15_02	a	p	0.0102	0.0081	0.0124	0.6122	0.325	1.84448	0.975505	3.48755	0.05959	65.7	2.917	0.08764	2	2952	1779	1173
first_analysis	severity	imputed_HLA_DRB1_16	a	p	0.0472	0.0215	0.0619	-0.0569	0.1554	0.944689	0.696642	1.28106	0.7143	0	0.888	0.6414	2	3193	1911	1282
first_analysis	severity	imputed_HLA_DRB1_16_01	a	p	0.0426	0.0191	0.0566	0.0067	0.1638	1.00672	0.730265	1.38784	0.9675	0	0.725	0.6959	3	3193	1911	1282
first_analysis	severity	imputed_HLA_DRB1_16_02	a	p	0.0051	0.0025	0.0083	-0.5647	0.458	0.568531	0.231684	1.39512	0.2176	0	0.064	0.9684	3	3193	1911	1282
first_analysis	severity	imputed_HLA_E_01_01	p	a	0.4778	0.4521	0.4951	0.0257	0.0624	1.02603	0.907915	1.15952	0.6808	0	0.48	0.4884	2	2952	1779	1173
first_analysis	severity	imputed_HLA_E_01_03	a	p	0.4774	0.4518	0.4947	0.0261	0.0624	1.02644	0.908279	1.15998	0.6754	0	0.517	0.472	2	2952	1779	1173
first_analysis	severity	imputed_nuc_A_29910557	t	a	0.1151	0.0622	0.1352	0.0003	0.0972	1.0003	0.826784	1.21023	0.9973	0	1.012	0.6029	3	3193	1911	1282
first_analysis	severity	imputed_nuc_A_29910562	a	c	0.1706	0.1464	0.1758	0.1082	0.0827	1.11427	0.947534	1.31035	0.1907	0	0.948	0.6224	3	3025	1815	1210
first_analysis	severity	imputed_nuc_A_29910566	g	a	0.0107	0.0085	0.012	-0.144	0.2833	0.865888	0.496949	1.50873	0.6112	0	1.55	0.4608	3	3193	1911	1282
first_analysis	severity	imputed_nuc_A_29910581	c	a	0.0557	0.0166	0.0604	0.0656	0.1384	1.0678	0.814107	1.40055	0.6357	0	1.012	0.6028	3	3193	1911	1282
first_analysis	severity	imputed_nuc_A_29910583	c	t	0.0557	0.0166	0.0604	0.0656	0.1384	1.0678	0.814107	1.40055	0.6357	0	1.012	0.6028	3	3193	1911	1282
first_analysis	severity	imputed_nuc_A_29910586	g	a	0.0556	0.0169	0.0599	0.0669	0.1403	1.06919	0.812136	1.4076	0.6337	0	1.073	0.5847	3	3106	1849	1257
first_analysis	severity	imputed_nuc_A_29910604	c	a	0.1518	0.1359	0.1564	0.109	0.2047	1.11516	0.74661	1.66564	0.5944	0	0.692	0.4054	2	694	399	295
first_analysis	severity	imputed_nuc_A_29910640	c	t	0.1305	0.0772	0.1523	-0.1377	0.1069	0.87136	0.706647	1.07447	0.1974	0	0.748	0.6879	3	2316	1394	922
first_analysis	severity	imputed_nuc_A_29910660	a	g	0.0172	0.0104	0.0177	0.4407	0.2602	1.55379	0.933054	2.5875	0.09036	29.1	2.821	0.2441	3	3193	1911	1282
first_analysis	severity	imputed_nuc_A_29910663	g	a	0.1139	0.0968	0.1452	0.0556	0.0972	1.05717	0.873793	1.27904	0.5674	0	1.043	0.5937	3	3193	1911	1282
first_analysis	severity	imputed_nuc_A_29910698	g	a	0.0747	0.0456	0.0777	0.1605	0.1202	1.1741	0.927658	1.48601	0.1815	0	1.353	0.5084	3	3193	1911	1282
first_analysis	severity	imputed_nuc_A_29910700	g	t	0.0363	0.0339	0.0371	0.3291	0.3726	1.38972	0.669519	2.88463	0.3771	39	1.639	0.2004	2	893	568	325
first_analysis	severity	imputed_nuc_A_29910703	g	t	0.0609	0.0395	0.0883	0.3984	0.1987	1.48944	1.00899	2.19867	0.04498	0	1.251	0.5351	3	1572	954	618
first_analysis	severity	imputed_nuc_A_29910716	c	g	0.3827	0.3718	0.3983	0.0343	0.0624	1.0349	0.915757	1.16953	0.5826	0	0.898	0.6383	3	3193	1911	1282
first_analysis	severity	imputed_nuc_A_29910721	g	c	0.1465	0.1431	0.1509	-0.1734	0.096	0.840801	0.696589	1.01487	0.07088	14	2.326	0.3126	3	2459	1473	986
first_analysis	severity	imputed_nuc_A_29910725	c	g	0.1308	0.1058	0.1478	-0.0349	0.0928	0.965702	0.805101	1.15834	0.7071	84.8	13.124	0.001413	3	3193	1911	1282
first_analysis	severity	imputed_nuc_A_29910730	t	a	0.0717	0.0665	0.0806	0.3908	0.1957	1.47816	1.00725	2.16923	0.04591	8.5	2.186	0.3352	3	1388	821	567
first_analysis	severity	imputed_nuc_A_29910731	g	a	0.1139	0.0968	0.1452	0.0556	0.0972	1.05717	0.873793	1.27904	0.5674	0	1.043	0.5937	3	3193	1911	1282
first_analysis	severity	imputed_nuc_A_29910742	c	g	0.4175	0.4051	0.4235	0.0445	0.0776	1.0455	0.89799	1.21725	0.5667	0	0.084	0.9587	3	1949	1135	814
first_analysis	severity	imputed_nuc_A_29910750	c	t	0.0429	0.0394	0.0453	-0.1182	0.1477	0.888518	0.665184	1.18684	0.4234	0	1.039	0.5948	3	3193	1911	1282
first_analysis	severity	imputed_nuc_A_29910761	g	a	0.4422	0.3714	0.4562	-0.0342	0.0606	0.966378	0.85815	1.08826	0.5723	53.6	4.312	0.1158	3	3193	1911	1282
first_analysis	severity	imputed_nuc_A_29910762	a	g	0.0598	0.0572	0.0625	-0.2142	0.1231	0.807187	0.634146	1.02745	0.08195	42.5	3.476	0.1759	3	3193	1911	1282
first_analysis	severity	imputed_nuc_A_29910767	g	c	0.1708	0.1441	0.1935	-0.1354	0.0836	0.873366	0.74137	1.02886	0.1053	86.7	15.052	0.0005388	3	3029	1815	1214
first_analysis	severity	imputed_nuc_A_29910771	c	t	0.19	0.166	0.2103	-0.1081	0.0785	0.897538	0.769542	1.04682	0.1683	88.8	17.822	0.0001349	3	3193	1911	1282
first_analysis	severity	imputed_nuc_A_29910773	c	g	0.2065	0.1721	0.2242	-0.0786	0.0821	0.92441	0.787009	1.0858	0.3382	87.1	15.48	0.000435	3	2762	1659	1103
first_analysis	severity	imputed_nuc_A_29910774	t	c	0.19	0.166	0.2103	-0.1081	0.0785	0.897538	0.769542	1.04682	0.1683	88.8	17.822	0.0001349	3	3193	1911	1282
first_analysis	severity	imputed_nuc_A_29910777	g	t	0.19	0.166	0.2103	-0.1081	0.0785	0.897538	0.769542	1.04682	0.1683	88.8	17.822	0.0001349	3	3193	1911	1282
first_analysis	severity	imputed_nuc_A_29910779	g	c	0.19	0.166	0.2103	-0.1081	0.0785	0.897538	0.769542	1.04682	0.1683	88.8	17.822	0.0001349	3	3193	1911	1282
first_analysis	severity	imputed_nuc_A_29910801	c	a	0.2512	0.2429	0.2635	0.0456	0.0705	1.04666	0.911576	1.20175	0.5175	0	1.189	0.552	3	3193	1911	1282
first_analysis	severity	imputed_nuc_A_29911063	t	g	0.3342	0.3301	0.3651	0.0504	0.0633	1.05169	0.92898	1.19061	0.4265	49.9	3.99	0.136	3	3193	1911	1282
first_analysis	severity	imputed_nuc_A_29911064	g	a	0.4746	0.4712	0.5164	-0.0128	0.0824	0.987282	0.840041	1.16033	0.8762	0	1.657	0.4367	3	1866	1123	743
first_analysis	severity	imputed_nuc_A_29911069	a	t	0.1325	0.1179	0.1481	-0.1171	0.0955	0.889496	0.737654	1.07259	0.2202	0	0.015	0.903	2	2952	1779	1173
first_analysis	severity	imputed_nuc_A_29911077	g	c	0.0077	0.0025	0.0101	0.0465	0.4076	1.0476	0.471236	2.3289	0.9091	0	0.388	0.8237	3	3193	1911	1282
first_analysis	severity	imputed_nuc_A_29911086	t	c	0.3002	0.2913	0.3109	-0.0212	0.0661	0.979023	0.860058	1.11444	0.7486	0	0.458	0.7953	3	3193	1911	1282
first_analysis	severity	imputed_nuc_A_29911092	g	t	0.2574	0.2516	0.2925	0.0803	0.0693	1.08361	0.945986	1.24126	0.2465	46.3	3.726	0.1552	3	3193	1911	1282
first_analysis	severity	imputed_nuc_A_29911098	t	c	0.0411	0.0332	0.0443	-0.3408	0.1503	0.711201	0.52973	0.95484	0.02333	0	1.577	0.4546	3	3193	1911	1282
first_analysis	severity	imputed_nuc_A_29911103	c	g	0.0172	0.0104	0.0177	0.4407	0.2602	1.55379	0.933054	2.5875	0.09036	29.1	2.821	0.2441	3	3193	1911	1282
first_analysis	severity	imputed_nuc_A_29911112	c	t	0.0541	0.0166	0.0583	0.109	0.1425	1.11516	0.843412	1.47447	0.4443	0	0.777	0.6781	3	3193	1911	1282
first_analysis	severity	imputed_nuc_A_29911113	c	g	0.0541	0.0166	0.0583	0.109	0.1425	1.11516	0.843412	1.47447	0.4443	0	0.777	0.6781	3	3193	1911	1282
first_analysis	severity	imputed_nuc_A_29911114	a	g	0.4033	0.3828	0.4398	0.0152	0.061	1.01532	0.900901	1.14426	0.8031	0	0.921	0.631	3	3193	1911	1282
first_analysis	severity	imputed_nuc_A_29911124	c	t	0.0338	0.0315	0.0454	-0.115	0.1948	0.891366	0.60847	1.30579	0.5548	18.8	2.464	0.2918	3	2241	1347	894
first_analysis	severity	imputed_nuc_A_29911149	c	t	0.0671	0.0616	0.0721	-0.0565	0.1537	0.945066	0.699246	1.2773	0.7131	0	0.23	0.8912	3	1963	1215	748
first_analysis	severity	imputed_nuc_A_29911154	c	a	0.4915	0.4816	0.5116	-0.0146	0.0707	0.985506	0.857982	1.13198	0.836	0	0.13	0.9373	3	2345	1401	944
first_analysis	severity	imputed_nuc_A_29911190	g	a	0.2846	0.2821	0.2854	0.5823	0.2135	1.79015	1.17803	2.72035	0.006376	0	0.663	0.4155	2	405	233	172
first_analysis	severity	imputed_nuc_A_29911198	t	c	0.2941	0.2884	0.3423	0.0337	0.0665	1.03427	0.907883	1.17826	0.6119	20.5	2.516	0.2843	3	3193	1911	1282
first_analysis	severity	imputed_nuc_A_29911203	a	c	0.2958	0.2033	0.3263	-0.0537	0.0668	0.947716	0.831414	1.08029	0.4214	0	0.789	0.6739	3	3193	1911	1282
first_analysis	severity	imputed_nuc_A_29911207	g	a	0.2941	0.2884	0.3423	0.0337	0.0665	1.03427	0.907883	1.17826	0.6119	20.5	2.516	0.2843	3	3193	1911	1282
first_analysis	severity	imputed_nuc_A_29911218	g	a	0.0676	0.0643	0.071	-0.0619	0.1195	0.939977	0.743698	1.18806	0.6046	0	0.01	0.995	3	3193	1911	1282
first_analysis	severity	imputed_nuc_A_29911222	c	t	0.1139	0.0968	0.1452	0.0556	0.0972	1.05717	0.873793	1.27904	0.5674	0	1.043	0.5937	3	3193	1911	1282
first_analysis	severity	imputed_nuc_A_29911225	a	g	0.2279	0.1369	0.2606	-0.0464	0.0732	0.95466	0.827065	1.10194	0.5256	0	0.786	0.6749	3	3193	1911	1282
first_analysis	severity	imputed_nuc_A_29911239	t	c	0.4734	0.4446	0.5214	-0.0106	0.1076	0.989456	0.801319	1.22176	0.9215	0	1.373	0.5034	3	1196	743	453
first_analysis	severity	imputed_nuc_A_29911246	c	t	0.1139	0.0968	0.1452	0.0556	0.0972	1.05717	0.873793	1.27904	0.5674	0	1.043	0.5937	3	3193	1911	1282
first_analysis	severity	imputed_nuc_A_29911256	g	t	0.1297	0.1169	0.1763	-0.046	0.0892	0.955042	0.801851	1.1375	0.6061	12.5	2.287	0.3188	3	3193	1911	1282
first_analysis	severity	imputed_nuc_A_29911271	g	c	0.2431	0.2161	0.2728	0.0145	0.0714	1.01461	0.882105	1.16701	0.8393	50.9	4.076	0.1303	3	3193	1911	1282
first_analysis	severity	imputed_nuc_A_29911272	t	g	0.2431	0.2161	0.2728	0.0145	0.0714	1.01461	0.882105	1.16701	0.8393	50.9	4.076	0.1303	3	3193	1911	1282
first_analysis	severity	imputed_nuc_A_29911284	t	c	0.0164	0.0104	0.0177	-0.4741	0.2484	0.622445	0.382524	1.01285	0.05628	38.7	3.263	0.1957	3	3193	1911	1282
first_analysis	severity	imputed_nuc_B_31323945	c	a	0.0379	0.0249	0.0484	-0.1094	0.2073	0.896372	0.597078	1.34569	0.5976	1.7	2.035	0.3615	3	1815	1137	678
first_analysis	severity	imputed_nuc_B_31323953	g	c	0.1914	0.1446	0.2718	-0.0924	0.0752	0.91174	0.786791	1.05653	0.2192	21.3	2.542	0.2806	3	3192	1910	1282
first_analysis	severity	imputed_nuc_B_31323958	g	t	0.1202	0.0717	0.1722	0.0184	0.094	1.01857	0.847182	1.22463	0.8452	43.3	3.528	0.1713	3	3192	1910	1282
first_analysis	severity	imputed_nuc_B_31323960	c	g	0.1236	0.112	0.1646	-0.151	0.1092	0.859848	0.694174	1.06506	0.1668	0	0.733	0.6931	3	2234	1361	873
first_analysis	severity	imputed_nuc_B_31323980	a	g	0.2407	0.1515	0.2625	-0.0224	0.0712	0.977849	0.850482	1.12429	0.7533	0	0.949	0.622	3	3192	1910	1282
first_analysis	severity	imputed_nuc_B_31323991	c	g	0.1508	0.0899	0.1819	0.0363	0.086	1.03697	0.876113	1.22735	0.6735	0	1.82	0.4026	3	3192	1910	1282
first_analysis	severity	imputed_nuc_B_31324019	c	t	0.0505	0.047	0.0551	0.0626	0.1391	1.0646	0.810555	1.39827	0.6529	0	0.052	0.9744	3	3192	1910	1282
first_analysis	severity	imputed_nuc_B_31324023	c	g	0.1529	0.142	0.2012	-0.1794	0.0827	0.835772	0.710709	0.982841	0.02997	0	1.645	0.4393	3	3192	1910	1282
first_analysis	severity	imputed_nuc_B_31324036	a	t	0.3556	0.3404	0.3672	-0.0171	0.0626	0.983045	0.869536	1.11137	0.7843	12.4	2.282	0.3195	3	3192	1910	1282
first_analysis	severity	imputed_nuc_B_31324051	c	a	0.025	0.0111	0.0332	0.1594	0.2071	1.17281	0.781519	1.76	0.4416	0	0.077	0.9622	3	3192	1910	1282
first_analysis	severity	imputed_nuc_B_31324057	c	a	0.0321	0.0117	0.0414	0.1369	0.1977	1.14671	0.77834	1.68943	0.4888	0	0.953	0.6208	3	3192	1910	1282
first_analysis	severity	imputed_nuc_B_31324064	t	a	0.025	0.0111	0.0332	0.1594	0.2071	1.17281	0.781519	1.76	0.4416	0	0.077	0.9622	3	3192	1910	1282
first_analysis	severity	imputed_nuc_B_31324077	g	c	0.1048	0.1026	0.1279	-0.0351	0.2057	0.965509	0.64515	1.44495	0.8645	31.2	2.905	0.2339	3	960	625	335
first_analysis	severity	imputed_nuc_B_31324086	c	g	0.0765	0.0692	0.1141	-0.1143	0.1804	0.89199	0.626326	1.27034	0.5263	54.7	4.412	0.1101	3	1450	884	566
first_analysis	severity	imputed_nuc_B_31324100	t	g	0.2038	0.1622	0.2822	-0.1375	0.0725	0.871534	0.756086	1.00461	0.05779	33.8	3.02	0.2209	3	3192	1910	1282
first_analysis	severity	imputed_nuc_B_31324128	c	t	0.0095	0.0064	0.0114	-0.3625	0.3819	0.695934	0.329222	1.47112	0.3425	0	0.669	0.4134	2	2026	1193	833
first_analysis	severity	imputed_nuc_B_31324143	g	t	0.1095	0.0923	0.1265	0.0953	0.0994	1.09999	0.905268	1.33659	0.3377	0	1.156	0.5611	3	3104	1866	1238
first_analysis	severity	imputed_nuc_B_31324152	a	g	0.0153	0.0075	0.0241	0.5465	0.3283	1.7272	0.907585	3.28698	0.09601	31.8	2.934	0.2306	3	3053	1846	1207
first_analysis	severity	imputed_nuc_B_31324154	g	a	0.2966	0.2306	0.3415	-0.007	0.0672	0.993024	0.870479	1.13282	0.9166	0	0.398	0.8197	3	3192	1910	1282
first_analysis	severity	imputed_nuc_B_31324166	g	a	0.0212	0.0159	0.027	-0.0927	0.2351	0.911467	0.574936	1.44498	0.6933	38	3.225	0.1994	3	3192	1910	1282
first_analysis	severity	imputed_nuc_B_31324176	c	g	0.1601	0.1026	0.1834	-0.0052	0.0936	0.994813	0.828071	1.19513	0.956	15.1	2.354	0.3081	3	2562	1514	1048
first_analysis	severity	imputed_nuc_B_31324194	a	g	0.3712	0.3238	0.4535	-0.1622	0.0997	0.850271	0.699344	1.03377	0.1037	55.7	4.511	0.1048	3	1253	765	488
first_analysis	severity	imputed_nuc_B_31324206	g	c	0.224	0.1646	0.2711	0.0589	0.0712	1.06067	0.922515	1.21951	0.4083	0	0.159	0.9237	3	3176	1901	1275
first_analysis	severity	imputed_nuc_B_31324207	a	c	0.2235	0.1639	0.27	0.065	0.0711	1.06716	0.928341	1.22673	0.3607	0	0.205	0.9024	3	3192	1910	1282
first_analysis	severity	imputed_nuc_B_31324209	g	a	0.2605	0.2086	0.2989	0.0071	0.0783	1.00713	0.86384	1.17418	0.9275	0	0.432	0.8059	3	2421	1505	916
first_analysis	severity	imputed_nuc_B_31324210	g	a	0.3095	0.278	0.315	0.1148	0.0661	1.12165	0.985352	1.2768	0.08232	0	0.67	0.7153	3	3192	1910	1282
first_analysis	severity	imputed_nuc_B_31324489	c	g	0.4177	0.3734	0.4277	0.088	0.0598	1.09199	0.971214	1.22778	0.1409	0	0.868	0.648	3	3192	1910	1282
first_analysis	severity	imputed_nuc_B_31324491	c	a	0.4177	0.3734	0.4277	0.088	0.0598	1.09199	0.971214	1.22778	0.1409	0	0.868	0.648	3	3192	1910	1282
first_analysis	severity	imputed_nuc_B_31324494	a	g	0.3791	0.3154	0.3925	0.118	0.0606	1.12524	0.999224	1.26716	0.05133	0	1.863	0.394	3	3192	1910	1282
first_analysis	severity	imputed_nuc_B_31324495	g	c	0.3791	0.3154	0.3925	0.118	0.0606	1.12524	0.999224	1.26716	0.05133	0	1.863	0.394	3	3192	1910	1282
first_analysis	severity	imputed_nuc_B_31324499	c	g	0.1785	0.1367	0.2025	0.0804	0.0883	1.08372	0.911496	1.28849	0.3623	0	0.913	0.6334	3	2533	1498	1035
first_analysis	severity	imputed_nuc_B_31324506	c	t	0.4177	0.3734	0.4277	0.088	0.0598	1.09199	0.971214	1.22778	0.1409	0	0.868	0.648	3	3192	1910	1282
first_analysis	severity	imputed_nuc_B_31324507	t	c	0.0404	0.0368	0.0581	-0.1977	0.154	0.820616	0.60681	1.10976	0.1991	0	1.263	0.5319	3	3192	1910	1282
first_analysis	severity	imputed_nuc_B_31324516	a	c	0.2709	0.2176	0.3527	-0.1293	0.0659	0.87871	0.772237	0.999864	0.04997	3.7	2.077	0.354	3	3192	1910	1282
first_analysis	severity	imputed_nuc_B_31324523	t	c	0.0516	0.039	0.0641	0.1853	0.1519	1.20358	0.893665	1.62097	0.2224	0	1.223	0.5426	3	2798	1681	1117
first_analysis	severity	imputed_nuc_B_31324525	t	c	0.1887	0.1651	0.249	0.0158	0.0784	1.01593	0.871217	1.18467	0.8404	0	1.469	0.4799	3	3192	1910	1282
first_analysis	severity	imputed_nuc_B_31324526	g	c	0.1545	0.1153	0.231	0.0091	0.092	1.00914	0.842636	1.20855	0.9211	0	0.846	0.6552	3	2744	1606	1138
first_analysis	severity	imputed_nuc_B_31324527	t	g	0.0488	0.0373	0.0612	0.1762	0.1457	1.19268	0.896397	1.58688	0.2266	0	1.157	0.5606	3	3192	1910	1282
first_analysis	severity	imputed_nuc_B_31324531	t	c	0.181	0.1651	0.1907	-0.0176	0.0832	0.982554	0.834709	1.15659	0.8323	0	0.049	0.8256	2	2951	1778	1173
first_analysis	severity	imputed_nuc_B_31324535	g	c	0.0566	0.0397	0.0682	0.1294	0.1576	1.13815	0.835691	1.55006	0.4118	0	1.111	0.5737	3	2421	1505	916
first_analysis	severity	imputed_nuc_B_31324537	a	t	0.0488	0.0373	0.0612	0.1762	0.1457	1.19268	0.896397	1.58688	0.2266	0	1.157	0.5606	3	3192	1910	1282
first_analysis	severity	imputed_nuc_B_31324539	a	t	0.0488	0.0381	0.0612	0.168	0.1451	1.18294	0.890123	1.57207	0.247	0	0.672	0.7148	3	3192	1910	1282
first_analysis	severity	imputed_nuc_B_31324542	t	c	0.0488	0.0373	0.0612	0.1762	0.1457	1.19268	0.896397	1.58688	0.2266	0	1.157	0.5606	3	3192	1910	1282
first_analysis	severity	imputed_nuc_B_31324547	g	c	0.4081	0.3717	0.4315	0.0216	0.061	1.02183	0.906685	1.15161	0.7233	0	0.076	0.9628	3	3192	1910	1282
first_analysis	severity	imputed_nuc_B_31324549	t	c	0.4081	0.3717	0.4315	0.0216	0.061	1.02183	0.906685	1.15161	0.7233	0	0.076	0.9628	3	3192	1910	1282
first_analysis	severity	imputed_nuc_B_31324552	g	c	0.0376	0.0322	0.0438	0.1751	0.1587	1.19137	0.872885	1.62605	0.2697	35	3.078	0.2146	3	3184	1905	1279
first_analysis	severity	imputed_nuc_B_31324562	c	t	0.0223	0.0101	0.0274	-0.3376	0.2526	0.713481	0.434875	1.17058	0.1814	0	0.958	0.6193	3	2710	1612	1098
first_analysis	severity	imputed_nuc_B_31324586	t	c	0.4054	0.3626	0.4328	-0.0569	0.0935	0.944689	0.786502	1.13469	0.5425	0	0.977	0.6137	3	1393	866	527
first_analysis	severity	imputed_nuc_B_31324595	c	g	0.4277	0.3717	0.5035	-0.0781	0.0892	0.924872	0.776521	1.10157	0.3811	0	0.371	0.8305	3	1525	901	624
first_analysis	severity	imputed_nuc_B_31324599	t	g	0.1026	0.0802	0.1411	0.0531	0.1013	1.05454	0.864635	1.28614	0.5999	0	0.936	0.6262	3	3192	1910	1282
first_analysis	severity	imputed_nuc_B_31324603	t	c	0.3086	0.2586	0.3838	-0.1065	0.0636	0.898975	0.793616	1.01832	0.09386	4.8	2.1	0.3499	3	3192	1910	1282
first_analysis	severity	imputed_nuc_B_31324604	c	t	0.3086	0.2586	0.3838	-0.1065	0.0636	0.898975	0.793616	1.01832	0.09386	4.8	2.1	0.3499	3	3192	1910	1282
first_analysis	severity	imputed_nuc_B_31324615	c	t	0.2712	0.2287	0.3012	0.0192	0.0681	1.01939	0.892012	1.16495	0.7782	0	0.423	0.8093	3	3192	1910	1282
first_analysis	severity	imputed_nuc_B_31324641	t	a	0.2772	0.2062	0.321	-0.0153	0.0682	0.984816	0.861593	1.12566	0.8225	0	0.657	0.7201	3	3192	1910	1282
first_analysis	severity	imputed_nuc_B_31324643	g	c	0.4931	0.4028	0.5601	-0.0876	0.0728	0.916127	0.794305	1.05663	0.2283	28.2	2.784	0.2486	3	2287	1414	873
first_analysis	severity	imputed_nuc_B_31324647	t	c	0.0948	0.0643	0.1023	0.0016	0.105	1.0016	0.815299	1.23047	0.9875	0	0.237	0.8881	3	3192	1910	1282
first_analysis	severity	imputed_nuc_B_31324664	t	g	0.3199	0.263	0.3563	-0.011	0.0691	0.98906	0.863781	1.13251	0.8739	0	0.288	0.8659	3	2828	1696	1132
first_analysis	severity	imputed_nuc_B_31324667	g	a	0.0062	0.0031	0.0071	-0.3643	0.5438	0.694683	0.239274	2.01687	0.5029	0	0.553	0.4571	2	2033	1231	802
first_analysis	severity	imputed_nuc_B_31324702	t	c	0.3342	0.2997	0.3568	-0.0859	0.0633	0.917686	0.81061	1.03891	0.175	55.5	4.492	0.1058	3	3192	1910	1282
first_analysis	severity	imputed_nuc_B_31324705	c	a	0.3004	0.2704	0.3382	-0.0767	0.0657	0.926168	0.814263	1.05345	0.2434	39.6	3.314	0.1907	3	3192	1910	1282
first_analysis	severity	imputed_nuc_C_31238868	c	t	0.1429	0.0925	0.1741	-0.1452	0.087	0.864849	0.729264	1.02564	0.09534	13.1	2.302	0.3163	3	3192	1910	1282
first_analysis	severity	imputed_nuc_C_31238875	g	a	0.0461	0.0296	0.0784	-0.1018	0.1975	0.90321	0.613301	1.33016	0.6063	20.1	2.502	0.2862	3	1728	1054	674
first_analysis	severity	imputed_nuc_C_31238880	c	t	0.0749	0.0524	0.1183	0.0147	0.1195	1.01481	0.802904	1.28264	0.9024	0	0.34	0.8438	3	3192	1910	1282
first_analysis	severity	imputed_nuc_C_31238889	t	c	0.0117	0.0106	0.0127	-0.1991	0.2847	0.819468	0.469019	1.43177	0.4844	0	0.239	0.8873	3	3192	1910	1282
first_analysis	severity	imputed_nuc_C_31238929	c	g	0.014	0.0099	0.029	-0.0365	0.2605	0.964158	0.578637	1.60654	0.8885	0	0.929	0.6286	3	3192	1910	1282
first_analysis	severity	imputed_nuc_C_31238942	t	g	0.3321	0.2997	0.3568	0.0312	0.0633	1.03169	0.911314	1.16797	0.6216	0	0.975	0.6142	3	3192	1910	1282
first_analysis	severity	imputed_nuc_C_31238957	c	a	0.269	0.2599	0.3382	-0.0234	0.0677	0.976872	0.85548	1.11549	0.7297	0	0.91	0.6343	3	3192	1910	1282
first_analysis	severity	imputed_nuc_C_31238970	t	a	0.0117	0.0106	0.0127	-0.1991	0.2847	0.819468	0.469019	1.43177	0.4844	0	0.239	0.8873	3	3192	1910	1282
first_analysis	severity	imputed_nuc_C_31238983	c	g	0.3148	0.3047	0.56	-0.1629	0.1571	0.849676	0.624492	1.15606	0.2999	65.6	5.817	0.05456	3	580	292	288
first_analysis	severity	imputed_nuc_C_31238984	g	t	0.1328	0.0788	0.1635	-0.1542	0.0918	0.857101	0.715962	1.02606	0.0929	0	1.856	0.3953	3	3192	1910	1282
first_analysis	severity	imputed_nuc_C_31238992	g	c	0.044	0.0365	0.0567	-0.535	0.6205	0.585669	0.173569	1.97621	0.3885	32.3	1.478	0.2241	2	234	129	105
first_analysis	severity	imputed_nuc_C_31239010	g	a	0.0875	0.0761	0.1604	0.2416	0.2236	1.27328	0.821473	1.97359	0.28	0	1.194	0.5505	3	882	511	371
first_analysis	severity	imputed_nuc_C_31239049	g	t	0.0385	0.0251	0.0476	-0.0802	0.1668	0.922932	0.665559	1.27983	0.6308	0	0.597	0.742	3	2927	1765	1162
first_analysis	severity	imputed_nuc_C_31239057	c	t	0.2911	0.2261	0.3097	-0.0167	0.0677	0.983439	0.861231	1.12299	0.8053	46.3	3.723	0.1554	3	3192	1910	1282
first_analysis	severity	imputed_nuc_C_31239060	a	g	0.0466	0.027	0.0573	-0.0826	0.1442	0.920719	0.694036	1.22144	0.5668	13.8	2.32	0.3135	3	3192	1910	1282
first_analysis	severity	imputed_nuc_C_31239090	g	c	0.075	0.0525	0.1183	0.0144	0.1196	1.0145	0.802506	1.28251	0.9043	0	0.34	0.8437	3	3189	1908	1281
first_analysis	severity	imputed_nuc_C_31239108	t	a	0.2969	0.2467	0.3241	0.0388	0.0687	1.03956	0.908598	1.1894	0.5725	0	0.118	0.9429	3	2898	1716	1182
first_analysis	severity	imputed_nuc_C_31239116	g	a	0.1138	0.1077	0.1452	-0.0262	0.0949	0.97414	0.8088	1.17328	0.7823	0	0.813	0.6661	3	3192	1910	1282
first_analysis	severity	imputed_nuc_C_31239124	c	a	0.0187	0.017	0.0209	-0.311	0.3212	0.732714	0.390412	1.37514	0.333	0	0.287	0.8664	3	1392	779	613
first_analysis	severity	imputed_nuc_C_31239376	c	t	0.0419	0.0306	0.0622	0.0262	0.1608	1.02655	0.749036	1.40687	0.8708	2.2	2.045	0.3597	3	3192	1910	1282
first_analysis	severity	imputed_nuc_C_31239378	g	t	0.4932	0.4477	0.556	0.091	0.061	1.09527	0.971844	1.23437	0.1359	59.8	4.976	0.08306	3	3192	1910	1282
first_analysis	severity	imputed_nuc_C_31239407	g	t	0.4291	0.3797	0.4648	-0.0003	0.0606	0.9997	0.88774	1.12578	0.9965	20.7	2.521	0.2835	3	3192	1910	1282
first_analysis	severity	imputed_nuc_C_31239417	c	t	0.4291	0.3797	0.4648	-0.0003	0.0606	0.9997	0.88774	1.12578	0.9965	20.7	2.521	0.2835	3	3192	1910	1282
first_analysis	severity	imputed_nuc_C_31239430	c	t	0.4081	0.3336	0.4657	-0.1046	0.0621	0.900685	0.797466	1.01726	0.09226	41.7	3.433	0.1797	3	3192	1910	1282
first_analysis	severity	imputed_nuc_C_31239449	c	g	0.1939	0.1663	0.229	-0.0034	0.0771	0.996606	0.85683	1.15918	0.965	0	0.372	0.8304	3	3192	1910	1282
first_analysis	severity	imputed_nuc_C_31239501	g	t	0.1545	0.1307	0.1847	0.103	0.087	1.10849	0.934709	1.31458	0.2365	76.5	8.511	0.01419	3	3192	1910	1282
first_analysis	severity	imputed_nuc_C_31239506	c	g	0.1099	0.0842	0.1432	0.0752	0.1132	1.0781	0.863577	1.34591	0.5061	0	0.928	0.6289	3	2454	1466	988
first_analysis	severity	imputed_nuc_C_31239518	c	t	0.3418	0.1288	0.3566	0.2113	0.1645	1.23528	0.894831	1.70526	0.199	32.5	2.962	0.2274	3	550	320	230
first_analysis	severity	imputed_nuc_C_31239543	c	t	0.1335	0.0808	0.1642	-0.1555	0.0915	0.855987	0.715453	1.02413	0.08906	0	1.905	0.3857	3	3192	1910	1282
first_analysis	severity	imputed_nuc_C_31239577	c	a	0.373	0.3432	0.4606	-0.016	0.0624	0.984127	0.870834	1.11216	0.7978	0	1.223	0.5426	3	3192	1910	1282
first_analysis	severity	imputed_nuc_C_31239585	c	t	0.1585	0.1524	0.1929	-0.0797	0.0814	0.923393	0.787223	1.08312	0.3276	0	1.332	0.5138	3	3192	1910	1282
first_analysis	severity	imputed_nuc_C_31239593	t	c	0.3091	0.2747	0.3537	0.1378	0.1019	1.14775	0.939954	1.40147	0.176	66.3	5.934	0.05147	3	1381	829	552
first_analysis	severity	imputed_nuc_C_31239601	c	t	0.0448	0.0397	0.0477	-0.1753	0.1396	0.839205	0.63832	1.10331	0.2092	0	0.335	0.8457	3	3192	1910	1282
first_analysis	severity	imputed_nuc_C_31239607	g	a	0.1684	0.1366	0.1921	0.1152	0.0919	1.1221	0.937139	1.34356	0.21	71.4	6.984	0.03043	3	2729	1688	1041
first_analysis	severity	imputed_nuc_C_31239614	g	a	0.225	0.2151	0.3351	-0.0384	0.1064	0.962328	0.781184	1.18548	0.7186	45.7	3.685	0.1584	3	1398	819	579
first_analysis	severity	imputed_nuc_C_31239616	c	a	0.2038	0.1784	0.2381	0.0402	0.0765	1.04102	0.896067	1.20942	0.5996	69.4	6.526	0.03826	3	3192	1910	1282
first_analysis	severity	imputed_nuc_C_31239617	g	t	0.2214	0.1852	0.2484	0.0353	0.0813	1.03593	0.883337	1.21488	0.6641	66.9	6.045	0.04869	3	2729	1688	1041
first_analysis	severity	imputed_nuc_C_31239622	a	c	0.3421	0.3136	0.4253	0.0358	0.064	1.03645	0.91426	1.17497	0.576	0	1.409	0.4943	3	3192	1910	1282
first_analysis	severity	imputed_nuc_C_31239630	c	t	0.0313	0.0297	0.0353	-0.3807	0.1696	0.683383	0.490115	0.952863	0.0248	0	0.253	0.8813	3	3192	1910	1282
first_analysis	severity	imputed_nuc_DPB1_33048457	c	g	0.3206	0.2884	0.3322	0.1629	0.0638	1.17692	1.03858	1.33369	0.01063	40.7	3.372	0.1853	3	3192	1911	1281
first_analysis	severity	imputed_nuc_DPB1_33048459	t	g	0.3206	0.2884	0.3322	0.1629	0.0638	1.17692	1.03858	1.33369	0.01063	40.7	3.372	0.1853	3	3192	1911	1281
first_analysis	severity	imputed_nuc_DPB1_33048460	t	c	0.0984	0.0664	0.11	0.1262	0.1025	1.13451	0.928022	1.38694	0.2183	50.2	4.017	0.1342	3	3192	1911	1281
first_analysis	severity	imputed_nuc_DPB1_33048461	t	a	0.3206	0.2884	0.3322	0.1629	0.0638	1.17692	1.03858	1.33369	0.01063	40.7	3.372	0.1853	3	3192	1911	1281
first_analysis	severity	imputed_nuc_DPB1_33048466	g	t	0.2732	0.2241	0.2837	0.1177	0.0671	1.12491	0.986279	1.28302	0.07938	49.7	3.98	0.1367	3	3192	1911	1281
first_analysis	severity	imputed_nuc_DPB1_33048467	g	t	0.2732	0.2241	0.2837	0.1177	0.0671	1.12491	0.986279	1.28302	0.07938	49.7	3.98	0.1367	3	3192	1911	1281
first_analysis	severity	imputed_nuc_DPB1_33048532	g	c	0.0548	0.0208	0.0633	0.2228	0.149	1.24957	0.933103	1.67337	0.1348	0	1.568	0.4567	3	3192	1911	1281
first_analysis	severity	imputed_nuc_DPB1_33048538	t	c	0.052	0.0205	0.0625	0.0052	0.1492	1.00521	0.750338	1.34667	0.972	0	0.324	0.8505	3	3192	1911	1281
first_analysis	severity	imputed_nuc_DPB1_33048539	t	a	0.1173	0.098	0.129	0.2844	0.0944	1.32896	1.10448	1.59907	0.00258	0	1.812	0.4042	3	3192	1911	1281
first_analysis	severity	imputed_nuc_DPB1_33048542	t	c	0.4753	0.4268	0.5083	-0.0055	0.0598	0.994515	0.884522	1.11819	0.9272	0	1.866	0.3933	3	3192	1911	1281
first_analysis	severity	imputed_nuc_DPB1_33048564	g	a	0.0088	0.0082	0.0094	-0.4749	0.3659	0.621947	0.303594	1.27413	0.1943	0	0.963	0.6177	3	2744	1648	1096
first_analysis	severity	imputed_nuc_DPB1_33048599	a	c	0.476	0.429	0.5083	-0.0087	0.0598	0.991338	0.881696	1.11461	0.8842	0	1.997	0.3683	3	3192	1911	1281
first_analysis	severity	imputed_nuc_DPB1_33048600	t	g	0.0673	0.0302	0.0827	-0.0648	0.1457	0.937255	0.704426	1.24704	0.6566	39.5	3.307	0.1913	3	2273	1329	944
first_analysis	severity	imputed_nuc_DPB1_33048602	c	a	0.4755	0.4311	0.5475	0.0148	0.0602	1.01491	0.901954	1.14201	0.8053	0	1.518	0.4682	3	3192	1911	1281
first_analysis	severity	imputed_nuc_DPB1_33048606	g	c	0.2738	0.2529	0.2818	-0.0133	0.1057	0.986788	0.80214	1.21394	0.8995	34	3.029	0.2199	3	1354	852	502
first_analysis	severity	imputed_nuc_DPB1_33048628	a	c	0.19	0.1577	0.1943	0.1278	0.0969	1.13633	0.939766	1.374	0.1875	0	0.053	0.8173	2	1656	651	1005
first_analysis	severity	imputed_nuc_DPB1_33048640	a	g	0.2988	0.2469	0.3076	0.0973	0.0665	1.10219	0.9675	1.25563	0.1432	0	0.948	0.6226	3	3192	1911	1281
first_analysis	severity	imputed_nuc_DPB1_33048641	a	g	0.0548	0.0208	0.0633	0.2228	0.149	1.24957	0.933103	1.67337	0.1348	0	1.568	0.4567	3	3192	1911	1281
first_analysis	severity	imputed_nuc_DPB1_33048661	a	g	0.1953	0.1866	0.2137	0.0852	0.0746	1.08893	0.940808	1.26038	0.2539	64.7	5.668	0.05877	3	3192	1911	1281
first_analysis	severity	imputed_nuc_DPB1_33048663	g	a	0.2293	0.2166	0.2531	0.0809	0.0702	1.08426	0.944885	1.2442	0.2494	75.6	8.195	0.01661	3	3192	1911	1281
first_analysis	severity	imputed_nuc_DPB1_33048689	g	a	0.3432	0.3216	0.3601	0.1648	0.0625	1.17916	1.04321	1.33282	0.008372	56.1	4.559	0.1023	3	3192	1911	1281
first_analysis	severity	imputed_nuc_DPB1_33048691	c	g	0.3432	0.3216	0.3601	0.1648	0.0625	1.17916	1.04321	1.33282	0.008372	56.1	4.559	0.1023	3	3192	1911	1281
first_analysis	severity	imputed_nuc_DPB1_33048694	a	g	0.3432	0.3216	0.3601	0.1648	0.0625	1.17916	1.04321	1.33282	0.008372	56.1	4.559	0.1023	3	3192	1911	1281
first_analysis	severity	imputed_nuc_DQA1_32609094	c	t	0.2058	0.1654	0.2448	-0.0891	0.0756	0.914754	0.788774	1.06086	0.2384	0	0.332	0.8469	3	3093	1853	1240
first_analysis	severity	imputed_nuc_DQA1_32609105	a	g	0.4086	0.401	0.5175	0.0237	0.0619	1.02398	0.90699	1.15607	0.7023	0	0.247	0.8838	3	3093	1853	1240
first_analysis	severity	imputed_nuc_DQA1_32609106	t	c	0.2707	0.2152	0.3042	0.0086	0.0693	1.00864	0.880533	1.15538	0.9016	13.6	2.314	0.3144	3	3093	1853	1240
first_analysis	severity	imputed_nuc_DQA1_32609126	c	t	0.4086	0.401	0.5175	0.0237	0.0619	1.02398	0.90699	1.15607	0.7023	0	0.247	0.8838	3	3093	1853	1240
first_analysis	severity	imputed_nuc_DQA1_32609130	c	t	0.1278	0.0924	0.151	-0.2155	0.1146	0.806138	0.643962	1.00916	0.06019	0	1.74	0.4189	3	2139	1274	865
first_analysis	severity	imputed_nuc_DQA1_32609142	c	g	0.1077	0.0781	0.1294	-0.1755	0.1022	0.839037	0.686731	1.02512	0.08594	0	1.762	0.4144	3	3093	1853	1240
first_analysis	severity	imputed_nuc_DQA1_32609147	a	t	0.2379	0.2018	0.2581	0.1432	0.0727	1.15396	1.00071	1.33068	0.04907	0	0.269	0.8741	3	3093	1853	1240
first_analysis	severity	imputed_nuc_DQA1_32609150	c	g	0.1077	0.0781	0.1294	-0.1755	0.1022	0.839037	0.686731	1.02512	0.08594	0	1.762	0.4144	3	3093	1853	1240
first_analysis	severity	imputed_nuc_DQA1_32609169	t	c	0.2978	0.2415	0.3531	-0.0207	0.0667	0.979513	0.859476	1.11631	0.7563	20.8	2.526	0.2829	3	3093	1853	1240
first_analysis	severity	imputed_nuc_DQA1_32609173	c	g	0.4363	0.3864	0.479	0.0434	0.0613	1.04436	0.926123	1.17768	0.4785	76.4	8.46	0.01455	3	3093	1853	1240
first_analysis	severity	imputed_nuc_DQA1_32609181	c	t	0.2707	0.2152	0.3042	0.0086	0.0693	1.00864	0.880533	1.15538	0.9016	13.6	2.314	0.3144	3	3093	1853	1240
first_analysis	severity	imputed_nuc_DQA1_32609192	a	g	0.3313	0.1783	0.3838	-0.0349	0.0644	0.965702	0.851187	1.09562	0.5884	21.3	2.542	0.2806	3	3093	1853	1240
first_analysis	severity	imputed_nuc_DQA1_32609195	g	a	0.0713	0.0609	0.0774	0.1157	0.1174	1.12266	0.891898	1.41313	0.3246	0	0.702	0.7041	3	3093	1853	1240
first_analysis	severity	imputed_nuc_DQA1_32609207	t	c	0.4086	0.401	0.5175	0.0237	0.0619	1.02398	0.90699	1.15607	0.7023	0	0.247	0.8838	3	3093	1853	1240
first_analysis	severity	imputed_nuc_DQA1_32609213	g	a	0.2707	0.2152	0.3042	0.0086	0.0693	1.00864	0.880533	1.15538	0.9016	13.6	2.314	0.3144	3	3093	1853	1240
first_analysis	severity	imputed_nuc_DQA1_32609214	g	t	0.3313	0.1783	0.3838	-0.0349	0.0644	0.965702	0.851187	1.09562	0.5884	21.3	2.542	0.2806	3	3093	1853	1240
first_analysis	severity	imputed_nuc_DQA1_32609216	t	g	0.4086	0.401	0.5175	0.0237	0.0619	1.02398	0.90699	1.15607	0.7023	0	0.247	0.8838	3	3093	1853	1240
first_analysis	severity	imputed_nuc_DQA1_32609221	g	c	0.2707	0.2152	0.3042	0.0086	0.0693	1.00864	0.880533	1.15538	0.9016	13.6	2.314	0.3144	3	3093	1853	1240
first_analysis	severity	imputed_nuc_DQA1_32609222	t	a	0.4086	0.401	0.5175	0.0237	0.0619	1.02398	0.90699	1.15607	0.7023	0	0.247	0.8838	3	3093	1853	1240
first_analysis	severity	imputed_nuc_DQA1_32609223	g	t	0.3313	0.1783	0.3838	-0.0349	0.0644	0.965702	0.851187	1.09562	0.5884	21.3	2.542	0.2806	3	3093	1853	1240
first_analysis	severity	imputed_nuc_DQA1_32609224	t	c	0.3313	0.1783	0.3838	-0.0349	0.0644	0.965702	0.851187	1.09562	0.5884	21.3	2.542	0.2806	3	3093	1853	1240
first_analysis	severity	imputed_nuc_DQA1_32609227	a	c	0.2707	0.2152	0.3042	0.0086	0.0693	1.00864	0.880533	1.15538	0.9016	13.6	2.314	0.3144	3	3093	1853	1240
first_analysis	severity	imputed_nuc_DQA1_32609228	g	a	0.1639	0.137	0.1772	0.133	0.0841	1.14225	0.968665	1.34694	0.1139	0	0.828	0.661	3	3093	1853	1240
first_analysis	severity	imputed_nuc_DQA1_32609229	c	a	0.3313	0.1783	0.3838	-0.0349	0.0644	0.965702	0.851187	1.09562	0.5884	21.3	2.542	0.2806	3	3093	1853	1240
first_analysis	severity	imputed_nuc_DQA1_32609230	a	c	0.3313	0.1783	0.3838	-0.0349	0.0644	0.965702	0.851187	1.09562	0.5884	21.3	2.542	0.2806	3	3093	1853	1240
first_analysis	severity	imputed_nuc_DQA1_32609231	a	g	0.2707	0.2152	0.3042	0.0086	0.0693	1.00864	0.880533	1.15538	0.9016	13.6	2.314	0.3144	3	3093	1853	1240
first_analysis	severity	imputed_nuc_DQA1_32609233	t	c	0.1639	0.137	0.1772	0.133	0.0841	1.14225	0.968665	1.34694	0.1139	0	0.828	0.661	3	3093	1853	1240
first_analysis	severity	imputed_nuc_DQA1_32609236	a	g	0.4086	0.401	0.5175	0.0237	0.0619	1.02398	0.90699	1.15607	0.7023	0	0.247	0.8838	3	3093	1853	1240
first_analysis	severity	imputed_nuc_DQA1_32609253	a	g	0.4086	0.401	0.5175	0.0237	0.0619	1.02398	0.90699	1.15607	0.7023	0	0.247	0.8838	3	3093	1853	1240
first_analysis	severity	imputed_nuc_DQA1_32609254	t	g	0.4086	0.401	0.5175	0.0237	0.0619	1.02398	0.90699	1.15607	0.7023	0	0.247	0.8838	3	3093	1853	1240
first_analysis	severity	imputed_nuc_DQA1_32609255	t	g	0.4086	0.401	0.5175	0.0237	0.0619	1.02398	0.90699	1.15607	0.7023	0	0.247	0.8838	3	3093	1853	1240
first_analysis	severity	imputed_nuc_DQA1_32609264	c	g	0.4086	0.401	0.5175	0.0237	0.0619	1.02398	0.90699	1.15607	0.7023	0	0.247	0.8838	3	3093	1853	1240
first_analysis	severity	imputed_nuc_DQA1_32609271	c	g	0.4086	0.401	0.5175	0.0237	0.0619	1.02398	0.90699	1.15607	0.7023	0	0.247	0.8838	3	3093	1853	1240
first_analysis	severity	imputed_nuc_DQA1_32609277	g	c	0.3059	0.1294	0.3574	-0.0074	0.066	0.992627	0.87218	1.12971	0.9113	13.4	2.309	0.3152	3	3093	1853	1240
first_analysis	severity	imputed_nuc_DQA1_32609279	t	c	0.4368	0.4274	0.5664	-0.0017	0.0617	0.998301	0.884589	1.12663	0.9785	0	0.073	0.9641	2	3093	1853	1240
first_analysis	severity	imputed_nuc_DQA1_32609286	t	c	0.4368	0.4274	0.5664	-0.0017	0.0617	0.998301	0.884589	1.12663	0.9785	0	0.073	0.9641	2	3093	1853	1240
first_analysis	severity	imputed_nuc_DQA1_32609297	t	g	0.3059	0.1294	0.3574	-0.0074	0.066	0.992627	0.87218	1.12971	0.9113	13.4	2.309	0.3152	3	3093	1853	1240
first_analysis	severity	imputed_nuc_DQA1_32609298	c	t	0.3059	0.1294	0.3574	-0.0074	0.066	0.992627	0.87218	1.12971	0.9113	13.4	2.309	0.3152	3	3093	1853	1240
first_analysis	severity	imputed_nuc_DQA1_32609312	c	a	0.4086	0.401	0.5175	0.0237	0.0619	1.02398	0.90699	1.15607	0.7023	0	0.247	0.8838	3	3093	1853	1240
first_analysis	severity	imputed_nuc_DQA1_32609322	c	t	0.0267	0.0229	0.0516	-0.1668	0.2028	0.846369	0.568765	1.25947	0.4108	57	4.65	0.0978	3	2686	1610	1076
first_analysis	severity	imputed_nuc_DQB1_32632578	g	t	0.3726	0.3469	0.426	-0.0286	0.0646	0.971805	0.85623	1.10298	0.6582	0	0.089	0.9562	3	2838	1655	1183
first_analysis	severity	imputed_nuc_DQB1_32632581	g	t	0.3726	0.3469	0.426	-0.0286	0.0646	0.971805	0.85623	1.10298	0.6582	0	0.089	0.9562	3	2838	1655	1183
first_analysis	severity	imputed_nuc_DQB1_32632587	a	g	0.2251	0.2081	0.2456	0.0473	0.0749	1.04844	0.905286	1.21422	0.5278	0	0.962	0.6183	3	2838	1655	1183
first_analysis	severity	imputed_nuc_DQB1_32632589	g	a	0.3726	0.3469	0.426	-0.0286	0.0646	0.971805	0.85623	1.10298	0.6582	0	0.089	0.9562	3	2838	1655	1183
first_analysis	severity	imputed_nuc_DQB1_32632592	g	c	0.3726	0.3469	0.426	-0.0286	0.0646	0.971805	0.85623	1.10298	0.6582	0	0.089	0.9562	3	2838	1655	1183
first_analysis	severity	imputed_nuc_DQB1_32632593	t	c	0.3726	0.3469	0.426	-0.0286	0.0646	0.971805	0.85623	1.10298	0.6582	0	0.089	0.9562	3	2838	1655	1183
first_analysis	severity	imputed_nuc_DQB1_32632598	a	t	0.2251	0.2081	0.2456	0.0473	0.0749	1.04844	0.905286	1.21422	0.5278	0	0.962	0.6183	3	2838	1655	1183
first_analysis	severity	imputed_nuc_DQB1_32632599	g	a	0.3726	0.3469	0.426	-0.0286	0.0646	0.971805	0.85623	1.10298	0.6582	0	0.089	0.9562	3	2838	1655	1183
first_analysis	severity	imputed_nuc_DQB1_32632605	a	c	0.4769	0.453	0.52	-0.0467	0.081	0.954374	0.814273	1.11858	0.5642	0	0.244	0.885	3	1684	900	784
first_analysis	severity	imputed_nuc_DQB1_32632608	g	c	0.3726	0.3469	0.426	-0.0286	0.0646	0.971805	0.85623	1.10298	0.6582	0	0.089	0.9562	3	2838	1655	1183
first_analysis	severity	imputed_nuc_DQB1_32632624	c	t	0.0283	0.0248	0.0325	-0.2005	0.195	0.818321	0.558389	1.19925	0.3039	50.2	4.019	0.134	3	2705	1591	1114
first_analysis	severity	imputed_nuc_DQB1_32632628	g	c	0.4438	0.3839	0.4798	0.0888	0.0629	1.09286	0.966104	1.23625	0.1575	0	0.26	0.878	3	2899	1703	1196
first_analysis	severity	imputed_nuc_DQB1_32632635	c	a	0.3005	0.2918	0.348	-0.1402	0.1041	0.869184	0.708762	1.06592	0.1783	51.3	4.105	0.1284	3	1292	703	589
first_analysis	severity	imputed_nuc_DQB1_32632637	t	g	0.4711	0.4152	0.5082	0.0551	0.0621	1.05665	0.935554	1.19341	0.375	0	0.593	0.7433	3	2899	1703	1196
first_analysis	severity	imputed_nuc_DQB1_32632638	c	a	0.2061	0.1983	0.2148	-0.0012	0.0769	0.998801	0.859054	1.16128	0.9875	0	1.432	0.4888	3	2899	1703	1196
first_analysis	severity	imputed_nuc_DQB1_32632645	g	t	0.27	0.2009	0.31	0.0736	0.0717	1.07638	0.935259	1.23879	0.3044	0	0.21	0.9002	3	2899	1703	1196
first_analysis	severity	imputed_nuc_DQB1_32632646	g	t	0.2982	0.2344	0.3396	0.0239	0.0684	1.02419	0.895687	1.17112	0.7264	0	1.353	0.5084	3	2899	1703	1196
first_analysis	severity	imputed_nuc_DQB1_32632647	t	c	0.2061	0.1983	0.2148	-0.0012	0.0769	0.998801	0.859054	1.16128	0.9875	0	1.432	0.4888	3	2899	1703	1196
first_analysis	severity	imputed_nuc_DQB1_32632649	c	t	0.0284	0.0257	0.0335	-0.2996	0.1821	0.741115	0.518655	1.05899	0.1001	59.7	4.966	0.0835	3	2899	1703	1196
first_analysis	severity	imputed_nuc_DQB1_32632650	t	c	0.3535	0.3151	0.4085	-0.0798	0.0648	0.923301	0.813176	1.04834	0.2181	0	0.96	0.6187	3	2899	1703	1196
first_analysis	severity	imputed_nuc_DQB1_32632659	c	t	0.2961	0.225	0.3358	0.016	0.0659	1.01613	0.893004	1.15623	0.8077	0	1.998	0.3683	3	3192	1911	1281
first_analysis	severity	imputed_nuc_DQB1_32632660	t	g	0.3197	0.2537	0.367	0.0038	0.0701	1.00381	0.874943	1.15165	0.9572	25.7	2.694	0.2601	3	2753	1705	1048
first_analysis	severity	imputed_nuc_DQB1_32632687	g	a	0.4363	0.3296	0.5386	-0.0815	0.1091	0.921733	0.744281	1.14149	0.4549	47.7	3.824	0.1478	3	1044	649	395
first_analysis	severity	imputed_nuc_DQB1_32632689	c	t	0.0548	0.0261	0.0726	-0.0008	0.1456	0.9992	0.75113	1.3292	0.9958	14.5	2.339	0.3106	3	3192	1911	1281
first_analysis	severity	imputed_nuc_DQB1_32632691	g	a	0.026	0.0238	0.0292	-0.3024	0.1842	0.739042	0.515081	1.06038	0.1007	44	3.572	0.1677	3	3192	1911	1281
first_analysis	severity	imputed_nuc_DQB1_32632700	a	t	0.4071	0.4007	0.4562	0.0194	0.0606	1.01959	0.905402	1.14818	0.7486	0	0.071	0.9649	3	3192	1911	1281
first_analysis	severity	imputed_nuc_DQB1_32632703	g	a	0.2591	0.1917	0.2994	0.0326	0.0697	1.03314	0.901214	1.18437	0.6397	0	0.267	0.8752	3	3192	1911	1281
first_analysis	severity	imputed_nuc_DQB1_32632711	c	t	0.1419	0.12	0.1515	0.0832	0.0945	1.08676	0.903011	1.3079	0.3789	0	1.722	0.4227	3	2656	1560	1096
first_analysis	severity	imputed_nuc_DQB1_32632717	g	a	0.0796	0.069	0.1026	0.4099	0.2425	1.50667	0.936693	2.42347	0.09102	0	0.957	0.6197	3	819	492	327
first_analysis	severity	imputed_nuc_DQB1_32632718	t	a	0.2591	0.1917	0.2994	0.0326	0.0697	1.03314	0.901214	1.18437	0.6397	0	0.267	0.8752	3	3192	1911	1281
first_analysis	severity	imputed_nuc_DQB1_32632721	a	t	0.2591	0.1917	0.2994	0.0326	0.0697	1.03314	0.901214	1.18437	0.6397	0	0.267	0.8752	3	3192	1911	1281
first_analysis	severity	imputed_nuc_DQB1_32632724	c	t	0.2179	0.1571	0.2842	-0.0083	0.0744	0.991734	0.857166	1.14743	0.9113	0	0.704	0.7034	3	3192	1911	1281
first_analysis	severity	imputed_nuc_DQB1_32632744	c	t	0.3469	0.2965	0.4033	-0.0218	0.0692	0.978436	0.854335	1.12056	0.7522	0	0.198	0.9059	3	2664	1620	1044
first_analysis	severity	imputed_nuc_DQB1_32632745	g	a	0.4783	0.4062	0.5025	0.1174	0.0597	1.12457	1.00039	1.26417	0.04933	0	0.558	0.7565	3	3192	1911	1281
first_analysis	severity	imputed_nuc_DQB1_32632748	t	a	0.2591	0.1917	0.2994	0.0326	0.0697	1.03314	0.901214	1.18437	0.6397	0	0.267	0.8752	3	3192	1911	1281
first_analysis	severity	imputed_nuc_DQB1_32632753	c	t	0.2818	0.2155	0.329	0.0493	0.0736	1.05054	0.909413	1.21356	0.503	0	0.842	0.6564	3	2753	1662	1091
first_analysis	severity	imputed_nuc_DQB1_32632769	t	c	0.2591	0.1917	0.2994	0.0326	0.0697	1.03314	0.901214	1.18437	0.6397	0	0.267	0.8752	3	3192	1911	1281
first_analysis	severity	imputed_nuc_DQB1_32632775	g	c	0.2591	0.1917	0.2994	0.0326	0.0697	1.03314	0.901214	1.18437	0.6397	0	0.267	0.8752	3	3192	1911	1281
first_analysis	severity	imputed_nuc_DQB1_32632777	c	t	0.0423	0.033	0.0609	-0.1141	0.173	0.892169	0.635604	1.2523	0.5094	39.8	3.321	0.19	3	2362	1481	881
first_analysis	severity	imputed_nuc_DQB1_32632783	a	c	0.2434	0.2232	0.2702	0.0469	0.0702	1.04802	0.913299	1.20261	0.504	21.3	2.543	0.2805	3	3192	1911	1281
first_analysis	severity	imputed_nuc_DQB1_32632818	t	g	0.1788	0.1698	0.1905	0.0514	0.0809	1.05274	0.898378	1.23363	0.5251	0	1.36	0.5067	3	2899	1703	1196
first_analysis	severity	imputed_nuc_DQB1_32632820	c	g	0.2406	0.1694	0.324	0.0647	0.0758	1.06684	0.919553	1.23772	0.393	0	1.106	0.5751	3	2899	1703	1196
first_analysis	severity	imputed_nuc_DQB1_32632832	t	a	0.1172	0.0702	0.1704	-0.2229	0.1015	0.800195	0.655839	0.976325	0.02813	6	2.127	0.3453	3	2838	1655	1183
first_analysis	severity	imputed_nuc_DRB1_32551892	g	t	0.0061	0.0046	0.0104	-0.5675	0.4281	0.566941	0.244981	1.31203	0.185	0	1.011	0.6033	3	3193	1911	1282
first_analysis	severity	imputed_nuc_DRB1_32551899	t	c	0.032	0.0294	0.0377	-0.6153	0.2942	0.540479	0.303634	0.96207	0.03648	0	1.363	0.506	3	1115	624	491
first_analysis	severity	imputed_nuc_DRB1_32551911	a	c	0.496	0.4403	0.5115	-0.0333	0.063	0.967248	0.854892	1.09437	0.5965	0	0.053	0.974	3	2931	1725	1206
first_analysis	severity	imputed_nuc_DRB1_32551912	c	a	0.4799	0.4274	0.5025	-0.0154	0.0604	0.984718	0.874779	1.10847	0.7987	0	0.092	0.9552	3	3193	1911	1282
first_analysis	severity	imputed_nuc_DRB1_32551915	a	g	0.0369	0.0311	0.0374	0.0531	0.1528	1.05454	0.781619	1.42274	0.728	37	3.177	0.2043	3	3193	1911	1282
first_analysis	severity	imputed_nuc_DRB1_32551936	t	a	0.1666	0.1423	0.1826	0.1023	0.0818	1.10772	0.943624	1.30034	0.2109	0	1.305	0.5207	3	3193	1911	1282
first_analysis	severity	imputed_nuc_DRB1_32551937	a	c	0.1666	0.1423	0.1826	0.1023	0.0818	1.10772	0.943624	1.30034	0.2109	0	1.305	0.5207	3	3193	1911	1282
first_analysis	severity	imputed_nuc_DRB1_32551939	g	t	0.1196	0.0921	0.1377	-0.0523	0.0924	0.949044	0.791834	1.13747	0.5715	0	0.79	0.6738	3	3193	1911	1282
first_analysis	severity	imputed_nuc_DRB1_32551949	c	g	0.3049	0.2568	0.3415	0.0251	0.065	1.02542	0.902759	1.16474	0.699	0	0.636	0.7277	3	3193	1911	1282
first_analysis	severity	imputed_nuc_DRB1_32551951	g	c	0.2787	0.2298	0.3146	0.063	0.0679	1.06503	0.932316	1.21663	0.3529	0	0.03	0.9852	3	3193	1911	1282
first_analysis	severity	imputed_nuc_DRB1_32551958	t	c	0.247	0.1937	0.2765	-0.0582	0.0695	0.943461	0.823312	1.08114	0.4019	38.9	3.274	0.1946	3	3193	1911	1282
first_analysis	severity	imputed_nuc_DRB1_32551959	g	c	0.4522	0.3847	0.5339	-0.0268	0.0605	0.973556	0.864694	1.09612	0.6573	13.4	2.31	0.3151	3	3158	1895	1263
first_analysis	severity	imputed_nuc_DRB1_32551960	t	c	0.069	0.048	0.0892	0.226	0.1271	1.25358	0.977149	1.6082	0.0754	0	1.929	0.3811	3	3193	1911	1282
first_analysis	severity	imputed_nuc_DRB1_32551961	c	g	0.4545	0.387	0.5373	-0.0264	0.0603	0.973945	0.865379	1.09613	0.6614	22.2	2.572	0.2763	3	3193	1911	1282
first_analysis	severity	imputed_nuc_DRB1_32551962	c	t	0.399	0.3436	0.4838	-0.0318	0.063	0.9687	0.856175	1.09601	0.6136	39	3.276	0.1943	3	3052	1834	1218
first_analysis	severity	imputed_nuc_DRB1_32551990	t	g	0.1771	0.1556	0.1914	0.1291	0.0798	1.1378	0.973061	1.33044	0.1057	0	0.328	0.8487	3	3193	1911	1282
first_analysis	severity	imputed_nuc_DRB1_32551991	a	g	0.0497	0.0297	0.0667	0.1912	0.1519	1.2107	0.898953	1.63056	0.2082	0	0.12	0.9415	3	3193	1911	1282
first_analysis	severity	imputed_nuc_DRB1_32551996	g	t	0.176	0.1098	0.2373	-0.0144	0.0835	0.985703	0.836892	1.16097	0.8629	0	0.891	0.6406	3	3193	1911	1282
first_analysis	severity	imputed_nuc_DRB1_32551998	a	g	0.3656	0.3111	0.4105	0.0791	0.1037	1.08231	0.883246	1.32625	0.4455	0	1.922	0.3826	3	1271	811	460
first_analysis	severity	imputed_nuc_DRB1_32552000	c	t	0.0499	0.0353	0.0554	-0.1402	0.1403	0.869184	0.660216	1.14429	0.3177	57.2	4.668	0.09692	3	3193	1911	1282
first_analysis	severity	imputed_nuc_DRB1_32552029	t	a	0.4885	0.4627	0.5098	-0.04	0.0593	0.960789	0.855364	1.07921	0.4994	74.8	7.926	0.019	3	3193	1911	1282
first_analysis	severity	imputed_nuc_DRB1_32552050	a	t	0.0149	0.0127	0.0208	0.5401	0.277	1.71618	0.997184	2.95359	0.05124	57.1	4.666	0.097	3	3193	1911	1282
first_analysis	severity	imputed_nuc_DRB1_32552056	a	g	0.0149	0.0127	0.0208	0.5401	0.277	1.71618	0.997184	2.95359	0.05124	57.1	4.666	0.097	3	3193	1911	1282
first_analysis	severity	imputed_nuc_DRB1_32552057	c	g	0.012	0.0088	0.0166	0.3319	0.2789	1.39361	0.806748	2.40739	0.234	58.3	4.799	0.09076	3	3193	1911	1282
first_analysis	severity	imputed_nuc_DRB1_32552067	c	t	0.3749	0.3689	0.3841	-0.0896	0.0699	0.914297	0.797236	1.04855	0.2003	9.6	2.212	0.3309	3	2643	1546	1097
first_analysis	severity	imputed_nuc_DRB1_32552072	t	g	0.1012	0.0703	0.1369	-0.1355	0.1036	0.873279	0.712799	1.06989	0.1908	0	1.643	0.4397	3	3193	1911	1282
first_analysis	severity	imputed_nuc_DRB1_32552075	a	g	0.2965	0.2718	0.303	0.0632	0.0659	1.06524	0.936165	1.21211	0.338	0	1.588	0.4519	3	3193	1911	1282
first_analysis	severity	imputed_nuc_DRB1_32552087	c	g	0.0061	0.0046	0.0104	-0.5675	0.4281	0.566941	0.244981	1.31203	0.185	0	1.011	0.6033	3	3193	1911	1282
first_analysis	severity	imputed_nuc_DRB1_32552092	a	t	0.1249	0.0964	0.1434	-0.0835	0.0909	0.919891	0.76977	1.09929	0.3587	0	0.456	0.7963	3	3193	1911	1282
first_analysis	severity	imputed_nuc_DRB1_32552095	c	t	0.1611	0.1377	0.1769	0.1314	0.0832	1.14042	0.968824	1.34242	0.1141	0	0.888	0.6414	3	3193	1911	1282
first_analysis	severity	imputed_nuc_DRB1_32552112	a	g	0.3491	0.3032	0.3762	0.0617	0.0875	1.06364	0.896013	1.26263	0.4809	53.3	4.286	0.1173	3	1701	993	708
first_analysis	severity	imputed_nuc_DRB1_32552123	g	a	0.0361	0.0331	0.0437	-0.0661	0.159	0.936037	0.685409	1.27831	0.6778	13.6	2.314	0.3144	3	3168	1893	1275
first_analysis	severity	imputed_nuc_DRB1_32552127	c	t	0.1162	0.0915	0.1279	-0.0651	0.0983	0.936974	0.772774	1.13606	0.5075	0	1.128	0.569	3	3027	1816	1211
first_analysis	severity	imputed_nuc_DRB1_32552129	c	t	0.1616	0.1377	0.1777	0.131	0.0834	1.13997	0.968057	1.34241	0.1163	0	0.973	0.6148	3	3168	1893	1275
first_analysis	severity	imputed_nuc_DRB1_32552130	a	c	0.1345	0.1285	0.1771	-0.066	0.0885	0.936131	0.787053	1.11345	0.4559	0	1.094	0.5788	3	3168	1893	1275
first_analysis	severity	imputed_nuc_DRB1_32552133	c	t	0.106	0.0786	0.1411	-0.1486	0.1099	0.861914	0.694888	1.06909	0.1764	0	0.766	0.682	3	2619	1529	1090
first_analysis	severity	imputed_nuc_DRB1_32552134	t	g	0.4764	0.3958	0.55	-0.0051	0.0606	0.994913	0.883489	1.12039	0.9324	32.9	2.981	0.2253	3	3168	1893	1275
first_analysis	severity	imputed_nuc_DRB1_32552139	c	g	0.4764	0.3958	0.55	-0.0051	0.0606	0.994913	0.883489	1.12039	0.9324	32.9	2.981	0.2253	3	3168	1893	1275
first_analysis	severity	imputed_nuc_DRB1_32552143	t	c	0.4069	0.3567	0.4354	0.0274	0.0611	1.02778	0.91178	1.15853	0.6539	0	0.406	0.8161	3	3168	1893	1275
first_analysis	severity	imputed_nuc_DRB1_32552147	a	g	0.2935	0.2663	0.3167	0.0501	0.0666	1.05138	0.922714	1.19798	0.4514	0	0.271	0.8733	3	3168	1893	1275
first_analysis	severity	imputed_prot_A_102	d	h	0.0077	0.0026	0.0103	0.1476	0.4305	1.15905	0.498486	2.69495	0.7317	0	0.601	0.7406	3	3025	1815	1210
first_analysis	severity	imputed_prot_A_105	s	p	0.3077	0.2954	0.3243	-0.0196	0.0676	0.980591	0.858906	1.11952	0.7713	0	0.378	0.8278	3	3025	1815	1210
first_analysis	severity	imputed_prot_A_107	g	w	0.266	0.2609	0.3063	0.0828	0.0708	1.08632	0.945569	1.24803	0.2425	44.2	3.582	0.1668	3	3025	1815	1210
first_analysis	severity	imputed_prot_A_109	f	l	0.0427	0.036	0.0469	-0.3477	0.1517	0.706311	0.524646	0.950879	0.0219	0	1.808	0.4049	3	3025	1815	1210
first_analysis	severity	imputed_prot_A_12	v	m	0.0112	0.009	0.0126	-0.1478	0.2837	0.862604	0.494676	1.50419	0.6023	0	1.437	0.4875	3	3025	1815	1210
first_analysis	severity	imputed_prot_A_127	n	k	0.4083	0.3977	0.4234	0.0418	0.0633	1.04269	0.921025	1.18042	0.5091	0	0.573	0.7509	3	3025	1815	1210
first_analysis	severity	imputed_prot_A_142	i	t	0.277	0.2698	0.3176	0.0723	0.0695	1.07498	0.93808	1.23185	0.2984	50.7	4.054	0.1317	3	3025	1815	1210
first_analysis	severity	imputed_prot_A_144	k	q	0.3033	0.2095	0.3331	-0.0627	0.0682	0.939225	0.821707	1.07355	0.3579	0	1.48	0.4772	3	3025	1815	1210
first_analysis	severity	imputed_prot_A_145	r	h	0.277	0.2698	0.3176	0.0723	0.0695	1.07498	0.93808	1.23185	0.2984	50.7	4.054	0.1317	3	3025	1815	1210
first_analysis	severity	imputed_prot_A_149	a	t	0.0694	0.0665	0.0732	-0.0478	0.1215	0.953324	0.751308	1.20966	0.6942	0	0.208	0.9011	3	3025	1815	1210
first_analysis	severity	imputed_prot_A_150	a	v	0.1168	0.0986	0.1532	0.0635	0.0996	1.06556	0.87659	1.29527	0.5234	0	1.505	0.4713	3	3025	1815	1210
first_analysis	severity	imputed_prot_A_151	h	r	0.2334	0.1396	0.2662	-0.061	0.0744	0.940823	0.813163	1.08853	0.4125	0	0.878	0.6447	3	3025	1815	1210
first_analysis	severity	imputed_prot_A_158	a	v	0.1168	0.0986	0.1532	0.0635	0.0996	1.06556	0.87659	1.29527	0.5234	0	1.505	0.4713	3	3025	1815	1210
first_analysis	severity	imputed_prot_A_161	e	d	0.1329	0.1193	0.1847	-0.0716	0.0907	0.930903	0.77929	1.11201	0.4301	0	1.756	0.4156	3	3025	1815	1210
first_analysis	severity	imputed_prot_A_166	e	d	0.2496	0.2227	0.2792	0.0027	0.0728	1.0027	0.869369	1.15649	0.97	49	3.923	0.1406	3	3025	1815	1210
first_analysis	severity	imputed_prot_A_167	w	g	0.2496	0.2227	0.2792	0.0027	0.0728	1.0027	0.869369	1.15649	0.97	49	3.923	0.1406	3	3025	1815	1210
first_analysis	severity	imputed_prot_A_17	r	s	0.0574	0.0158	0.0624	0.0393	0.1392	1.04008	0.791732	1.36634	0.7777	0	1.22	0.5433	3	3025	1815	1210
first_analysis	severity	imputed_prot_A_171	y	h	0.0164	0.009	0.0181	-0.5879	0.2543	0.555493	0.337453	0.914414	0.0208	17.2	2.417	0.2987	3	3025	1815	1210
first_analysis	severity	imputed_prot_A_43	q	r	0.0178	0.0113	0.0183	0.4455	0.2616	1.56127	0.934975	2.60709	0.08857	26	2.704	0.2588	3	3025	1815	1210
first_analysis	severity	imputed_prot_A_44	r	k	0.1168	0.0986	0.1532	0.0635	0.0996	1.06556	0.87659	1.29527	0.5234	0	1.505	0.4713	3	3025	1815	1210
first_analysis	severity	imputed_prot_A_65	r	g	0.1345	0.1059	0.1508	-0.0642	0.094	0.937817	0.780017	1.12754	0.4945	85.7	13.999	0.0009123	3	3025	1815	1210
first_analysis	severity	imputed_prot_A_66	n	k	0.3937	0.3822	0.4122	0.027	0.064	1.02737	0.90625	1.16467	0.6734	0	1.109	0.5744	3	3025	1815	1210
first_analysis	severity	imputed_prot_A_67	v	m	0.1168	0.0986	0.1532	0.0635	0.0996	1.06556	0.87659	1.29527	0.5234	0	1.505	0.4713	3	3025	1815	1210
first_analysis	severity	imputed_prot_A_70	h	q	0.3081	0.2833	0.3261	0.0514	0.0668	1.05274	0.923552	1.20001	0.442	0	1.784	0.4097	3	3025	1815	1210
first_analysis	severity	imputed_prot_A_73	t	i	0.0434	0.0383	0.0455	-0.1482	0.1511	0.862259	0.641237	1.15946	0.3267	0	0.974	0.6144	3	3025	1815	1210
first_analysis	severity	imputed_prot_A_80	t	i	0.1955	0.1689	0.216	-0.1294	0.0799	0.878622	0.75126	1.02758	0.1052	90.4	20.827	3.002e-05	3	3025	1815	1210
first_analysis	severity	imputed_prot_A_81	l	a	0.1955	0.1689	0.216	-0.1294	0.0799	0.878622	0.75126	1.02758	0.1052	90.4	20.827	3.002e-05	3	3025	1815	1210
first_analysis	severity	imputed_prot_A_82	r	l	0.1955	0.1689	0.216	-0.1294	0.0799	0.878622	0.75126	1.02758	0.1052	90.4	20.827	3.002e-05	3	3025	1815	1210
first_analysis	severity	imputed_prot_A_83	g	r	0.1955	0.1689	0.216	-0.1294	0.0799	0.878622	0.75126	1.02758	0.1052	90.4	20.827	3.002e-05	3	3025	1815	1210
first_analysis	severity	imputed_prot_A_90	a	d	0.257	0.2463	0.2793	0.0504	0.072	1.05169	0.913273	1.21109	0.484	0	1.162	0.5595	3	3025	1815	1210
first_analysis	severity	imputed_prot_A_99	y	f	0.1363	0.1226	0.1511	-0.1464	0.0966	0.863812	0.714812	1.04387	0.1297	0	0.156	0.6932	2	2803	1694	1109
first_analysis	severity	imputed_prot_B_109	l	f	0.0244	0.0172	0.0314	-0.1394	0.245	0.86988	0.53816	1.40607	0.5694	19	2.468	0.2911	3	2618	1560	1058
first_analysis	severity	imputed_prot_B_11	a	s	0.2294	0.187	0.2867	-0.1442	0.0785	0.865715	0.742257	1.00971	0.06627	0	1.998	0.3683	3	2618	1560	1058
first_analysis	severity	imputed_prot_B_113	h	y	0.324	0.2546	0.3707	0.0331	0.0725	1.03365	0.89673	1.19148	0.6484	0	0.214	0.8985	3	2618	1560	1058
first_analysis	severity	imputed_prot_B_12	m	v	0.2681	0.218	0.3081	-0.1253	0.0737	0.882232	0.763569	1.01934	0.08911	26.6	2.723	0.2563	3	2618	1560	1058
first_analysis	severity	imputed_prot_B_131	s	r	0.2245	0.1798	0.2938	-0.2201	0.0768	0.802439	0.690301	0.932793	0.004172	58.3	4.799	0.09078	3	2618	1560	1058
first_analysis	severity	imputed_prot_B_143	t	s	0.0275	0.0129	0.0379	0.1331	0.2163	1.14236	0.747629	1.74551	0.5385	0	0.156	0.9252	3	2618	1560	1058
first_analysis	severity	imputed_prot_B_145	r	l	0.0342	0.0129	0.0446	0.1314	0.2105	1.14042	0.754892	1.72285	0.5325	0	0.511	0.7745	3	2618	1560	1058
first_analysis	severity	imputed_prot_B_147	w	l	0.0275	0.0129	0.0379	0.1331	0.2163	1.14236	0.747629	1.74551	0.5385	0	0.156	0.9252	3	2618	1560	1058
first_analysis	severity	imputed_prot_B_152	v	e	0.3956	0.3791	0.4081	0.0091	0.0683	1.00914	0.882702	1.15369	0.8937	0	1.874	0.3918	3	2618	1560	1058
first_analysis	severity	imputed_prot_B_158	a	t	0.0559	0.0524	0.0607	0.0246	0.1459	1.02491	0.770001	1.36419	0.8663	0	0.321	0.8519	3	2618	1560	1058
first_analysis	severity	imputed_prot_B_167	w	s	0.1649	0.0974	0.1985	0.0609	0.092	1.06279	0.887435	1.2728	0.5083	0	0.73	0.6943	3	2618	1560	1058
first_analysis	severity	imputed_prot_B_171	y	h	0.1632	0.0995	0.1802	0.0133	0.0902	1.01339	0.849173	1.20936	0.8829	0	0.106	0.9485	3	2618	1560	1058
first_analysis	severity	imputed_prot_B_177	e	d	0.2104	0.1597	0.282	-0.175	0.0796	0.839457	0.718194	0.981195	0.028	49.7	3.973	0.1371	3	2618	1560	1058
first_analysis	severity	imputed_prot_B_178	t	k	0.1332	0.0796	0.1801	-0.0291	0.0986	0.971319	0.80063	1.1784	0.7678	62.8	5.374	0.06807	3	2618	1560	1058
first_analysis	severity	imputed_prot_B_180	q	e	0.2104	0.1597	0.282	-0.175	0.0796	0.839457	0.718194	0.981195	0.028	49.7	3.973	0.1371	3	2618	1560	1058
first_analysis	severity	imputed_prot_B_32	q	l	0.3032	0.2301	0.3484	0.0067	0.0731	1.00672	0.87234	1.16181	0.9269	0	1.049	0.5919	3	2618	1560	1058
first_analysis	severity	imputed_prot_B_41	a	t	0.2975	0.2542	0.3282	0.0408	0.073	1.04164	0.902777	1.20187	0.5763	0	0.564	0.7542	3	2618	1560	1058
first_analysis	severity	imputed_prot_B_46	e	a	0.1131	0.0885	0.154	0.0222	0.1067	1.02245	0.8295	1.26028	0.8349	0	0.43	0.8064	3	2618	1560	1058
first_analysis	severity	imputed_prot_B_62	r	g	0.0407	0.0339	0.0479	0.1527	0.168	1.16498	0.838132	1.61928	0.3634	62.9	5.398	0.06728	3	2618	1560	1058
first_analysis	severity	imputed_prot_B_63	n	e	0.4464	0.4119	0.4668	0.0264	0.066	1.02675	0.902163	1.16855	0.6891	0	0.419	0.8108	3	2618	1560	1058
first_analysis	severity	imputed_prot_B_65	q	r	0.0536	0.0403	0.0676	0.1491	0.1534	1.16079	0.859363	1.56794	0.3308	18.5	2.455	0.2931	3	2618	1560	1058
first_analysis	severity	imputed_prot_B_66	i	n	0.0545	0.0408	0.0676	0.0899	0.1584	1.09406	0.802066	1.49237	0.5706	0	0.228	0.633	2	2407	1444	963
first_analysis	severity	imputed_prot_B_69	t	a	0.1998	0.183	0.2101	-0.0263	0.0882	0.974043	0.819409	1.15786	0.7656	32	1.47	0.2253	2	2407	1444	963
first_analysis	severity	imputed_prot_B_71	t	a	0.2062	0.183	0.2559	0.0002	0.0831	1.0002	0.849867	1.17713	0.9983	11.8	2.267	0.3219	3	2618	1560	1058
first_analysis	severity	imputed_prot_B_74	y	d	0.2975	0.2389	0.3626	-0.1606	0.0704	0.851633	0.741868	0.977638	0.02246	42	3.446	0.1786	3	2618	1560	1058
first_analysis	severity	imputed_prot_B_81	l	a	0.416	0.3436	0.4344	0.143	0.0654	1.15373	1.01493	1.31152	0.02866	0	0.944	0.6237	3	2618	1560	1058
first_analysis	severity	imputed_prot_B_82	r	l	0.4565	0.4005	0.4735	0.1081	0.0647	1.11416	0.981462	1.2648	0.09484	0	0.45	0.7985	3	2618	1560	1058
first_analysis	severity	imputed_prot_B_83	g	r	0.4565	0.4005	0.4735	0.1081	0.0647	1.11416	0.981462	1.2648	0.09484	0	0.45	0.7985	3	2618	1560	1058
first_analysis	severity	imputed_prot_B_94	t	i	0.3404	0.2986	0.3449	0.1493	0.0712	1.16102	1.0098	1.33489	0.03592	0	0.405	0.8165	3	2618	1560	1058
first_analysis	severity	imputed_prot_C_103	l	v	0.004	0.0016	0.005	-0.2058	0.6549	0.813996	0.225507	2.93822	0.7533	0	0.874	0.3499	2	2608	1582	1026
first_analysis	severity	imputed_prot_C_11	a	s	0.2144	0.1909	0.245	0.0658	0.0798	1.06801	0.913376	1.24883	0.4095	62.8	5.375	0.06806	3	2798	1688	1110
first_analysis	severity	imputed_prot_C_113	y	h	0.0504	0.0316	0.0615	-0.0772	0.1502	0.925705	0.689636	1.24258	0.6075	0	1.014	0.6024	3	2798	1688	1110
first_analysis	severity	imputed_prot_C_114	d	n	0.3092	0.2553	0.3317	-0.0041	0.0712	0.995908	0.866189	1.14505	0.9537	34.9	3.072	0.2152	3	2798	1688	1110
first_analysis	severity	imputed_prot_C_138	t	k	0.1435	0.086	0.1773	-0.1474	0.0957	0.862949	0.715358	1.04099	0.1235	0	1.622	0.4443	3	2798	1688	1110
first_analysis	severity	imputed_prot_C_14	r	w	0.161	0.1404	0.1888	0.1242	0.0908	1.13224	0.947652	1.35279	0.1712	71	6.897	0.03179	3	2798	1688	1110
first_analysis	severity	imputed_prot_C_143	t	s	0.0128	0.0123	0.0133	-0.2522	0.2894	0.777089	0.440685	1.37029	0.3835	0	0.469	0.7911	3	2798	1688	1110
first_analysis	severity	imputed_prot_C_147	w	l	0.2893	0.2784	0.3816	-0.0633	0.0711	0.938662	0.816559	1.07902	0.3733	0	0.995	0.6081	3	2798	1688	1110
first_analysis	severity	imputed_prot_C_16	g	s	0.048	0.0421	0.0553	-0.1184	0.1476	0.888341	0.665181	1.18637	0.4226	0	0.272	0.873	3	2798	1688	1110
first_analysis	severity	imputed_prot_C_170	r	g	0.0128	0.0123	0.0133	-0.2522	0.2894	0.777089	0.440685	1.37029	0.3835	0	0.469	0.7911	3	2798	1688	1110
first_analysis	severity	imputed_prot_C_173	e	k	0.004	0.0016	0.005	-0.2058	0.6549	0.813996	0.225507	2.93822	0.7533	0	0.874	0.3499	2	2608	1582	1026
first_analysis	severity	imputed_prot_C_177	e	k	0.1544	0.0989	0.1888	-0.1497	0.0908	0.860966	0.720602	1.02867	0.09918	15.3	2.362	0.307	3	2798	1688	1110
first_analysis	severity	imputed_prot_C_21	r	h	0.0998	0.0868	0.1119	-0.113	0.1065	0.893151	0.724887	1.10047	0.2886	0	0.915	0.6328	3	2798	1688	1110
first_analysis	severity	imputed_prot_C_24	a	s	0.4	0.3707	0.5289	-0.0483	0.0664	0.952848	0.836571	1.08529	0.4668	0	0.962	0.6181	3	2798	1688	1110
first_analysis	severity	imputed_prot_C_35	r	q	0.1445	0.0863	0.1782	-0.1507	0.0954	0.860106	0.713421	1.03695	0.1141	0	1.741	0.4187	3	2798	1688	1110
first_analysis	severity	imputed_prot_C_49	a	e	0.161	0.1404	0.1888	0.1242	0.0908	1.13224	0.947652	1.35279	0.1712	71	6.897	0.03179	3	2798	1688	1110
first_analysis	severity	imputed_prot_C_6	r	k	0.0341	0.032	0.0447	-0.3175	0.1751	0.727967	0.516492	1.02603	0.06985	0	0.517	0.7722	3	2798	1688	1110
first_analysis	severity	imputed_prot_C_66	k	n	0.2086	0.1802	0.2417	-0.0227	0.0807	0.977556	0.834542	1.14508	0.7783	0	0.028	0.9859	3	2798	1688	1110
first_analysis	severity	imputed_prot_C_73	a	t	0.3702	0.2658	0.4269	-0.0762	0.0674	0.926631	0.81196	1.0575	0.2587	0	1.567	0.4567	3	2798	1688	1110
first_analysis	severity	imputed_prot_C_77	s	n	0.4564	0.4342	0.486	0.0047	0.0642	1.00471	0.885917	1.13943	0.9411	37.5	3.201	0.2018	3	2798	1688	1110
first_analysis	severity	imputed_prot_C_80	n	k	0.4564	0.4342	0.486	0.0047	0.0642	1.00471	0.885917	1.13943	0.9411	37.5	3.201	0.2018	3	2798	1688	1110
first_analysis	severity	imputed_prot_C_90	d	a	0.4755	0.3684	0.5209	-0.0688	0.0651	0.933513	0.821687	1.06056	0.291	55.8	4.523	0.1042	3	2798	1688	1110
first_analysis	severity	imputed_prot_C_94	t	i	0.0554	0.0316	0.0687	-0.0929	0.1456	0.911285	0.685041	1.21225	0.5235	0	0.912	0.6337	3	2798	1688	1110
first_analysis	severity	imputed_prot_C_97	r	w	0.3049	0.2816	0.3173	0.0623	0.0694	1.06428	0.928928	1.21936	0.3691	0	1.392	0.4985	3	2798	1688	1110
first_analysis	severity	imputed_prot_DPB1_11	g	l	0.2729	0.217	0.2837	0.1252	0.0672	1.13338	0.993509	1.29293	0.06259	43.5	3.538	0.1705	3	3186	1910	1276
first_analysis	severity	imputed_prot_DPB1_33	e	q	0.0549	0.0213	0.0633	0.2232	0.149	1.25007	0.933476	1.67404	0.1341	0	1.593	0.4509	3	3186	1910	1276
first_analysis	severity	imputed_prot_DPB1_36	v	a	0.4754	0.4268	0.5106	-0.0083	0.0598	0.991734	0.882049	1.11506	0.8895	0	1.563	0.4577	3	3186	1910	1276
first_analysis	severity	imputed_prot_DPB1_56	a	e	0.4753	0.4311	0.5475	0.0182	0.0602	1.01837	0.905026	1.1459	0.7631	0	1.166	0.5581	3	3186	1910	1276
first_analysis	severity	imputed_prot_DPB1_57	e	d	0.1744	0.1532	0.1836	0.0086	0.0775	1.00864	0.866494	1.1741	0.9114	55	4.443	0.1085	3	3186	1910	1276
first_analysis	severity	imputed_prot_DPB1_65	i	l	0.1893	0.1489	0.1943	0.1469	0.0974	1.15824	0.95695	1.40187	0.1315	0	0.639	0.424	2	1650	650	1000
first_analysis	severity	imputed_prot_DPB1_8	l	v	0.3202	0.2809	0.3322	0.1668	0.0639	1.18152	1.04243	1.33916	0.009086	43.5	3.54	0.1703	3	3186	1910	1276
first_analysis	severity	imputed_prot_DPB1_85	g	e	0.3428	0.3149	0.3601	0.168	0.0626	1.18294	1.04635	1.33736	0.007283	56.8	4.632	0.09864	3	3186	1910	1276
first_analysis	severity	imputed_prot_DQA1_11	y	c	0.4086	0.401	0.5175	0.0237	0.0619	1.02398	0.90699	1.15607	0.7023	0	0.247	0.8838	3	3093	1853	1240
first_analysis	severity	imputed_prot_DQA1_18	s	f	0.4086	0.401	0.5175	0.0237	0.0619	1.02398	0.90699	1.15607	0.7023	0	0.247	0.8838	3	3093	1853	1240
first_analysis	severity	imputed_prot_DQA1_25	y	f	0.2379	0.2018	0.2581	0.1432	0.0727	1.15396	1.00071	1.33068	0.04907	0	0.269	0.8741	3	3093	1853	1240
first_analysis	severity	imputed_prot_DQA1_26	t	s	0.1077	0.0781	0.1294	-0.1755	0.1022	0.839037	0.686731	1.02512	0.08594	0	1.762	0.4144	3	3093	1853	1240
first_analysis	severity	imputed_prot_DQA1_34	q	e	0.4363	0.3864	0.479	0.0434	0.0613	1.04436	0.926123	1.17768	0.4785	76.4	8.46	0.01455	3	3093	1853	1240
first_analysis	severity	imputed_prot_DQA1_40	e	g	0.3313	0.1783	0.3838	-0.0349	0.0644	0.965702	0.851187	1.09562	0.5884	21.3	2.542	0.2806	3	3093	1853	1240
first_analysis	severity	imputed_prot_DQA1_41	r	k	0.0713	0.0609	0.0774	0.1157	0.1174	1.12266	0.891898	1.41313	0.3246	0	0.702	0.7041	3	3093	1853	1240
first_analysis	severity	imputed_prot_DQA1_45	v	a	0.4086	0.401	0.5175	0.0237	0.0619	1.02398	0.90699	1.15607	0.7023	0	0.247	0.8838	3	3093	1853	1240
first_analysis	severity	imputed_prot_DQA1_48	l	w	0.4086	0.401	0.5175	0.0237	0.0619	1.02398	0.90699	1.15607	0.7023	0	0.247	0.8838	3	3093	1853	1240
first_analysis	severity	imputed_prot_DQA1_51	f	l	0.3313	0.1783	0.3838	-0.0349	0.0644	0.965702	0.851187	1.09562	0.5884	21.3	2.542	0.2806	3	3093	1853	1240
first_analysis	severity	imputed_prot_DQA1_54	f	l	0.1639	0.137	0.1772	0.133	0.0841	1.14225	0.968665	1.34694	0.1139	0	0.828	0.661	3	3093	1853	1240
first_analysis	severity	imputed_prot_DQA1_55	r	g	0.4086	0.401	0.5175	0.0237	0.0619	1.02398	0.90699	1.15607	0.7023	0	0.247	0.8838	3	3093	1853	1240
first_analysis	severity	imputed_prot_DQA1_61	f	g	0.4086	0.401	0.5175	0.0237	0.0619	1.02398	0.90699	1.15607	0.7023	0	0.247	0.8838	3	3093	1853	1240
first_analysis	severity	imputed_prot_DQA1_64	t	r	0.4086	0.401	0.5175	0.0237	0.0619	1.02398	0.90699	1.15607	0.7023	0	0.247	0.8838	3	3093	1853	1240
first_analysis	severity	imputed_prot_DQA1_66	i	m	0.4086	0.401	0.5175	0.0237	0.0619	1.02398	0.90699	1.15607	0.7023	0	0.247	0.8838	3	3093	1853	1240
first_analysis	severity	imputed_prot_DQA1_75	i	s	0.3059	0.1294	0.3574	-0.0074	0.066	0.992627	0.87218	1.12971	0.9113	13.4	2.309	0.3152	3	3093	1853	1240
first_analysis	severity	imputed_prot_DQA1_80	s	y	0.4086	0.401	0.5175	0.0237	0.0619	1.02398	0.90699	1.15607	0.7023	0	0.247	0.8838	3	3093	1853	1240
first_analysis	severity	imputed_prot_DQB1_13	g	a	0.2294	0.1653	0.2979	0.026	0.0739	1.02634	0.887946	1.18631	0.7249	0	1.243	0.5371	3	3147	1886	1261
first_analysis	severity	imputed_prot_DQB1_14	m	l	0.2196	0.1949	0.2462	0.1005	0.0735	1.10572	0.957375	1.27706	0.1714	18.8	2.463	0.2918	3	3147	1886	1261
first_analysis	severity	imputed_prot_DQB1_28	t	s	0.2593	0.0949	0.2994	0.0268	0.0715	1.02716	0.892847	1.18168	0.7073	0	0.428	0.8074	3	3147	1886	1261
first_analysis	severity	imputed_prot_DQB1_38	a	v	0.4755	0.3436	0.5025	0.1163	0.0605	1.12333	0.997723	1.26476	0.05441	0	0.608	0.738	3	3147	1886	1261
first_analysis	severity	imputed_prot_DQB1_45	g	e	0.2194	0.1571	0.2842	-0.0155	0.0748	0.98462	0.850349	1.14009	0.8362	0	0.588	0.7454	3	3147	1886	1261
first_analysis	severity	imputed_prot_DQB1_46	v	e	0.2593	0.0949	0.2994	0.0268	0.0715	1.02716	0.892847	1.18168	0.7073	0	0.428	0.8074	3	3147	1886	1261
first_analysis	severity	imputed_prot_DQB1_47	y	f	0.2593	0.0949	0.2994	0.0268	0.0715	1.02716	0.892847	1.18168	0.7073	0	0.428	0.8074	3	3147	1886	1261
first_analysis	severity	imputed_prot_DQB1_52	p	l	0.2593	0.0949	0.2994	0.0268	0.0715	1.02716	0.892847	1.18168	0.7073	0	0.428	0.8074	3	3147	1886	1261
first_analysis	severity	imputed_prot_DQB1_53	l	q	0.4111	0.4007	0.5179	0.0185	0.0612	1.01867	0.903525	1.14849	0.7626	0	0.06	0.9702	3	3147	1886	1261
first_analysis	severity	imputed_prot_DQB1_56	p	l	0.0263	0.0238	0.0333	-0.2795	0.1846	0.756162	0.526599	1.0858	0.1299	14.7	2.346	0.3094	3	3147	1886	1261
first_analysis	severity	imputed_prot_DQB1_66	e	d	0.2952	0.1333	0.3358	0.0145	0.0673	1.01461	0.889222	1.15767	0.8297	31.9	2.937	0.2303	3	3147	1886	1261
first_analysis	severity	imputed_prot_DQB1_67	v	i	0.2952	0.1333	0.3358	0.0145	0.0673	1.01461	0.889222	1.15767	0.8297	31.9	2.937	0.2303	3	3147	1886	1261
first_analysis	severity	imputed_prot_DQB1_75	l	v	0.4915	0.3744	0.5215	0.0591	0.06	1.06088	0.943178	1.19327	0.3245	0	1.12	0.5713	3	3147	1886	1261
first_analysis	severity	imputed_prot_DQB1_77	t	r	0.4656	0.341	0.4944	0.0896	0.0605	1.09374	0.971436	1.23143	0.1388	0	0.929	0.6285	3	3147	1886	1261
first_analysis	severity	imputed_prot_DQB1_84	q	e	0.4111	0.4007	0.5179	0.0185	0.0612	1.01867	0.903525	1.14849	0.7626	0	0.06	0.9702	3	3147	1886	1261
first_analysis	severity	imputed_prot_DQB1_85	l	v	0.4111	0.4007	0.5179	0.0185	0.0612	1.01867	0.903525	1.14849	0.7626	0	0.06	0.9702	3	3147	1886	1261
first_analysis	severity	imputed_prot_DQB1_89	t	g	0.4111	0.4007	0.5179	0.0185	0.0612	1.01867	0.903525	1.14849	0.7626	0	0.06	0.9702	3	3147	1886	1261
first_analysis	severity	imputed_prot_DQB1_90	t	i	0.4111	0.4007	0.5179	0.0185	0.0612	1.01867	0.903525	1.14849	0.7626	0	0.06	0.9702	3	3147	1886	1261
first_analysis	severity	imputed_prot_DRB1_12	k	t	0.4786	0.3983	0.5524	-0.0067	0.0604	0.993322	0.882423	1.11816	0.9119	29.3	2.83	0.243	3	3193	1911	1282
first_analysis	severity	imputed_prot_DRB1_14	e	k	0.1611	0.1377	0.1769	0.1314	0.0832	1.14042	0.968824	1.34242	0.1141	0	0.888	0.6414	3	3193	1911	1282
first_analysis	severity	imputed_prot_DRB1_16	h	y	0.039	0.036	0.0423	-0.0041	0.1596	0.995908	0.728392	1.36168	0.9796	24.8	1.331	0.2487	2	2952	1779	1173
first_analysis	severity	imputed_prot_DRB1_25	r	q	0.1611	0.1377	0.1769	0.1314	0.0832	1.14042	0.968824	1.34242	0.1141	0	0.888	0.6414	3	3193	1911	1282
first_analysis	severity	imputed_prot_DRB1_32	y	h	0.2965	0.2718	0.303	0.0632	0.0659	1.06524	0.936165	1.21211	0.338	0	1.588	0.4519	3	3193	1911	1282
first_analysis	severity	imputed_prot_DRB1_33	n	h	0.1012	0.0703	0.1369	-0.1355	0.1036	0.873279	0.712799	1.06989	0.1908	0	1.643	0.4397	3	3193	1911	1282
first_analysis	severity	imputed_prot_DRB1_40	f	y	0.0149	0.0127	0.0208	0.5401	0.277	1.71618	0.997184	2.95359	0.05124	57.1	4.666	0.097	3	3193	1911	1282
first_analysis	severity	imputed_prot_DRB1_47	y	f	0.4885	0.4627	0.5098	-0.04	0.0593	0.960789	0.855364	1.07921	0.4994	74.8	7.926	0.019	3	3193	1911	1282
first_analysis	severity	imputed_prot_DRB1_58	a	e	0.176	0.1098	0.2373	-0.0144	0.0835	0.985703	0.836892	1.16097	0.8629	0	0.891	0.6406	3	3193	1911	1282
first_analysis	severity	imputed_prot_DRB1_73	a	g	0.2787	0.2298	0.3146	0.063	0.0679	1.06503	0.932316	1.21663	0.3529	0	0.03	0.9852	3	3193	1911	1282
first_analysis	severity	imputed_prot_DRB1_77	t	n	0.1196	0.0921	0.1377	-0.0523	0.0924	0.949044	0.791834	1.13747	0.5715	0	0.79	0.6738	3	3193	1911	1282
first_analysis	severity	imputed_prot_DRB1_78	y	v	0.1666	0.1423	0.1826	0.1023	0.0818	1.10772	0.943624	1.30034	0.2109	0	1.305	0.5207	3	3193	1911	1282
first_analysis	severity	imputed_prot_DRB1_85	v	a	0.0369	0.0311	0.0374	0.0531	0.1528	1.05454	0.781619	1.42274	0.728	37	3.177	0.2043	3	3193	1911	1282
first_analysis	severity	imputed_prot_DRB1_86	g	v	0.4799	0.4274	0.5025	-0.0154	0.0604	0.984718	0.874779	1.10847	0.7987	0	0.092	0.9552	3	3193	1911	1282
second analysis	unstratified	imputed_HLA_A_01	a	p	0.1223	0.1052	0.1632	0.0017	0.0622	1.0017	0.886732	1.13158	0.9783	0	1.081	0.5824	3	14137	1911	12226
second analysis	unstratified	imputed_HLA_A_01_01	a	p	0.1205	0.1021	0.1629	0.0112	0.0627	1.01126	0.89432	1.1435	0.8584	0	1.113	0.5732	3	14137	1911	12226
second analysis	unstratified	imputed_HLA_A_01_03	a	p	0.0007	0.0006	0.0008	0.676	0.7224	1.966	0.47716	8.10032	0.3494	0	0.65	0.42	2	10895	1779	9116
second analysis	unstratified	imputed_HLA_A_02	a	p	0.2582	0.2534	0.312	-0.0301	0.0463	0.970348	0.886169	1.06252	0.5157	0	1.318	0.5175	3	14137	1911	12226
second analysis	unstratified	imputed_HLA_A_02_01	a	p	0.2394	0.2336	0.3001	-0.0356	0.0475	0.965026	0.879238	1.05919	0.4534	0	1.441	0.4866	3	14137	1911	12226
second analysis	unstratified	imputed_HLA_A_02_02	a	p	0.0034	0.0033	0.0036	-0.1369	0.3759	0.872057	0.417419	1.82187	0.7158	0	0.854	0.3554	2	10895	1779	9116
second analysis	unstratified	imputed_HLA_A_02_05	a	p	0.0153	0.0077	0.0163	0.0842	0.1603	1.08785	0.794543	1.48942	0.5995	0	0.316	0.8537	3	14137	1911	12226
second analysis	unstratified	imputed_HLA_A_03	a	p	0.1215	0.1073	0.1439	0.1554	0.0606	1.16813	1.0373	1.31545	0.01038	0	1.37	0.5041	3	14137	1911	12226
second analysis	unstratified	imputed_HLA_A_03_01	a	p	0.1151	0.1037	0.1439	0.1689	0.0619	1.184	1.04873	1.33673	0.006333	0	1.123	0.5703	3	14137	1911	12226
second analysis	unstratified	imputed_HLA_A_03_02	a	p	0.0076	0.0037	0.0084	-0.1025	0.2533	0.902578	0.549378	1.48285	0.6858	0	0.064	0.7997	2	10895	1779	9116
second analysis	unstratified	imputed_HLA_A_11	a	p	0.0647	0.0568	0.07	0.0423	0.0806	1.04321	0.890764	1.22174	0.6	0	1.124	0.57	3	14137	1911	12226
second analysis	unstratified	imputed_HLA_A_11_01	a	p	0.0646	0.0568	0.07	0.0427	0.0806	1.04362	0.89112	1.22223	0.5967	0	1.116	0.5722	3	14137	1911	12226
second analysis	unstratified	imputed_HLA_A_23	a	p	0.0276	0.0207	0.0328	-0.1112	0.1267	0.89476	0.698003	1.14698	0.3801	38.5	3.254	0.1965	3	14137	1911	12226
second analysis	unstratified	imputed_HLA_A_23_01	a	p	0.0276	0.0207	0.0328	-0.1112	0.1267	0.89476	0.698003	1.14698	0.3801	38.5	3.254	0.1965	3	14137	1911	12226
second analysis	unstratified	imputed_HLA_A_24	a	p	0.1099	0.0923	0.1164	0.0429	0.0654	1.04383	0.918251	1.18659	0.5122	36.8	3.166	0.2054	3	14137	1911	12226
second analysis	unstratified	imputed_HLA_A_24_02	a	p	0.1096	0.092	0.1161	0.0375	0.0656	1.03821	0.912948	1.18066	0.5672	37.7	3.212	0.2007	3	14137	1911	12226
second analysis	unstratified	imputed_HLA_A_25	a	p	0.0185	0.0173	0.0261	0.2304	0.1454	1.2591	0.946879	1.67428	0.113	0	0.369	0.8315	3	14137	1911	12226
second analysis	unstratified	imputed_HLA_A_25_01	a	p	0.0185	0.0173	0.0261	0.2304	0.1454	1.2591	0.946879	1.67428	0.113	0	0.369	0.8315	3	14137	1911	12226
second analysis	unstratified	imputed_HLA_A_26	a	p	0.0465	0.0293	0.0495	-0.1491	0.1007	0.861483	0.707179	1.04946	0.1385	2.1	2.042	0.3602	3	14137	1911	12226
second analysis	unstratified	imputed_HLA_A_26_01	a	p	0.0464	0.0293	0.0494	-0.1684	0.1014	0.845016	0.69271	1.03081	0.09681	0	1.895	0.3878	3	14137	1911	12226
second analysis	unstratified	imputed_HLA_A_29	a	p	0.062	0.0211	0.0921	0.0298	0.0945	1.03025	0.856056	1.23989	0.7527	0	1.418	0.4922	3	14137	1911	12226
second analysis	unstratified	imputed_HLA_A_29_01	a	p	0.0075	0.002	0.0084	0.3826	0.2291	1.46609	0.935723	2.29707	0.0949	0	0.432	0.8056	3	14137	1911	12226
second analysis	unstratified	imputed_HLA_A_29_02	a	p	0.0605	0.0191	0.0883	-0.0201	0.1034	0.980101	0.800304	1.20029	0.8456	23.9	2.628	0.2688	3	14137	1911	12226
second analysis	unstratified	imputed_HLA_A_30	a	p	0.0489	0.0168	0.0524	0.0233	0.0934	1.02357	0.852345	1.2292	0.8033	0	0.566	0.7536	3	14137	1911	12226
second analysis	unstratified	imputed_HLA_A_30_01	a	p	0.0257	0.011	0.0284	0.029	0.1345	1.02942	0.790871	1.33993	0.8294	0	0.264	0.8763	3	14137	1911	12226
second analysis	unstratified	imputed_HLA_A_30_02	a	p	0.0269	0.0029	0.0388	0.0008	0.1451	1.0008	0.753071	1.33002	0.9955	0	1.796	0.4074	3	14137	1911	12226
second analysis	unstratified	imputed_HLA_A_30_04	a	p	0.0058	0.0009	0.0068	0.1272	0.2572	1.13564	0.685976	1.88008	0.6207	32.3	2.953	0.2284	3	14137	1911	12226
second analysis	unstratified	imputed_HLA_A_31	a	p	0.0242	0.0218	0.0265	0.0036	0.1309	1.00361	0.776496	1.29714	0.9778	0	1.861	0.3943	3	14137	1911	12226
second analysis	unstratified	imputed_HLA_A_31_01	a	p	0.0242	0.0218	0.0265	0.0036	0.1309	1.00361	0.776496	1.29714	0.9778	0	1.861	0.3943	3	14137	1911	12226
second analysis	unstratified	imputed_HLA_A_32	a	p	0.0464	0.0302	0.0499	-0.2759	0.1044	0.758889	0.618459	0.931205	0.008241	0	0.035	0.9827	3	14137	1911	12226
second analysis	unstratified	imputed_HLA_A_32_01	a	p	0.0454	0.0302	0.0486	-0.2595	0.1054	0.771437	0.627455	0.94846	0.01377	0	0.079	0.9611	3	14137	1911	12226
second analysis	unstratified	imputed_HLA_A_33	a	p	0.0226	0.0093	0.0247	-0.2988	0.1485	0.741708	0.554405	0.99229	0.04413	0	0.542	0.7625	3	14137	1911	12226
second analysis	unstratified	imputed_HLA_A_33_01	a	p	0.0182	0.0066	0.0216	-0.2951	0.1663	0.744457	0.537381	1.03133	0.07597	32.7	2.971	0.2263	3	14137	1911	12226
second analysis	unstratified	imputed_HLA_A_33_03	a	p	0.0041	0.0031	0.0048	-0.0897	0.3408	0.914205	0.468758	1.78295	0.7924	70.5	3.394	0.06545	2	10895	1779	9116
second analysis	unstratified	imputed_HLA_A_34	a	p	0.0006	0.0006	0.0008	0.8008	0.9451	2.22732	0.34938	14.1993	0.3968	19.2	1.238	0.2658	2	9236	1392	7844
second analysis	unstratified	imputed_HLA_A_34_02	a	p	0.0006	0.0006	0.0008	0.8008	0.9451	2.22732	0.34938	14.1993	0.3968	19.2	1.238	0.2658	2	9236	1392	7844
second analysis	unstratified	imputed_HLA_A_66	a	p	0.0051	0.0047	0.0058	0.4647	0.2701	1.59154	0.937352	2.70228	0.08537	0	0.265	0.6068	2	10895	1779	9116
second analysis	unstratified	imputed_HLA_A_66_01	a	p	0.0051	0.0047	0.0058	0.4647	0.2701	1.59154	0.937352	2.70228	0.08537	0	0.265	0.6068	2	10895	1779	9116
second analysis	unstratified	imputed_HLA_A_68	a	p	0.0352	0.0335	0.0441	-0.0098	0.111	0.990248	0.796634	1.23092	0.9296	0	1.006	0.6048	3	14137	1911	12226
second analysis	unstratified	imputed_HLA_A_68_01	a	p	0.0264	0.0221	0.0379	-0.049	0.1281	0.952181	0.740762	1.22394	0.7018	0	1.048	0.5921	3	14137	1911	12226
second analysis	unstratified	imputed_HLA_A_68_02	a	p	0.01	0.0062	0.0143	0.1105	0.2165	1.11684	0.730636	1.70718	0.6097	0	0.23	0.8912	3	14137	1911	12226
second analysis	unstratified	imputed_HLA_A_69	a	p	0.0044	0.0036	0.0048	0.3349	0.2897	1.3978	0.792223	2.46628	0.2477	0	0.404	0.5248	2	10895	1779	9116
second analysis	unstratified	imputed_HLA_A_69_01	a	p	0.0044	0.0036	0.0048	0.3349	0.2897	1.3978	0.792223	2.46628	0.2477	0	0.404	0.5248	2	10895	1779	9116
second analysis	unstratified	imputed_HLA_A_74	a	p	0.0009	0.0006	0.001	0.3777	0.5991	1.45893	0.450888	4.7206	0.5284	8.6	1.094	0.2956	2	9236	1392	7844
second analysis	unstratified	imputed_HLA_A_74_03	a	p	0.0007	0.0006	0.0007	0.5163	0.6804	1.67582	0.441629	6.35908	0.448	0	0.937	0.3331	2	9236	1392	7844
second analysis	unstratified	imputed_HLA_B_07	a	p	0.0797	0.0576	0.1417	0.0627	0.0777	1.06471	0.914304	1.23985	0.4198	0	1.313	0.5187	3	14137	1911	12226
second analysis	unstratified	imputed_HLA_B_07_02	a	p	0.0744	0.0509	0.1399	0.0262	0.0822	1.02655	0.873793	1.206	0.7498	0	0.952	0.6213	3	14137	1911	12226
second analysis	unstratified	imputed_HLA_B_07_05	a	p	0.0066	0.0019	0.0071	0.3649	0.2262	1.44037	0.924546	2.24398	0.1068	0	1.782	0.4102	3	14137	1911	12226
second analysis	unstratified	imputed_HLA_B_08	a	p	0.0612	0.0534	0.1181	0.0277	0.087	1.02809	0.86691	1.21923	0.7501	38.6	3.259	0.196	3	14137	1911	12226
second analysis	unstratified	imputed_HLA_B_08_01	a	p	0.0612	0.0534	0.1181	0.0277	0.087	1.02809	0.86691	1.21923	0.7501	38.6	3.259	0.196	3	14137	1911	12226
second analysis	unstratified	imputed_HLA_B_13	a	p	0.0329	0.014	0.0357	0.2107	0.1152	1.23454	0.985021	1.54727	0.0673	0	1.193	0.5508	3	14137	1911	12226
second analysis	unstratified	imputed_HLA_B_13_02	a	p	0.0327	0.0139	0.0355	0.21	0.1157	1.23368	0.983368	1.5477	0.0694	0	1.151	0.5625	3	14137	1911	12226
second analysis	unstratified	imputed_HLA_B_14	a	p	0.0456	0.0211	0.0623	-0.1024	0.1047	0.902668	0.735201	1.10828	0.3279	0	1.021	0.6001	3	14137	1911	12226
second analysis	unstratified	imputed_HLA_B_14_01	a	p	0.012	0.0031	0.019	-0.2142	0.2449	0.807187	0.499472	1.30448	0.3817	41	3.389	0.1837	3	14137	1911	12226
second analysis	unstratified	imputed_HLA_B_14_02	a	p	0.0353	0.018	0.0434	-0.0706	0.1148	0.931835	0.744079	1.16697	0.5383	0	0.165	0.921	3	14137	1911	12226
second analysis	unstratified	imputed_HLA_B_15	a	p	0.0572	0.0502	0.0813	0.0379	0.0885	1.03863	0.873227	1.23536	0.6687	0	1.124	0.5702	3	14137	1911	12226
second analysis	unstratified	imputed_HLA_B_15_01	a	p	0.0388	0.0324	0.0736	-0.0239	0.1113	0.976383	0.785018	1.2144	0.8297	48.4	3.878	0.1438	3	14137	1911	12226
second analysis	unstratified	imputed_HLA_B_15_03	a	p	0.0026	0.0014	0.0036	0.0373	0.414	1.038	0.4611	2.3367	0.9283	0	1.846	0.3973	3	14137	1911	12226
second analysis	unstratified	imputed_HLA_B_15_09	a	p	0.0031	0.0021	0.0034	-0.723	0.4475	0.485294	0.201876	1.16661	0.1062	0	0.077	0.7808	2	10895	1779	9116
second analysis	unstratified	imputed_HLA_B_15_16	a	p	0.0009	0.0008	0.0011	0.2273	0.6124	1.25521	0.377946	4.1687	0.7105	0	0.025	0.8744	2	10895	1779	9116
second analysis	unstratified	imputed_HLA_B_15_17	a	p	0.0145	0.0029	0.0154	0.3997	0.1859	1.49138	1.03597	2.14698	0.03158	47.9	3.837	0.1468	3	14137	1911	12226
second analysis	unstratified	imputed_HLA_B_15_18	a	p	0.0018	0.0014	0.0026	0.4579	0.4295	1.58075	0.681186	3.66827	0.2864	58.6	4.829	0.0894	3	14137	1911	12226
second analysis	unstratified	imputed_HLA_B_18	a	p	0.0912	0.048	0.098	0.0832	0.0687	1.08676	0.949849	1.2434	0.226	31.6	2.924	0.2317	3	14137	1911	12226
second analysis	unstratified	imputed_HLA_B_18_01	a	p	0.0909	0.0478	0.0978	0.0762	0.0689	1.07918	0.942854	1.23521	0.2687	32.8	2.978	0.2256	3	14137	1911	12226
second analysis	unstratified	imputed_HLA_B_27	a	p	0.0285	0.0198	0.0464	-0.0604	0.1339	0.941388	0.724087	1.2239	0.6517	0	0.616	0.7348	3	14137	1911	12226
second analysis	unstratified	imputed_HLA_B_27_02	a	p	0.0024	0.0005	0.0056	0.9559	0.4142	2.60101	1.15496	5.85755	0.021	33.8	3.02	0.221	3	14137	1911	12226
second analysis	unstratified	imputed_HLA_B_27_05	a	p	0.0259	0.0154	0.0409	-0.2486	0.1535	0.779892	0.577261	1.05365	0.1053	0	0.935	0.6265	3	14137	1911	12226
second analysis	unstratified	imputed_HLA_B_35	a	p	0.1501	0.0899	0.1676	0.1071	0.056	1.11305	0.997344	1.24217	0.05587	0	1.074	0.5845	3	14137	1911	12226
second analysis	unstratified	imputed_HLA_B_35_01	a	p	0.079	0.0497	0.0882	0.177	0.0733	1.19363	1.03389	1.37805	0.01572	48.2	3.86	0.1452	3	14137	1911	12226
second analysis	unstratified	imputed_HLA_B_35_02	a	p	0.0266	0.0099	0.0299	0.0043	0.1319	1.00431	0.775518	1.3006	0.9738	67.9	6.237	0.04422	3	14137	1911	12226
second analysis	unstratified	imputed_HLA_B_35_03	a	p	0.0285	0.0188	0.0312	0.008	0.1195	1.00803	0.797543	1.27407	0.9464	0	0.229	0.8918	3	14137	1911	12226
second analysis	unstratified	imputed_HLA_B_35_08	a	p	0.0164	0.0043	0.0183	0.0799	0.1637	1.08318	0.785879	1.49295	0.6255	0	0.944	0.6239	3	14137	1911	12226
second analysis	unstratified	imputed_HLA_B_37	a	p	0.0131	0.01	0.0156	-0.1052	0.184	0.900144	0.627608	1.29103	0.5674	44.8	3.623	0.1634	3	14137	1911	12226
second analysis	unstratified	imputed_HLA_B_37_01	a	p	0.0131	0.01	0.0156	-0.1052	0.184	0.900144	0.627608	1.29103	0.5674	44.8	3.623	0.1634	3	14137	1911	12226
second analysis	unstratified	imputed_HLA_B_38	a	p	0.0379	0.0213	0.041	-0.1884	0.1112	0.828283	0.666076	1.02999	0.09018	0	1.652	0.4378	3	14137	1911	12226
second analysis	unstratified	imputed_HLA_B_38_01	a	p	0.0379	0.021	0.041	-0.1871	0.1112	0.829361	0.666942	1.03133	0.0925	0	1.635	0.4415	3	14137	1911	12226
second analysis	unstratified	imputed_HLA_B_39	a	p	0.0203	0.0149	0.0219	0.1558	0.1435	1.16859	0.882091	1.54815	0.2776	4.8	2.101	0.3497	3	14137	1911	12226
second analysis	unstratified	imputed_HLA_B_39_01	a	p	0.0157	0.0102	0.017	0.0533	0.171	1.05475	0.754379	1.47471	0.7554	0	1.251	0.5351	3	14137	1911	12226
second analysis	unstratified	imputed_HLA_B_39_06	a	p	0.004	0.003	0.0062	0.8159	0.286	2.26121	1.2909	3.96086	0.004338	52.9	4.243	0.1198	3	14137	1911	12226
second analysis	unstratified	imputed_HLA_B_40	a	p	0.0368	0.0253	0.0757	-0.1684	0.1199	0.845016	0.668042	1.06887	0.16	0	0.2	0.9048	3	14137	1911	12226
second analysis	unstratified	imputed_HLA_B_40_01	a	p	0.0263	0.0125	0.0591	-0.0553	0.1526	0.946201	0.701597	1.27608	0.7171	0	0.868	0.648	3	14137	1911	12226
second analysis	unstratified	imputed_HLA_B_40_02	a	p	0.012	0.0115	0.0159	-0.3106	0.2047	0.733007	0.490754	1.09484	0.1291	0	1.953	0.3767	3	14137	1911	12226
second analysis	unstratified	imputed_HLA_B_41	a	p	0.0143	0.0093	0.0155	-0.1857	0.1792	0.830523	0.584539	1.18002	0.2999	0	0.884	0.6426	3	14137	1911	12226
second analysis	unstratified	imputed_HLA_B_41_01	a	p	0.0105	0.0043	0.0116	-0.1774	0.216	0.837445	0.548395	1.27885	0.4114	0	1.856	0.3953	3	14137	1911	12226
second analysis	unstratified	imputed_HLA_B_41_02	a	p	0.004	0.0038	0.0049	-0.1718	0.3247	0.842148	0.445654	1.5914	0.5967	0	0.218	0.8969	3	14137	1911	12226
second analysis	unstratified	imputed_HLA_B_44	a	p	0.1223	0.0908	0.1665	-0.0977	0.066	0.906921	0.796873	1.03217	0.1384	61.3	5.17	0.07541	3	14137	1911	12226
second analysis	unstratified	imputed_HLA_B_44_02	a	p	0.0502	0.0435	0.0742	-0.1119	0.096	0.894134	0.740774	1.07924	0.244	16.8	2.403	0.3008	3	14137	1911	12226
second analysis	unstratified	imputed_HLA_B_44_03	a	p	0.0723	0.0403	0.1075	-0.003	0.0882	0.997004	0.838725	1.18515	0.9727	0	1.223	0.5425	3	14137	1911	12226
second analysis	unstratified	imputed_HLA_B_44_05	a	p	0.006	0.003	0.0069	-0.8773	0.3288	0.415904	0.21833	0.792271	0.007632	0	1.494	0.4737	3	14137	1911	12226
second analysis	unstratified	imputed_HLA_B_45	a	p	0.0078	0.0032	0.0118	-0.0745	0.2547	0.928207	0.56343	1.52915	0.7699	0	0.627	0.7307	3	14137	1911	12226
second analysis	unstratified	imputed_HLA_B_45_01	a	p	0.0078	0.0032	0.0118	-0.0745	0.2547	0.928207	0.56343	1.52915	0.7699	0	0.627	0.7307	3	14137	1911	12226
second analysis	unstratified	imputed_HLA_B_47	a	p	0.005	0.0015	0.0055	0.2782	0.2983	1.32075	0.736042	2.36995	0.3511	0	0.788	0.3748	2	10895	1779	9116
second analysis	unstratified	imputed_HLA_B_47_01	a	p	0.005	0.0015	0.0055	0.2782	0.2983	1.32075	0.736042	2.36995	0.3511	0	0.788	0.3748	2	10895	1779	9116
second analysis	unstratified	imputed_HLA_B_49	a	p	0.037	0.0108	0.0403	-0.0223	0.1112	0.977947	0.78643	1.2161	0.8413	0	1.009	0.6038	3	14137	1911	12226
second analysis	unstratified	imputed_HLA_B_49_01	a	p	0.037	0.0108	0.0403	-0.0223	0.1112	0.977947	0.78643	1.2161	0.8413	0	1.009	0.6038	3	14137	1911	12226
second analysis	unstratified	imputed_HLA_B_50	a	p	0.022	0.0091	0.0276	-0.0296	0.1407	0.970834	0.736849	1.27912	0.8334	3.2	2.066	0.3559	3	14137	1911	12226
second analysis	unstratified	imputed_HLA_B_50_01	a	p	0.0215	0.0091	0.0267	-0.0528	0.1428	0.94857	0.716994	1.25494	0.7114	13.1	2.302	0.3163	3	14137	1911	12226
second analysis	unstratified	imputed_HLA_B_50_02	a	p	0.0006	0.0004	0.0008	0.8941	0.7822	2.44513	0.527814	11.3273	0.253	0	0.008	0.9296	2	10895	1779	9116
second analysis	unstratified	imputed_HLA_B_51	a	p	0.096	0.0527	0.1024	0.0347	0.0689	1.03531	0.904526	1.185	0.6146	57.1	4.66	0.09728	3	14137	1911	12226
second analysis	unstratified	imputed_HLA_B_51_01	a	p	0.0921	0.052	0.0981	0.0049	0.0705	1.00491	0.87522	1.15382	0.9448	40.4	3.356	0.1867	3	14137	1911	12226
second analysis	unstratified	imputed_HLA_B_51_05	a	p	0.001	0.0002	0.0012	1.3418	0.5569	3.82592	1.28438	11.3967	0.01598	0	0.662	0.416	2	10895	1779	9116
second analysis	unstratified	imputed_HLA_B_52	a	p	0.0163	0.0079	0.0175	-0.1477	0.1634	0.86269	0.626276	1.18835	0.3662	0	1.383	0.5009	3	14137	1911	12226
second analysis	unstratified	imputed_HLA_B_52_01	a	p	0.0163	0.0079	0.0175	-0.1477	0.1634	0.86269	0.626276	1.18835	0.3662	0	1.383	0.5009	3	14137	1911	12226
second analysis	unstratified	imputed_HLA_B_53	a	p	0.0095	0.0032	0.0111	-0.1703	0.2287	0.843412	0.538724	1.32042	0.4566	47	3.773	0.1516	3	14137	1911	12226
second analysis	unstratified	imputed_HLA_B_53_01	a	p	0.0095	0.0032	0.0111	-0.166	0.229	0.847046	0.540727	1.32689	0.4685	47.5	3.809	0.1489	3	14137	1911	12226
second analysis	unstratified	imputed_HLA_B_55	a	p	0.0167	0.0118	0.018	0.1153	0.158	1.12221	0.823345	1.52956	0.4657	0	0.39	0.8229	3	14137	1911	12226
second analysis	unstratified	imputed_HLA_B_55_01	a	p	0.0167	0.0118	0.018	0.1155	0.158	1.12243	0.82351	1.52987	0.4648	0	0.395	0.8206	3	14137	1911	12226
second analysis	unstratified	imputed_HLA_B_56	a	p	0.005	0.0043	0.0062	-0.3206	0.2963	0.725713	0.406022	1.29712	0.2793	0	0.52	0.771	3	14137	1911	12226
second analysis	unstratified	imputed_HLA_B_56_01	a	p	0.005	0.0043	0.0062	-0.3206	0.2963	0.725713	0.406022	1.29712	0.2793	0	0.52	0.771	3	14137	1911	12226
second analysis	unstratified	imputed_HLA_B_57	a	p	0.029	0.0239	0.0325	-0.035	0.1214	0.965605	0.761135	1.225	0.7733	0	1.318	0.5173	3	14137	1911	12226
second analysis	unstratified	imputed_HLA_B_57_01	a	p	0.0269	0.0217	0.0316	-0.0794	0.1274	0.92367	0.719568	1.18567	0.5328	0	0.754	0.6857	3	14137	1911	12226
second analysis	unstratified	imputed_HLA_B_57_02	a	p	0.0006	0.0005	0.0006	0.6086	0.8025	1.83786	0.38125	8.85959	0.4482	0	0.737	0.3906	2	10895	1779	9116
second analysis	unstratified	imputed_HLA_B_58	a	p	0.0131	0.0074	0.0145	0.0036	0.1731	1.00361	0.714855	1.40899	0.9833	0	0.155	0.9256	3	14137	1911	12226
second analysis	unstratified	imputed_HLA_B_58_01	a	p	0.0131	0.0072	0.0145	0.0038	0.1731	1.00381	0.714998	1.40928	0.9824	0	0.151	0.9271	3	14137	1911	12226
second analysis	unstratified	imputed_HLA_C_01	a	p	0.0325	0.0285	0.0337	-0.2218	0.1202	0.801076	0.632932	1.01389	0.06508	0	1.869	0.3928	3	14137	1911	12226
second analysis	unstratified	imputed_HLA_C_01_02	a	p	0.0325	0.0285	0.0337	-0.2218	0.1202	0.801076	0.632932	1.01389	0.06508	0	1.869	0.3928	3	14137	1911	12226
second analysis	unstratified	imputed_HLA_C_02	a	p	0.0461	0.0419	0.0577	-0.1533	0.0999	0.857872	0.70532	1.04342	0.125	0	0.216	0.8978	3	14137	1911	12226
second analysis	unstratified	imputed_HLA_C_02_02	a	p	0.0449	0.0409	0.0574	-0.1408	0.1007	0.868663	0.713073	1.0582	0.162	0	0.169	0.9189	3	14137	1911	12226
second analysis	unstratified	imputed_HLA_C_02_10	a	p	0.0013	0.001	0.0018	-0.5985	0.7158	0.549635	0.135137	2.23551	0.403	0	0.119	0.7299	2	10895	1779	9116
second analysis	unstratified	imputed_HLA_C_03	a	p	0.0747	0.0607	0.147	-0.0456	0.0821	0.955424	0.813413	1.12223	0.5784	11.3	2.254	0.324	3	14137	1911	12226
second analysis	unstratified	imputed_HLA_C_03_02	a	p	0.0051	0.0024	0.0054	-0.4841	0.3426	0.616252	0.31487	1.2061	0.1577	0	0.345	0.5569	2	10895	1779	9116
second analysis	unstratified	imputed_HLA_C_03_03	a	p	0.0393	0.0369	0.0558	-0.0395	0.1074	0.96127	0.778798	1.1865	0.7128	35.7	3.111	0.2111	3	14137	1911	12226
second analysis	unstratified	imputed_HLA_C_03_04	a	p	0.0339	0.0183	0.0885	0.0498	0.131	1.05106	0.813052	1.35874	0.7038	56.4	4.583	0.1011	3	14137	1911	12226
second analysis	unstratified	imputed_HLA_C_04	a	p	0.1688	0.1114	0.1839	0.0559	0.0537	1.05749	0.951846	1.17486	0.2975	0	0.1	0.9514	3	14137	1911	12226
second analysis	unstratified	imputed_HLA_C_04_01	a	p	0.1686	0.1114	0.1837	0.0556	0.0537	1.05717	0.951561	1.17451	0.3004	0	0.089	0.9567	3	14137	1911	12226
second analysis	unstratified	imputed_HLA_C_05	a	p	0.0718	0.0504	0.0991	-0.1397	0.0851	0.869619	0.736021	1.02747	0.1008	51.7	4.138	0.1263	3	14137	1911	12226
second analysis	unstratified	imputed_HLA_C_05_01	a	p	0.0717	0.0503	0.099	-0.1379	0.0851	0.871186	0.737347	1.02932	0.1052	51.3	4.107	0.1283	3	14137	1911	12226
second analysis	unstratified	imputed_HLA_C_06	a	p	0.0968	0.075	0.1021	0.0442	0.069	1.04519	0.912981	1.19655	0.522	16.4	2.392	0.3024	3	14137	1911	12226
second analysis	unstratified	imputed_HLA_C_06_02	a	p	0.0968	0.075	0.1021	0.0442	0.069	1.04519	0.912981	1.19655	0.522	16.4	2.392	0.3024	3	14137	1911	12226
second analysis	unstratified	imputed_HLA_C_07	a	p	0.2511	0.2364	0.328	0.0565	0.0463	1.05813	0.966332	1.15864	0.2218	0	0.232	0.8904	3	14137	1911	12226
second analysis	unstratified	imputed_HLA_C_07_01	a	p	0.1614	0.1353	0.1704	0.0208	0.0555	1.02102	0.915779	1.13835	0.7077	25.5	2.683	0.2615	3	14137	1911	12226
second analysis	unstratified	imputed_HLA_C_07_02	a	p	0.0837	0.0637	0.1514	0.1244	0.075	1.13247	0.977653	1.3118	0.09711	26.5	2.722	0.2563	3	14137	1911	12226
second analysis	unstratified	imputed_HLA_C_07_04	a	p	0.0134	0.0088	0.0196	-0.0107	0.1816	0.989357	0.693062	1.41232	0.9531	38.6	3.257	0.1962	3	14137	1911	12226
second analysis	unstratified	imputed_HLA_C_08	a	p	0.0433	0.0211	0.0584	-0.1143	0.1065	0.89199	0.723945	1.09904	0.2831	0	1.035	0.5961	3	14137	1911	12226
second analysis	unstratified	imputed_HLA_C_08_02	a	p	0.0429	0.021	0.0583	-0.1169	0.1075	0.889674	0.720651	1.09834	0.2765	0	1.147	0.5635	3	14137	1911	12226
second analysis	unstratified	imputed_HLA_C_12	a	p	0.1041	0.0677	0.1149	-0.0276	0.0668	0.972777	0.853399	1.10886	0.6793	0	0.976	0.6137	3	14137	1911	12226
second analysis	unstratified	imputed_HLA_C_12_02	a	p	0.0159	0.0079	0.017	-0.1181	0.1656	0.888607	0.642315	1.22934	0.4756	0	1.675	0.4328	3	14137	1911	12226
second analysis	unstratified	imputed_HLA_C_12_03	a	p	0.0882	0.0598	0.0979	-0.0043	0.0716	0.995709	0.865337	1.14572	0.9525	24.5	2.648	0.266	3	14137	1911	12226
second analysis	unstratified	imputed_HLA_C_14	a	p	0.0212	0.0154	0.0217	-0.0481	0.1418	0.953038	0.721785	1.25838	0.7345	49.8	3.985	0.1364	3	14137	1911	12226
second analysis	unstratified	imputed_HLA_C_14_02	a	p	0.0204	0.0154	0.0211	-0.0666	0.1452	0.935569	0.703849	1.24358	0.6465	51.7	4.14	0.1262	3	14137	1911	12226
second analysis	unstratified	imputed_HLA_C_14_03	a	p	0.0008	0.0006	0.0008	0.5033	0.7282	1.65417	0.396939	6.89345	0.4895	0	0.001	0.9761	2	10895	1779	9116
second analysis	unstratified	imputed_HLA_C_15	a	p	0.0445	0.023	0.0477	0.1795	0.0939	1.19662	0.995466	1.43842	0.05601	0	1.108	0.5748	3	14137	1911	12226
second analysis	unstratified	imputed_HLA_C_15_02	a	p	0.0351	0.02	0.0379	0.1189	0.1076	1.12626	0.912109	1.39068	0.2689	0	0.19	0.9092	3	14137	1911	12226
second analysis	unstratified	imputed_HLA_C_15_05	a	p	0.0085	0.0025	0.0089	0.2903	0.2042	1.33683	0.895895	1.99478	0.1552	0	1.346	0.5102	3	14137	1911	12226
second analysis	unstratified	imputed_HLA_C_16	a	p	0.0663	0.0255	0.0953	0.096	0.0855	1.10076	0.930922	1.30158	0.2613	0	0.59	0.7446	3	14137	1911	12226
second analysis	unstratified	imputed_HLA_C_16_01	a	p	0.0582	0.0214	0.0853	0.0211	0.1011	1.02132	0.837733	1.24515	0.8349	0	1.206	0.5471	3	14137	1911	12226
second analysis	unstratified	imputed_HLA_C_16_02	a	p	0.0101	0.0039	0.0107	0.1739	0.1968	1.18994	0.809104	1.75002	0.3771	0	0.679	0.712	3	14137	1911	12226
second analysis	unstratified	imputed_HLA_C_16_04	a	p	0.0061	0.001	0.0066	0.4877	0.2646	1.62857	0.969557	2.7355	0.06533	0	0.722	0.3955	2	10895	1779	9116
second analysis	unstratified	imputed_HLA_C_17	a	p	0.0132	0.0089	0.0144	-0.193	0.1832	0.824482	0.575756	1.18066	0.292	0	0.338	0.8444	3	14137	1911	12226
second analysis	unstratified	imputed_HLA_C_17_01	a	p	0.0132	0.0089	0.0144	-0.193	0.1832	0.824482	0.575756	1.18066	0.292	0	0.338	0.8444	3	14137	1911	12226
second analysis	unstratified	imputed_HLA_DPB1_01	a	p	0.0392	0.0332	0.06	0.137	0.103	1.14683	0.93718	1.40337	0.1836	0	0.3	0.8607	3	14137	1911	12226
second analysis	unstratified	imputed_HLA_DPB1_01_01	a	p	0.0392	0.0332	0.06	0.137	0.103	1.14683	0.93718	1.40337	0.1836	0	0.3	0.8607	3	14137	1911	12226
second analysis	unstratified	imputed_HLA_DPB1_02	a	p	0.1823	0.1243	0.1865	-0.0233	0.0532	0.976969	0.88023	1.08434	0.6618	0	1.932	0.3806	3	14137	1911	12226
second analysis	unstratified	imputed_HLA_DPB1_02_01	a	p	0.1723	0.1217	0.1828	-0.023	0.0544	0.977262	0.878426	1.08722	0.6725	21.5	2.549	0.2795	3	14137	1911	12226
second analysis	unstratified	imputed_HLA_DPB1_02_02	a	p	0.0243	0.0026	0.0318	-0.0109	0.1975	0.989159	0.671662	1.45674	0.9561	0	0.186	0.911	3	14137	1911	12226
second analysis	unstratified	imputed_HLA_DPB1_03	a	p	0.0902	0.085	0.0927	0.0022	0.0713	1.0022	0.871493	1.15252	0.9751	31.8	2.933	0.2308	3	14137	1911	12226
second analysis	unstratified	imputed_HLA_DPB1_03_01	a	p	0.0902	0.085	0.0927	0.0022	0.0713	1.0022	0.871493	1.15252	0.9751	31.8	2.933	0.2308	3	14137	1911	12226
second analysis	unstratified	imputed_HLA_DPB1_04	a	p	0.4907	0.4759	0.5736	-0.0669	0.0403	0.935289	0.864254	1.01216	0.09681	0	0.771	0.6801	3	14137	1911	12226
second analysis	unstratified	imputed_HLA_DPB1_04_01	a	p	0.358	0.3368	0.4522	-0.0954	0.0428	0.909009	0.835865	0.988554	0.0257	0	1.675	0.4329	3	14137	1911	12226
second analysis	unstratified	imputed_HLA_DPB1_04_02	a	p	0.1384	0.0917	0.1517	0.0409	0.0591	1.04175	0.927803	1.16969	0.4891	0	0.736	0.692	3	14137	1911	12226
second analysis	unstratified	imputed_HLA_DPB1_05	a	p	0.0165	0.015	0.021	0.0265	0.1622	1.02685	0.747208	1.41116	0.8703	0	0.611	0.7367	3	14137	1911	12226
second analysis	unstratified	imputed_HLA_DPB1_05_01	a	p	0.0165	0.015	0.021	0.0265	0.1622	1.02685	0.747208	1.41116	0.8703	0	0.611	0.7367	3	14137	1911	12226
second analysis	unstratified	imputed_HLA_DPB1_06	a	p	0.014	0.0085	0.0191	0.1669	0.1855	1.18164	0.821453	1.69975	0.3683	7.1	2.153	0.3407	3	14137	1911	12226
second analysis	unstratified	imputed_HLA_DPB1_06_01	a	p	0.0139	0.0085	0.0188	0.1696	0.1856	1.18483	0.823513	1.70468	0.3607	0.6	2.013	0.3655	3	14137	1911	12226
second analysis	unstratified	imputed_HLA_DPB1_09	a	p	0.0107	0.0054	0.0121	0.0878	0.1889	1.09177	0.753939	1.58098	0.642	21.9	2.561	0.278	3	14137	1911	12226
second analysis	unstratified	imputed_HLA_DPB1_09_01	a	p	0.0107	0.0054	0.0121	0.0878	0.1889	1.09177	0.753939	1.58098	0.642	21.9	2.561	0.278	3	14137	1911	12226
second analysis	unstratified	imputed_HLA_DPB1_10	a	p	0.0295	0.0106	0.0319	-0.0844	0.1199	0.919064	0.726582	1.16254	0.4813	0	0.918	0.6318	3	14137	1911	12226
second analysis	unstratified	imputed_HLA_DPB1_10_01	a	p	0.0295	0.0106	0.0319	-0.0844	0.1199	0.919064	0.726582	1.16254	0.4813	0	0.918	0.6318	3	14137	1911	12226
second analysis	unstratified	imputed_HLA_DPB1_11	a	p	0.0344	0.0125	0.0525	0.1987	0.1211	1.21982	0.962082	1.5466	0.1008	0	1.149	0.563	3	14137	1911	12226
second analysis	unstratified	imputed_HLA_DPB1_11_01	a	p	0.0344	0.0125	0.0525	0.1987	0.1211	1.21982	0.962082	1.5466	0.1008	0	1.149	0.563	3	14137	1911	12226
second analysis	unstratified	imputed_HLA_DPB1_13	a	p	0.0324	0.0154	0.0357	0.0009	0.1143	1.0009	0.800012	1.25223	0.9935	0	0.055	0.9728	3	14137	1911	12226
second analysis	unstratified	imputed_HLA_DPB1_13_01	a	p	0.0324	0.0154	0.0357	0.0009	0.1143	1.0009	0.800012	1.25223	0.9935	0	0.055	0.9728	3	14137	1911	12226
second analysis	unstratified	imputed_HLA_DPB1_14	a	p	0.0269	0.0116	0.0301	0.0797	0.124	1.08296	0.849302	1.38091	0.5202	0	1.483	0.4765	3	14137	1911	12226
second analysis	unstratified	imputed_HLA_DPB1_14_01	a	p	0.0269	0.0116	0.0301	0.0797	0.124	1.08296	0.849302	1.38091	0.5202	0	1.483	0.4765	3	14137	1911	12226
second analysis	unstratified	imputed_HLA_DPB1_15	a	p	0.0071	0.0052	0.0083	0.1139	0.2423	1.12064	0.696973	1.80184	0.6381	0	1.091	0.5796	3	14137	1911	12226
second analysis	unstratified	imputed_HLA_DPB1_15_01	a	p	0.0071	0.0052	0.0083	0.1139	0.2423	1.12064	0.696973	1.80184	0.6381	0	1.091	0.5796	3	14137	1911	12226
second analysis	unstratified	imputed_HLA_DPB1_16	a	p	0.0034	0.0026	0.0049	0.6006	0.3199	1.82321	0.973942	3.41304	0.06049	70.3	6.739	0.03441	3	14137	1911	12226
second analysis	unstratified	imputed_HLA_DPB1_16_01	a	p	0.0034	0.0026	0.0049	0.6006	0.3199	1.82321	0.973942	3.41304	0.06049	70.3	6.739	0.03441	3	14137	1911	12226
second analysis	unstratified	imputed_HLA_DPB1_17	a	p	0.0301	0.0165	0.0321	0.1763	0.1134	1.1928	0.955076	1.48968	0.1201	0	0.729	0.6947	3	14137	1911	12226
second analysis	unstratified	imputed_HLA_DPB1_17_01	a	p	0.0301	0.0165	0.0321	0.1763	0.1134	1.1928	0.955076	1.48968	0.1201	0	0.729	0.6947	3	14137	1911	12226
second analysis	unstratified	imputed_HLA_DPB1_19	a	p	0.0054	0.004	0.0071	-0.0766	0.2865	0.92626	0.528274	1.62408	0.7891	15.2	2.359	0.3074	3	14137	1911	12226
second analysis	unstratified	imputed_HLA_DPB1_19_01	a	p	0.0054	0.004	0.0071	-0.0766	0.2865	0.92626	0.528274	1.62408	0.7891	15.2	2.359	0.3074	3	14137	1911	12226
second analysis	unstratified	imputed_HLA_DPB1_20	a	p	0.0035	0.0027	0.0039	0.5545	0.3198	1.74107	0.930244	3.25863	0.0829	0	0.081	0.7758	2	10895	1779	9116
second analysis	unstratified	imputed_HLA_DPB1_20_01	a	p	0.0035	0.0027	0.0039	0.5545	0.3198	1.74107	0.930244	3.25863	0.0829	0	0.081	0.7758	2	10895	1779	9116
second analysis	unstratified	imputed_HLA_DQA1_01	a	p	0.397	0.3943	0.4304	0.0107	0.0414	1.01076	0.93198	1.09619	0.7966	0	1.876	0.3913	3	14137	1911	12226
second analysis	unstratified	imputed_HLA_DQA1_01_01	a	p	0.1619	0.1112	0.1658	0.0364	0.0552	1.03707	0.930724	1.15557	0.5103	22.9	2.595	0.2733	3	14137	1911	12226
second analysis	unstratified	imputed_HLA_DQA1_01_02	a	p	0.1662	0.1525	0.2125	0.0109	0.0546	1.01096	0.908359	1.12515	0.842	0	0.072	0.9646	3	14137	1911	12226
second analysis	unstratified	imputed_HLA_DQA1_01_03	a	p	0.0696	0.0631	0.0813	-0.1005	0.0811	0.904385	0.771471	1.0602	0.2151	31.1	2.901	0.2345	3	14137	1911	12226
second analysis	unstratified	imputed_HLA_DQA1_02	a	p	0.1445	0.1235	0.1819	0.1375	0.0566	1.1474	1.02692	1.28202	0.01511	0	0.798	0.6711	3	14137	1911	12226
second analysis	unstratified	imputed_HLA_DQA1_02_01	a	p	0.1445	0.1235	0.1819	0.1375	0.0566	1.1474	1.02692	1.28202	0.01511	0	0.798	0.6711	3	14137	1911	12226
second analysis	unstratified	imputed_HLA_DQA1_03	a	p	0.1054	0.0817	0.1585	-0.0333	0.0696	0.967248	0.843904	1.10862	0.6323	0	1.481	0.4768	3	14137	1911	12226
second analysis	unstratified	imputed_HLA_DQA1_03_01	a	p	0.0994	0.0817	0.1291	-0.0367	0.0706	0.963965	0.839393	1.10702	0.6028	0	1.443	0.4861	3	14137	1911	12226
second analysis	unstratified	imputed_HLA_DQA1_04	a	p	0.0243	0.0239	0.0278	-0.0593	0.136	0.942424	0.721906	1.2303	0.6625	14.9	2.349	0.3089	3	14137	1911	12226
second analysis	unstratified	imputed_HLA_DQA1_04_01	a	p	0.0243	0.0239	0.0278	-0.0593	0.136	0.942424	0.721906	1.2303	0.6625	14.9	2.349	0.3089	3	14137	1911	12226
second analysis	unstratified	imputed_HLA_DQA1_05	a	p	0.3385	0.2559	0.3695	-0.0705	0.0431	0.931928	0.856436	1.01407	0.1017	64.2	5.58	0.06142	3	14137	1911	12226
second analysis	unstratified	imputed_HLA_DQA1_05_01	a	p	0.3373	0.1191	0.3695	-0.0671	0.0437	0.935102	0.858343	1.01873	0.1241	64	5.553	0.06226	3	14137	1911	12226
second analysis	unstratified	imputed_HLA_DQA1_06	a	p	0.0028	0.0018	0.0029	0.4804	0.3825	1.61672	0.763914	3.42157	0.2091	0	0.006	0.9383	2	10895	1779	9116
second analysis	unstratified	imputed_HLA_DQA1_06_01	a	p	0.0028	0.0018	0.0029	0.4804	0.3825	1.61672	0.763914	3.42157	0.2091	0	0.006	0.9383	2	10895	1779	9116
second analysis	unstratified	imputed_HLA_DQB1_02	a	p	0.2222	0.1908	0.2851	0.1053	0.0492	1.11104	1.00891	1.22352	0.03221	27.8	2.77	0.2503	3	14137	1911	12226
second analysis	unstratified	imputed_HLA_DQB1_02_01	a	p	0.2198	0.1191	0.2851	0.1065	0.0498	1.11238	1.00893	1.22643	0.03245	47.5	3.813	0.1486	3	14137	1911	12226
second analysis	unstratified	imputed_HLA_DQB1_03	a	p	0.3623	0.2917	0.3893	-0.079	0.0423	0.92404	0.850519	1.00392	0.06191	0	0.894	0.6395	3	14137	1911	12226
second analysis	unstratified	imputed_HLA_DQB1_03_01	a	p	0.2675	0.17	0.3005	-0.1243	0.0472	0.883115	0.805081	0.968712	0.008518	0	0.255	0.8804	3	14137	1911	12226
second analysis	unstratified	imputed_HLA_DQB1_03_02	a	p	0.0705	0.054	0.0996	0.0719	0.0809	1.07455	0.916985	1.25918	0.3741	0	0.485	0.7847	3	14137	1911	12226
second analysis	unstratified	imputed_HLA_DQB1_03_03	a	p	0.0335	0.031	0.0483	0.0435	0.1129	1.04446	0.837123	1.30315	0.7002	58.5	4.82	0.08983	3	14137	1911	12226
second analysis	unstratified	imputed_HLA_DQB1_03_04	a	p	0.0019	0.0019	0.0019	-0.6617	0.6204	0.515973	0.152944	1.74069	0.2861	0	0.039	0.8434	2	10895	1779	9116
second analysis	unstratified	imputed_HLA_DQB1_03_05	a	p	0.001	0.0002	0.0012	0.8686	0.6378	2.38357	0.682845	8.32021	0.1733	69.4	3.263	0.07086	2	10895	1779	9116
second analysis	unstratified	imputed_HLA_DQB1_04	a	p	0.0266	0.0257	0.0283	-0.051	0.1308	0.950279	0.73538	1.22798	0.6962	15.4	2.363	0.3069	3	14137	1911	12226
second analysis	unstratified	imputed_HLA_DQB1_04_02	a	p	0.0266	0.0257	0.0283	-0.051	0.1308	0.950279	0.73538	1.22798	0.6962	15.4	2.363	0.3069	3	14137	1911	12226
second analysis	unstratified	imputed_HLA_DQB1_05	a	p	0.2205	0.1738	0.2349	0.068	0.0483	1.07037	0.973684	1.17665	0.1593	32.6	2.969	0.2266	3	14137	1911	12226
second analysis	unstratified	imputed_HLA_DQB1_05_01	a	p	0.1172	0.1078	0.1369	0.0075	0.0635	1.00753	0.889621	1.14106	0.9061	73.6	7.574	0.02266	3	14137	1911	12226
second analysis	unstratified	imputed_HLA_DQB1_05_02	a	p	0.0586	0.0243	0.0659	0.077	0.0892	1.08004	0.906801	1.28638	0.3883	0	1.813	0.404	3	14137	1911	12226
second analysis	unstratified	imputed_HLA_DQB1_05_03	a	p	0.0538	0.0256	0.0601	0.1609	0.091	1.17457	0.982692	1.40391	0.0771	0	0.246	0.8844	3	14137	1911	12226
second analysis	unstratified	imputed_HLA_DQB1_05_04	a	p	0.0009	0.0007	0.0011	0.1225	0.5711	1.13032	0.369038	3.46203	0.8302	0	0.104	0.7475	2	10895	1779	9116
second analysis	unstratified	imputed_HLA_DQB1_06	a	p	0.1823	0.1593	0.2566	-0.0661	0.0539	0.936037	0.842195	1.04034	0.2203	0	0.125	0.9392	3	14137	1911	12226
second analysis	unstratified	imputed_HLA_DQB1_06_01	a	p	0.0136	0.0049	0.0141	-0.1285	0.1801	0.879414	0.617858	1.25169	0.4756	0	1.329	0.5147	3	14137	1911	12226
second analysis	unstratified	imputed_HLA_DQB1_06_02	a	p	0.0737	0.0428	0.1394	-0.0337	0.0884	0.966862	0.813049	1.14977	0.7029	0	0.403	0.8176	3	14137	1911	12226
second analysis	unstratified	imputed_HLA_DQB1_06_03	a	p	0.0592	0.0527	0.0693	-0.0545	0.087	0.946959	0.7985	1.12302	0.5312	24	2.632	0.2682	3	14137	1911	12226
second analysis	unstratified	imputed_HLA_DQB1_06_04	a	p	0.0374	0.0289	0.0426	0.0125	0.1081	1.01258	0.819242	1.25154	0.9078	0	1.072	0.585	3	14137	1911	12226
second analysis	unstratified	imputed_HLA_DQB1_06_09	a	p	0.0099	0.0082	0.0104	-0.2894	0.228	0.748713	0.478892	1.17056	0.2044	0	0.028	0.8672	2	10895	1779	9116
second analysis	unstratified	imputed_HLA_DRB1_01	a	p	0.1002	0.0886	0.12	0.0012	0.0688	1.0012	0.874898	1.14574	0.9856	0	1.316	0.5179	3	14137	1911	12226
second analysis	unstratified	imputed_HLA_DRB1_01_01	a	p	0.0696	0.0626	0.1006	0.0126	0.0814	1.01268	0.863342	1.18785	0.8773	0	0.585	0.7463	3	14137	1911	12226
second analysis	unstratified	imputed_HLA_DRB1_01_02	a	p	0.0255	0.0103	0.0308	-0.0249	0.1296	0.975407	0.756603	1.25749	0.8477	24.1	2.634	0.2679	3	14137	1911	12226
second analysis	unstratified	imputed_HLA_DRB1_01_03	a	p	0.0108	0.002	0.0136	0.0455	0.2902	1.04655	0.592567	1.84835	0.8753	0	0.006	0.9376	2	10895	1779	9116
second analysis	unstratified	imputed_HLA_DRB1_03	a	p	0.1014	0.0878	0.1224	0.0383	0.0678	1.03904	0.909748	1.18671	0.5719	47.8	3.829	0.1474	3	14137	1911	12226
second analysis	unstratified	imputed_HLA_DRB1_03_01	a	p	0.101	0.0872	0.1222	0.0385	0.0679	1.03925	0.909751	1.18718	0.5712	47.7	3.828	0.1475	3	14137	1911	12226
second analysis	unstratified	imputed_HLA_DRB1_04	a	p	0.0976	0.0762	0.1451	-0.0364	0.0719	0.964255	0.837508	1.11018	0.6124	0	0.817	0.6647	3	14137	1911	12226
second analysis	unstratified	imputed_HLA_DRB1_04_01	a	p	0.0374	0.0157	0.0965	-0.048	0.1399	0.953134	0.72455	1.25383	0.7317	0	0.208	0.901	3	14137	1911	12226
second analysis	unstratified	imputed_HLA_DRB1_04_02	a	p	0.0192	0.004	0.02	0.0395	0.1498	1.04029	0.775608	1.3953	0.7923	14.7	2.344	0.3097	3	14137	1911	12226
second analysis	unstratified	imputed_HLA_DRB1_04_03	a	p	0.0153	0.0043	0.0186	-0.0609	0.1724	0.940917	0.671122	1.31917	0.7238	56.2	4.571	0.1017	3	14137	1911	12226
second analysis	unstratified	imputed_HLA_DRB1_04_04	a	p	0.0192	0.0102	0.0278	0.1662	0.1607	1.18081	0.861766	1.61797	0.3011	17.9	2.436	0.2958	3	14137	1911	12226
second analysis	unstratified	imputed_HLA_DRB1_04_05	a	p	0.0134	0.0042	0.0188	-0.2786	0.2048	0.756843	0.506613	1.13067	0.1738	0	0.465	0.7926	3	14137	1911	12226
second analysis	unstratified	imputed_HLA_DRB1_04_06	a	p	0.0017	0.0007	0.0021	0.5923	0.5659	1.80814	0.596388	5.48197	0.2952	0	0.503	0.478	2	10895	1779	9116
second analysis	unstratified	imputed_HLA_DRB1_04_07	a	p	0.0051	0.0042	0.0069	-0.214	0.3106	0.807348	0.439211	1.48405	0.4908	17.3	2.42	0.2983	3	14137	1911	12226
second analysis	unstratified	imputed_HLA_DRB1_04_08	a	p	0.0019	0.0017	0.0022	0.1754	0.4524	1.19172	0.491004	2.89245	0.6983	32.1	2.945	0.2294	3	14137	1911	12226
second analysis	unstratified	imputed_HLA_DRB1_07	a	p	0.1446	0.1249	0.1819	0.1381	0.0566	1.14809	1.02754	1.28279	0.01465	0	1.099	0.5772	3	14137	1911	12226
second analysis	unstratified	imputed_HLA_DRB1_07_01	a	p	0.1446	0.1249	0.1819	0.1381	0.0566	1.14809	1.02754	1.28279	0.01465	0	1.099	0.5772	3	14137	1911	12226
second analysis	unstratified	imputed_HLA_DRB1_08	a	p	0.0276	0.0272	0.0319	-0.0507	0.1278	0.950564	0.739939	1.22114	0.6917	32.4	2.959	0.2277	3	14137	1911	12226
second analysis	unstratified	imputed_HLA_DRB1_08_01	a	p	0.0204	0.0191	0.0247	-0.1974	0.1534	0.820862	0.607706	1.10878	0.1982	13.2	2.304	0.316	3	14137	1911	12226
second analysis	unstratified	imputed_HLA_DRB1_08_03	a	p	0.0028	0.0019	0.0029	0.3078	0.3901	1.36043	0.63331	2.92237	0.4301	0	0.001	0.9781	2	10895	1779	9116
second analysis	unstratified	imputed_HLA_DRB1_08_04	a	p	0.0038	0.0019	0.0044	0.4598	0.3031	1.58376	0.874349	2.86875	0.1293	0	0.879	0.6442	3	14137	1911	12226
second analysis	unstratified	imputed_HLA_DRB1_09	a	p	0.006	0.0043	0.0117	-0.2709	0.304	0.762693	0.42032	1.38395	0.3729	7.2	2.156	0.3402	3	14137	1911	12226
second analysis	unstratified	imputed_HLA_DRB1_09_01	a	p	0.006	0.0043	0.0117	-0.2709	0.304	0.762693	0.42032	1.38395	0.3729	7.2	2.156	0.3402	3	14137	1911	12226
second analysis	unstratified	imputed_HLA_DRB1_10	a	p	0.0164	0.0097	0.0176	0.2009	0.1538	1.2225	0.904342	1.6526	0.1914	90	19.924	4.717e-05	3	14137	1911	12226
second analysis	unstratified	imputed_HLA_DRB1_10_01	a	p	0.0164	0.0097	0.0176	0.2009	0.1538	1.2225	0.904342	1.6526	0.1914	90	19.924	4.717e-05	3	14137	1911	12226
second analysis	unstratified	imputed_HLA_DRB1_11	a	p	0.2222	0.1041	0.2527	-0.1254	0.0513	0.882144	0.79776	0.975454	0.0146	0	0.094	0.954	3	14137	1911	12226
second analysis	unstratified	imputed_HLA_DRB1_11_01	a	p	0.1238	0.0664	0.1394	-0.2433	0.0676	0.784036	0.686742	0.895114	0.0003205	0	0.057	0.9721	3	14137	1911	12226
second analysis	unstratified	imputed_HLA_DRB1_11_02	a	p	0.0108	0.0056	0.0148	-0.0522	0.2245	0.949139	0.611268	1.47376	0.816	0	0.008	0.9304	2	10895	1779	9116
second analysis	unstratified	imputed_HLA_DRB1_11_04	a	p	0.0949	0.0194	0.1057	0.0391	0.0745	1.03987	0.898598	1.20336	0.6001	0	1.247	0.5361	3	14137	1911	12226
second analysis	unstratified	imputed_HLA_DRB1_12	a	p	0.0138	0.0123	0.019	0.0342	0.1742	1.03479	0.73548	1.45591	0.8442	0	0.565	0.7538	3	14137	1911	12226
second analysis	unstratified	imputed_HLA_DRB1_12_01	a	p	0.0138	0.0123	0.019	0.0342	0.1742	1.03479	0.73548	1.45591	0.8442	0	0.565	0.7538	3	14137	1911	12226
second analysis	unstratified	imputed_HLA_DRB1_13	a	p	0.1217	0.1183	0.1281	-0.0368	0.0623	0.963869	0.853075	1.08905	0.5546	0	1.799	0.4068	3	14137	1911	12226
second analysis	unstratified	imputed_HLA_DRB1_13_01	a	p	0.0592	0.05	0.0722	-0.077	0.0877	0.92589	0.779664	1.09954	0.3797	26.7	2.73	0.2554	3	14137	1911	12226
second analysis	unstratified	imputed_HLA_DRB1_13_02	a	p	0.049	0.0387	0.0525	-0.0283	0.0947	0.972097	0.807419	1.17036	0.7652	0	0.867	0.6482	3	14137	1911	12226
second analysis	unstratified	imputed_HLA_DRB1_13_03	a	p	0.0145	0.0119	0.0156	0.078	0.1699	1.08112	0.774913	1.50833	0.6461	35.1	3.081	0.2143	3	14137	1911	12226
second analysis	unstratified	imputed_HLA_DRB1_13_05	a	p	0.0016	0.0015	0.0016	0.2395	0.5015	1.27061	0.475475	3.39546	0.633	0	0.077	0.7819	2	10895	1779	9116
second analysis	unstratified	imputed_HLA_DRB1_14	a	p	0.056	0.0259	0.0626	0.1268	0.0901	1.13519	0.951423	1.35445	0.1593	0	0.279	0.8696	3	14137	1911	12226
second analysis	unstratified	imputed_HLA_DRB1_14_01	a	p	0.0543	0.025	0.0607	0.1027	0.0914	1.10816	0.926405	1.32557	0.2611	0	0.497	0.78	3	14137	1911	12226
second analysis	unstratified	imputed_HLA_DRB1_15	a	p	0.088	0.0676	0.1473	-0.0297	0.0756	0.970737	0.837046	1.12578	0.695	0	0.521	0.7707	3	14137	1911	12226
second analysis	unstratified	imputed_HLA_DRB1_15_01	a	p	0.0778	0.054	0.1422	0.0055	0.0821	1.00552	0.856059	1.18106	0.9463	0	0.678	0.7125	3	14137	1911	12226
second analysis	unstratified	imputed_HLA_DRB1_15_02	a	p	0.013	0.0049	0.0134	-0.1905	0.1868	0.826546	0.573138	1.19199	0.3078	0	0.997	0.6073	3	14137	1911	12226
second analysis	unstratified	imputed_HLA_DRB1_16	a	p	0.0493	0.0195	0.0557	0.0922	0.0959	1.09658	0.908678	1.32335	0.3361	36.1	3.128	0.2093	3	14137	1911	12226
second analysis	unstratified	imputed_HLA_DRB1_16_01	a	p	0.0457	0.0185	0.0514	0.0803	0.1	1.08361	0.890742	1.31824	0.4218	29.9	2.854	0.24	3	14137	1911	12226
second analysis	unstratified	imputed_HLA_DRB1_16_02	a	p	0.0037	0.001	0.0043	0.2251	0.3162	1.25245	0.673915	2.32763	0.4764	0	1.235	0.5394	3	14137	1911	12226
second analysis	unstratified	imputed_HLA_E_01_01	p	a	0.4585	0.4527	0.4732	0.0333	0.0416	1.03386	0.952909	1.12169	0.4237	34.5	1.527	0.2165	2	10895	1779	9116
second analysis	unstratified	imputed_HLA_E_01_03	a	p	0.4581	0.4522	0.473	0.034	0.0416	1.03458	0.953576	1.12247	0.4139	33.4	1.501	0.2205	2	10895	1779	9116
second analysis	unstratified	imputed_nuc_A_29910538	c	t	0.0507	0.0416	0.054	0.1681	0.2599	1.18305	0.710843	1.96896	0.5177	0	0.216	0.6419	2	1446	219	1227
second analysis	unstratified	imputed_nuc_A_29910557	t	a	0.1015	0.0569	0.1386	-0.0566	0.0701	0.944972	0.823661	1.08415	0.4192	0	1.549	0.4609	3	14137	1911	12226
second analysis	unstratified	imputed_nuc_A_29910562	a	c	0.1667	0.1372	0.17	0.0542	0.0549	1.0557	0.947997	1.17563	0.3241	0	1.151	0.5623	3	13351	1815	11536
second analysis	unstratified	imputed_nuc_A_29910566	g	a	0.01	0.0062	0.0143	0.1105	0.2165	1.11684	0.730636	1.70718	0.6097	0	0.23	0.8912	3	14137	1911	12226
second analysis	unstratified	imputed_nuc_A_29910581	c	a	0.0504	0.0171	0.0547	-0.008	0.0925	0.992032	0.827538	1.18922	0.9315	0	0.509	0.7753	3	14137	1911	12226
second analysis	unstratified	imputed_nuc_A_29910583	c	t	0.0504	0.0171	0.0547	-0.008	0.0925	0.992032	0.827538	1.18922	0.9315	0	0.509	0.7753	3	14137	1911	12226
second analysis	unstratified	imputed_nuc_A_29910586	g	a	0.0512	0.0171	0.0554	-0.0116	0.0935	0.988467	0.82295	1.18727	0.9012	0	0.502	0.7778	3	13752	1849	11903
second analysis	unstratified	imputed_nuc_A_29910604	c	a	0.1375	0.1369	0.1386	0.0827	0.128	1.08622	0.845202	1.39596	0.5179	19.6	1.244	0.2646	2	2625	399	2226
second analysis	unstratified	imputed_nuc_A_29910640	c	t	0.1169	0.0616	0.1484	-0.0839	0.0776	0.919523	0.789784	1.07058	0.2793	0	0.305	0.8588	3	10329	1394	8935
second analysis	unstratified	imputed_nuc_A_29910660	a	g	0.0186	0.0088	0.0196	0.0423	0.1483	1.04321	0.780073	1.3951	0.7755	0	0.422	0.8098	3	14137	1911	12226
second analysis	unstratified	imputed_nuc_A_29910663	g	a	0.1223	0.1052	0.1632	0.0017	0.0622	1.0017	0.886732	1.13158	0.9783	0	1.081	0.5824	3	14137	1911	12226
second analysis	unstratified	imputed_nuc_A_29910698	g	a	0.0727	0.0433	0.0743	0.0136	0.0777	1.01369	0.870496	1.18045	0.8607	0	0.222	0.8948	3	14137	1911	12226
second analysis	unstratified	imputed_nuc_A_29910700	g	t	0.034	0.0187	0.0358	0.1898	0.1947	1.20901	0.825462	1.77077	0.3297	0	1.423	0.491	3	4135	603	3532
second analysis	unstratified	imputed_nuc_A_29910703	g	t	0.0769	0.0481	0.0845	0.064	0.1098	1.06609	0.859669	1.32208	0.5601	0	1.435	0.4879	3	7258	954	6304
second analysis	unstratified	imputed_nuc_A_29910716	c	g	0.3952	0.3836	0.4269	-0.0228	0.0417	0.977458	0.900746	1.0607	0.5855	0	1.005	0.6051	3	14137	1911	12226
second analysis	unstratified	imputed_nuc_A_29910721	g	c	0.1471	0.1325	0.1495	-0.0392	0.0654	0.961558	0.845875	1.09306	0.5487	0	1.039	0.5948	3	10993	1473	9520
second analysis	unstratified	imputed_nuc_A_29910725	c	g	0.1367	0.1147	0.1425	0.009	0.0593	1.00904	0.898321	1.13341	0.8791	65.4	5.784	0.05546	3	14137	1911	12226
second analysis	unstratified	imputed_nuc_A_29910730	t	a	0.0714	0.0529	0.0768	0.0403	0.1182	1.04112	0.825825	1.31255	0.7331	66.7	6.004	0.04969	3	5899	821	5078
second analysis	unstratified	imputed_nuc_A_29910731	g	a	0.1223	0.1052	0.1632	0.0017	0.0622	1.0017	0.886732	1.13158	0.9783	0	1.081	0.5824	3	14137	1911	12226
second analysis	unstratified	imputed_nuc_A_29910742	c	g	0.3897	0.3802	0.4089	0.1723	0.0538	1.18803	1.06914	1.32015	0.001366	1.1	2.023	0.3637	3	8419	1135	7284
second analysis	unstratified	imputed_nuc_A_29910750	c	t	0.0468	0.0358	0.0476	-0.1365	0.0984	0.872406	0.719381	1.05798	0.1655	0	1.521	0.4675	3	14137	1911	12226
second analysis	unstratified	imputed_nuc_A_29910761	g	a	0.4417	0.3886	0.4608	-0.0454	0.041	0.955615	0.881826	1.03558	0.2676	0	0.247	0.8838	3	14137	1911	12226
second analysis	unstratified	imputed_nuc_A_29910762	a	g	0.0639	0.0558	0.0674	-0.1211	0.0861	0.885945	0.748371	1.04881	0.1596	0	0.353	0.8382	3	14137	1911	12226
second analysis	unstratified	imputed_nuc_A_29910767	g	c	0.1778	0.1518	0.1879	-0.0054	0.0555	0.994615	0.892097	1.10891	0.9219	48.7	3.901	0.1422	3	13385	1815	11570
second analysis	unstratified	imputed_nuc_A_29910768	g	c	0.0007	0.0006	0.0007	0.5163	0.6804	1.67582	0.441629	6.35908	0.448	0	0.937	0.3331	2	9236	1392	7844
second analysis	unstratified	imputed_nuc_A_29910771	c	t	0.2007	0.171	0.2099	-0.0383	0.0515	0.962424	0.870019	1.06464	0.4575	58.6	4.827	0.08948	3	14137	1911	12226
second analysis	unstratified	imputed_nuc_A_29910773	c	g	0.2151	0.1811	0.2245	-0.0204	0.0536	0.979807	0.882095	1.08834	0.7029	14.3	2.334	0.3113	3	12389	1659	10730
second analysis	unstratified	imputed_nuc_A_29910774	t	c	0.2007	0.171	0.2099	-0.0383	0.0515	0.962424	0.870019	1.06464	0.4575	58.6	4.827	0.08948	3	14137	1911	12226
second analysis	unstratified	imputed_nuc_A_29910777	g	t	0.2007	0.171	0.2099	-0.0383	0.0515	0.962424	0.870019	1.06464	0.4575	58.6	4.827	0.08948	3	14137	1911	12226
second analysis	unstratified	imputed_nuc_A_29910779	g	c	0.2007	0.171	0.2099	-0.0383	0.0515	0.962424	0.870019	1.06464	0.4575	58.6	4.827	0.08948	3	14137	1911	12226
second analysis	unstratified	imputed_nuc_A_29910801	c	a	0.256	0.2406	0.2802	0.0128	0.0465	1.01288	0.92465	1.10953	0.7832	0	1.248	0.5358	3	14137	1911	12226
second analysis	unstratified	imputed_nuc_A_29911063	t	g	0.3399	0.3372	0.378	-0.0163	0.0426	0.983832	0.905022	1.06951	0.7021	11	2.248	0.3249	3	14137	1911	12226
second analysis	unstratified	imputed_nuc_A_29911064	g	a	0.4657	0.4385	0.551	0.0304	0.0538	1.03087	0.927699	1.14551	0.5723	40.3	3.35	0.1873	3	7972	1123	6849
second analysis	unstratified	imputed_nuc_A_29911069	a	t	0.1383	0.1252	0.1426	-0.0157	0.0611	0.984423	0.873318	1.10966	0.797	63.3	2.722	0.09895	2	10895	1779	9116
second analysis	unstratified	imputed_nuc_A_29911077	g	c	0.0075	0.002	0.0084	0.3826	0.2291	1.46609	0.935723	2.29707	0.0949	0	0.432	0.8056	3	14137	1911	12226
second analysis	unstratified	imputed_nuc_A_29911086	t	c	0.3099	0.2912	0.3166	-0.0353	0.0441	0.965316	0.885382	1.05247	0.4238	0	1.239	0.5383	3	14137	1911	12226
second analysis	unstratified	imputed_nuc_A_29911092	g	t	0.2624	0.2582	0.3125	-0.0219	0.046	0.978338	0.893991	1.07064	0.6345	0	1.478	0.4777	3	14137	1911	12226
second analysis	unstratified	imputed_nuc_A_29911098	t	c	0.0472	0.0309	0.0509	-0.2646	0.1028	0.767513	0.627452	0.938838	0.01009	0	0.148	0.9285	3	14137	1911	12226
second analysis	unstratified	imputed_nuc_A_29911103	c	g	0.0186	0.0088	0.0196	0.0417	0.1483	1.04258	0.779605	1.39427	0.7786	0	0.41	0.8147	3	14115	1911	12204
second analysis	unstratified	imputed_nuc_A_29911112	c	t	0.0489	0.0168	0.0524	0.0233	0.0934	1.02357	0.852345	1.2292	0.8033	0	0.566	0.7536	3	14137	1911	12226
second analysis	unstratified	imputed_nuc_A_29911113	c	g	0.0489	0.0168	0.0524	0.0233	0.0934	1.02357	0.852345	1.2292	0.8033	0	0.566	0.7536	3	14137	1911	12226
second analysis	unstratified	imputed_nuc_A_29911114	a	g	0.3837	0.373	0.4238	0.0811	0.0417	1.08448	0.999368	1.17684	0.05171	0	0.615	0.7355	3	14137	1911	12226
second analysis	unstratified	imputed_nuc_A_29911124	c	t	0.0294	0.0277	0.0386	0.2472	0.1378	1.28044	0.977372	1.67747	0.07287	0	0.529	0.7675	3	9982	1347	8635
second analysis	unstratified	imputed_nuc_A_29911149	c	t	0.0706	0.0468	0.0736	-0.0298	0.099	0.97064	0.799443	1.1785	0.7637	0	0.795	0.6721	3	8936	1215	7721
second analysis	unstratified	imputed_nuc_A_29911154	a	c	0.497	0.4304	0.5105	0.0438	0.0477	1.04477	0.951522	1.14716	0.3586	0	1.001	0.6063	3	10342	1401	8941
second analysis	unstratified	imputed_nuc_A_29911190	g	a	0.2724	0.2697	0.2773	0.2243	0.1295	1.25145	0.970911	1.61304	0.08324	0	0.156	0.693	2	1437	233	1204
second analysis	unstratified	imputed_nuc_A_29911198	t	c	0.2974	0.2916	0.3566	-0.023	0.0445	0.977262	0.895637	1.06633	0.6057	0	0.623	0.7325	3	14137	1911	12226
second analysis	unstratified	imputed_nuc_A_29911203	a	c	0.2888	0.1854	0.3268	-0.0924	0.0457	0.91174	0.833625	0.997176	0.04336	0	0.004	0.9979	3	14137	1911	12226
second analysis	unstratified	imputed_nuc_A_29911207	g	a	0.2974	0.2916	0.3566	-0.023	0.0445	0.977262	0.895637	1.06633	0.6057	0	0.623	0.7325	3	14137	1911	12226
second analysis	unstratified	imputed_nuc_A_29911218	g	a	0.0694	0.0602	0.0723	-0.003	0.0803	0.997004	0.851813	1.16694	0.9697	0	0.311	0.8559	3	14137	1911	12226
second analysis	unstratified	imputed_nuc_A_29911222	c	t	0.1223	0.1052	0.1632	0.0017	0.0622	1.0017	0.886732	1.13158	0.9783	0	1.081	0.5824	3	14137	1911	12226
second analysis	unstratified	imputed_nuc_A_29911225	a	g	0.2154	0.1245	0.262	-0.1099	0.0506	0.895924	0.811334	0.989333	0.02988	0	0.144	0.9307	3	14137	1911	12226
second analysis	unstratified	imputed_nuc_A_29911239	t	c	0.4827	0.4351	0.5655	0.0236	0.0682	1.02388	0.89577	1.17031	0.7292	0	1.532	0.4649	3	5302	743	4559
second analysis	unstratified	imputed_nuc_A_29911246	c	t	0.1223	0.1052	0.1632	0.0017	0.0622	1.0017	0.886732	1.13158	0.9783	0	1.081	0.5824	3	14137	1911	12226
second analysis	unstratified	imputed_nuc_A_29911256	g	t	0.1215	0.1073	0.1439	0.1554	0.0606	1.16813	1.0373	1.31545	0.01038	0	1.37	0.5041	3	14137	1911	12226
second analysis	unstratified	imputed_nuc_A_29911271	g	c	0.259	0.232	0.2781	0.0015	0.0463	1.0015	0.914619	1.09664	0.9746	6.2	2.132	0.3444	3	14137	1911	12226
second analysis	unstratified	imputed_nuc_A_29911272	t	g	0.259	0.232	0.2781	0.0015	0.0463	1.0015	0.914619	1.09664	0.9746	6.2	2.132	0.3444	3	14137	1911	12226
second analysis	unstratified	imputed_nuc_A_29911284	t	c	0.0182	0.0066	0.0216	-0.2951	0.1663	0.744457	0.537381	1.03133	0.07597	32.7	2.971	0.2263	3	14137	1911	12226
second analysis	unstratified	imputed_nuc_B_31323945	c	a	0.0399	0.0262	0.0846	-0.1089	0.1519	0.89682	0.665895	1.20783	0.4732	0	0.132	0.9362	3	8128	1137	6991
second analysis	unstratified	imputed_nuc_B_31323953	g	c	0.175	0.1402	0.3285	0.0108	0.0549	1.01086	0.907734	1.1257	0.8448	0	0.814	0.6658	3	14136	1910	12226
second analysis	unstratified	imputed_nuc_B_31323958	g	t	0.1049	0.0707	0.201	0.038	0.0702	1.03873	0.905207	1.19195	0.5884	0	0.228	0.8925	3	14136	1910	12226
second analysis	unstratified	imputed_nuc_B_31323960	c	g	0.1232	0.1059	0.2345	-0.0134	0.0747	0.986689	0.852304	1.14226	0.8578	0	1.766	0.4136	3	9906	1361	8545
second analysis	unstratified	imputed_nuc_B_31323980	a	g	0.2441	0.1303	0.2546	0.0042	0.0476	1.00421	0.914758	1.10241	0.9302	0	0.333	0.8465	3	14136	1910	12226
second analysis	unstratified	imputed_nuc_B_31323991	c	g	0.1304	0.0959	0.1791	-0.0939	0.0641	0.910374	0.802891	1.03224	0.1431	50	4	0.1353	3	14136	1910	12226
second analysis	unstratified	imputed_nuc_B_31324019	c	t	0.0579	0.0418	0.0629	-0.0706	0.0893	0.931835	0.782213	1.11008	0.4289	0	1.963	0.3747	3	14136	1910	12226
second analysis	unstratified	imputed_nuc_B_31324023	c	g	0.1516	0.1407	0.2259	-0.1061	0.0578	0.899335	0.80301	1.00721	0.06645	0	1.19	0.5515	3	14136	1910	12226
second analysis	unstratified	imputed_nuc_B_31324036	a	t	0.3501	0.3391	0.3744	0.0009	0.0424	1.0009	0.921084	1.08763	0.9838	0	1.938	0.3794	3	14136	1910	12226
second analysis	unstratified	imputed_nuc_B_31324051	c	a	0.0265	0.0131	0.0592	-0.047	0.1508	0.954087	0.709945	1.28219	0.7553	0	1.353	0.5083	3	14136	1910	12226
second analysis	unstratified	imputed_nuc_B_31324057	c	a	0.0329	0.014	0.0357	0.2114	0.1152	1.23541	0.985711	1.54835	0.06649	0	1.197	0.5496	3	14136	1910	12226
second analysis	unstratified	imputed_nuc_B_31324064	t	a	0.0265	0.0131	0.0592	-0.047	0.1508	0.954087	0.709945	1.28219	0.7553	0	1.353	0.5083	3	14136	1910	12226
second analysis	unstratified	imputed_nuc_B_31324077	g	c	0.1047	0.1023	0.1701	0.1582	0.1209	1.1714	0.924258	1.48463	0.1904	38.5	3.25	0.1969	3	3971	625	3346
second analysis	unstratified	imputed_nuc_B_31324086	c	g	0.0768	0.0682	0.1268	-0.0067	0.1145	0.993322	0.793644	1.24324	0.9535	56.5	4.597	0.1004	3	6158	884	5274
second analysis	unstratified	imputed_nuc_B_31324100	t	g	0.1888	0.1564	0.3458	-0.0171	0.0532	0.983045	0.885704	1.09108	0.7471	0	1.528	0.4658	3	14136	1910	12226
second analysis	unstratified	imputed_nuc_B_31324128	c	t	0.0091	0.0055	0.01	-0.0943	0.2775	0.91001	0.528242	1.56768	0.7339	0	0.06	0.8071	2	7343	1193	6150
second analysis	unstratified	imputed_nuc_B_31324143	g	t	0.1178	0.0814	0.1223	0.0416	0.0636	1.04248	0.9203	1.18088	0.5127	0	1.67	0.4338	3	13732	1866	11866
second analysis	unstratified	imputed_nuc_B_31324152	a	g	0.0212	0.0067	0.0234	0.4075	0.1468	1.50306	1.12724	2.00417	0.005512	0	0.567	0.7532	3	13377	1846	11531
second analysis	unstratified	imputed_nuc_B_31324154	g	a	0.2784	0.2364	0.3582	-0.0751	0.0462	0.927651	0.847341	1.01557	0.1045	0	0.447	0.7996	3	14136	1910	12226
second analysis	unstratified	imputed_nuc_B_31324166	g	a	0.0266	0.0099	0.0299	0.005	0.1319	1.00501	0.776061	1.30151	0.9696	67.9	6.231	0.04437	3	14136	1910	12226
second analysis	unstratified	imputed_nuc_B_31324176	c	g	0.1742	0.0774	0.1853	-0.0271	0.0602	0.973264	0.864943	1.09515	0.653	0	1.514	0.469	2	11225	1514	9711
second analysis	unstratified	imputed_nuc_B_31324194	a	g	0.3553	0.3361	0.535	-0.0873	0.0693	0.916402	0.800012	1.04972	0.2076	42.5	3.478	0.1757	3	5642	765	4877
second analysis	unstratified	imputed_nuc_B_31324206	g	c	0.2444	0.1523	0.2589	0.0241	0.0469	1.02439	0.934425	1.12302	0.6073	67.3	6.112	0.04707	3	14063	1901	12162
second analysis	unstratified	imputed_nuc_B_31324207	a	c	0.2439	0.1522	0.2583	0.0265	0.0468	1.02685	0.936854	1.1255	0.5709	67.5	6.156	0.04604	3	14136	1910	12226
second analysis	unstratified	imputed_nuc_B_31324209	g	a	0.2745	0.1949	0.2852	0.0255	0.0505	1.02583	0.929155	1.13256	0.6136	51.1	4.094	0.1292	3	10564	1505	9059
second analysis	unstratified	imputed_nuc_B_31324210	g	a	0.3073	0.2548	0.3129	0.0041	0.0434	1.00411	0.922227	1.09326	0.9253	13.5	2.312	0.3148	3	14136	1910	12226
second analysis	unstratified	imputed_nuc_B_31324489	c	g	0.4308	0.3627	0.4431	-0.0535	0.0404	0.947906	0.875742	1.02602	0.1846	0	1.344	0.5107	3	14136	1910	12226
second analysis	unstratified	imputed_nuc_B_31324491	c	a	0.4308	0.3627	0.4431	-0.0535	0.0404	0.947906	0.875742	1.02602	0.1846	0	1.344	0.5107	3	14136	1910	12226
second analysis	unstratified	imputed_nuc_B_31324494	a	g	0.3909	0.3018	0.3977	-0.0334	0.0411	0.967152	0.892297	1.04829	0.4166	0	1.862	0.3941	3	14136	1910	12226
second analysis	unstratified	imputed_nuc_B_31324495	g	c	0.3909	0.3018	0.3977	-0.0334	0.0411	0.967152	0.892297	1.04829	0.4166	0	1.862	0.3941	3	14136	1910	12226
second analysis	unstratified	imputed_nuc_B_31324499	c	g	0.1621	0.1424	0.1972	-0.0398	0.0631	0.960982	0.849187	1.08749	0.5283	4.2	2.088	0.352	3	11590	1498	10092
second analysis	unstratified	imputed_nuc_B_31324506	c	t	0.4307	0.3627	0.4431	-0.0534	0.0404	0.948001	0.875829	1.02612	0.1857	0	1.349	0.5095	3	14136	1910	12226
second analysis	unstratified	imputed_nuc_B_31324507	t	c	0.0424	0.038	0.0615	-0.1372	0.105	0.871796	0.709638	1.07101	0.1914	10.5	2.235	0.3271	3	14136	1910	12226
second analysis	unstratified	imputed_nuc_B_31324516	a	c	0.2476	0.2145	0.3701	0.0139	0.0472	1.014	0.924399	1.11228	0.7678	0	1.139	0.5658	3	14136	1910	12226
second analysis	unstratified	imputed_nuc_B_31324523	t	c	0.0588	0.0407	0.0647	0.0567	0.0912	1.05834	0.885102	1.26548	0.5336	0	0.095	0.9534	3	12269	1681	10588
second analysis	unstratified	imputed_nuc_B_31324525	t	c	0.1764	0.1635	0.254	0.0341	0.0533	1.03469	0.932051	1.14863	0.5224	36	3.124	0.2097	3	14136	1910	12226
second analysis	unstratified	imputed_nuc_B_31324526	g	c	0.1375	0.1127	0.2264	0.0288	0.0659	1.02922	0.904508	1.17112	0.6623	18.6	2.458	0.2926	3	12298	1606	10692
second analysis	unstratified	imputed_nuc_B_31324527	t	g	0.0554	0.0388	0.061	0.0629	0.088	1.06492	0.89621	1.26539	0.4747	0	0.372	0.8302	3	14136	1910	12226
second analysis	unstratified	imputed_nuc_B_31324531	t	c	0.1686	0.1635	0.1807	0.0166	0.056	1.01674	0.911048	1.13469	0.767	51.4	2.059	0.1513	2	10894	1778	9116
second analysis	unstratified	imputed_nuc_B_31324535	g	c	0.0618	0.0441	0.067	0.0734	0.0935	1.07616	0.89596	1.29261	0.4324	0	0.426	0.8082	3	10564	1505	9059
second analysis	unstratified	imputed_nuc_B_31324537	a	t	0.0554	0.0388	0.061	0.0629	0.088	1.06492	0.89621	1.26539	0.4747	0	0.372	0.8302	3	14136	1910	12226
second analysis	unstratified	imputed_nuc_B_31324539	a	t	0.0554	0.0388	0.061	0.0629	0.088	1.06492	0.89621	1.26539	0.4751	0	0.372	0.8305	3	14136	1910	12226
second analysis	unstratified	imputed_nuc_B_31324542	t	c	0.0554	0.0388	0.061	0.0629	0.088	1.06492	0.89621	1.26539	0.4747	0	0.372	0.8302	3	14136	1910	12226
second analysis	unstratified	imputed_nuc_B_31324547	g	c	0.4061	0.3816	0.4585	-0.0675	0.0416	0.934728	0.861538	1.01413	0.1042	0	0.023	0.9885	3	14136	1910	12226
second analysis	unstratified	imputed_nuc_B_31324549	t	c	0.4061	0.3816	0.4585	-0.0675	0.0416	0.934728	0.861538	1.01413	0.1042	0	0.023	0.9885	3	14136	1910	12226
second analysis	unstratified	imputed_nuc_B_31324552	g	c	0.0419	0.034	0.0448	-0.0283	0.1008	0.972097	0.797823	1.18444	0.7787	0	0.683	0.7106	3	14104	1905	12199
second analysis	unstratified	imputed_nuc_B_31324562	c	t	0.0169	0.0101	0.0261	-0.0168	0.19	0.98334	0.677599	1.42704	0.9296	48.7	3.895	0.1426	3	11940	1612	10328
second analysis	unstratified	imputed_nuc_B_31324586	t	c	0.3904	0.3694	0.4135	-0.0285	0.0618	0.971902	0.861028	1.09705	0.6449	0	0.774	0.6792	3	5907	866	5041
second analysis	unstratified	imputed_nuc_B_31324595	c	g	0.4413	0.3364	0.4844	0.1216	0.0588	1.1293	1.00637	1.26725	0.03855	0	0.771	0.6801	3	6617	901	5716
second analysis	unstratified	imputed_nuc_B_31324599	t	g	0.1097	0.0801	0.1451	0.0886	0.0654	1.09264	0.961189	1.24208	0.1758	0	0.302	0.86	3	14136	1910	12226
second analysis	unstratified	imputed_nuc_B_31324603	t	c	0.2907	0.2637	0.3954	-0.0277	0.0447	0.97268	0.891088	1.06174	0.5354	0	0.864	0.6491	3	14136	1910	12226
second analysis	unstratified	imputed_nuc_B_31324604	c	t	0.2907	0.2637	0.3954	-0.0277	0.0447	0.97268	0.891088	1.06174	0.5354	0	0.864	0.6491	3	14136	1910	12226
second analysis	unstratified	imputed_nuc_B_31324615	c	t	0.2613	0.2345	0.3146	-0.067	0.0472	0.935195	0.85256	1.02584	0.1562	0	0.53	0.7673	3	14136	1910	12226
second analysis	unstratified	imputed_nuc_B_31324641	t	a	0.2604	0.2186	0.3354	-0.1105	0.0479	0.895386	0.815149	0.983521	0.02105	0	0.731	0.694	3	14136	1910	12226
second analysis	unstratified	imputed_nuc_B_31324643	g	c	0.4686	0.4215	0.5773	-0.1404	0.0481	0.869011	0.790827	0.954924	0.003489	0	1.496	0.4733	3	9930	1414	8516
second analysis	unstratified	imputed_nuc_B_31324647	t	c	0.0911	0.048	0.0979	0.0812	0.0688	1.08459	0.947766	1.24116	0.2375	33.1	2.99	0.2242	3	14136	1910	12226
second analysis	unstratified	imputed_nuc_B_31324664	t	g	0.3066	0.2732	0.3686	-0.0741	0.048	0.928579	0.845202	1.02018	0.1223	0	1.137	0.5665	3	12366	1696	10670
second analysis	unstratified	imputed_nuc_B_31324667	g	a	0.0039	0.003	0.004	0.479	0.3777	1.61446	0.770056	3.38479	0.2047	41.3	1.703	0.192	2	7401	1231	6170
second analysis	unstratified	imputed_nuc_B_31324702	t	c	0.3151	0.3033	0.3384	-0.0222	0.0437	0.978045	0.89776	1.06551	0.611	52	4.17	0.1243	3	14136	1910	12226
second analysis	unstratified	imputed_nuc_B_31324705	c	a	0.2814	0.2718	0.3142	-0.0124	0.0449	0.987677	0.904472	1.07854	0.7821	48.6	3.889	0.1431	3	14136	1910	12226
second analysis	unstratified	imputed_nuc_B_31324725	g	a	0.0009	0.0008	0.0011	0.2284	0.6124	1.25659	0.378362	4.17329	0.7092	0	0.025	0.8736	2	10894	1778	9116
second analysis	unstratified	imputed_nuc_C_31238868	c	t	0.1245	0.1002	0.1662	-0.1298	0.0648	0.878271	0.773517	0.997212	0.04501	44.8	3.622	0.1635	3	14136	1910	12226
second analysis	unstratified	imputed_nuc_C_31238875	g	a	0.0503	0.0325	0.1251	-0.1436	0.1461	0.866234	0.650538	1.15345	0.3257	27.7	2.767	0.2507	3	7570	1054	6516
second analysis	unstratified	imputed_nuc_C_31238880	c	t	0.0747	0.0607	0.147	-0.0453	0.0821	0.955711	0.813657	1.12256	0.5811	10.9	2.245	0.3255	3	14136	1910	12226
second analysis	unstratified	imputed_nuc_C_31238889	t	c	0.0132	0.0089	0.0144	-0.192	0.1832	0.825307	0.576332	1.18184	0.2945	0	0.336	0.8453	3	14136	1910	12226
second analysis	unstratified	imputed_nuc_C_31238929	c	g	0.0134	0.0088	0.0196	-0.0102	0.1816	0.989852	0.693408	1.41303	0.9553	38.5	3.25	0.1969	3	14136	1910	12226
second analysis	unstratified	imputed_nuc_C_31238942	t	g	0.3082	0.2942	0.3536	0.0721	0.0433	1.07476	0.987313	1.16996	0.09583	0	0.272	0.873	3	14136	1910	12226
second analysis	unstratified	imputed_nuc_C_31238957	c	a	0.2642	0.2469	0.337	0.0429	0.0457	1.04383	0.9544	1.14165	0.3479	0	0.383	0.8258	3	14136	1910	12226
second analysis	unstratified	imputed_nuc_C_31238970	t	a	0.0132	0.0089	0.0144	-0.192	0.1832	0.825307	0.576332	1.18184	0.2945	0	0.336	0.8453	3	14136	1910	12226
second analysis	unstratified	imputed_nuc_C_31238983	c	g	0.3224	0.2784	0.4872	-0.0724	0.1193	0.930159	0.736219	1.17519	0.5437	0	1.622	0.4443	3	2487	292	2195
second analysis	unstratified	imputed_nuc_C_31238984	g	t	0.1135	0.0857	0.1573	-0.1433	0.0689	0.866494	0.757036	0.991778	0.0376	2.6	2.054	0.3581	3	14136	1910	12226
second analysis	unstratified	imputed_nuc_C_31238992	g	c	0.0524	0.0312	0.0618	-0.2415	0.3935	0.785449	0.363215	1.69852	0.5394	0	0.059	0.8088	2	884	129	755
second analysis	unstratified	imputed_nuc_C_31239010	g	a	0.0869	0.079	0.1269	0.1013	0.1392	1.10661	0.842373	1.45373	0.4668	0	1.796	0.4074	3	3684	511	3173
second analysis	unstratified	imputed_nuc_C_31239049	g	t	0.0367	0.022	0.0394	0.1427	0.1093	1.15338	0.93097	1.42893	0.1916	0	0.309	0.8569	3	12828	1765	11063
second analysis	unstratified	imputed_nuc_C_31239057	c	t	0.2841	0.2073	0.2976	-0.0323	0.0443	0.968216	0.887694	1.05604	0.4661	0	0.469	0.7909	3	14136	1910	12226
second analysis	unstratified	imputed_nuc_C_31239060	a	g	0.0437	0.023	0.0468	0.1611	0.0954	1.1748	0.974448	1.41635	0.09119	0	0.869	0.6476	3	14136	1910	12226
second analysis	unstratified	imputed_nuc_C_31239090	g	c	0.0748	0.0608	0.147	-0.0453	0.0821	0.955711	0.813657	1.12256	0.5812	13.3	2.307	0.3156	3	14128	1908	12220
second analysis	unstratified	imputed_nuc_C_31239108	t	a	0.3079	0.235	0.3162	-0.0013	0.0459	0.998701	0.912777	1.09271	0.9773	7.8	2.169	0.338	3	12938	1716	11222
second analysis	unstratified	imputed_nuc_C_31239116	g	a	0.1142	0.1085	0.17	0.0503	0.0633	1.05159	0.928887	1.19049	0.4266	0	0.253	0.8812	3	14136	1910	12226
second analysis	unstratified	imputed_nuc_C_31239124	c	a	0.0191	0.0122	0.0217	-0.1984	0.2405	0.820042	0.511821	1.31387	0.4094	0	0.488	0.7833	3	6251	779	5472
second analysis	unstratified	imputed_nuc_C_31239376	c	t	0.0393	0.0369	0.0558	-0.0392	0.1074	0.961558	0.779031	1.18685	0.7153	35.6	3.104	0.2118	3	14136	1910	12226
second analysis	unstratified	imputed_nuc_C_31239378	t	g	0.4901	0.4602	0.559	-0.0928	0.0407	0.911376	0.841498	0.987056	0.02249	0	1.65	0.4382	3	14136	1910	12226
second analysis	unstratified	imputed_nuc_C_31239407	g	t	0.4368	0.3706	0.4516	0.0178	0.0405	1.01796	0.940278	1.10206	0.6602	0	0.74	0.6907	3	14136	1910	12226
second analysis	unstratified	imputed_nuc_C_31239417	c	t	0.4368	0.3706	0.4516	0.0178	0.0405	1.01796	0.940278	1.10206	0.6602	0	0.74	0.6907	3	14136	1910	12226
second analysis	unstratified	imputed_nuc_C_31239430	c	t	0.378	0.3361	0.47	-0.0784	0.0424	0.924595	0.850863	1.00472	0.06442	0	1.559	0.4586	3	14136	1910	12226
second analysis	unstratified	imputed_nuc_C_31239449	c	g	0.2054	0.1728	0.2182	0.0666	0.0501	1.06887	0.968898	1.17915	0.1834	27.1	2.742	0.2539	3	14136	1910	12226
second analysis	unstratified	imputed_nuc_C_31239501	g	t	0.1686	0.1114	0.1837	0.0563	0.0537	1.05792	0.952227	1.17533	0.2944	0	0.091	0.9554	3	14136	1910	12226
second analysis	unstratified	imputed_nuc_C_31239506	c	g	0.1268	0.0966	0.1342	-0.0662	0.0716	0.935944	0.813397	1.07695	0.3551	16.7	2.401	0.301	3	10809	1466	9343
second analysis	unstratified	imputed_nuc_C_31239518	c	t	0.3014	0.103	0.3406	0.2202	0.1105	1.24633	1.00363	1.54772	0.04628	0	0.963	0.6179	3	2655	320	2335
second analysis	unstratified	imputed_nuc_C_31239543	c	t	0.1139	0.0863	0.1574	-0.1418	0.0687	0.867795	0.75847	0.992877	0.03909	16.6	2.399	0.3013	3	14136	1910	12226
second analysis	unstratified	imputed_nuc_C_31239577	c	a	0.379	0.3455	0.457	0.0342	0.0413	1.03479	0.954328	1.12204	0.407	0	1.635	0.4415	3	14136	1910	12226
second analysis	unstratified	imputed_nuc_C_31239585	c	t	0.1605	0.1514	0.2276	-0.0077	0.0554	0.99233	0.890222	1.10615	0.8895	0	0.425	0.8087	3	14136	1910	12226
second analysis	unstratified	imputed_nuc_C_31239593	t	c	0.3307	0.2674	0.3605	0.0469	0.0653	1.04802	0.922113	1.19111	0.4726	0	0.211	0.8999	3	6138	829	5309
second analysis	unstratified	imputed_nuc_C_31239601	c	t	0.0463	0.0421	0.0581	-0.1507	0.0996	0.860106	0.707572	1.04552	0.1303	0	0.209	0.9009	3	14136	1910	12226
second analysis	unstratified	imputed_nuc_C_31239607	g	a	0.1781	0.1186	0.1911	0.0447	0.0555	1.04571	0.93793	1.16588	0.42	0	0.012	0.9938	3	12233	1688	10545
second analysis	unstratified	imputed_nuc_C_31239614	g	a	0.2237	0.2225	0.2261	-0.0054	0.0764	0.994615	0.856292	1.15528	0.9432	0	0.686	0.4074	2	5018	770	4248
second analysis	unstratified	imputed_nuc_C_31239616	c	a	0.2213	0.1553	0.2377	-0.0023	0.0489	0.997703	0.906518	1.09806	0.9623	22.6	2.583	0.2749	3	14136	1910	12226
second analysis	unstratified	imputed_nuc_C_31239617	g	t	0.2345	0.1658	0.2481	-0.0191	0.0507	0.981081	0.888277	1.08358	0.7062	18.4	2.452	0.2935	3	12233	1688	10545
second analysis	unstratified	imputed_nuc_C_31239622	a	c	0.3466	0.3119	0.4284	0.0662	0.0422	1.06844	0.983624	1.16057	0.1163	0	1.056	0.5899	3	14136	1910	12226
second analysis	unstratified	imputed_nuc_C_31239630	c	t	0.0325	0.0285	0.0337	-0.2214	0.1202	0.801396	0.633185	1.01429	0.06557	0	1.874	0.3917	3	14136	1910	12226
second analysis	unstratified	imputed_nuc_DPB1_33048457	c	g	0.3023	0.2687	0.3113	0.085	0.0436	1.08872	0.999544	1.18585	0.05101	31.5	2.919	0.2323	3	14133	1911	12222
second analysis	unstratified	imputed_nuc_DPB1_33048459	t	g	0.3023	0.2687	0.3113	0.085	0.0436	1.08872	0.999544	1.18585	0.05101	31.5	2.919	0.2323	3	14133	1911	12222
second analysis	unstratified	imputed_nuc_DPB1_33048460	t	c	0.0966	0.0506	0.1044	0.0608	0.0671	1.06269	0.931726	1.21205	0.3649	7.5	2.162	0.3393	3	14133	1911	12222
second analysis	unstratified	imputed_nuc_DPB1_33048461	t	a	0.3023	0.2687	0.3113	0.085	0.0436	1.08872	0.999544	1.18585	0.05101	31.5	2.919	0.2323	3	14133	1911	12222
second analysis	unstratified	imputed_nuc_DPB1_33048466	g	t	0.2585	0.2003	0.2635	0.0643	0.046	1.06641	0.974472	1.16703	0.1618	48.5	3.884	0.1434	3	14133	1911	12222
second analysis	unstratified	imputed_nuc_DPB1_33048467	g	t	0.2585	0.2003	0.2635	0.0643	0.046	1.06641	0.974472	1.16703	0.1618	48.5	3.884	0.1434	3	14133	1911	12222
second analysis	unstratified	imputed_nuc_DPB1_33048532	g	c	0.0383	0.0209	0.0577	0.1795	0.1088	1.19662	0.966815	1.48105	0.09913	0	1.33	0.5142	3	14133	1911	12222
second analysis	unstratified	imputed_nuc_DPB1_33048538	t	c	0.0345	0.0198	0.0509	0.0306	0.123	1.03107	0.810195	1.31217	0.8033	0	0.481	0.786	3	14133	1911	12222
second analysis	unstratified	imputed_nuc_DPB1_33048539	t	a	0.1031	0.0922	0.1252	0.118	0.0648	1.12524	0.991032	1.27763	0.06887	0	0.331	0.8475	3	14133	1911	12222
second analysis	unstratified	imputed_nuc_DPB1_33048542	t	c	0.4592	0.4289	0.5489	-0.0401	0.0406	0.960693	0.887208	1.04027	0.3233	0	1.723	0.4226	3	14133	1911	12222
second analysis	unstratified	imputed_nuc_DPB1_33048564	g	a	0.0077	0.0061	0.0093	0.1094	0.2481	1.11561	0.686001	1.81426	0.659	0	0.811	0.6667	3	12230	1648	10582
second analysis	unstratified	imputed_nuc_DPB1_33048599	a	c	0.4603	0.4304	0.5491	-0.0381	0.0406	0.962617	0.888984	1.04235	0.3474	3.5	2.073	0.3547	3	14133	1911	12222
second analysis	unstratified	imputed_nuc_DPB1_33048600	t	g	0.0467	0.0282	0.066	-0.0003	0.1248	0.9997	0.782777	1.27674	0.9982	0	0.644	0.7248	3	10043	1329	8714
second analysis	unstratified	imputed_nuc_DPB1_33048602	a	c	0.4924	0.4536	0.5798	-0.0414	0.0407	0.959445	0.885882	1.03912	0.3089	0	1.843	0.398	3	14133	1911	12222
second analysis	unstratified	imputed_nuc_DPB1_33048606	g	c	0.2704	0.2684	0.2907	0.0631	0.0702	1.06513	0.928215	1.22225	0.3688	58.5	4.817	0.08994	3	5488	852	4636
second analysis	unstratified	imputed_nuc_DPB1_33048628	a	c	0.1766	0.154	0.1812	0.1175	0.0903	1.12468	0.942247	1.34244	0.193	51	2.041	0.1531	2	8139	651	7488
second analysis	unstratified	imputed_nuc_DPB1_33048640	a	g	0.3031	0.2094	0.3118	0.0124	0.0439	1.01248	0.929002	1.10345	0.777	0	0.014	0.993	3	14133	1911	12222
second analysis	unstratified	imputed_nuc_DPB1_33048641	a	g	0.0383	0.0209	0.0577	0.1795	0.1088	1.19662	0.966815	1.48105	0.09913	0	1.33	0.5142	3	14133	1911	12222
second analysis	unstratified	imputed_nuc_DPB1_33048661	a	g	0.193	0.1745	0.2	0.0218	0.0509	1.02204	0.924998	1.12926	0.6688	49.4	3.955	0.1384	3	14133	1911	12222
second analysis	unstratified	imputed_nuc_DPB1_33048663	g	a	0.2294	0.2059	0.2397	0.0156	0.0478	1.01572	0.924883	1.11548	0.7444	40.6	3.366	0.1858	3	14133	1911	12222
second analysis	unstratified	imputed_nuc_DPB1_33048689	g	a	0.3198	0.2934	0.3346	0.0835	0.0427	1.08709	0.999808	1.18198	0.05047	53.6	4.309	0.116	3	14133	1911	12222
second analysis	unstratified	imputed_nuc_DPB1_33048691	c	g	0.3198	0.2934	0.3346	0.0835	0.0427	1.08709	0.999808	1.18198	0.05047	53.6	4.309	0.116	3	14133	1911	12222
second analysis	unstratified	imputed_nuc_DPB1_33048694	a	g	0.3198	0.2934	0.3346	0.0835	0.0427	1.08709	0.999808	1.18198	0.05047	53.6	4.309	0.116	3	14133	1911	12222
second analysis	unstratified	imputed_nuc_DQA1_32609094	c	t	0.1975	0.1717	0.2643	-0.0605	0.0528	0.941294	0.848752	1.04393	0.2522	0	0.493	0.7814	3	12814	1853	10961
second analysis	unstratified	imputed_nuc_DQA1_32609105	a	g	0.3998	0.3943	0.5138	-0.001	0.0419	0.999	0.920237	1.08451	0.9812	0	1.396	0.4975	3	12814	1853	10961
second analysis	unstratified	imputed_nuc_DQA1_32609106	t	c	0.2458	0.2094	0.311	0.0788	0.0478	1.08199	0.985222	1.18826	0.09944	27.7	2.766	0.2509	3	12814	1853	10961
second analysis	unstratified	imputed_nuc_DQA1_32609126	c	t	0.3998	0.3943	0.5138	-0.001	0.0419	0.999	0.920237	1.08451	0.9812	0	1.396	0.4975	3	12814	1853	10961
second analysis	unstratified	imputed_nuc_DQA1_32609130	c	t	0.1198	0.0972	0.1534	-0.0496	0.0798	0.95161	0.813827	1.11272	0.5342	47.5	3.809	0.1489	3	8988	1274	7714
second analysis	unstratified	imputed_nuc_DQA1_32609142	c	g	0.1011	0.0817	0.1291	-0.0339	0.0712	0.966668	0.840758	1.11144	0.6343	0.7	2.014	0.3654	3	12814	1853	10961
second analysis	unstratified	imputed_nuc_DQA1_32609147	a	t	0.2189	0.1938	0.265	0.0698	0.0493	1.07229	0.973529	1.18108	0.157	0	1.248	0.5358	3	12814	1853	10961
second analysis	unstratified	imputed_nuc_DQA1_32609150	c	g	0.1011	0.0817	0.1291	-0.0339	0.0712	0.966668	0.840758	1.11144	0.6343	0.7	2.014	0.3654	3	12814	1853	10961
second analysis	unstratified	imputed_nuc_DQA1_32609169	t	c	0.2729	0.2363	0.3374	0.0729	0.0463	1.07562	0.98231	1.1778	0.1156	0	1.434	0.4882	3	12814	1853	10961
second analysis	unstratified	imputed_nuc_DQA1_32609173	c	g	0.4052	0.3753	0.4719	0.0785	0.0417	1.08166	0.996773	1.17378	0.05943	71.5	7.029	0.02977	3	12814	1853	10961
second analysis	unstratified	imputed_nuc_DQA1_32609181	c	t	0.2458	0.2094	0.311	0.0788	0.0478	1.08199	0.985222	1.18826	0.09944	27.7	2.766	0.2509	3	12814	1853	10961
second analysis	unstratified	imputed_nuc_DQA1_32609192	a	g	0.3649	0.2	0.3963	-0.0598	0.0429	0.941953	0.865988	1.02458	0.1632	65.5	5.803	0.05494	3	12814	1853	10961
second analysis	unstratified	imputed_nuc_DQA1_32609195	g	a	0.0707	0.0632	0.095	-0.0928	0.0815	0.911376	0.776825	1.06923	0.2547	1.1	2.023	0.3637	3	12814	1853	10961
second analysis	unstratified	imputed_nuc_DQA1_32609207	t	c	0.3998	0.3943	0.5138	-0.001	0.0419	0.999	0.920237	1.08451	0.9812	0	1.396	0.4975	3	12814	1853	10961
second analysis	unstratified	imputed_nuc_DQA1_32609213	g	a	0.2458	0.2094	0.311	0.0788	0.0478	1.08199	0.985222	1.18826	0.09944	27.7	2.766	0.2509	3	12814	1853	10961
second analysis	unstratified	imputed_nuc_DQA1_32609214	g	t	0.3649	0.2	0.3963	-0.0598	0.0429	0.941953	0.865988	1.02458	0.1632	65.5	5.803	0.05494	3	12814	1853	10961
second analysis	unstratified	imputed_nuc_DQA1_32609216	t	g	0.3998	0.3943	0.5138	-0.001	0.0419	0.999	0.920237	1.08451	0.9812	0	1.396	0.4975	3	12814	1853	10961
second analysis	unstratified	imputed_nuc_DQA1_32609221	g	c	0.2458	0.2094	0.311	0.0788	0.0478	1.08199	0.985222	1.18826	0.09944	27.7	2.766	0.2509	3	12814	1853	10961
second analysis	unstratified	imputed_nuc_DQA1_32609222	t	a	0.3998	0.3943	0.5138	-0.001	0.0419	0.999	0.920237	1.08451	0.9812	0	1.396	0.4975	3	12814	1853	10961
second analysis	unstratified	imputed_nuc_DQA1_32609223	g	t	0.3649	0.2	0.3963	-0.0598	0.0429	0.941953	0.865988	1.02458	0.1632	65.5	5.803	0.05494	3	12814	1853	10961
second analysis	unstratified	imputed_nuc_DQA1_32609224	t	c	0.3649	0.2	0.3963	-0.0598	0.0429	0.941953	0.865988	1.02458	0.1632	65.5	5.803	0.05494	3	12814	1853	10961
second analysis	unstratified	imputed_nuc_DQA1_32609227	a	c	0.2458	0.2094	0.311	0.0788	0.0478	1.08199	0.985222	1.18826	0.09944	27.7	2.766	0.2509	3	12814	1853	10961
second analysis	unstratified	imputed_nuc_DQA1_32609228	g	a	0.1466	0.1277	0.1819	0.1364	0.057	1.14614	1.02499	1.28161	0.0168	0	0.775	0.6789	3	12814	1853	10961
second analysis	unstratified	imputed_nuc_DQA1_32609229	c	a	0.3649	0.2	0.3963	-0.0598	0.0429	0.941953	0.865988	1.02458	0.1632	65.5	5.803	0.05494	3	12814	1853	10961
second analysis	unstratified	imputed_nuc_DQA1_32609230	a	c	0.3649	0.2	0.3963	-0.0598	0.0429	0.941953	0.865988	1.02458	0.1632	65.5	5.803	0.05494	3	12814	1853	10961
second analysis	unstratified	imputed_nuc_DQA1_32609231	a	g	0.2458	0.2094	0.311	0.0788	0.0478	1.08199	0.985222	1.18826	0.09944	27.7	2.766	0.2509	3	12814	1853	10961
second analysis	unstratified	imputed_nuc_DQA1_32609233	t	c	0.1466	0.1277	0.1819	0.1364	0.057	1.14614	1.02499	1.28161	0.0168	0	0.775	0.6789	3	12814	1853	10961
second analysis	unstratified	imputed_nuc_DQA1_32609236	a	g	0.3998	0.3943	0.5138	-0.001	0.0419	0.999	0.920237	1.08451	0.9812	0	1.396	0.4975	3	12814	1853	10961
second analysis	unstratified	imputed_nuc_DQA1_32609253	a	g	0.3998	0.3943	0.5138	-0.001	0.0419	0.999	0.920237	1.08451	0.9812	0	1.396	0.4975	3	12814	1853	10961
second analysis	unstratified	imputed_nuc_DQA1_32609254	t	g	0.3998	0.3943	0.5138	-0.001	0.0419	0.999	0.920237	1.08451	0.9812	0	1.396	0.4975	3	12814	1853	10961
second analysis	unstratified	imputed_nuc_DQA1_32609255	t	g	0.3998	0.3943	0.5138	-0.001	0.0419	0.999	0.920237	1.08451	0.9812	0	1.396	0.4975	3	12814	1853	10961
second analysis	unstratified	imputed_nuc_DQA1_32609264	c	g	0.3998	0.3943	0.5138	-0.001	0.0419	0.999	0.920237	1.08451	0.9812	0	1.396	0.4975	3	12814	1853	10961
second analysis	unstratified	imputed_nuc_DQA1_32609271	c	g	0.3998	0.3943	0.5138	-0.001	0.0419	0.999	0.920237	1.08451	0.9812	0	1.396	0.4975	3	12814	1853	10961
second analysis	unstratified	imputed_nuc_DQA1_32609277	g	c	0.339	0.157	0.3694	-0.0623	0.0437	0.939601	0.862473	1.02363	0.1545	55.9	4.532	0.1037	3	12814	1853	10961
second analysis	unstratified	imputed_nuc_DQA1_32609279	t	c	0.4269	0.4212	0.5568	-0.0011	0.0416	0.998901	0.920686	1.08376	0.9793	0	1.468	0.48	3	12814	1853	10961
second analysis	unstratified	imputed_nuc_DQA1_32609286	t	c	0.4269	0.4212	0.5568	-0.0011	0.0416	0.998901	0.920686	1.08376	0.9793	0	1.468	0.48	3	12814	1853	10961
second analysis	unstratified	imputed_nuc_DQA1_32609297	t	g	0.339	0.157	0.3694	-0.0623	0.0437	0.939601	0.862473	1.02363	0.1545	55.9	4.532	0.1037	3	12814	1853	10961
second analysis	unstratified	imputed_nuc_DQA1_32609298	c	t	0.339	0.157	0.3694	-0.0623	0.0437	0.939601	0.862473	1.02363	0.1545	55.9	4.532	0.1037	3	12814	1853	10961
second analysis	unstratified	imputed_nuc_DQA1_32609312	c	a	0.3998	0.3943	0.5138	-0.001	0.0419	0.999	0.920237	1.08451	0.9812	0	1.396	0.4975	3	12814	1853	10961
second analysis	unstratified	imputed_nuc_DQA1_32609322	c	t	0.0269	0.0259	0.0417	-0.0681	0.1417	0.934167	0.707631	1.23322	0.6307	0	1.774	0.4118	3	10976	1610	9366
second analysis	unstratified	imputed_nuc_DQB1_32632578	g	t	0.3582	0.3457	0.4118	-0.0185	0.0456	0.98167	0.897739	1.07345	0.6846	0	0.789	0.6742	3	12695	1655	11040
second analysis	unstratified	imputed_nuc_DQB1_32632581	g	t	0.3582	0.3457	0.4118	-0.0185	0.0456	0.98167	0.897739	1.07345	0.6846	0	0.789	0.6742	3	12695	1655	11040
second analysis	unstratified	imputed_nuc_DQB1_32632587	a	g	0.2309	0.2	0.2428	0.0039	0.0515	1.00391	0.90752	1.11053	0.9395	40	3.334	0.1888	3	12695	1655	11040
second analysis	unstratified	imputed_nuc_DQB1_32632589	g	a	0.3582	0.3457	0.4118	-0.0185	0.0456	0.98167	0.897739	1.07345	0.6846	0	0.789	0.6742	3	12695	1655	11040
second analysis	unstratified	imputed_nuc_DQB1_32632592	g	c	0.3582	0.3457	0.4118	-0.0185	0.0456	0.98167	0.897739	1.07345	0.6846	0	0.789	0.6742	3	12695	1655	11040
second analysis	unstratified	imputed_nuc_DQB1_32632593	t	c	0.3582	0.3457	0.4118	-0.0185	0.0456	0.98167	0.897739	1.07345	0.6846	0	0.789	0.6742	3	12695	1655	11040
second analysis	unstratified	imputed_nuc_DQB1_32632598	a	t	0.2309	0.2	0.2428	0.0039	0.0515	1.00391	0.90752	1.11053	0.9395	40	3.334	0.1888	3	12695	1655	11040
second analysis	unstratified	imputed_nuc_DQB1_32632599	g	a	0.3582	0.3457	0.4118	-0.0185	0.0456	0.98167	0.897739	1.07345	0.6846	0	0.789	0.6742	3	12695	1655	11040
second analysis	unstratified	imputed_nuc_DQB1_32632605	a	c	0.4916	0.4486	0.5158	-0.0847	0.0597	0.918788	0.81733	1.03284	0.1559	0	0.657	0.7199	3	7402	900	6502
second analysis	unstratified	imputed_nuc_DQB1_32632608	g	c	0.3582	0.3457	0.4118	-0.0185	0.0456	0.98167	0.897739	1.07345	0.6846	0	0.789	0.6742	3	12695	1655	11040
second analysis	unstratified	imputed_nuc_DQB1_32632624	c	t	0.029	0.0278	0.0309	-0.0496	0.1375	0.95161	0.726803	1.24595	0.718	27.2	2.748	0.2531	3	12070	1591	10479
second analysis	unstratified	imputed_nuc_DQB1_32632628	g	c	0.4065	0.3648	0.4606	0.1064	0.0437	1.11227	1.02096	1.21173	0.01475	0	0.193	0.9082	3	13002	1703	11299
second analysis	unstratified	imputed_nuc_DQB1_32632635	c	a	0.3105	0.3005	0.3993	-0.1436	0.0761	0.866234	0.746204	1.00557	0.059	0	1.059	0.5888	3	5469	703	4766
second analysis	unstratified	imputed_nuc_DQB1_32632637	t	g	0.4341	0.3936	0.4899	0.097	0.0435	1.10186	1.01181	1.19993	0.02585	0	0.856	0.6518	3	13002	1703	11299
second analysis	unstratified	imputed_nuc_DQB1_32632638	c	a	0.2056	0.1809	0.212	0.009	0.0531	1.00904	0.909304	1.11972	0.8658	0	0.547	0.7609	3	13002	1703	11299
second analysis	unstratified	imputed_nuc_DQB1_32632645	g	t	0.2329	0.2013	0.2938	0.1277	0.051	1.13621	1.02813	1.25566	0.01235	19.4	2.482	0.289	3	13002	1703	11299
second analysis	unstratified	imputed_nuc_DQB1_32632646	g	t	0.261	0.2291	0.3239	0.1076	0.0494	1.1136	1.01083	1.22682	0.02935	58.4	4.809	0.09029	3	13002	1703	11299
second analysis	unstratified	imputed_nuc_DQB1_32632647	t	c	0.2056	0.1809	0.212	0.009	0.0531	1.00904	0.909304	1.11972	0.8658	0	0.547	0.7609	3	13002	1703	11299
second analysis	unstratified	imputed_nuc_DQB1_32632649	c	t	0.0287	0.0278	0.0301	-0.0674	0.1333	0.934821	0.719882	1.21394	0.6132	26.2	2.708	0.2582	3	13002	1703	11299
second analysis	unstratified	imputed_nuc_DQB1_32632650	t	c	0.3319	0.3133	0.392	-0.0141	0.0458	0.985999	0.901344	1.0786	0.7579	0	0.354	0.8376	3	13002	1703	11299
second analysis	unstratified	imputed_nuc_DQB1_32632659	c	t	0.2619	0.2316	0.3263	0.0764	0.0466	1.07939	0.985175	1.18262	0.1013	61.1	5.14	0.07653	3	14134	1911	12223
second analysis	unstratified	imputed_nuc_DQB1_32632660	t	g	0.2794	0.2418	0.3586	0.0871	0.0486	1.09101	0.991877	1.20004	0.07315	40.8	3.378	0.1847	3	11971	1705	10266
second analysis	unstratified	imputed_nuc_DQB1_32632687	g	a	0.3647	0.3155	0.5042	0.1173	0.0739	1.12446	0.972832	1.29971	0.1125	0	1.404	0.4956	3	5190	649	4541
second analysis	unstratified	imputed_nuc_DQB1_32632689	c	t	0.0594	0.025	0.067	0.0772	0.0881	1.08026	0.90894	1.28387	0.381	0	1.907	0.3853	3	14134	1911	12223
second analysis	unstratified	imputed_nuc_DQB1_32632691	g	a	0.0266	0.0257	0.0283	-0.0511	0.1308	0.950184	0.735306	1.22785	0.6962	15.4	2.363	0.3068	3	14134	1911	12223
second analysis	unstratified	imputed_nuc_DQB1_32632700	a	t	0.397	0.3942	0.4307	0.0093	0.0414	1.00934	0.930676	1.09466	0.8223	0	1.835	0.3994	3	14134	1911	12223
second analysis	unstratified	imputed_nuc_DQB1_32632703	g	a	0.2223	0.1908	0.2851	0.1053	0.0492	1.11104	1.00891	1.22352	0.03224	27.9	2.775	0.2497	3	14134	1911	12223
second analysis	unstratified	imputed_nuc_DQB1_32632711	c	t	0.1289	0.1195	0.1473	0.0151	0.0672	1.01521	0.88993	1.15814	0.8226	62.5	5.331	0.06956	3	11856	1560	10296
second analysis	unstratified	imputed_nuc_DQB1_32632717	g	a	0.1019	0.0853	0.1193	-0.0473	0.1379	0.953801	0.727906	1.2498	0.7317	0	1.164	0.5588	3	3398	492	2906
second analysis	unstratified	imputed_nuc_DQB1_32632718	t	a	0.2223	0.1908	0.2851	0.1053	0.0492	1.11104	1.00891	1.22352	0.03224	27.9	2.775	0.2497	3	14134	1911	12223
second analysis	unstratified	imputed_nuc_DQB1_32632721	a	t	0.2223	0.1908	0.2851	0.1053	0.0492	1.11104	1.00891	1.22352	0.03224	27.9	2.775	0.2497	3	14134	1911	12223
second analysis	unstratified	imputed_nuc_DQB1_32632724	c	t	0.2692	0.1719	0.3024	-0.129	0.0472	0.878974	0.801306	0.96417	0.006229	0	0.259	0.8787	3	14134	1911	12223
second analysis	unstratified	imputed_nuc_DQB1_32632744	c	t	0.3944	0.3222	0.4201	-0.0846	0.0452	0.91888	0.840976	1.004	0.06153	0	0.313	0.855	3	11739	1620	10119
second analysis	unstratified	imputed_nuc_DQB1_32632745	g	a	0.4486	0.3867	0.4859	0.1084	0.0405	1.11449	1.02945	1.20657	0.007415	0	0.031	0.9847	3	14134	1911	12223
second analysis	unstratified	imputed_nuc_DQB1_32632748	t	a	0.2223	0.1908	0.2851	0.1053	0.0492	1.11104	1.00891	1.22352	0.03224	27.9	2.775	0.2497	3	14134	1911	12223
second analysis	unstratified	imputed_nuc_DQB1_32632753	c	t	0.2396	0.2027	0.3148	0.1214	0.0517	1.12908	1.02027	1.24949	0.01889	44.3	3.589	0.1662	3	12070	1662	10408
second analysis	unstratified	imputed_nuc_DQB1_32632769	t	c	0.2223	0.1908	0.2851	0.1053	0.0492	1.11104	1.00891	1.22352	0.03224	27.9	2.775	0.2497	3	14134	1911	12223
second analysis	unstratified	imputed_nuc_DQB1_32632775	g	c	0.2223	0.1908	0.2851	0.1053	0.0492	1.11104	1.00891	1.22352	0.03224	27.9	2.775	0.2497	3	14134	1911	12223
second analysis	unstratified	imputed_nuc_DQB1_32632777	c	t	0.0439	0.0355	0.0532	0.046	0.113	1.04707	0.839054	1.30667	0.6842	0	0.877	0.6451	3	10273	1481	8792
second analysis	unstratified	imputed_nuc_DQB1_32632783	a	c	0.2474	0.2022	0.2618	0.0573	0.0467	1.05897	0.966347	1.16048	0.2198	0	0.944	0.6238	3	14134	1911	12223
second analysis	unstratified	imputed_nuc_DQB1_32632818	t	g	0.1783	0.1521	0.1854	0.0256	0.0557	1.02593	0.919825	1.14428	0.6461	9.8	2.217	0.33	3	13002	1703	11299
second analysis	unstratified	imputed_nuc_DQB1_32632820	c	g	0.2974	0.1891	0.3384	-0.1201	0.0487	0.886832	0.806096	0.975653	0.01365	0	0.058	0.9715	3	13002	1703	11299
second analysis	unstratified	imputed_nuc_DQB1_32632832	t	a	0.1027	0.0734	0.1724	-0.04	0.0777	0.960789	0.825066	1.11884	0.6065	0	0.093	0.9543	3	12695	1655	11040
second analysis	unstratified	imputed_nuc_DRB1_32551892	g	t	0.006	0.0043	0.0117	-0.2709	0.304	0.762693	0.42032	1.38395	0.3729	7.2	2.156	0.3402	3	14137	1911	12226
second analysis	unstratified	imputed_nuc_DRB1_32551899	t	c	0.0346	0.0339	0.0402	-0.4038	0.2169	0.667778	0.436519	1.02155	0.06262	0	0.602	0.7402	3	4970	624	4346
second analysis	unstratified	imputed_nuc_DRB1_32551911	a	c	0.4785	0.4507	0.4867	0.0461	0.0424	1.04718	0.963672	1.13792	0.2763	0	1.435	0.4881	3	13127	1725	11402
second analysis	unstratified	imputed_nuc_DRB1_32551912	c	a	0.4602	0.4428	0.478	0.0489	0.0402	1.05012	0.97055	1.1362	0.223	0	1.39	0.4991	3	14137	1911	12226
second analysis	unstratified	imputed_nuc_DRB1_32551915	a	g	0.0386	0.0293	0.0432	-0.0078	0.1052	0.99223	0.807355	1.21944	0.9405	0	2	0.3678	3	14137	1911	12226
second analysis	unstratified	imputed_nuc_DRB1_32551936	t	a	0.1502	0.1323	0.1892	0.1204	0.0558	1.12795	1.01109	1.25831	0.03082	0	1.654	0.4374	3	14137	1911	12226
second analysis	unstratified	imputed_nuc_DRB1_32551937	a	c	0.1502	0.1323	0.1892	0.1204	0.0558	1.12795	1.01109	1.25831	0.03082	0	1.654	0.4374	3	14137	1911	12226
second analysis	unstratified	imputed_nuc_DRB1_32551939	g	t	0.1014	0.0878	0.1224	0.0383	0.0678	1.03904	0.909748	1.18671	0.5719	47.8	3.829	0.1474	3	14137	1911	12226
second analysis	unstratified	imputed_nuc_DRB1_32551949	c	g	0.2724	0.2431	0.3322	0.0963	0.0459	1.10109	1.00636	1.20474	0.03586	4	2.083	0.3529	3	14137	1911	12226
second analysis	unstratified	imputed_nuc_DRB1_32551951	g	c	0.245	0.2159	0.3043	0.1112	0.0472	1.11762	1.01886	1.22595	0.01857	0	0.579	0.7488	3	14137	1911	12226
second analysis	unstratified	imputed_nuc_DRB1_32551958	t	c	0.2241	0.199	0.2673	-0.039	0.0491	0.961751	0.87351	1.05891	0.4276	0	0.226	0.893	3	14137	1911	12226
second analysis	unstratified	imputed_nuc_DRB1_32551959	g	c	0.4192	0.3803	0.5621	0.0189	0.0413	1.01908	0.939838	1.105	0.6481	33.6	3.011	0.2219	3	13938	1895	12043
second analysis	unstratified	imputed_nuc_DRB1_32551960	t	c	0.0762	0.0472	0.0838	0.1001	0.0766	1.10528	0.951195	1.28433	0.1913	70.6	6.803	0.03332	3	14137	1911	12226
second analysis	unstratified	imputed_nuc_DRB1_32551961	c	g	0.4223	0.3833	0.5668	0.0152	0.0411	1.01532	0.936734	1.10049	0.7121	42.2	3.458	0.1774	3	14137	1911	12226
second analysis	unstratified	imputed_nuc_DRB1_32551962	c	t	0.4507	0.3407	0.496	-0.0781	0.0418	0.924872	0.85212	1.00384	0.06176	69.4	6.54	0.03801	3	13125	1834	11291
second analysis	unstratified	imputed_nuc_DRB1_32551990	t	g	0.1633	0.1458	0.2016	0.1158	0.054	1.12277	1.01001	1.24812	0.03213	0	1.32	0.5169	3	14137	1911	12226
second analysis	unstratified	imputed_nuc_DRB1_32551991	a	g	0.0554	0.0253	0.062	0.1251	0.0905	1.13326	0.949063	1.35321	0.1667	0	0.339	0.8441	3	14137	1911	12226
second analysis	unstratified	imputed_nuc_DRB1_32551996	g	t	0.2222	0.1041	0.2527	-0.1254	0.0513	0.882144	0.79776	0.975454	0.0146	0	0.094	0.954	3	14137	1911	12226
second analysis	unstratified	imputed_nuc_DRB1_32551998	a	g	0.3261	0.2859	0.4241	0.1729	0.0671	1.18875	1.04225	1.35583	0.00999	7.9	2.172	0.3376	3	5664	811	4853
second analysis	unstratified	imputed_nuc_DRB1_32552000	c	t	0.0508	0.0449	0.06	-0.1004	0.0963	0.904476	0.748901	1.09237	0.2971	68.5	6.357	0.04164	3	14137	1911	12226
second analysis	unstratified	imputed_nuc_DRB1_32552029	a	t	0.4928	0.4749	0.5343	0.0937	0.0404	1.09823	1.01462	1.18873	0.02022	36.2	3.133	0.2088	3	14137	1911	12226
second analysis	unstratified	imputed_nuc_DRB1_32552050	a	t	0.0164	0.0097	0.0176	0.2009	0.1538	1.2225	0.904342	1.6526	0.1914	90	19.924	4.717e-05	3	14137	1911	12226
second analysis	unstratified	imputed_nuc_DRB1_32552056	a	g	0.0164	0.0097	0.0176	0.2009	0.1538	1.2225	0.904342	1.6526	0.1914	90	19.924	4.717e-05	3	14137	1911	12226
second analysis	unstratified	imputed_nuc_DRB1_32552057	c	g	0.0138	0.0123	0.019	0.0342	0.1742	1.03479	0.73548	1.45591	0.8442	0	0.565	0.7538	3	14137	1911	12226
second analysis	unstratified	imputed_nuc_DRB1_32552067	c	t	0.3869	0.3717	0.3931	-0.0374	0.047	0.963291	0.878517	1.05624	0.4265	0	1.933	0.3804	3	11406	1546	9860
second analysis	unstratified	imputed_nuc_DRB1_32552072	t	g	0.0976	0.0762	0.1451	-0.0364	0.0719	0.964255	0.837508	1.11018	0.6124	0	0.817	0.6647	3	14137	1911	12226
second analysis	unstratified	imputed_nuc_DRB1_32552075	a	g	0.2871	0.2858	0.29	0.0315	0.0447	1.032	0.945433	1.1265	0.4804	0	0.508	0.7758	3	14137	1911	12226
second analysis	unstratified	imputed_nuc_DRB1_32552087	c	g	0.006	0.0043	0.0117	-0.2709	0.304	0.762693	0.42032	1.38395	0.3729	7.2	2.156	0.3402	3	14137	1911	12226
second analysis	unstratified	imputed_nuc_DRB1_32552092	a	t	0.1067	0.0914	0.1319	0.0174	0.0667	1.01755	0.892854	1.15967	0.7945	31.2	2.909	0.2336	3	14137	1911	12226
second analysis	unstratified	imputed_nuc_DRB1_32552095	c	t	0.1446	0.1249	0.1819	0.1381	0.0566	1.14809	1.02754	1.28279	0.01465	0	1.099	0.5772	3	14137	1911	12226
second analysis	unstratified	imputed_nuc_DRB1_32552112	a	g	0.3269	0.2719	0.3886	0.1001	0.0601	1.10528	0.98246	1.24346	0.09575	37.5	3.199	0.202	3	7545	993	6552
second analysis	unstratified	imputed_nuc_DRB1_32552123	g	a	0.0385	0.0376	0.0495	-0.0415	0.1086	0.959349	0.775416	1.18691	0.7021	0	1.505	0.4713	3	14049	1893	12156
second analysis	unstratified	imputed_nuc_DRB1_32552127	c	t	0.1025	0.0902	0.1227	-0.0026	0.07	0.997403	0.869532	1.14408	0.9709	2.1	2.042	0.3603	3	13040	1816	11224
second analysis	unstratified	imputed_nuc_DRB1_32552129	c	t	0.1451	0.1252	0.1825	0.1361	0.0568	1.1458	1.02508	1.28073	0.01655	0	1.054	0.5903	3	14049	1893	12156
second analysis	unstratified	imputed_nuc_DRB1_32552130	a	c	0.1277	0.1234	0.1712	0.0159	0.0613	1.01603	0.901002	1.14574	0.7953	0	0.349	0.8398	3	14049	1893	12156
second analysis	unstratified	imputed_nuc_DRB1_32552133	c	t	0.1094	0.0881	0.1548	-0.0886	0.0773	0.915212	0.786543	1.06493	0.2521	0	1.035	0.5962	3	11327	1529	9798
second analysis	unstratified	imputed_nuc_DRB1_32552134	g	t	0.4824	0.4398	0.5757	0.0692	0.0408	1.07165	0.98929	1.16087	0.0901	77.7	8.957	0.01135	3	14049	1893	12156
second analysis	unstratified	imputed_nuc_DRB1_32552139	g	c	0.4824	0.4398	0.5757	0.0692	0.0408	1.07165	0.98929	1.16087	0.0901	77.7	8.957	0.01135	3	14049	1893	12156
second analysis	unstratified	imputed_nuc_DRB1_32552143	t	c	0.3695	0.3414	0.4261	0.083	0.042	1.08654	1.00068	1.17977	0.04779	0	1.527	0.4661	3	14049	1893	12156
second analysis	unstratified	imputed_nuc_DRB1_32552147	a	g	0.2704	0.2524	0.3059	0.0947	0.0455	1.09933	1.00554	1.20187	0.03717	0	0.603	0.7396	3	14049	1893	12156
second analysis	unstratified	imputed_prot_A_102	d	h	0.0077	0.002	0.0087	0.408	0.2307	1.50381	0.956789	2.36357	0.07702	0	0.358	0.8361	3	13373	1815	11558
second analysis	unstratified	imputed_prot_A_105	s	p	0.3185	0.2971	0.331	-0.0298	0.045	0.97064	0.888696	1.06014	0.5072	0	0.733	0.6931	3	13373	1815	11558
second analysis	unstratified	imputed_prot_A_107	g	w	0.2706	0.2668	0.3248	-0.0082	0.0468	0.991834	0.904903	1.08712	0.8614	0	0.807	0.6681	3	13373	1815	11558
second analysis	unstratified	imputed_prot_A_109	f	l	0.0491	0.0323	0.0531	-0.2546	0.1036	0.775227	0.632765	0.949762	0.01398	0	0.193	0.9082	3	13373	1815	11558
second analysis	unstratified	imputed_prot_A_12	v	m	0.0103	0.0067	0.0147	0.1348	0.2181	1.14431	0.746264	1.75466	0.5364	0	0.248	0.8834	3	13373	1815	11558
second analysis	unstratified	imputed_prot_A_127	n	k	0.4186	0.4096	0.449	-0.0028	0.0425	0.997204	0.917502	1.08383	0.9471	0	0.577	0.7494	3	13373	1815	11558
second analysis	unstratified	imputed_prot_A_142	i	t	0.2799	0.2743	0.3315	-0.0024	0.0463	0.997603	0.911059	1.09237	0.959	0	0.748	0.6879	3	13373	1815	11558
second analysis	unstratified	imputed_prot_A_144	k	q	0.2963	0.1938	0.3331	-0.0988	0.0466	0.905924	0.826847	0.992564	0.03396	0	0.101	0.9509	3	13373	1815	11558
second analysis	unstratified	imputed_prot_A_145	r	h	0.2799	0.2743	0.3315	-0.0024	0.0463	0.997603	0.911059	1.09237	0.959	0	0.748	0.6879	3	13373	1815	11558
second analysis	unstratified	imputed_prot_A_149	a	t	0.0711	0.063	0.0741	0.0121	0.0815	1.01217	0.862742	1.18749	0.8818	0	0.181	0.9136	3	13373	1815	11558
second analysis	unstratified	imputed_prot_A_150	a	v	0.126	0.1075	0.1715	0.0017	0.0632	1.0017	0.884996	1.1338	0.9784	0	1.04	0.5944	3	13373	1815	11558
second analysis	unstratified	imputed_prot_A_151	h	r	0.2212	0.13	0.2672	-0.125	0.0516	0.882497	0.79761	0.976418	0.01535	0	0.196	0.9066	3	13373	1815	11558
second analysis	unstratified	imputed_prot_A_158	a	v	0.126	0.1075	0.1715	0.0017	0.0632	1.0017	0.884996	1.1338	0.9784	0	1.04	0.5944	3	13373	1815	11558
second analysis	unstratified	imputed_prot_A_161	e	d	0.1244	0.1101	0.1492	0.1336	0.0619	1.14294	1.01235	1.29036	0.03081	0	1.576	0.4548	3	13373	1815	11558
second analysis	unstratified	imputed_prot_A_166	e	d	0.2653	0.2371	0.2892	-0.0033	0.0471	0.996705	0.908813	1.0931	0.9449	0	1.637	0.4411	3	13373	1815	11558
second analysis	unstratified	imputed_prot_A_167	w	g	0.2653	0.2371	0.2892	-0.0033	0.0471	0.996705	0.908813	1.0931	0.9449	0	1.637	0.4411	3	13373	1815	11558
second analysis	unstratified	imputed_prot_A_17	r	s	0.0516	0.0182	0.056	-0.0152	0.0941	0.984915	0.819029	1.1844	0.8721	0	0.56	0.7556	3	13373	1815	11558
second analysis	unstratified	imputed_prot_A_171	y	h	0.0187	0.0068	0.0221	-0.4178	0.1747	0.658494	0.467567	0.927384	0.01679	9.4	2.207	0.3318	3	13373	1815	11558
second analysis	unstratified	imputed_prot_A_43	q	r	0.0194	0.0092	0.0205	0.0781	0.1491	1.08123	0.807239	1.44822	0.6006	0	0.729	0.6945	3	13373	1815	11558
second analysis	unstratified	imputed_prot_A_44	r	k	0.126	0.1075	0.1715	0.0017	0.0632	1.0017	0.884996	1.1338	0.9784	0	1.04	0.5944	3	13373	1815	11558
second analysis	unstratified	imputed_prot_A_65	r	g	0.1393	0.1175	0.145	0.0003	0.0603	1.0003	0.888796	1.12579	0.9958	53.5	4.3	0.1165	3	13373	1815	11558
second analysis	unstratified	imputed_prot_A_66	n	k	0.405	0.3911	0.4418	-0.0152	0.0427	0.984915	0.905841	1.07089	0.7216	0	0.593	0.7432	3	13373	1815	11558
second analysis	unstratified	imputed_prot_A_67	v	m	0.126	0.1075	0.1715	0.0017	0.0632	1.0017	0.884996	1.1338	0.9784	0	1.04	0.5944	3	13373	1815	11558
second analysis	unstratified	imputed_prot_A_70	h	q	0.2841	0.2545	0.313	0.1149	0.0458	1.12176	1.02545	1.22712	0.0121	0	1.301	0.5218	3	13373	1815	11558
second analysis	unstratified	imputed_prot_A_73	t	i	0.0478	0.0375	0.0486	-0.1818	0.1011	0.833768	0.683891	1.01649	0.07231	0	1.906	0.3856	3	13373	1815	11558
second analysis	unstratified	imputed_prot_A_80	t	i	0.2055	0.1768	0.2151	-0.0426	0.0524	0.958295	0.864759	1.06195	0.4158	48.6	3.892	0.1429	3	13373	1815	11558
second analysis	unstratified	imputed_prot_A_81	l	a	0.2055	0.1768	0.2151	-0.0426	0.0524	0.958295	0.864759	1.06195	0.4158	48.6	3.892	0.1429	3	13373	1815	11558
second analysis	unstratified	imputed_prot_A_82	r	l	0.2055	0.1768	0.2151	-0.0426	0.0524	0.958295	0.864759	1.06195	0.4158	48.6	3.892	0.1429	3	13373	1815	11558
second analysis	unstratified	imputed_prot_A_83	g	r	0.2055	0.1768	0.2151	-0.0426	0.0524	0.958295	0.864759	1.06195	0.4158	48.6	3.892	0.1429	3	13373	1815	11558
second analysis	unstratified	imputed_prot_A_90	a	d	0.2628	0.2457	0.293	0.0166	0.0474	1.01674	0.926534	1.11572	0.7257	0	0.699	0.705	3	13373	1815	11558
second analysis	unstratified	imputed_prot_A_99	y	f	0.1408	0.1279	0.1451	-0.0214	0.0621	0.978827	0.866654	1.10552	0.7299	41.5	1.71	0.191	2	10373	1694	8679
second analysis	unstratified	imputed_prot_B_109	l	f	0.0295	0.0105	0.0331	0.0397	0.139	1.0405	0.79236	1.36635	0.7753	69.2	6.485	0.03907	3	11991	1560	10431
second analysis	unstratified	imputed_prot_B_11	a	s	0.2142	0.194	0.2814	-0.0748	0.0554	0.927929	0.832448	1.03436	0.1769	24	2.632	0.2682	3	11991	1560	10431
second analysis	unstratified	imputed_prot_B_113	h	y	0.3046	0.2498	0.3892	-0.0597	0.0496	0.942047	0.854776	1.03823	0.2291	0	0.507	0.776	3	11991	1560	10431
second analysis	unstratified	imputed_prot_B_12	m	v	0.2513	0.2289	0.3006	-0.0724	0.0524	0.930159	0.83937	1.03077	0.1673	23.1	2.602	0.2723	3	11991	1560	10431
second analysis	unstratified	imputed_prot_B_131	s	r	0.2058	0.1728	0.3642	-0.0376	0.0568	0.963098	0.861631	1.07651	0.508	0	1.397	0.4973	3	11991	1560	10431
second analysis	unstratified	imputed_prot_B_143	t	s	0.0286	0.0148	0.061	-0.0398	0.1584	0.960982	0.704502	1.31083	0.8017	0	0.763	0.683	3	11991	1560	10431
second analysis	unstratified	imputed_prot_B_145	r	l	0.0361	0.0152	0.0393	0.1739	0.1229	1.18994	0.93521	1.51404	0.157	0	0.403	0.8175	3	11991	1560	10431
second analysis	unstratified	imputed_prot_B_147	w	l	0.0286	0.0148	0.061	-0.0398	0.1584	0.960982	0.704502	1.31083	0.8017	0	0.763	0.683	3	11991	1560	10431
second analysis	unstratified	imputed_prot_B_152	v	e	0.3865	0.3594	0.409	0.0414	0.046	1.04227	0.95241	1.14061	0.3684	0	0.45	0.7985	3	11991	1560	10431
second analysis	unstratified	imputed_prot_B_158	a	t	0.064	0.0439	0.0701	-0.0983	0.0949	0.906377	0.752538	1.09166	0.3003	31.9	2.936	0.2304	3	11991	1560	10431
second analysis	unstratified	imputed_prot_B_167	w	s	0.1414	0.106	0.1932	-0.0851	0.0682	0.91842	0.803505	1.04977	0.2118	49.3	3.943	0.1393	3	11991	1560	10431
second analysis	unstratified	imputed_prot_B_171	y	h	0.1705	0.0865	0.176	-0.0105	0.0597	0.989555	0.880283	1.11239	0.8603	0	1.693	0.429	3	11991	1560	10431
second analysis	unstratified	imputed_prot_B_177	e	d	0.1903	0.1545	0.3464	-0.0159	0.0587	0.984226	0.87726	1.10423	0.7863	0	1.247	0.5361	3	11991	1560	10431
second analysis	unstratified	imputed_prot_B_178	t	k	0.1144	0.0789	0.2121	0.04	0.0743	1.04081	0.899759	1.20397	0.5902	0	0.024	0.9882	3	11991	1560	10431
second analysis	unstratified	imputed_prot_B_180	q	e	0.1903	0.1545	0.3464	-0.0159	0.0587	0.984226	0.87726	1.10423	0.7863	0	1.247	0.5361	3	11991	1560	10431
second analysis	unstratified	imputed_prot_B_32	q	l	0.2848	0.2432	0.3631	-0.0926	0.0512	0.911558	0.824522	1.00778	0.07061	0	0.877	0.6452	3	11991	1560	10431
second analysis	unstratified	imputed_prot_B_4	s	f	0.0008	0.0007	0.0011	0.5674	0.6448	1.76368	0.498372	6.24142	0.3789	0	0.007	0.9356	2	9049	1444	7605
second analysis	unstratified	imputed_prot_B_41	a	t	0.2861	0.2605	0.3398	-0.0485	0.0506	0.952657	0.862711	1.05198	0.3369	0	0.147	0.929	3	11991	1560	10431
second analysis	unstratified	imputed_prot_B_46	e	a	0.1194	0.0881	0.1504	0.1033	0.0695	1.10882	0.967616	1.27064	0.1372	0	0.023	0.9886	3	11991	1560	10431
second analysis	unstratified	imputed_prot_B_62	r	g	0.0453	0.0374	0.0485	-0.04	0.1073	0.960789	0.778561	1.18567	0.7092	0	1.036	0.5957	3	11991	1560	10431
second analysis	unstratified	imputed_prot_B_63	n	e	0.4447	0.422	0.49	-0.0593	0.0451	0.942424	0.862693	1.02952	0.189	0	0.616	0.7348	3	11991	1560	10431
second analysis	unstratified	imputed_prot_B_65	q	r	0.0597	0.0425	0.0657	0.0709	0.0938	1.07347	0.893197	1.29014	0.4496	0	1.016	0.6017	3	11991	1560	10431
second analysis	unstratified	imputed_prot_B_66	i	n	0.0608	0.0425	0.0657	0.0623	0.097	1.06428	0.880012	1.28714	0.5208	0	0.894	0.3443	2	9049	1444	7605
second analysis	unstratified	imputed_prot_B_69	t	a	0.1853	0.1799	0.1981	0.0236	0.0596	1.02388	0.910997	1.15075	0.6918	6.5	1.07	0.301	2	9049	1444	7605
second analysis	unstratified	imputed_prot_B_71	t	a	0.193	0.1799	0.2682	0.0347	0.0568	1.03531	0.926234	1.15723	0.5413	0	1.439	0.4871	3	11991	1560	10431
second analysis	unstratified	imputed_prot_B_74	y	d	0.2716	0.2374	0.3916	0.0003	0.0505	1.0003	0.906033	1.10438	0.9956	0	0.094	0.954	3	11991	1560	10431
second analysis	unstratified	imputed_prot_B_81	l	a	0.429	0.3159	0.4387	-0.029	0.0446	0.971416	0.890105	1.06016	0.5157	0	0.344	0.8421	2	11991	1560	10431
second analysis	unstratified	imputed_prot_B_82	r	l	0.4733	0.3797	0.4803	-0.0586	0.0441	0.943084	0.864991	1.02823	0.1843	0	0.199	0.9052	3	11991	1560	10431
second analysis	unstratified	imputed_prot_B_83	g	r	0.4733	0.3797	0.4803	-0.0586	0.0441	0.943084	0.864991	1.02823	0.1843	0	0.199	0.9052	3	11991	1560	10431
second analysis	unstratified	imputed_prot_B_94	t	i	0.3363	0.267	0.3453	0.0221	0.0466	1.02235	0.933106	1.12012	0.6354	21.2	2.538	0.2811	3	11991	1560	10431
second analysis	unstratified	imputed_prot_C_103	l	v	0.0058	0.0027	0.0062	-0.3748	0.3334	0.687427	0.357627	1.32136	0.2609	0	0.372	0.542	2	9596	1582	8014
second analysis	unstratified	imputed_prot_C_11	a	s	0.2355	0.1854	0.2502	-0.0292	0.051	0.971222	0.878833	1.07332	0.568	0	1.09	0.5797	3	11977	1688	10289
second analysis	unstratified	imputed_prot_C_113	y	h	0.0463	0.0275	0.0492	0.1852	0.0989	1.20346	0.991393	1.46089	0.06122	0	1.822	0.4022	3	11977	1688	10289
second analysis	unstratified	imputed_prot_C_114	d	n	0.3029	0.2425	0.3214	-0.0436	0.0463	0.957337	0.874286	1.04828	0.3471	0	1.358	0.5071	3	11977	1688	10289
second analysis	unstratified	imputed_prot_C_138	t	k	0.1218	0.0911	0.1701	-0.1267	0.0712	0.880998	0.766246	1.01293	0.07524	0	1.795	0.4075	3	11977	1688	10289
second analysis	unstratified	imputed_prot_C_14	r	w	0.1787	0.1312	0.1928	0.0287	0.056	1.02912	0.922138	1.1485	0.6086	0	0.276	0.871	3	11977	1688	10289
second analysis	unstratified	imputed_prot_C_143	t	s	0.0141	0.009	0.0153	-0.1842	0.1902	0.831769	0.57293	1.20755	0.3328	0	0.254	0.8808	3	11977	1688	10289
second analysis	unstratified	imputed_prot_C_147	w	l	0.2825	0.2658	0.3893	0.0304	0.0478	1.03087	0.938673	1.13212	0.5242	0	0.452	0.7979	3	11977	1688	10289
second analysis	unstratified	imputed_prot_C_16	g	s	0.05	0.045	0.0687	-0.1373	0.1026	0.871709	0.712913	1.06587	0.1808	0	0.114	0.9446	3	11977	1688	10289
second analysis	unstratified	imputed_prot_C_170	r	g	0.0141	0.009	0.0153	-0.1842	0.1902	0.831769	0.57293	1.20755	0.3328	0	0.254	0.8808	3	11977	1688	10289
second analysis	unstratified	imputed_prot_C_173	e	k	0.0058	0.0027	0.0062	-0.3748	0.3334	0.687427	0.357627	1.32136	0.2609	0	0.372	0.542	2	9596	1582	8014
second analysis	unstratified	imputed_prot_C_177	e	k	0.1337	0.1068	0.1795	-0.1202	0.067	0.886743	0.777618	1.01118	0.07287	35.6	3.103	0.2119	3	11977	1688	10289
second analysis	unstratified	imputed_prot_C_21	r	h	0.1013	0.0985	0.1024	0.0208	0.0707	1.02102	0.888899	1.17277	0.7686	20	2.5	0.2866	3	11977	1688	10289
second analysis	unstratified	imputed_prot_C_24	a	s	0.4055	0.3724	0.5336	0.0207	0.0436	1.02092	0.937296	1.112	0.6342	0	1.082	0.5823	3	11977	1688	10289
second analysis	unstratified	imputed_prot_C_35	r	q	0.1222	0.0917	0.1702	-0.1254	0.071	0.882144	0.767544	1.01386	0.0775	6.3	2.134	0.3441	3	11977	1688	10289
second analysis	unstratified	imputed_prot_C_49	a	e	0.1787	0.1312	0.1928	0.0287	0.056	1.02912	0.922138	1.1485	0.6086	0	0.276	0.871	3	11977	1688	10289
second analysis	unstratified	imputed_prot_C_6	r	k	0.0353	0.0349	0.0366	-0.2378	0.1235	0.78836	0.61887	1.00427	0.05424	0	1.45	0.4843	3	11977	1688	10289
second analysis	unstratified	imputed_prot_C_66	k	n	0.219	0.1846	0.2308	0.0572	0.0522	1.05887	0.95589	1.17294	0.2732	25.9	2.698	0.2595	3	11977	1688	10289
second analysis	unstratified	imputed_prot_C_73	a	t	0.3364	0.2843	0.4301	-0.0657	0.0462	0.936412	0.855344	1.02516	0.1547	0	1.512	0.4695	3	11977	1688	10289
second analysis	unstratified	imputed_prot_C_77	s	n	0.466	0.4353	0.4765	0.0073	0.0428	1.00733	0.926271	1.09547	0.8644	0	0.684	0.7103	3	11977	1688	10289
second analysis	unstratified	imputed_prot_C_80	n	k	0.466	0.4353	0.4765	0.0073	0.0428	1.00733	0.926271	1.09547	0.8644	0	0.684	0.7103	3	11977	1688	10289
second analysis	unstratified	imputed_prot_C_90	d	a	0.4557	0.3702	0.5249	-0.0701	0.0435	0.932301	0.856107	1.01528	0.1067	0	1.07	0.5858	3	11977	1688	10289
second analysis	unstratified	imputed_prot_C_94	t	i	0.0527	0.0304	0.0564	0.1503	0.0937	1.16218	0.967198	1.39648	0.1085	11	2.248	0.3249	3	11977	1688	10289
second analysis	unstratified	imputed_prot_C_97	r	w	0.3135	0.2698	0.3171	0.0038	0.0463	1.00381	0.916725	1.09916	0.9353	0	0.26	0.878	3	11977	1688	10289
second analysis	unstratified	imputed_prot_DPB1_11	g	l	0.2579	0.1866	0.2635	0.0736	0.046	1.07638	0.983576	1.17793	0.1095	17.5	2.426	0.2974	3	14030	1910	12120
second analysis	unstratified	imputed_prot_DPB1_33	e	q	0.0383	0.021	0.0577	0.1808	0.1089	1.19818	0.967883	1.48326	0.09685	0	1.347	0.51	3	14030	1910	12120
second analysis	unstratified	imputed_prot_DPB1_36	v	a	0.4597	0.4289	0.5573	-0.044	0.0406	0.956954	0.883754	1.03622	0.2788	0	1.365	0.5053	3	14030	1910	12120
second analysis	unstratified	imputed_prot_DPB1_56	e	a	0.4929	0.4536	0.5885	-0.0457	0.0407	0.955329	0.88208	1.03466	0.2612	0	1.373	0.5032	3	14030	1910	12120
second analysis	unstratified	imputed_prot_DPB1_57	e	d	0.1711	0.1472	0.1773	0.0815	0.053	1.08491	0.977869	1.20368	0.1242	18.1	2.443	0.2948	3	14030	1910	12120
second analysis	unstratified	imputed_prot_DPB1_65	i	l	0.1745	0.1396	0.1812	0.1585	0.0907	1.17175	0.980913	1.39972	0.08072	0	0.187	0.6654	2	8036	650	7386
second analysis	unstratified	imputed_prot_DPB1_8	l	v	0.3017	0.2558	0.3113	0.0927	0.0436	1.09713	1.00727	1.19501	0.03371	5.8	2.124	0.3457	3	14030	1910	12120
second analysis	unstratified	imputed_prot_DPB1_85	g	e	0.319	0.2805	0.3346	0.0915	0.0427	1.09582	1.00784	1.19147	0.03235	48.7	3.897	0.1425	3	14030	1910	12120
second analysis	unstratified	imputed_prot_DQA1_11	y	c	0.3998	0.3943	0.5138	-0.001	0.0419	0.999	0.920237	1.08451	0.9812	0	1.396	0.4975	3	12814	1853	10961
second analysis	unstratified	imputed_prot_DQA1_18	s	f	0.3998	0.3943	0.5138	-0.001	0.0419	0.999	0.920237	1.08451	0.9812	0	1.396	0.4975	3	12814	1853	10961
second analysis	unstratified	imputed_prot_DQA1_25	y	f	0.2189	0.1938	0.265	0.0698	0.0493	1.07229	0.973529	1.18108	0.157	0	1.248	0.5358	3	12814	1853	10961
second analysis	unstratified	imputed_prot_DQA1_26	t	s	0.1011	0.0817	0.1291	-0.0339	0.0712	0.966668	0.840758	1.11144	0.6343	0.7	2.014	0.3654	3	12814	1853	10961
second analysis	unstratified	imputed_prot_DQA1_34	q	e	0.4052	0.3753	0.4719	0.0785	0.0417	1.08166	0.996773	1.17378	0.05943	71.5	7.029	0.02977	3	12814	1853	10961
second analysis	unstratified	imputed_prot_DQA1_40	e	g	0.3649	0.2	0.3963	-0.0598	0.0429	0.941953	0.865988	1.02458	0.1632	65.5	5.803	0.05494	3	12814	1853	10961
second analysis	unstratified	imputed_prot_DQA1_41	r	k	0.0707	0.0632	0.095	-0.0928	0.0815	0.911376	0.776825	1.06923	0.2547	1.1	2.023	0.3637	3	12814	1853	10961
second analysis	unstratified	imputed_prot_DQA1_45	v	a	0.3998	0.3943	0.5138	-0.001	0.0419	0.999	0.920237	1.08451	0.9812	0	1.396	0.4975	3	12814	1853	10961
second analysis	unstratified	imputed_prot_DQA1_48	l	w	0.3998	0.3943	0.5138	-0.001	0.0419	0.999	0.920237	1.08451	0.9812	0	1.396	0.4975	3	12814	1853	10961
second analysis	unstratified	imputed_prot_DQA1_51	f	l	0.3649	0.2	0.3963	-0.0598	0.0429	0.941953	0.865988	1.02458	0.1632	65.5	5.803	0.05494	3	12814	1853	10961
second analysis	unstratified	imputed_prot_DQA1_54	f	l	0.1466	0.1277	0.1819	0.1364	0.057	1.14614	1.02499	1.28161	0.0168	0	0.775	0.6789	3	12814	1853	10961
second analysis	unstratified	imputed_prot_DQA1_55	r	g	0.3998	0.3943	0.5138	-0.001	0.0419	0.999	0.920237	1.08451	0.9812	0	1.396	0.4975	3	12814	1853	10961
second analysis	unstratified	imputed_prot_DQA1_61	f	g	0.3998	0.3943	0.5138	-0.001	0.0419	0.999	0.920237	1.08451	0.9812	0	1.396	0.4975	3	12814	1853	10961
second analysis	unstratified	imputed_prot_DQA1_64	t	r	0.3998	0.3943	0.5138	-0.001	0.0419	0.999	0.920237	1.08451	0.9812	0	1.396	0.4975	3	12814	1853	10961
second analysis	unstratified	imputed_prot_DQA1_66	i	m	0.3998	0.3943	0.5138	-0.001	0.0419	0.999	0.920237	1.08451	0.9812	0	1.396	0.4975	3	12814	1853	10961
second analysis	unstratified	imputed_prot_DQA1_75	i	s	0.339	0.157	0.3694	-0.0623	0.0437	0.939601	0.862473	1.02363	0.1545	55.9	4.532	0.1037	3	12814	1853	10961
second analysis	unstratified	imputed_prot_DQA1_80	s	y	0.3998	0.3943	0.5138	-0.001	0.0419	0.999	0.920237	1.08451	0.9812	0	1.396	0.4975	3	12814	1853	10961
second analysis	unstratified	imputed_prot_DQB1_13	g	a	0.2837	0.184	0.3165	-0.1371	0.0467	0.871883	0.795621	0.955455	0.003325	0	0.121	0.9414	3	13588	1886	11702
second analysis	unstratified	imputed_prot_DQB1_14	m	l	0.2218	0.1886	0.2349	0.0676	0.0486	1.06994	0.972723	1.17687	0.1642	37.3	3.189	0.203	3	13588	1886	11702
second analysis	unstratified	imputed_prot_DQB1_28	t	s	0.2209	0.1287	0.2851	0.104	0.05	1.1096	1.00602	1.22385	0.03747	68	6.248	0.04398	3	13588	1886	11702
second analysis	unstratified	imputed_prot_DQB1_38	a	v	0.4465	0.3238	0.4859	0.1047	0.0408	1.11038	1.02504	1.20282	0.01032	0	0.358	0.8361	3	13588	1886	11702
second analysis	unstratified	imputed_prot_DQB1_45	g	e	0.2707	0.1719	0.3024	-0.1303	0.0474	0.877832	0.799952	0.963295	0.00594	0	0.249	0.8829	3	13588	1886	11702
second analysis	unstratified	imputed_prot_DQB1_46	v	e	0.2209	0.1287	0.2851	0.104	0.05	1.1096	1.00602	1.22385	0.03747	68	6.248	0.04398	3	13588	1886	11702
second analysis	unstratified	imputed_prot_DQB1_47	y	f	0.2209	0.1287	0.2851	0.104	0.05	1.1096	1.00602	1.22385	0.03747	68	6.248	0.04398	3	13588	1886	11702
second analysis	unstratified	imputed_prot_DQB1_52	p	l	0.2209	0.1287	0.2851	0.104	0.05	1.1096	1.00602	1.22385	0.03747	68	6.248	0.04398	3	13588	1886	11702
second analysis	unstratified	imputed_prot_DQB1_53	l	q	0.3991	0.3942	0.4757	0.0122	0.0417	1.01227	0.93283	1.09849	0.7705	20.5	2.516	0.2843	3	13588	1886	11702
second analysis	unstratified	imputed_prot_DQB1_56	p	l	0.0267	0.0257	0.0301	-0.0512	0.131	0.950089	0.734945	1.22821	0.6957	22	2.562	0.2777	3	13588	1886	11702
second analysis	unstratified	imputed_prot_DQB1_66	e	d	0.2603	0.1649	0.3263	0.0751	0.0473	1.07799	0.982546	1.18271	0.1122	80	10.018	0.006677	3	13588	1886	11702
second analysis	unstratified	imputed_prot_DQB1_67	v	i	0.2603	0.1649	0.3263	0.0751	0.0473	1.07799	0.982546	1.18271	0.1122	80	10.018	0.006677	3	13588	1886	11702
second analysis	unstratified	imputed_prot_DQB1_75	l	v	0.4599	0.3483	0.502	0.1076	0.0409	1.1136	1.02782	1.20655	0.008537	0	1.217	0.5442	3	13588	1886	11702
second analysis	unstratified	imputed_prot_DQB1_77	t	r	0.4335	0.3182	0.4738	0.114	0.041	1.12075	1.03421	1.21453	0.005363	0	0.253	0.8812	3	13588	1886	11702
second analysis	unstratified	imputed_prot_DQB1_84	q	e	0.3991	0.3942	0.4757	0.0122	0.0417	1.01227	0.93283	1.09849	0.7705	20.5	2.516	0.2843	3	13588	1886	11702
second analysis	unstratified	imputed_prot_DQB1_85	l	v	0.3991	0.3942	0.4757	0.0122	0.0417	1.01227	0.93283	1.09849	0.7705	20.5	2.516	0.2843	3	13588	1886	11702
second analysis	unstratified	imputed_prot_DQB1_89	t	g	0.3991	0.3942	0.4757	0.0122	0.0417	1.01227	0.93283	1.09849	0.7705	20.5	2.516	0.2843	3	13588	1886	11702
second analysis	unstratified	imputed_prot_DQB1_90	t	i	0.3991	0.3942	0.4757	0.0122	0.0417	1.01227	0.93283	1.09849	0.7705	20.5	2.516	0.2843	3	13588	1886	11702
second analysis	unstratified	imputed_prot_DRB1_12	t	k	0.4807	0.4379	0.5743	0.0636	0.0406	1.06567	0.984151	1.15393	0.1171	77.1	8.736	0.01268	3	14137	1911	12226
second analysis	unstratified	imputed_prot_DRB1_14	e	k	0.1446	0.1249	0.1819	0.1381	0.0566	1.14809	1.02754	1.28279	0.01465	0	1.099	0.5772	3	14137	1911	12226
second analysis	unstratified	imputed_prot_DRB1_16	h	y	0.0414	0.0402	0.0419	0.033	0.1059	1.03355	0.839823	1.27197	0.7554	0	0.171	0.6789	2	10895	1779	9116
second analysis	unstratified	imputed_prot_DRB1_25	r	q	0.1446	0.1249	0.1819	0.1381	0.0566	1.14809	1.02754	1.28279	0.01465	0	1.099	0.5772	3	14137	1911	12226
second analysis	unstratified	imputed_prot_DRB1_32	y	h	0.2871	0.2858	0.29	0.0315	0.0447	1.032	0.945433	1.1265	0.4804	0	0.508	0.7758	3	14137	1911	12226
second analysis	unstratified	imputed_prot_DRB1_33	n	h	0.0976	0.0762	0.1451	-0.0364	0.0719	0.964255	0.837508	1.11018	0.6124	0	0.817	0.6647	3	14137	1911	12226
second analysis	unstratified	imputed_prot_DRB1_40	f	y	0.0164	0.0097	0.0176	0.2009	0.1538	1.2225	0.904342	1.6526	0.1914	90	19.924	4.717e-05	3	14137	1911	12226
second analysis	unstratified	imputed_prot_DRB1_47	f	y	0.4928	0.4749	0.5343	0.0937	0.0404	1.09823	1.01462	1.18873	0.02022	36.2	3.133	0.2088	3	14137	1911	12226
second analysis	unstratified	imputed_prot_DRB1_58	a	e	0.2222	0.1041	0.2527	-0.1254	0.0513	0.882144	0.79776	0.975454	0.0146	0	0.094	0.954	3	14137	1911	12226
second analysis	unstratified	imputed_prot_DRB1_73	a	g	0.245	0.2159	0.3043	0.1112	0.0472	1.11762	1.01886	1.22595	0.01857	0	0.579	0.7488	3	14137	1911	12226
second analysis	unstratified	imputed_prot_DRB1_77	t	n	0.1014	0.0878	0.1224	0.0383	0.0678	1.03904	0.909748	1.18671	0.5719	47.8	3.829	0.1474	3	14137	1911	12226
second analysis	unstratified	imputed_prot_DRB1_78	y	v	0.1502	0.1323	0.1892	0.1204	0.0558	1.12795	1.01109	1.25831	0.03082	0	1.654	0.4374	3	14137	1911	12226
second analysis	unstratified	imputed_prot_DRB1_85	v	a	0.0386	0.0293	0.0432	-0.0078	0.1052	0.99223	0.807355	1.21944	0.9405	0	2	0.3678	3	14137	1911	12226
second analysis	unstratified	imputed_prot_DRB1_86	g	v	0.4602	0.4428	0.478	0.0489	0.0402	1.05012	0.97055	1.1362	0.223	0	1.39	0.4991	3	14137	1911	12226

### Sheet: SINGLE_ANALYSIS
Association statistics of HLA association from the first and second analyses; individuals_from: lookup in cohort of first or second analysis; type: unstratified analysis (unstratified) or severity; population: either Germany/Austria/Italy/Norway or Spain; id: id of the marker as imputed for the one or two field HLA allele (HLA), nucleotide at gene_position in genome build hg38 (nuc) and amino acids (prot); A1: minor allele and A2: major allele for HLA absent/present (a/p), nucleotide for nuc, amino acid one letter code for prot; FRQ/FRQ_U/FRQ_A: frequency of allele A1 in all individuals/ unaffected individuals/affected individuals; N: Total number of samples; N_A: total number of cases; N_U: total number of controls; N_MISSING: Number of individuals missing an information; BETA/SE/OR/OR_95L/OR_95U: effect size and corresponsing standard error/ odds ratio & 95% confidence interval of A1; P: P-value;
individuals_from	type	population	id	POS	A1	A2	FRQ	FRQ_A	FRQ_U	N_A	N_U	N	BETA	SE	OR	OR_95L	OR_95U	P
first_analysis	unstratified	Spain	imputed_prot_B_4	4	F	S	0.001172	0.001386	0.001068	1804	3744	5548	1.992	0.6485	3.639	1.021	12.97	0.04636
first_analysis	unstratified	Spain	imputed_prot_C_6	6	K	R	0.03583	0.03147	0.03798	1875	3818	5693	-1.674	0.1726	0.7491	0.5341	1.051	0.0941
first_analysis	unstratified	Spain	imputed_prot_DPB1_8	8	V	L	0.3124	0.3271	0.3052	2180	4402	6582	1.122	0.06011	1.07	0.9508	1.203	0.2621
first_analysis	unstratified	Spain	imputed_prot_B_11	11	S	A	0.237	0.2386	0.2362	1804	3744	5548	-0.5056	0.0729	0.9638	0.8355	1.112	0.6132
first_analysis	unstratified	Spain	imputed_prot_C_11	11	S	A	0.1989	0.1949	0.2009	1875	3818	5693	-1.167	0.07698	0.9141	0.7861	1.063	0.2434
first_analysis	unstratified	Spain	imputed_prot_DPB1_11	11	L	G	0.2641	0.2768	0.2578	2180	4402	6582	1.071	0.06287	1.07	0.9456	1.21	0.2844
first_analysis	unstratified	Spain	imputed_prot_DQA1_11	11	C	Y	0.3954	0.3956	0.3953	2179	4402	6581	-0.9428	0.05775	0.947	0.8457	1.06	0.3458
first_analysis	unstratified	Spain	imputed_prot_A_12	12	M	V	0.01398	0.01246	0.01474	2086	4207	6293	0.3149	0.2506	1.082	0.6621	1.769	0.7528
first_analysis	unstratified	Spain	imputed_prot_B_12	12	V	M	0.2832	0.2822	0.2837	1804	3744	5548	-0.6535	0.06799	0.9565	0.8372	1.093	0.5134
first_analysis	unstratified	Spain	imputed_prot_DRB1_12	12	T	K	0.4351	0.4436	0.4309	2181	4402	6583	1.161	0.05626	1.068	0.9561	1.192	0.2455
first_analysis	unstratified	Spain	imputed_prot_DQB1_13	13	A	G	0.1801	0.1719	0.1841	2181	4402	6583	-1.857	0.07424	0.8712	0.7533	1.008	0.06332
first_analysis	unstratified	Spain	imputed_prot_C_14	14	W	R	0.1409	0.144	0.1393	1875	3818	5693	0.3794	0.08776	1.034	0.8705	1.228	0.7044
first_analysis	unstratified	Spain	imputed_prot_DQB1_14	14	L	M	0.1878	0.1866	0.1883	2181	4402	6583	-0.112	0.07172	0.992	0.8619	1.142	0.9108
first_analysis	unstratified	Spain	imputed_prot_DRB1_14	14	K	E	0.1808	0.1788	0.1817	2181	4402	6583	0.1501	0.0735	1.011	0.8754	1.168	0.8807
first_analysis	unstratified	Spain	imputed_prot_C_16	16	S	G	0.05454	0.0504	0.05657	1875	3818	5693	-1.13	0.1334	0.8601	0.6623	1.117	0.2587
first_analysis	unstratified	Spain	imputed_prot_DRB1_16	16	Y	H	0.03988	0.0392	0.04021	2181	4402	6583	0.7268	0.1441	1.11	0.8372	1.473	0.4673
first_analysis	unstratified	Spain	imputed_prot_A_17	17	S	R	0.05649	0.0592	0.05515	2086	4207	6293	0.8981	0.1241	1.118	0.8765	1.426	0.3691
first_analysis	unstratified	Spain	imputed_prot_DQA1_18	18	F	S	0.3954	0.3956	0.3953	2179	4402	6581	-0.9428	0.05775	0.947	0.8457	1.06	0.3458
first_analysis	unstratified	Spain	imputed_prot_C_21	21	H	R	0.09775	0.0936	0.09979	1875	3818	5693	-1.09	0.1027	0.894	0.731	1.093	0.2757
first_analysis	unstratified	Spain	imputed_prot_C_24	24	S	A	0.3727	0.3699	0.3741	1875	3818	5693	-0.2403	0.06385	0.9848	0.8689	1.116	0.8101
first_analysis	unstratified	Spain	imputed_prot_DQA1_25	25	F	Y	0.2638	0.2627	0.2643	2179	4402	6581	-0.5873	0.06451	0.9628	0.8485	1.093	0.557
first_analysis	unstratified	Spain	imputed_prot_DRB1_25	25	Q	R	0.1808	0.1788	0.1817	2181	4402	6583	0.1501	0.0735	1.011	0.8754	1.168	0.8807
first_analysis	unstratified	Spain	imputed_prot_DQA1_26	26	S	T	0.1308	0.129	0.1316	2179	4402	6581	-1.007	0.08423	0.9186	0.7788	1.084	0.3137
first_analysis	unstratified	Spain	imputed_prot_DQB1_28	28	S	T	0.2859	0.2925	0.2826	2181	4402	6583	2.038	0.06233	1.135	1.005	1.283	0.04152
first_analysis	unstratified	Spain	imputed_prot_A_31	31	S	T	0.001748	0.001678	0.001783	2086	4207	6293	-0.1223	0.7331	0.9142	0.2173	3.846	0.9027
first_analysis	unstratified	Spain	imputed_prot_B_32	32	L	Q	0.3614	0.355	0.3644	1804	3744	5548	-0.5981	0.06594	0.9613	0.8448	1.094	0.5498
first_analysis	unstratified	Spain	imputed_prot_DRB1_32	32	H	Y	0.2938	0.3054	0.2881	2181	4402	6583	0.5994	0.06131	1.037	0.92	1.17	0.5489
first_analysis	unstratified	Spain	imputed_prot_DPB1_33	33	Q	E	0.05743	0.05849	0.05691	2180	4402	6582	-0.0169	0.1194	0.998	0.7898	1.261	0.9865
first_analysis	unstratified	Spain	imputed_prot_DRB1_33	33	H	N	0.1198	0.1167	0.1213	2181	4402	6583	-0.6994	0.08764	0.9405	0.7921	1.117	0.4843
first_analysis	unstratified	Spain	imputed_prot_DQA1_34	34	E	Q	0.4725	0.4672	0.4751	2179	4402	6581	-0.8189	0.05577	0.9554	0.8564	1.066	0.4129
first_analysis	unstratified	Spain	imputed_prot_A_35	35	Q	R	0.001748	0.001678	0.001783	2086	4207	6293	-0.1223	0.7331	0.9142	0.2173	3.846	0.9027
first_analysis	unstratified	Spain	imputed_prot_C_35	35	Q	R	0.1718	0.1749	0.1702	1875	3818	5693	0.449	0.08112	1.037	0.8847	1.216	0.6534
first_analysis	unstratified	Spain	imputed_prot_DPB1_36	36	V	A	0.491	0.4966	0.4883	2180	4402	6582	1.089	0.05583	1.063	0.9525	1.186	0.2762
first_analysis	unstratified	Spain	imputed_prot_DQB1_38	38	V	A	0.4849	0.489	0.4828	2181	4402	6583	1.198	0.05623	1.07	0.9581	1.194	0.2309
first_analysis	unstratified	Spain	imputed_prot_DQA1_40	40	G	E	0.2931	0.2965	0.2915	2179	4402	6581	1.564	0.06096	1.1	0.9762	1.24	0.1177
first_analysis	unstratified	Spain	imputed_prot_DRB1_40	40	Y	F	0.01473	0.01376	0.01522	2181	4402	6583	-1.826	0.2535	0.6295	0.383	1.035	0.06788
first_analysis	unstratified	Spain	imputed_prot_B_41	41	T	A	0.3385	0.334	0.3407	1804	3744	5548	-0.5411	0.06634	0.9647	0.8471	1.099	0.5884
first_analysis	unstratified	Spain	imputed_prot_DQA1_41	41	K	R	0.08038	0.07939	0.08087	2179	4402	6581	-1.597	0.1049	0.8459	0.6887	1.039	0.1104
first_analysis	unstratified	Spain	imputed_prot_A_43	43	R	Q	0.01859	0.01846	0.01866	2086	4207	6293	0.3606	0.2182	1.082	0.7055	1.659	0.7184
first_analysis	unstratified	Spain	imputed_prot_A_44	44	K	R	0.1063	0.1031	0.1079	2086	4207	6293	-0.6938	0.096	0.9356	0.7751	1.129	0.4878
first_analysis	unstratified	Spain	imputed_prot_DQA1_45	45	A	V	0.3954	0.3956	0.3953	2179	4402	6581	-0.9428	0.05775	0.947	0.8457	1.06	0.3458
first_analysis	unstratified	Spain	imputed_prot_DQB1_45	45	E	G	0.1688	0.1621	0.1722	2181	4402	6583	-1.198	0.07576	0.9133	0.7872	1.059	0.2311
first_analysis	unstratified	Spain	imputed_prot_B_46	46	A	E	0.08922	0.09257	0.08761	1804	3744	5548	0.8507	0.1078	1.096	0.8873	1.354	0.3949
first_analysis	unstratified	Spain	imputed_prot_DQB1_46	46	E	V	0.2859	0.2925	0.2826	2181	4402	6583	2.038	0.06233	1.135	1.005	1.283	0.04152
first_analysis	unstratified	Spain	imputed_prot_DQB1_47	47	F	Y	0.2859	0.2925	0.2826	2181	4402	6583	2.038	0.06233	1.135	1.005	1.283	0.04152
first_analysis	unstratified	Spain	imputed_prot_DRB1_47	47	F	Y	0.4664	0.4723	0.4634	2181	4402	6583	-0.1375	0.05539	0.9924	0.8903	1.106	0.8907
first_analysis	unstratified	Spain	imputed_prot_DQA1_48	48	W	L	0.3954	0.3956	0.3953	2179	4402	6581	-0.9428	0.05775	0.947	0.8457	1.06	0.3458
first_analysis	unstratified	Spain	imputed_prot_C_49	49	E	A	0.1409	0.144	0.1393	1875	3818	5693	0.3794	0.08776	1.034	0.8705	1.228	0.7044
first_analysis	unstratified	Spain	imputed_prot_DQA1_51	51	L	F	0.2931	0.2965	0.2915	2179	4402	6581	1.564	0.06096	1.1	0.9762	1.24	0.1177
first_analysis	unstratified	Spain	imputed_prot_DQB1_52	52	L	P	0.2859	0.2925	0.2826	2181	4402	6583	2.038	0.06233	1.135	1.005	1.283	0.04152
first_analysis	unstratified	Spain	imputed_prot_DQB1_53	53	Q	L	0.3954	0.3957	0.3953	2181	4402	6583	-0.9393	0.05775	0.9472	0.8458	1.061	0.3476
first_analysis	unstratified	Spain	imputed_prot_DQA1_54	54	L	F	0.1807	0.179	0.1816	2179	4402	6581	0.2225	0.07335	1.016	0.8803	1.174	0.8239
first_analysis	unstratified	Spain	imputed_prot_DQA1_55	55	G	R	0.3954	0.3956	0.3953	2179	4402	6581	-0.9428	0.05775	0.947	0.8457	1.06	0.3458
first_analysis	unstratified	Spain	imputed_prot_DPB1_56	56	E	A	0.4315	0.4312	0.4316	2180	4402	6582	0.7947	0.05655	1.046	0.9362	1.169	0.4268
first_analysis	unstratified	Spain	imputed_prot_DQB1_56	56	L	P	0.02886	0.02889	0.02885	2181	4402	6583	1.324	0.1637	1.242	0.9011	1.712	0.1856
first_analysis	unstratified	Spain	imputed_prot_DPB1_57	57	D	E	0.161	0.1679	0.1575	2180	4402	6582	1.387	0.07562	1.111	0.9576	1.288	0.1654
first_analysis	unstratified	Spain	imputed_prot_DRB1_58	58	E	A	0.1125	0.1077	0.1148	2181	4402	6583	-0.7401	0.0887	0.9365	0.787	1.114	0.4593
first_analysis	unstratified	Spain	imputed_prot_B_59	59	H	Y	0.0005407	0.0005543	0.0005342	1804	3744	5548	-0.5053	1.181	0.5507	0.05445	5.57	0.6133
first_analysis	unstratified	Spain	imputed_prot_DQA1_61	61	G	F	0.3954	0.3956	0.3953	2179	4402	6581	-0.9428	0.05775	0.947	0.8457	1.06	0.3458
first_analysis	unstratified	Spain	imputed_prot_B_62	62	G	R	0.03731	0.03853	0.03673	1804	3744	5548	-0.247	0.1652	0.96	0.6945	1.327	0.8049
first_analysis	unstratified	Spain	imputed_prot_B_63	63	E	N	0.4871	0.4781	0.4915	1804	3744	5548	-0.972	0.06234	0.9412	0.8329	1.064	0.331
first_analysis	unstratified	Spain	imputed_prot_DQA1_64	64	R	T	0.3954	0.3956	0.3953	2179	4402	6581	-0.9428	0.05775	0.947	0.8457	1.06	0.3458
first_analysis	unstratified	Spain	imputed_prot_A_65	65	G	R	0.1278	0.1239	0.1297	2086	4207	6293	-1.888	0.08918	0.845	0.7095	1.006	0.05901
first_analysis	unstratified	Spain	imputed_prot_B_65	65	R	Q	0.04308	0.04545	0.04193	1804	3744	5548	0.06459	0.1517	1.01	0.7501	1.36	0.9485
first_analysis	unstratified	Spain	imputed_prot_DPB1_65	65	L	I	0.1816	0.1878	0.1784	2180	4402	6582	1.486	0.07197	1.113	0.9665	1.281	0.1373
first_analysis	unstratified	Spain	imputed_prot_A_66	66	K	N	0.3923	0.3917	0.3926	2086	4207	6293	-0.6875	0.05946	0.9599	0.8543	1.079	0.4917
first_analysis	unstratified	Spain	imputed_prot_B_66	66	N	I	0.04308	0.04545	0.04193	1804	3744	5548	0.06459	0.1517	1.01	0.7501	1.36	0.9485
first_analysis	unstratified	Spain	imputed_prot_C_66	66	N	K	0.1861	0.1877	0.1853	1875	3818	5693	0.02763	0.07809	1.002	0.8599	1.168	0.978
first_analysis	unstratified	Spain	imputed_prot_DQA1_66	66	M	I	0.3954	0.3956	0.3953	2179	4402	6581	-0.9428	0.05775	0.947	0.8457	1.06	0.3458
first_analysis	unstratified	Spain	imputed_prot_DQB1_66	66	D	E	0.3268	0.3326	0.3239	2181	4402	6583	1.824	0.05958	1.115	0.9919	1.253	0.06816
first_analysis	unstratified	Spain	imputed_prot_A_67	67	M	V	0.1063	0.1031	0.1079	2086	4207	6293	-0.6938	0.096	0.9356	0.7751	1.129	0.4878
first_analysis	unstratified	Spain	imputed_prot_DQB1_67	67	I	V	0.3268	0.3326	0.3239	2181	4402	6583	1.824	0.05958	1.115	0.9919	1.253	0.06816
first_analysis	unstratified	Spain	imputed_prot_B_69	69	A	T	0.2001	0.2068	0.1968	1804	3744	5548	-0.2569	0.07743	0.9803	0.8423	1.141	0.7972
first_analysis	unstratified	Spain	imputed_prot_A_70	70	Q	H	0.3113	0.3135	0.3102	2086	4207	6293	1.305	0.0623	1.085	0.96	1.226	0.1919
first_analysis	unstratified	Spain	imputed_prot_B_71	71	A	T	0.2001	0.2068	0.1968	1804	3744	5548	-0.2569	0.07743	0.9803	0.8423	1.141	0.7972
first_analysis	unstratified	Spain	imputed_prot_DPB1_72	72	L	V	0.0006837	0.0006881	0.0006815	2180	4402	6582	-0.3725	1.18	0.6442	0.06374	6.512	0.7095
first_analysis	unstratified	Spain	imputed_prot_A_73	73	I	T	0.04569	0.04099	0.04802	2086	4207	6293	-1.068	0.1393	0.8617	0.6558	1.132	0.2853
first_analysis	unstratified	Spain	imputed_prot_C_73	73	T	A	0.4276	0.4205	0.4311	1875	3818	5693	-0.6796	0.06122	0.9592	0.8508	1.082	0.4968
first_analysis	unstratified	Spain	imputed_prot_DRB1_73	73	G	A	0.3056	0.3118	0.3025	2181	4402	6583	1.481	0.06125	1.095	0.9711	1.235	0.1387
first_analysis	unstratified	Spain	imputed_prot_B_74	74	D	Y	0.3074	0.3079	0.3072	1804	3744	5548	0.08889	0.0659	1.006	0.884	1.145	0.9292
first_analysis	unstratified	Spain	imputed_prot_DQA1_75	75	S	I	0.2662	0.2687	0.265	2179	4402	6581	1.035	0.06288	1.067	0.9435	1.207	0.3005
first_analysis	unstratified	Spain	imputed_prot_DQB1_75	75	L	V	0.4975	0.492	0.5002	2181	4402	6583	-2.165	0.05622	0.8854	0.793	0.9885	0.03036
first_analysis	unstratified	Spain	imputed_prot_C_77	77	N	S	0.4454	0.4477	0.4442	1875	3818	5693	-0.04759	0.06133	0.9971	0.8842	1.124	0.962
first_analysis	unstratified	Spain	imputed_prot_DQB1_77	77	R	T	0.4736	0.4791	0.4709	2181	4402	6583	1.739	0.05639	1.103	0.9876	1.232	0.08203
first_analysis	unstratified	Spain	imputed_prot_DRB1_77	77	N	T	0.1248	0.133	0.1207	2181	4402	6583	1.891	0.08408	1.172	0.9942	1.382	0.05858
first_analysis	unstratified	Spain	imputed_prot_DRB1_78	78	V	Y	0.1884	0.1857	0.1897	2181	4402	6583	-0.215	0.07262	0.9845	0.8539	1.135	0.8298
first_analysis	unstratified	Spain	imputed_prot_A_80	80	I	T	0.1851	0.1824	0.1865	2086	4207	6293	-1.88	0.07703	0.8652	0.7439	1.006	0.06011
first_analysis	unstratified	Spain	imputed_prot_C_80	80	K	N	0.4454	0.4477	0.4442	1875	3818	5693	-0.04759	0.06133	0.9971	0.8842	1.124	0.962
first_analysis	unstratified	Spain	imputed_prot_DQA1_80	80	Y	S	0.3954	0.3956	0.3953	2179	4402	6581	-0.9428	0.05775	0.947	0.8457	1.06	0.3458
first_analysis	unstratified	Spain	imputed_prot_A_81	81	A	L	0.1851	0.1824	0.1865	2086	4207	6293	-1.88	0.07703	0.8652	0.7439	1.006	0.06011
first_analysis	unstratified	Spain	imputed_prot_B_81	81	A	L	0.4276	0.426	0.4284	1804	3744	5548	-0.7744	0.06192	0.9532	0.8442	1.076	0.4387
first_analysis	unstratified	Spain	imputed_prot_A_82	82	L	R	0.1851	0.1824	0.1865	2086	4207	6293	-1.88	0.07703	0.8652	0.7439	1.006	0.06011
first_analysis	unstratified	Spain	imputed_prot_B_82	82	L	R	0.4754	0.4662	0.4798	1804	3744	5548	-1.205	0.06148	0.9286	0.8232	1.047	0.2281
first_analysis	unstratified	Spain	imputed_prot_A_83	83	R	G	0.1851	0.1824	0.1865	2086	4207	6293	-1.88	0.07703	0.8652	0.7439	1.006	0.06011
first_analysis	unstratified	Spain	imputed_prot_B_83	83	R	G	0.4754	0.4662	0.4798	1804	3744	5548	-1.205	0.06148	0.9286	0.8232	1.047	0.2281
first_analysis	unstratified	Spain	imputed_prot_DQB1_84	84	E	Q	0.3954	0.3957	0.3953	2181	4402	6583	-0.9393	0.05775	0.9472	0.8458	1.061	0.3476
first_analysis	unstratified	Spain	imputed_prot_DPB1_85	85	E	G	0.3358	0.3528	0.3275	2180	4402	6582	1.53	0.05859	1.094	0.9751	1.227	0.126
first_analysis	unstratified	Spain	imputed_prot_DQB1_85	85	V	L	0.3954	0.3957	0.3953	2181	4402	6583	-0.9393	0.05775	0.9472	0.8458	1.061	0.3476
first_analysis	unstratified	Spain	imputed_prot_DRB1_85	85	A	V	0.04094	0.03622	0.04328	2181	4402	6583	-1.047	0.1446	0.8595	0.6473	1.141	0.2953
first_analysis	unstratified	Spain	imputed_prot_DRB1_86	86	V	G	0.4824	0.4947	0.4763	2181	4402	6583	1.826	0.05493	1.106	0.9927	1.231	0.06782
first_analysis	unstratified	Spain	imputed_prot_DQB1_89	89	G	T	0.3954	0.3957	0.3953	2181	4402	6583	-0.9393	0.05775	0.9472	0.8458	1.061	0.3476
first_analysis	unstratified	Spain	imputed_prot_A_90	90	D	A	0.2478	0.2524	0.2455	2086	4207	6293	0.5258	0.0676	1.036	0.9076	1.183	0.599
first_analysis	unstratified	Spain	imputed_prot_C_90	90	D	A	0.4779	0.4824	0.4756	1875	3818	5693	0.6571	0.06104	1.041	0.9236	1.173	0.5111
first_analysis	unstratified	Spain	imputed_prot_DQB1_90	90	I	T	0.3954	0.3957	0.3953	2181	4402	6583	-0.9393	0.05775	0.9472	0.8458	1.061	0.3476
first_analysis	unstratified	Spain	imputed_prot_B_94	94	I	T	0.332	0.3434	0.3265	1804	3744	5548	2.262	0.06608	1.161	1.02	1.322	0.02372
first_analysis	unstratified	Spain	imputed_prot_C_94	94	I	T	0.04233	0.04187	0.04256	1875	3818	5693	-0.3158	0.1527	0.9529	0.7065	1.285	0.7522
first_analysis	unstratified	Spain	imputed_prot_C_97	97	W	R	0.3085	0.2997	0.3129	1875	3818	5693	-0.343	0.06553	0.9778	0.8599	1.112	0.7316
first_analysis	unstratified	Spain	imputed_prot_A_99	99	F	Y	0.1278	0.1239	0.1297	2086	4207	6293	-1.888	0.08918	0.845	0.7095	1.006	0.05901
first_analysis	unstratified	Spain	imputed_prot_A_102	102	H	D	0.003099	0.002397	0.003447	2086	4207	6293	0.7031	0.4722	1.394	0.5524	3.516	0.482
first_analysis	unstratified	Spain	imputed_prot_C_103	103	V	L	0.002547	0.001867	0.002881	1875	3818	5693	-0.7243	0.6091	0.6433	0.195	2.123	0.4689
first_analysis	unstratified	Spain	imputed_prot_A_105	105	P	S	0.2987	0.3011	0.2976	2086	4207	6293	0.1208	0.06302	1.008	0.8906	1.14	0.9039
first_analysis	unstratified	Spain	imputed_prot_A_107	107	W	G	0.2677	0.2704	0.2663	2086	4207	6293	0.6346	0.06497	1.042	0.9175	1.184	0.5257
first_analysis	unstratified	Spain	imputed_prot_A_109	109	L	F	0.04004	0.03931	0.04041	2086	4207	6293	-1.015	0.1539	0.8554	0.6326	1.157	0.3102
first_analysis	unstratified	Spain	imputed_prot_B_109	109	F	L	0.01505	0.0158	0.01469	1804	3744	5548	0.3466	0.252	1.091	0.6659	1.788	0.7289
first_analysis	unstratified	Spain	imputed_prot_B_113	113	Y	H	0.3841	0.3706	0.3906	1804	3744	5548	-0.323	0.06435	0.9794	0.8634	1.111	0.7467
first_analysis	unstratified	Spain	imputed_prot_C_113	113	H	Y	0.0397	0.04	0.03955	1875	3818	5693	-0.1019	0.157	0.9841	0.7234	1.339	0.9188
first_analysis	unstratified	Spain	imputed_prot_C_114	114	N	D	0.3247	0.3317	0.3212	1875	3818	5693	0.8162	0.0662	1.056	0.9271	1.202	0.4144
first_analysis	unstratified	Spain	imputed_prot_A_127	127	K	N	0.4094	0.4068	0.4107	2086	4207	6293	-0.6374	0.05884	0.9632	0.8583	1.081	0.5239
first_analysis	unstratified	Spain	imputed_prot_B_131	131	R	S	0.2271	0.2353	0.2232	1804	3744	5548	-0.7427	0.07556	0.9454	0.8153	1.096	0.4577
first_analysis	unstratified	Spain	imputed_prot_C_138	138	K	T	0.1716	0.1744	0.1702	1875	3818	5693	0.329	0.08131	1.027	0.8758	1.205	0.7422
first_analysis	unstratified	Spain	imputed_prot_A_142	142	T	I	0.2817	0.2828	0.2811	2086	4207	6293	0.7033	0.0639	1.046	0.9228	1.186	0.4818
first_analysis	unstratified	Spain	imputed_prot_B_143	143	S	T	0.03064	0.0316	0.03018	1804	3744	5548	-0.3319	0.1852	0.9404	0.6541	1.352	0.7399
first_analysis	unstratified	Spain	imputed_prot_C_143	143	S	T	0.01151	0.01227	0.01113	1875	3818	5693	0.5854	0.2801	1.178	0.6804	2.04	0.5583
first_analysis	unstratified	Spain	imputed_prot_A_144	144	Q	K	0.3335	0.3327	0.3338	2086	4207	6293	-0.5932	0.06175	0.964	0.8541	1.088	0.553
first_analysis	unstratified	Spain	imputed_prot_A_145	145	H	R	0.2817	0.2828	0.2811	2086	4207	6293	0.7033	0.0639	1.046	0.9228	1.186	0.4818
first_analysis	unstratified	Spain	imputed_prot_B_145	145	L	R	0.0146	0.01303	0.01536	1804	3744	5548	0.1731	0.2562	1.045	0.6327	1.727	0.8626
first_analysis	unstratified	Spain	imputed_prot_B_147	147	L	W	0.03064	0.0316	0.03018	1804	3744	5548	-0.3319	0.1852	0.9404	0.6541	1.352	0.7399
first_analysis	unstratified	Spain	imputed_prot_C_147	147	L	W	0.269	0.2771	0.2651	1875	3818	5693	0.9876	0.06909	1.071	0.935	1.226	0.3233
first_analysis	unstratified	Spain	imputed_prot_A_149	149	T	A	0.06658	0.06999	0.06489	2086	4207	6293	0.2702	0.1152	1.032	0.8232	1.293	0.787
first_analysis	unstratified	Spain	imputed_prot_A_150	150	V	A	0.1063	0.1031	0.1079	2086	4207	6293	-0.6938	0.096	0.9356	0.7751	1.129	0.4878
first_analysis	unstratified	Spain	imputed_prot_A_151	151	R	H	0.2662	0.2625	0.2681	2086	4207	6293	-0.7355	0.06629	0.9524	0.8364	1.085	0.462
first_analysis	unstratified	Spain	imputed_prot_B_152	152	E	V	0.4065	0.4024	0.4085	1804	3744	5548	-1.047	0.06408	0.9351	0.8247	1.06	0.295
first_analysis	unstratified	Spain	imputed_prot_A_158	158	V	A	0.1063	0.1031	0.1079	2086	4207	6293	-0.6938	0.096	0.9356	0.7751	1.129	0.4878
first_analysis	unstratified	Spain	imputed_prot_B_158	158	T	A	0.05191	0.05432	0.05075	1804	3744	5548	0.5778	0.1402	1.084	0.8239	1.427	0.5634
first_analysis	unstratified	Spain	imputed_prot_A_161	161	D	E	0.1097	0.1112	0.109	2086	4207	6293	0.58	0.09186	1.055	0.8809	1.263	0.5619
first_analysis	unstratified	Spain	imputed_prot_A_166	166	D	E	0.2358	0.2287	0.2394	2086	4207	6293	-2.013	0.0699	0.8688	0.7575	0.9963	0.04416
first_analysis	unstratified	Spain	imputed_prot_A_167	167	G	W	0.2358	0.2287	0.2394	2086	4207	6293	-2.013	0.0699	0.8688	0.7575	0.9963	0.04416
first_analysis	unstratified	Spain	imputed_prot_B_167	167	S	W	0.193	0.1957	0.1918	1804	3744	5548	0.7132	0.07929	1.058	0.9059	1.236	0.4757
first_analysis	unstratified	Spain	imputed_prot_C_170	170	G	R	0.01151	0.01227	0.01113	1875	3818	5693	0.5854	0.2801	1.178	0.6804	2.04	0.5583
first_analysis	unstratified	Spain	imputed_prot_A_171	171	H	Y	0.02137	0.0175	0.02329	2086	4207	6293	-1.034	0.2077	0.8067	0.5369	1.212	0.3011
first_analysis	unstratified	Spain	imputed_prot_B_171	171	H	Y	0.1671	0.1572	0.1719	1804	3744	5548	-1.83	0.0858	0.8547	0.7224	1.011	0.0672
first_analysis	unstratified	Spain	imputed_prot_C_173	173	K	E	0.002547	0.001867	0.002881	1875	3818	5693	-0.7243	0.6091	0.6433	0.195	2.123	0.4689
first_analysis	unstratified	Spain	imputed_prot_B_177	177	D	E	0.2114	0.2201	0.2073	1804	3744	5548	-0.1109	0.07693	0.9915	0.8527	1.153	0.9117
first_analysis	unstratified	Spain	imputed_prot_C_177	177	K	E	0.1812	0.1851	0.1793	1875	3818	5693	0.709	0.07929	1.058	0.9056	1.236	0.4783
first_analysis	unstratified	Spain	imputed_prot_B_178	178	K	T	0.1317	0.1411	0.1271	1804	3744	5548	0.09909	0.09162	1.009	0.8432	1.208	0.9211
first_analysis	unstratified	Spain	imputed_prot_B_180	180	E	Q	0.2114	0.2201	0.2073	1804	3744	5548	-0.1109	0.07693	0.9915	0.8527	1.153	0.9117
first_analysis	unstratified	Spain	imputed_nuc_A_29910538	29942761	T	C	0.04242	0.04702	0.04024	319	671	990	-0.2097	0.403	0.919	0.4172	2.024	0.8339
first_analysis	unstratified	Spain	imputed_nuc_A_29910557	29942780	A	T	0.1362	0.1314	0.1386	2181	4402	6583	-0.17	0.08279	0.986	0.8383	1.16	0.865
first_analysis	unstratified	Spain	imputed_nuc_A_29910562	29942785	C	A	0.172	0.1781	0.169	2086	4207	6293	1.213	0.07582	1.096	0.945	1.272	0.225
first_analysis	unstratified	Spain	imputed_nuc_A_29910566	29942789	A	G	0.01352	0.01192	0.01431	2181	4402	6583	0.1951	0.2489	1.05	0.6445	1.71	0.8453
first_analysis	unstratified	Spain	imputed_nuc_A_29910581	29942804	A	C	0.05522	0.05777	0.05395	2181	4402	6583	0.7358	0.1224	1.094	0.8608	1.391	0.4619
first_analysis	unstratified	Spain	imputed_nuc_A_29910583	29942806	T	C	0.05522	0.05777	0.05395	2181	4402	6583	0.7358	0.1224	1.094	0.8608	1.391	0.4619
first_analysis	unstratified	Spain	imputed_nuc_A_29910586	29942809	A	G	0.05581	0.05789	0.05478	2116	4272	6388	0.6885	0.1234	1.089	0.8547	1.387	0.4911
first_analysis	unstratified	Spain	imputed_nuc_A_29910604	29942827	A	C	0.1416	0.1514	0.1368	578	1173	1751	1.334	0.1595	1.237	0.905	1.691	0.1821
first_analysis	unstratified	Spain	imputed_nuc_A_29910623	29942846	T	A	0.001671	0.001605	0.001704	2181	4402	6583	-0.137	0.7291	0.9049	0.2168	3.778	0.891
first_analysis	unstratified	Spain	imputed_nuc_A_29910636	29942859	A	G	0.001671	0.001605	0.001704	2181	4402	6583	-0.137	0.7291	0.9049	0.2168	3.778	0.891
first_analysis	unstratified	Spain	imputed_nuc_A_29910640	29942863	T	C	0.1477	0.146	0.1485	1661	3363	5024	-0.1874	0.09332	0.9827	0.8184	1.18	0.8513
first_analysis	unstratified	Spain	imputed_nuc_A_29910660	29942883	G	A	0.01823	0.01811	0.01829	2181	4402	6583	0.005816	0.216	1.001	0.6557	1.529	0.9954
first_analysis	unstratified	Spain	imputed_nuc_A_29910663	29942886	A	G	0.104	0.1009	0.1055	2181	4402	6583	-0.5884	0.09413	0.9461	0.7867	1.138	0.5562
first_analysis	unstratified	Spain	imputed_nuc_A_29910698	29942921	A	G	0.07413	0.07542	0.07349	2181	4402	6583	0.1308	0.1077	1.014	0.8212	1.253	0.8959
first_analysis	unstratified	Spain	imputed_nuc_A_29910699	29942922	A	G	0.001671	0.001605	0.001704	2181	4402	6583	-0.137	0.7291	0.9049	0.2168	3.778	0.891
first_analysis	unstratified	Spain	imputed_nuc_A_29910700	29942923	T	G	0.03611	0.03716	0.0356	592	1208	1800	0.2889	0.3091	1.093	0.5966	2.004	0.7726
first_analysis	unstratified	Spain	imputed_nuc_A_29910703	29942926	T	G	0.04619	0.04244	0.04803	1131	2311	3442	-1.043	0.1957	0.8153	0.5555	1.197	0.2969
first_analysis	unstratified	Spain	imputed_nuc_A_29910716	29942939	G	C	0.3842	0.3822	0.3853	2181	4402	6583	-1.196	0.05807	0.9329	0.8325	1.045	0.2317
first_analysis	unstratified	Spain	imputed_nuc_A_29910721	29942944	C	G	0.1444	0.1425	0.1453	1747	3544	5291	0.6226	0.0881	1.056	0.8888	1.255	0.5336
first_analysis	unstratified	Spain	imputed_nuc_A_29910725	29942948	G	C	0.1248	0.1201	0.1271	2181	4402	6583	-2.239	0.08809	0.821	0.6908	0.9757	0.02514
first_analysis	unstratified	Spain	imputed_nuc_A_29910730	29942953	A	T	0.07686	0.07669	0.07694	991	1969	2960	-1.423	0.1679	0.7874	0.5666	1.094	0.1548
first_analysis	unstratified	Spain	imputed_nuc_A_29910731	29942954	A	G	0.104	0.1009	0.1055	2181	4402	6583	-0.5884	0.09413	0.9461	0.7867	1.138	0.5562
first_analysis	unstratified	Spain	imputed_nuc_A_29910742	29942965	G	C	0.4072	0.4092	0.4061	1438	2838	4276	1.391	0.07018	1.103	0.9608	1.265	0.1643
first_analysis	unstratified	Spain	imputed_nuc_A_29910750	29942973	T	C	0.04496	0.04035	0.04725	2181	4402	6583	-0.9851	0.1365	0.8742	0.669	1.142	0.3246
first_analysis	unstratified	Spain	imputed_nuc_A_29910761	29942984	A	G	0.4615	0.4597	0.4624	2181	4402	6583	-1.233	0.05672	0.9325	0.8344	1.042	0.2177
first_analysis	unstratified	Spain	imputed_nuc_A_29910762	29942985	G	A	0.05651	0.05754	0.056	2181	4402	6583	-0.4061	0.1244	0.9508	0.7451	1.213	0.6847
first_analysis	unstratified	Spain	imputed_nuc_A_29910767	29942990	C	G	0.1527	0.1512	0.1535	2043	4112	6155	-1.547	0.08346	0.8789	0.7463	1.035	0.1219
first_analysis	unstratified	Spain	imputed_nuc_A_29910771	29942994	T	C	0.1813	0.1777	0.1831	2181	4402	6583	-2.19	0.07579	0.8471	0.7302	0.9827	0.02855
first_analysis	unstratified	Spain	imputed_nuc_A_29910773	29942996	G	C	0.1964	0.196	0.1966	1855	3817	5672	-1.463	0.07917	0.8906	0.7626	1.04	0.1435
first_analysis	unstratified	Spain	imputed_nuc_A_29910774	29942997	C	T	0.1813	0.1777	0.1831	2181	4402	6583	-2.19	0.07579	0.8471	0.7302	0.9827	0.02855
first_analysis	unstratified	Spain	imputed_nuc_A_29910777	29943000	T	G	0.1813	0.1777	0.1831	2181	4402	6583	-2.19	0.07579	0.8471	0.7302	0.9827	0.02855
first_analysis	unstratified	Spain	imputed_nuc_A_29910779	29943002	C	G	0.1813	0.1777	0.1831	2181	4402	6583	-2.19	0.07579	0.8471	0.7302	0.9827	0.02855
first_analysis	unstratified	Spain	imputed_nuc_A_29910801	29943024	A	C	0.2428	0.2478	0.2403	2181	4402	6583	0.7536	0.06613	1.051	0.9233	1.197	0.4511
first_analysis	unstratified	Spain	imputed_nuc_A_29911063	29943286	G	T	0.3384	0.3418	0.3368	2181	4402	6583	0.4956	0.05919	1.03	0.917	1.156	0.6202
first_analysis	unstratified	Spain	imputed_nuc_A_29911064	29943287	A	G	0.4444	0.4622	0.4356	1258	2562	3820	2.184	0.07535	1.179	1.017	1.366	0.02899
first_analysis	unstratified	Spain	imputed_nuc_A_29911069	29943292	T	A	0.1248	0.1201	0.1271	2181	4402	6583	-2.239	0.08809	0.821	0.6908	0.9757	0.02514
first_analysis	unstratified	Spain	imputed_nuc_A_29911077	29943300	C	G	0.00319	0.002522	0.003521	2181	4402	6583	0.4758	0.463	1.246	0.503	3.089	0.6342
first_analysis	unstratified	Spain	imputed_nuc_A_29911086	29943309	C	T	0.293	0.2957	0.2916	2181	4402	6583	0.2939	0.06167	1.018	0.9024	1.149	0.7688
first_analysis	unstratified	Spain	imputed_nuc_A_29911092	29943315	T	G	0.2608	0.263	0.2598	2181	4402	6583	0.341	0.06376	1.022	0.9019	1.158	0.7331
first_analysis	unstratified	Spain	imputed_nuc_A_29911098	29943321	C	T	0.03957	0.03897	0.03987	2181	4402	6583	-1.039	0.15	0.8557	0.6377	1.148	0.2989
first_analysis	unstratified	Spain	imputed_nuc_A_29911103	29943326	G	C	0.01823	0.01811	0.01829	2181	4402	6583	0.005816	0.216	1.001	0.6557	1.529	0.9954
first_analysis	unstratified	Spain	imputed_nuc_A_29911112	29943335	T	C	0.05302	0.05571	0.05168	2181	4402	6583	0.931	0.125	1.123	0.8793	1.435	0.3519
first_analysis	unstratified	Spain	imputed_nuc_A_29911113	29943336	G	C	0.05302	0.05571	0.05168	2181	4402	6583	0.931	0.125	1.123	0.8793	1.435	0.3519
first_analysis	unstratified	Spain	imputed_nuc_A_29911114	29943337	G	A	0.3992	0.403	0.3973	2181	4402	6583	1.455	0.05753	1.087	0.9714	1.217	0.1456
first_analysis	unstratified	Spain	imputed_nuc_A_29911124	29943347	T	C	0.02883	0.03178	0.02737	1589	3233	4822	0.5695	0.1953	1.118	0.7621	1.639	0.569
first_analysis	unstratified	Spain	imputed_nuc_A_29911149	29943372	T	C	0.0649	0.06047	0.06709	1290	2616	3906	-0.1665	0.145	0.9762	0.7347	1.297	0.8678
first_analysis	unstratified	Spain	imputed_nuc_A_29911154	29943377	A	C	0.4914	0.4919	0.4911	1597	3261	4858	-0.1721	0.06547	0.9888	0.8697	1.124	0.8634
first_analysis	unstratified	Spain	imputed_nuc_A_29911190	29943413	A	G	0.2733	0.2794	0.2703	340	701	1041	0.7658	0.1579	1.129	0.8281	1.538	0.4438
first_analysis	unstratified	Spain	imputed_nuc_A_29911198	29943421	C	T	0.2968	0.2973	0.2966	2181	4402	6583	0.4843	0.06139	1.03	0.9134	1.162	0.6282
first_analysis	unstratified	Spain	imputed_nuc_A_29911203	29943426	C	A	0.3272	0.3265	0.3276	2181	4402	6583	-0.6038	0.06043	0.9642	0.8565	1.085	0.546
first_analysis	unstratified	Spain	imputed_nuc_A_29911207	29943430	A	G	0.2968	0.2973	0.2966	2181	4402	6583	0.4843	0.06139	1.03	0.9134	1.162	0.6282
first_analysis	unstratified	Spain	imputed_nuc_A_29911218	29943441	A	G	0.0654	0.06832	0.06395	2181	4402	6583	0.3027	0.113	1.035	0.8292	1.291	0.7621
first_analysis	unstratified	Spain	imputed_nuc_A_29911222	29943445	T	C	0.104	0.1009	0.1055	2181	4402	6583	-0.5884	0.09413	0.9461	0.7867	1.138	0.5562
first_analysis	unstratified	Spain	imputed_nuc_A_29911225	29943448	G	A	0.2612	0.2579	0.2628	2181	4402	6583	-0.7691	0.06493	0.9513	0.8376	1.08	0.4419
first_analysis	unstratified	Spain	imputed_nuc_A_29911239	29943462	C	T	0.4371	0.4427	0.4345	794	1702	2496	0.2722	0.09778	1.027	0.8479	1.244	0.7855
first_analysis	unstratified	Spain	imputed_nuc_A_29911246	29943469	T	C	0.104	0.1009	0.1055	2181	4402	6583	-0.5884	0.09413	0.9461	0.7867	1.138	0.5562
first_analysis	unstratified	Spain	imputed_nuc_A_29911256	29943479	T	G	0.1068	0.1087	0.1059	2181	4402	6583	0.8219	0.09018	1.077	0.9025	1.285	0.4111
first_analysis	unstratified	Spain	imputed_nuc_A_29911271	29943494	C	G	0.2304	0.2226	0.2343	2181	4402	6583	-2.211	0.06863	0.8592	0.751	0.9829	0.027
first_analysis	unstratified	Spain	imputed_nuc_A_29911272	29943495	G	T	0.2304	0.2226	0.2343	2181	4402	6583	-2.211	0.06863	0.8592	0.751	0.9829	0.027
first_analysis	unstratified	Spain	imputed_nuc_A_29911284	29943507	C	T	0.02089	0.01719	0.02272	2181	4402	6583	-0.959	0.204	0.8223	0.5513	1.227	0.3376
first_analysis	unstratified	Spain	imputed_HLA_A_01_01	#N/A	P	A	0.1012	0.09858	0.1025	2181	4402	6583	-0.3953	0.09515	0.9631	0.7992	1.161	0.6926
first_analysis	unstratified	Spain	imputed_HLA_A_01_02	#N/A	P	A	0.002203	0.002063	0.002272	2181	4402	6583	-0.7975	0.637	0.6017	0.1726	2.097	0.4252
first_analysis	unstratified	Spain	imputed_HLA_A_01_03	#N/A	P	A	0.0006076	0.0002293	0.0007951	2181	4402	6583	-0.7651	1.213	0.3953	0.03667	4.26	0.4442
first_analysis	unstratified	Spain	imputed_HLA_A_02_01	#N/A	P	A	0.2396	0.2423	0.2382	2181	4402	6583	0.3845	0.06578	1.026	0.9016	1.167	0.7006
first_analysis	unstratified	Spain	imputed_HLA_A_02_02	#N/A	P	A	0.003418	0.00321	0.003521	2181	4402	6583	0.8218	0.4303	1.424	0.6128	3.31	0.4112
first_analysis	unstratified	Spain	imputed_HLA_A_02_05	#N/A	P	A	0.01481	0.0149	0.01477	2181	4402	6583	-0.4268	0.2472	0.8999	0.5544	1.461	0.6695
first_analysis	unstratified	Spain	imputed_HLA_A_03_01	#N/A	P	A	0.1031	0.105	0.1022	2181	4402	6583	0.9732	0.09119	1.093	0.9139	1.307	0.3305
first_analysis	unstratified	Spain	imputed_HLA_A_03_02	#N/A	P	A	0.003646	0.003668	0.003635	2181	4402	6583	-0.7151	0.4992	0.6998	0.2631	1.862	0.4745
first_analysis	unstratified	Spain	imputed_HLA_A_11_01	#N/A	P	A	0.07178	0.07703	0.06917	2181	4402	6583	1.648	0.1056	1.19	0.9676	1.464	0.09927
first_analysis	unstratified	Spain	imputed_HLA_A_23_01	#N/A	P	A	0.03304	0.0321	0.03351	2181	4402	6583	-1.727	0.1706	0.7448	0.5331	1.041	0.08419
first_analysis	unstratified	Spain	imputed_HLA_A_24_02	#N/A	P	A	0.09152	0.0878	0.09337	2181	4402	6583	-1.514	0.1002	0.8592	0.7061	1.046	0.1299
first_analysis	unstratified	Spain	imputed_HLA_A_24_07	#N/A	P	A	0.0002279	0.0002293	0.0002272	2181	4402	6583	-0.07191	1.534	0.8955	0.04427	18.11	0.9427
first_analysis	unstratified	Spain	imputed_HLA_A_25_01	#N/A	P	A	0.01747	0.0188	0.01681	2181	4402	6583	0.5979	0.2113	1.135	0.7499	1.717	0.5499
first_analysis	unstratified	Spain	imputed_HLA_A_26_01	#N/A	P	A	0.04056	0.04127	0.04021	2181	4402	6583	-0.08609	0.1425	0.9878	0.7471	1.306	0.9314
first_analysis	unstratified	Spain	imputed_HLA_A_26_08	#N/A	P	A	7.595e-05	0.0002293	0	2181	4402	6583	#N/A	#N/A	#N/A	#N/A	#N/A	#N/A
first_analysis	unstratified	Spain	imputed_HLA_A_29_01	#N/A	P	A	0.00319	0.002522	0.003521	2181	4402	6583	0.4758	0.463	1.246	0.503	3.089	0.6342
first_analysis	unstratified	Spain	imputed_HLA_A_29_02	#N/A	P	A	0.08765	0.08803	0.08746	2181	4402	6583	0.5026	0.09953	1.051	0.865	1.278	0.6153
first_analysis	unstratified	Spain	imputed_HLA_A_29_10	#N/A	P	A	0.0003798	0.0004585	0.0003408	2181	4402	6583	#N/A	#N/A	#N/A	#N/A	#N/A	#N/A
first_analysis	unstratified	Spain	imputed_HLA_A_30_01	#N/A	P	A	0.01033	0.008712	0.01113	2181	4402	6583	-0.462	0.3078	0.8675	0.4745	1.586	0.6441
first_analysis	unstratified	Spain	imputed_HLA_A_30_02	#N/A	P	A	0.04041	0.04516	0.03805	2181	4402	6583	1.412	0.1392	1.217	0.9265	1.599	0.1581
first_analysis	unstratified	Spain	imputed_HLA_A_30_04	#N/A	P	A	0.002279	0.001834	0.002499	2181	4402	6583	-0.5483	0.6165	0.7132	0.213	2.388	0.5835
first_analysis	unstratified	Spain	imputed_HLA_A_31_01	#N/A	P	A	0.02111	0.01972	0.02181	2181	4402	6583	-1.148	0.1982	0.7965	0.54	1.175	0.251
first_analysis	unstratified	Spain	imputed_HLA_A_32_01	#N/A	P	A	0.03904	0.03874	0.03919	2181	4402	6583	-0.893	0.1511	0.8737	0.6497	1.175	0.3718
first_analysis	unstratified	Spain	imputed_HLA_A_33_01	#N/A	P	A	0.02089	0.01719	0.02272	2181	4402	6583	-0.959	0.204	0.8223	0.5513	1.227	0.3376
first_analysis	unstratified	Spain	imputed_HLA_A_33_03	#N/A	P	A	0.002962	0.003439	0.002726	2181	4402	6583	1.598	0.4114	1.93	0.8618	4.323	0.11
first_analysis	unstratified	Spain	imputed_HLA_A_34_02	#N/A	P	A	0.001291	0.001376	0.001249	2181	4402	6583	0.3248	0.7384	1.271	0.299	5.403	0.7453
first_analysis	unstratified	Spain	imputed_HLA_A_66_01	#N/A	P	A	0.006	0.006648	0.005679	2181	4402	6583	-0.2423	0.3568	0.9172	0.4557	1.846	0.8086
first_analysis	unstratified	Spain	imputed_HLA_A_68_01	#N/A	P	A	0.02248	0.02247	0.02249	2181	4402	6583	0.325	0.1829	1.061	0.7416	1.519	0.7452
first_analysis	unstratified	Spain	imputed_HLA_A_68_02	#N/A	P	A	0.01352	0.01192	0.01431	2181	4402	6583	0.1951	0.2489	1.05	0.6445	1.71	0.8453
first_analysis	unstratified	Spain	imputed_HLA_A_69_01	#N/A	P	A	0.003038	0.002522	0.003294	2181	4402	6583	-0.2527	0.4998	0.8813	0.3309	2.347	0.8005
first_analysis	unstratified	Spain	imputed_HLA_A_74_01	#N/A	P	A	0.0004557	0.0002293	0.0005679	2181	4402	6583	#N/A	#N/A	#N/A	#N/A	#N/A	#N/A
first_analysis	unstratified	Spain	imputed_HLA_A_74_03	#N/A	P	A	7.595e-05	0	0.0001136	2181	4402	6583	#N/A	#N/A	#N/A	#N/A	#N/A	#N/A
first_analysis	unstratified	Spain	imputed_HLA_A_80_01	#N/A	P	A	0.001671	0.001605	0.001704	2181	4402	6583	-0.137	0.7291	0.9049	0.2168	3.778	0.891
first_analysis	unstratified	Spain	imputed_HLA_A_01	#N/A	P	A	0.104	0.1009	0.1055	2181	4402	6583	-0.5884	0.09413	0.9461	0.7867	1.138	0.5562
first_analysis	unstratified	Spain	imputed_HLA_A_02	#N/A	P	A	0.2578	0.2604	0.2565	2181	4402	6583	0.3765	0.06412	1.024	0.9035	1.162	0.7066
first_analysis	unstratified	Spain	imputed_HLA_A_03	#N/A	P	A	0.1068	0.1087	0.1059	2181	4402	6583	0.8219	0.09018	1.077	0.9025	1.285	0.4111
first_analysis	unstratified	Spain	imputed_HLA_A_11	#N/A	P	A	0.07178	0.07703	0.06917	2181	4402	6583	1.648	0.1056	1.19	0.9676	1.464	0.09927
first_analysis	unstratified	Spain	imputed_HLA_A_23	#N/A	P	A	0.03304	0.0321	0.03351	2181	4402	6583	-1.727	0.1706	0.7448	0.5331	1.041	0.08419
first_analysis	unstratified	Spain	imputed_HLA_A_24	#N/A	P	A	0.09175	0.08803	0.09359	2181	4402	6583	-1.517	0.1001	0.8591	0.7061	1.045	0.1292
first_analysis	unstratified	Spain	imputed_HLA_A_25	#N/A	P	A	0.01747	0.0188	0.01681	2181	4402	6583	0.5979	0.2113	1.135	0.7499	1.717	0.5499
first_analysis	unstratified	Spain	imputed_HLA_A_26	#N/A	P	A	0.04063	0.04149	0.04021	2181	4402	6583	0.02401	0.1419	1.003	0.7598	1.325	0.9808
first_analysis	unstratified	Spain	imputed_HLA_A_29	#N/A	P	A	0.09122	0.09101	0.09132	2181	4402	6583	0.5286	0.09802	1.053	0.8691	1.276	0.5971
first_analysis	unstratified	Spain	imputed_HLA_A_30	#N/A	P	A	0.05302	0.05571	0.05168	2181	4402	6583	0.931	0.125	1.123	0.8793	1.435	0.3519
first_analysis	unstratified	Spain	imputed_HLA_A_31	#N/A	P	A	0.02111	0.01972	0.02181	2181	4402	6583	-1.148	0.1982	0.7965	0.54	1.175	0.251
first_analysis	unstratified	Spain	imputed_HLA_A_32	#N/A	P	A	0.03904	0.03874	0.03919	2181	4402	6583	-0.893	0.1511	0.8737	0.6497	1.175	0.3718
first_analysis	unstratified	Spain	imputed_HLA_A_33	#N/A	P	A	0.02385	0.02063	0.02544	2181	4402	6583	-0.2398	0.1831	0.957	0.6685	1.37	0.8105
first_analysis	unstratified	Spain	imputed_HLA_A_34	#N/A	P	A	0.001291	0.001376	0.001249	2181	4402	6583	0.3248	0.7384	1.271	0.299	5.403	0.7453
first_analysis	unstratified	Spain	imputed_HLA_A_66	#N/A	P	A	0.006	0.006648	0.005679	2181	4402	6583	-0.2423	0.3568	0.9172	0.4557	1.846	0.8086
first_analysis	unstratified	Spain	imputed_HLA_A_68	#N/A	P	A	0.036	0.03439	0.0368	2181	4402	6583	0.3821	0.1492	1.059	0.7902	1.418	0.7024
first_analysis	unstratified	Spain	imputed_HLA_A_69	#N/A	P	A	0.003038	0.002522	0.003294	2181	4402	6583	-0.2527	0.4998	0.8813	0.3309	2.347	0.8005
first_analysis	unstratified	Spain	imputed_HLA_A_74	#N/A	P	A	0.0005317	0.0002293	0.0006815	2181	4402	6583	#N/A	#N/A	#N/A	#N/A	#N/A	#N/A
first_analysis	unstratified	Spain	imputed_HLA_A_80	#N/A	P	A	0.001671	0.001605	0.001704	2181	4402	6583	-0.137	0.7291	0.9049	0.2168	3.778	0.891
first_analysis	unstratified	Spain	imputed_HLA_E_01_01	#N/A	A	P	0.4753	0.4867	0.4697	2181	4402	6583	1.424	0.05649	1.084	0.9702	1.211	0.1545
first_analysis	unstratified	Spain	imputed_HLA_E_01_03	#N/A	P	A	0.4751	0.4865	0.4694	2181	4402	6583	1.386	0.05651	1.081	0.9681	1.208	0.1658
first_analysis	unstratified	Spain	imputed_HLA_E_01_05	#N/A	P	A	0.0002279	0.0002293	0.0002272	2181	4402	6583	1.168	1.231	4.216	0.3773	47.1	0.2426
first_analysis	unstratified	Spain	imputed_HLA_C_01_02	#N/A	P	A	0.03327	0.0298	0.03498	2181	4402	6583	-1.527	0.1655	0.7767	0.5616	1.074	0.1267
first_analysis	unstratified	Spain	imputed_HLA_C_02_02	#N/A	P	A	0.04907	0.04677	0.0502	2181	4402	6583	-0.8125	0.1291	0.9005	0.6992	1.16	0.4165
first_analysis	unstratified	Spain	imputed_HLA_C_02_10	#N/A	P	A	0.001443	0.0004585	0.001931	2181	4402	6583	-1.058	1.095	0.3138	0.03668	2.684	0.2899
first_analysis	unstratified	Spain	imputed_HLA_C_03_02	#N/A	P	A	0.002279	0.001605	0.002612	2181	4402	6583	-0.8368	0.6097	0.6004	0.1818	1.983	0.4027
first_analysis	unstratified	Spain	imputed_HLA_C_03_03	#N/A	P	A	0.0395	0.04149	0.03851	2181	4402	6583	-0.2219	0.1436	0.9686	0.7311	1.283	0.8244
first_analysis	unstratified	Spain	imputed_HLA_C_03_04	#N/A	P	A	0.03129	0.03095	0.03146	2181	4402	6583	0.2772	0.1618	1.046	0.7616	1.436	0.7817
first_analysis	unstratified	Spain	imputed_HLA_C_04_01	#N/A	P	A	0.1315	0.1364	0.129	2181	4402	6583	0.9519	0.08393	1.083	0.9189	1.277	0.3412
first_analysis	unstratified	Spain	imputed_HLA_C_04_03	#N/A	P	A	7.595e-05	0	0.0001136	2181	4402	6583	#N/A	#N/A	#N/A	#N/A	#N/A	#N/A
first_analysis	unstratified	Spain	imputed_HLA_C_05_01	#N/A	P	A	0.1023	0.1105	0.09825	2181	4402	6583	0.8339	0.09337	1.081	0.9002	1.298	0.4044
first_analysis	unstratified	Spain	imputed_HLA_C_05_14	#N/A	P	A	7.595e-05	0	0.0001136	2181	4402	6583	#N/A	#N/A	#N/A	#N/A	#N/A	#N/A
first_analysis	unstratified	Spain	imputed_HLA_C_06_02	#N/A	P	A	0.07329	0.06786	0.07599	2181	4402	6583	-0.5421	0.1096	0.9423	0.7602	1.168	0.5877
first_analysis	unstratified	Spain	imputed_HLA_C_07_01	#N/A	P	A	0.1357	0.1359	0.1355	2181	4402	6583	0.2078	0.08337	1.017	0.8641	1.198	0.8354
first_analysis	unstratified	Spain	imputed_HLA_C_07_02	#N/A	P	A	0.09403	0.09927	0.09144	2181	4402	6583	0.7172	0.09552	1.071	0.8881	1.291	0.4733
first_analysis	unstratified	Spain	imputed_HLA_C_07_04	#N/A	P	A	0.008811	0.009399	0.008519	2181	4402	6583	1.181	0.2851	1.4	0.8008	2.448	0.2377
first_analysis	unstratified	Spain	imputed_HLA_C_08_01	#N/A	P	A	0.0001519	0.0004585	0	2181	4402	6583	#N/A	#N/A	#N/A	#N/A	#N/A	#N/A
first_analysis	unstratified	Spain	imputed_HLA_C_08_02	#N/A	P	A	0.05651	0.05089	0.05929	2181	4402	6583	-0.8719	0.1241	0.8974	0.7037	1.145	0.3833
first_analysis	unstratified	Spain	imputed_HLA_C_12_02	#N/A	P	A	0.01139	0.009858	0.01215	2181	4402	6583	-2.629	0.2987	0.456	0.2539	0.8189	0.008573
first_analysis	unstratified	Spain	imputed_HLA_C_12_03	#N/A	P	A	0.06631	0.06809	0.06542	2181	4402	6583	0.6392	0.11	1.073	0.8647	1.331	0.5227
first_analysis	unstratified	Spain	imputed_HLA_C_12_12	#N/A	P	A	7.595e-05	0.0002293	0	2181	4402	6583	#N/A	#N/A	#N/A	#N/A	#N/A	#N/A
first_analysis	unstratified	Spain	imputed_HLA_C_14_02	#N/A	P	A	0.0199	0.01674	0.02147	2181	4402	6583	-2.208	0.2204	0.6147	0.3991	0.9468	0.02725
first_analysis	unstratified	Spain	imputed_HLA_C_14_03	#N/A	P	A	0.0007595	0.001146	0.0005679	2181	4402	6583	-0.04878	1.351	0.9362	0.06622	13.24	0.9611
first_analysis	unstratified	Spain	imputed_HLA_C_15_02	#N/A	P	A	0.02848	0.02774	0.02885	2181	4402	6583	0.4404	0.1671	1.076	0.7758	1.493	0.6597
first_analysis	unstratified	Spain	imputed_HLA_C_15_04	#N/A	P	A	7.595e-05	0	0.0001136	2181	4402	6583	#N/A	#N/A	#N/A	#N/A	#N/A	#N/A
first_analysis	unstratified	Spain	imputed_HLA_C_15_05	#N/A	P	A	0.008659	0.008712	0.008632	2181	4402	6583	-1.016	0.3154	0.7258	0.3912	1.347	0.3096
first_analysis	unstratified	Spain	imputed_HLA_C_16_01	#N/A	P	A	0.08461	0.08574	0.08405	2181	4402	6583	1.265	0.1004	1.135	0.9326	1.382	0.2059
first_analysis	unstratified	Spain	imputed_HLA_C_16_02	#N/A	P	A	0.008659	0.008024	0.008973	2181	4402	6583	-0.4918	0.2982	0.8636	0.4814	1.549	0.6229
first_analysis	unstratified	Spain	imputed_HLA_C_16_04	#N/A	P	A	0.0008355	0.0006878	0.0009087	2181	4402	6583	0.3127	0.8528	1.306	0.2454	6.946	0.7545
first_analysis	unstratified	Spain	imputed_HLA_C_17_01	#N/A	P	A	0.01063	0.01077	0.01056	2181	4402	6583	0.1961	0.2776	1.056	0.6128	1.819	0.8446
first_analysis	unstratified	Spain	imputed_HLA_C_18_01	#N/A	P	A	0.0003798	0.0004585	0.0003408	2181	4402	6583	0.7433	1.117	2.295	0.2568	20.51	0.4573
first_analysis	unstratified	Spain	imputed_HLA_C_01	#N/A	P	A	0.03327	0.0298	0.03498	2181	4402	6583	-1.527	0.1655	0.7767	0.5616	1.074	0.1267
first_analysis	unstratified	Spain	imputed_HLA_C_02	#N/A	P	A	0.05051	0.04723	0.05214	2181	4402	6583	-0.985	0.1281	0.8814	0.6857	1.133	0.3246
first_analysis	unstratified	Spain	imputed_HLA_C_03	#N/A	P	A	0.07307	0.07405	0.07258	2181	4402	6583	-0.153	0.108	0.9836	0.796	1.215	0.8784
first_analysis	unstratified	Spain	imputed_HLA_C_04	#N/A	P	A	0.1316	0.1364	0.1291	2181	4402	6583	0.935	0.08392	1.082	0.9176	1.275	0.3498
first_analysis	unstratified	Spain	imputed_HLA_C_05	#N/A	P	A	0.1024	0.1105	0.09836	2181	4402	6583	0.8247	0.09335	1.08	0.8994	1.297	0.4095
first_analysis	unstratified	Spain	imputed_HLA_C_06	#N/A	P	A	0.07329	0.06786	0.07599	2181	4402	6583	-0.5421	0.1096	0.9423	0.7602	1.168	0.5877
first_analysis	unstratified	Spain	imputed_HLA_C_07	#N/A	P	A	0.2385	0.2446	0.2355	2181	4402	6583	0.9291	0.06686	1.064	0.9334	1.213	0.3528
first_analysis	unstratified	Spain	imputed_HLA_C_08	#N/A	P	A	0.05666	0.05135	0.05929	2181	4402	6583	-0.6919	0.1231	0.9183	0.7214	1.169	0.489
first_analysis	unstratified	Spain	imputed_HLA_C_12	#N/A	P	A	0.07778	0.07818	0.07758	2181	4402	6583	-0.4218	0.1047	0.9568	0.7793	1.175	0.6731
first_analysis	unstratified	Spain	imputed_HLA_C_14	#N/A	P	A	0.02066	0.01788	0.02204	2181	4402	6583	-2.172	0.2147	0.6274	0.4119	0.9555	0.02986
first_analysis	unstratified	Spain	imputed_HLA_C_15	#N/A	P	A	0.03722	0.03645	0.0376	2181	4402	6583	-0.1392	0.1499	0.9794	0.7301	1.314	0.8893
first_analysis	unstratified	Spain	imputed_HLA_C_16	#N/A	P	A	0.09411	0.09445	0.09393	2181	4402	6583	1.064	0.09514	1.107	0.9183	1.333	0.2872
first_analysis	unstratified	Spain	imputed_HLA_C_17	#N/A	P	A	0.01063	0.01077	0.01056	2181	4402	6583	0.1961	0.2776	1.056	0.6128	1.819	0.8446
first_analysis	unstratified	Spain	imputed_nuc_C_31238868	31271091	T	C	0.1679	0.1713	0.1662	2181	4402	6583	0.5305	0.07635	1.041	0.8966	1.209	0.5958
first_analysis	unstratified	Spain	imputed_nuc_C_31238875	31271098	A	G	0.04608	0.0457	0.04627	1116	2345	3461	-0.1147	0.186	0.9789	0.6799	1.409	0.9087
first_analysis	unstratified	Spain	imputed_nuc_C_31238880	31271103	T	C	0.07307	0.07405	0.07258	2181	4402	6583	-0.153	0.108	0.9836	0.796	1.215	0.8784
first_analysis	unstratified	Spain	imputed_nuc_C_31238889	31271112	C	T	0.01063	0.01077	0.01056	2181	4402	6583	0.1961	0.2776	1.056	0.6128	1.819	0.8446
first_analysis	unstratified	Spain	imputed_nuc_C_31238929	31271152	G	C	0.008811	0.009399	0.008519	2181	4402	6583	1.181	0.2851	1.4	0.8008	2.448	0.2377
first_analysis	unstratified	Spain	imputed_nuc_C_31238942	31271165	G	T	0.3328	0.3395	0.3294	2181	4402	6583	1.581	0.05979	1.099	0.9776	1.236	0.1139
first_analysis	unstratified	Spain	imputed_nuc_C_31238957	31271180	A	C	0.2491	0.2554	0.246	2181	4402	6583	0.9623	0.06591	1.065	0.9364	1.212	0.3359
first_analysis	unstratified	Spain	imputed_nuc_C_31238970	31271193	A	T	0.01063	0.01077	0.01056	2181	4402	6583	0.1961	0.2776	1.056	0.6128	1.819	0.8446
first_analysis	unstratified	Spain	imputed_nuc_C_31238983	31271206	G	C	0.2839	0.2931	0.2795	493	1034	1527	0.0592	0.1359	1.008	0.7724	1.316	0.9528
first_analysis	unstratified	Spain	imputed_nuc_C_31238984	31271207	T	G	0.1589	0.1614	0.1577	2181	4402	6583	0.1213	0.07839	1.01	0.8658	1.177	0.9035
first_analysis	unstratified	Spain	imputed_nuc_C_31238992	31271215	C	G	0.03485	0.0425	0.03152	200	460	660	1.063	0.4716	1.651	0.655	4.16	0.288
first_analysis	unstratified	Spain	imputed_nuc_C_31239010	31271233	A	G	0.07982	0.08092	0.07926	655	1268	1923	-0.6838	0.196	0.8746	0.5956	1.284	0.4941
first_analysis	unstratified	Spain	imputed_nuc_C_31239049	31271272	T	G	0.02993	0.02894	0.03042	1987	3977	5964	0.4352	0.1711	1.077	0.7704	1.506	0.6634
first_analysis	unstratified	Spain	imputed_nuc_C_31239057	31271280	T	C	0.3016	0.3095	0.2977	2181	4402	6583	0.9701	0.06292	1.063	0.9396	1.202	0.332
first_analysis	unstratified	Spain	imputed_nuc_C_31239060	31271283	G	A	0.03714	0.03645	0.03748	2181	4402	6583	-0.1242	0.1499	0.9815	0.7316	1.317	0.9011
first_analysis	unstratified	Spain	imputed_nuc_C_31239082	31271305	C	G	0.0006667	0	0.0009753	712	1538	2250	#N/A	#N/A	#N/A	#N/A	#N/A	#N/A
first_analysis	unstratified	Spain	imputed_nuc_C_31239090	31271313	C	G	0.07309	0.07412	0.07258	2179	4402	6581	-0.1367	0.108	0.9854	0.7974	1.218	0.8913
first_analysis	unstratified	Spain	imputed_nuc_C_31239108	31271331	A	T	0.2988	0.2882	0.3041	2018	4051	6069	-1.009	0.06462	0.9369	0.8254	1.063	0.3132
first_analysis	unstratified	Spain	imputed_nuc_C_31239116	31271339	A	G	0.1103	0.1105	0.1102	2181	4402	6583	-0.2088	0.08901	0.9816	0.8244	1.169	0.8346
first_analysis	unstratified	Spain	imputed_nuc_C_31239124	31271347	A	C	0.01574	0.01745	0.0149	1060	2181	3241	0.8699	0.3215	1.323	0.7044	2.484	0.3844
first_analysis	unstratified	Spain	imputed_nuc_C_31239376	31271599	T	C	0.0395	0.04149	0.03851	2181	4402	6583	-0.2219	0.1436	0.9686	0.7311	1.283	0.8244
first_analysis	unstratified	Spain	imputed_nuc_C_31239378	31271601	T	G	0.4437	0.4493	0.4409	2181	4402	6583	1.169	0.05709	1.069	0.9558	1.196	0.2425
first_analysis	unstratified	Spain	imputed_nuc_C_31239407	31271630	T	G	0.4146	0.4177	0.4131	2181	4402	6583	0.3224	0.05795	1.019	0.9095	1.141	0.7472
first_analysis	unstratified	Spain	imputed_nuc_C_31239417	31271640	T	C	0.4146	0.4177	0.4131	2181	4402	6583	0.3224	0.05795	1.019	0.9095	1.141	0.7472
first_analysis	unstratified	Spain	imputed_nuc_C_31239430	31271653	T	C	0.4679	0.4617	0.4709	2181	4402	6583	-0.968	0.05668	0.9466	0.8471	1.058	0.333
first_analysis	unstratified	Spain	imputed_nuc_C_31239449	31271672	G	C	0.1729	0.1724	0.1731	2181	4402	6583	0.1166	0.07496	1.009	0.8709	1.168	0.9072
first_analysis	unstratified	Spain	imputed_nuc_C_31239501	31271724	T	G	0.1315	0.1364	0.129	2181	4402	6583	0.9519	0.08393	1.083	0.9189	1.277	0.3412
first_analysis	unstratified	Spain	imputed_nuc_C_31239506	31271729	G	C	0.0948	0.08887	0.09774	1716	3453	5169	-0.3206	0.1108	0.9651	0.7766	1.199	0.7485
first_analysis	unstratified	Spain	imputed_nuc_C_31239518	31271741	T	C	0.3378	0.3443	0.3348	395	823	1218	0.7895	0.1457	1.122	0.8433	1.493	0.4298
first_analysis	unstratified	Spain	imputed_nuc_C_31239543	31271766	T	C	0.159	0.1619	0.1577	2181	4402	6583	0.2359	0.07821	1.019	0.8738	1.187	0.8135
first_analysis	unstratified	Spain	imputed_nuc_C_31239577	31271800	A	C	0.3454	0.3427	0.3468	2181	4402	6583	-0.02152	0.06021	0.9987	0.8875	1.124	0.9828
first_analysis	unstratified	Spain	imputed_nuc_C_31239585	31271808	T	C	0.1616	0.1589	0.163	2181	4402	6583	-0.7858	0.07576	0.9422	0.8122	1.093	0.432
first_analysis	unstratified	Spain	imputed_nuc_C_31239593	31271816	C	T	0.2718	0.2819	0.2669	995	2066	3061	0.5513	0.09437	1.053	0.8755	1.267	0.5815
first_analysis	unstratified	Spain	imputed_nuc_C_31239601	31271824	T	C	0.05058	0.04723	0.05225	2181	4402	6583	-1.008	0.1281	0.8788	0.6838	1.13	0.3133
first_analysis	unstratified	Spain	imputed_nuc_C_31239607	31271830	A	G	0.1479	0.1537	0.145	1724	3585	5309	1.186	0.0888	1.111	0.9335	1.322	0.2358
first_analysis	unstratified	Spain	imputed_nuc_C_31239614	31271837	A	G	0.2239	0.2202	0.2256	1047	2252	3299	-1.086	0.09659	0.9005	0.7452	1.088	0.2777
first_analysis	unstratified	Spain	imputed_nuc_C_31239616	31271839	A	C	0.1854	0.1841	0.1861	2181	4402	6583	-0.7082	0.07359	0.9492	0.8217	1.097	0.4788
first_analysis	unstratified	Spain	imputed_nuc_C_31239617	31271840	T	G	0.2073	0.2062	0.2078	1724	3585	5309	-0.6249	0.07848	0.9521	0.8164	1.11	0.5321
first_analysis	unstratified	Spain	imputed_nuc_C_31239622	31271845	C	A	0.3122	0.3129	0.3118	2181	4402	6583	0.5834	0.0617	1.037	0.9186	1.17	0.5596
first_analysis	unstratified	Spain	imputed_nuc_C_31239630	31271853	T	C	0.03327	0.0298	0.03498	2181	4402	6583	-1.527	0.1655	0.7767	0.5616	1.074	0.1267
first_analysis	unstratified	Spain	imputed_HLA_B_07_02	#N/A	P	A	0.08476	0.08918	0.08258	2181	4402	6583	0.05328	0.1005	1.005	0.8257	1.224	0.9575
first_analysis	unstratified	Spain	imputed_HLA_B_07_05	#N/A	P	A	0.007064	0.007107	0.007042	2181	4402	6583	-0.8741	0.3514	0.7355	0.3693	1.465	0.3821
first_analysis	unstratified	Spain	imputed_HLA_B_08_01	#N/A	P	A	0.06145	0.06098	0.06168	2181	4402	6583	0.1906	0.1203	1.023	0.8082	1.295	0.8488
first_analysis	unstratified	Spain	imputed_HLA_B_13_01	#N/A	P	A	7.595e-05	0	0.0001136	2181	4402	6583	#N/A	#N/A	#N/A	#N/A	#N/A	#N/A
first_analysis	unstratified	Spain	imputed_HLA_B_13_02	#N/A	P	A	0.01314	0.01146	0.01397	2181	4402	6583	0.1951	0.2427	1.048	0.6516	1.687	0.8453
first_analysis	unstratified	Spain	imputed_HLA_B_14_01	#N/A	P	A	0.01906	0.01719	0.01999	2181	4402	6583	-0.6606	0.2133	0.8685	0.5718	1.319	0.5088
first_analysis	unstratified	Spain	imputed_HLA_B_14_02	#N/A	P	A	0.04139	0.03783	0.04316	2181	4402	6583	-0.709	0.1405	0.9052	0.6873	1.192	0.4783
first_analysis	unstratified	Spain	imputed_HLA_B_15_01	#N/A	P	A	0.03775	0.0392	0.03703	2181	4402	6583	0.4859	0.1443	1.073	0.8084	1.423	0.627
first_analysis	unstratified	Spain	imputed_HLA_B_15_03	#N/A	P	A	0.00319	0.002063	0.003748	2181	4402	6583	-1.494	0.5958	0.4107	0.1277	1.32	0.1353
first_analysis	unstratified	Spain	imputed_HLA_B_15_09	#N/A	P	A	0.002127	0.002063	0.002158	2181	4402	6583	0.08981	0.6703	1.062	0.2855	3.951	0.9284
first_analysis	unstratified	Spain	imputed_HLA_B_15_10	#N/A	P	A	0.0006076	0.0002293	0.0007951	2181	4402	6583	-0.2497	1.092	0.7614	0.08963	6.468	0.8028
first_analysis	unstratified	Spain	imputed_HLA_B_15_16	#N/A	P	A	0.001215	0.001376	0.001136	2181	4402	6583	1.962	0.5896	3.179	1.001	10.1	0.0498
first_analysis	unstratified	Spain	imputed_HLA_B_15_17	#N/A	P	A	0.004101	0.004585	0.003862	2181	4402	6583	-0.5674	0.4881	0.7581	0.2913	1.973	0.5704
first_analysis	unstratified	Spain	imputed_HLA_B_15_18	#N/A	P	A	0.001899	0.00321	0.001249	2181	4402	6583	2.769	0.592	5.151	1.614	16.44	0.005627
first_analysis	unstratified	Spain	imputed_HLA_B_15_24	#N/A	P	A	0.0001519	0.0002293	0.0001136	2181	4402	6583	#N/A	#N/A	#N/A	#N/A	#N/A	#N/A
first_analysis	unstratified	Spain	imputed_HLA_B_15_73	#N/A	P	A	7.595e-05	0.0002293	0	2181	4402	6583	#N/A	#N/A	#N/A	#N/A	#N/A	#N/A
first_analysis	unstratified	Spain	imputed_HLA_B_18_01	#N/A	P	A	0.0818	0.08987	0.07781	2181	4402	6583	2.091	0.1002	1.233	1.013	1.5	0.03656
first_analysis	unstratified	Spain	imputed_HLA_B_18_03	#N/A	P	A	7.595e-05	0.0002293	0	2181	4402	6583	#N/A	#N/A	#N/A	#N/A	#N/A	#N/A
first_analysis	unstratified	Spain	imputed_HLA_B_18_04	#N/A	P	A	7.595e-05	0.0002293	0	2181	4402	6583	#N/A	#N/A	#N/A	#N/A	#N/A	#N/A
first_analysis	unstratified	Spain	imputed_HLA_B_18_07	#N/A	P	A	0.0001519	0	0.0002272	2181	4402	6583	#N/A	#N/A	#N/A	#N/A	#N/A	#N/A
first_analysis	unstratified	Spain	imputed_HLA_B_27_02	#N/A	P	A	0.0006076	0.001146	0.0003408	2181	4402	6583	2.445	0.9207	9.5	1.563	57.73	0.01448
first_analysis	unstratified	Spain	imputed_HLA_B_27_03	#N/A	P	A	0.0004557	0.0004585	0.0004543	2181	4402	6583	-0.4641	1.18	0.5782	0.05718	5.846	0.6426
first_analysis	unstratified	Spain	imputed_HLA_B_27_05	#N/A	P	A	0.03236	0.02934	0.03385	2181	4402	6583	-0.4877	0.1658	0.9223	0.6664	1.277	0.6258
first_analysis	unstratified	Spain	imputed_HLA_B_27_07	#N/A	P	A	0.0003798	0	0.0005679	2181	4402	6583	#N/A	#N/A	#N/A	#N/A	#N/A	#N/A
first_analysis	unstratified	Spain	imputed_HLA_B_27_08	#N/A	P	A	0.0003798	0.0006878	0.0002272	2181	4402	6583	#N/A	#N/A	#N/A	#N/A	#N/A	#N/A
first_analysis	unstratified	Spain	imputed_HLA_B_27_09	#N/A	P	A	7.595e-05	0.0002293	0	2181	4402	6583	#N/A	#N/A	#N/A	#N/A	#N/A	#N/A
first_analysis	unstratified	Spain	imputed_HLA_B_27_12	#N/A	P	A	0.0001519	0.0004585	0	2181	4402	6583	#N/A	#N/A	#N/A	#N/A	#N/A	#N/A
first_analysis	unstratified	Spain	imputed_HLA_B_35_01	#N/A	P	A	0.0499	0.0525	0.04861	2181	4402	6583	3.062	0.1246	1.464	1.147	1.869	0.002197
first_analysis	unstratified	Spain	imputed_HLA_B_35_02	#N/A	P	A	0.01413	0.0149	0.01374	2181	4402	6583	0.7907	0.2345	1.204	0.7602	1.906	0.4291
first_analysis	unstratified	Spain	imputed_HLA_B_35_03	#N/A	P	A	0.02218	0.02293	0.02181	2181	4402	6583	-0.06654	0.1861	0.9877	0.6858	1.422	0.9469
first_analysis	unstratified	Spain	imputed_HLA_B_35_08	#N/A	P	A	0.008507	0.00917	0.008178	2181	4402	6583	-0.2938	0.2866	0.9192	0.5242	1.612	0.7689
first_analysis	unstratified	Spain	imputed_HLA_B_37_01	#N/A	P	A	0.00957	0.007565	0.01056	2181	4402	6583	-1.018	0.2949	0.7406	0.4155	1.32	0.3086
first_analysis	unstratified	Spain	imputed_HLA_B_38_01	#N/A	P	A	0.03243	0.03347	0.03192	2181	4402	6583	-0.7437	0.1654	0.8843	0.6394	1.223	0.457
first_analysis	unstratified	Spain	imputed_HLA_B_39_01	#N/A	P	A	0.01041	0.01009	0.01056	2181	4402	6583	0.1036	0.2823	1.03	0.5921	1.79	0.9175
first_analysis	unstratified	Spain	imputed_HLA_B_39_06	#N/A	P	A	0.004405	0.005502	0.003862	2181	4402	6583	2.705	0.3609	2.655	1.308	5.385	0.006836
first_analysis	unstratified	Spain	imputed_HLA_B_39_10	#N/A	P	A	7.595e-05	0.0002293	0	2181	4402	6583	#N/A	#N/A	#N/A	#N/A	#N/A	#N/A
first_analysis	unstratified	Spain	imputed_HLA_B_39_24	#N/A	P	A	0.0004557	0.0002293	0.0005679	2181	4402	6583	-0.7548	1.204	0.4029	0.03802	4.269	0.4503
first_analysis	unstratified	Spain	imputed_HLA_B_40_01	#N/A	P	A	0.02825	0.0282	0.02828	2181	4402	6583	-0.4249	0.1737	0.9289	0.6608	1.306	0.6709
first_analysis	unstratified	Spain	imputed_HLA_B_40_02	#N/A	P	A	0.01246	0.01284	0.01227	2181	4402	6583	-1.376	0.2738	0.686	0.4011	1.173	0.1688
first_analysis	unstratified	Spain	imputed_HLA_B_40_06	#N/A	P	A	0.001139	0.0004585	0.001477	2181	4402	6583	-1.527	1.062	0.1976	0.02466	1.583	0.1267
first_analysis	unstratified	Spain	imputed_HLA_B_41_01	#N/A	P	A	0.007823	0.006878	0.008292	2181	4402	6583	-0.876	0.3424	0.7409	0.3787	1.449	0.381
first_analysis	unstratified	Spain	imputed_HLA_B_41_02	#N/A	P	A	0.003798	0.003897	0.003748	2181	4402	6583	-0.178	0.4661	0.9204	0.3692	2.295	0.8587
first_analysis	unstratified	Spain	imputed_HLA_B_42_01	#N/A	P	A	0.0003038	0.0004585	0.0002272	2181	4402	6583	1.808	1.447	13.68	0.8023	233.3	0.07065
first_analysis	unstratified	Spain	imputed_HLA_B_44_02	#N/A	P	A	0.05659	0.05869	0.05554	2181	4402	6583	0.2664	0.1216	1.033	0.8139	1.311	0.7899
first_analysis	unstratified	Spain	imputed_HLA_B_44_03	#N/A	P	A	0.1068	0.1073	0.1065	2181	4402	6583	0.8613	0.09263	1.083	0.9032	1.299	0.3891
first_analysis	unstratified	Spain	imputed_HLA_B_44_05	#N/A	P	A	0.002886	0.002751	0.002953	2181	4402	6583	-0.7259	0.5525	0.6696	0.2268	1.977	0.4679
first_analysis	unstratified	Spain	imputed_HLA_B_45_01	#N/A	P	A	0.01101	0.008941	0.01204	2181	4402	6583	-1.362	0.2822	0.681	0.3917	1.184	0.1734
first_analysis	unstratified	Spain	imputed_HLA_B_47_01	#N/A	P	A	0.001519	0.001605	0.001477	2181	4402	6583	1.089	0.6425	2.013	0.5712	7.09	0.2764
first_analysis	unstratified	Spain	imputed_HLA_B_48_01	#N/A	P	A	7.595e-05	0.0002293	0	2181	4402	6583	#N/A	#N/A	#N/A	#N/A	#N/A	#N/A
first_analysis	unstratified	Spain	imputed_HLA_B_49_01	#N/A	P	A	0.03851	0.03508	0.04021	2181	4402	6583	-0.7751	0.152	0.8889	0.6599	1.197	0.4383
first_analysis	unstratified	Spain	imputed_HLA_B_50_01	#N/A	P	A	0.02674	0.02476	0.02771	2181	4402	6583	-0.51	0.1818	0.9115	0.6383	1.302	0.6101
first_analysis	unstratified	Spain	imputed_HLA_B_50_02	#N/A	P	A	0.001063	0.001376	0.0009087	2181	4402	6583	1.083	0.8333	2.465	0.4814	12.62	0.279
first_analysis	unstratified	Spain	imputed_HLA_B_50_51	#N/A	P	A	7.595e-05	0.0002293	0	2181	4402	6583	#N/A	#N/A	#N/A	#N/A	#N/A	#N/A
first_analysis	unstratified	Spain	imputed_HLA_B_51_01	#N/A	P	A	0.07755	0.07382	0.0794	2181	4402	6583	-1.337	0.109	0.8644	0.698	1.07	0.1813
first_analysis	unstratified	Spain	imputed_HLA_B_51_05	#N/A	P	A	0.0003798	0.000917	0.0001136	2181	4402	6583	1.132	1.367	4.696	0.3224	68.41	0.2578
first_analysis	unstratified	Spain	imputed_HLA_B_51_07	#N/A	P	A	7.595e-05	0.0002293	0	2181	4402	6583	#N/A	#N/A	#N/A	#N/A	#N/A	#N/A
first_analysis	unstratified	Spain	imputed_HLA_B_51_08	#N/A	P	A	0.002279	0.001146	0.00284	2181	4402	6583	-1.749	0.712	0.2878	0.0713	1.162	0.08023
first_analysis	unstratified	Spain	imputed_HLA_B_52_01	#N/A	P	A	0.01185	0.01055	0.01249	2181	4402	6583	-2.026	0.2777	0.5697	0.3305	0.9818	0.04275
first_analysis	unstratified	Spain	imputed_HLA_B_53_01	#N/A	P	A	0.01124	0.01032	0.0117	2181	4402	6583	-1.133	0.3003	0.7116	0.3951	1.282	0.2572
first_analysis	unstratified	Spain	imputed_HLA_B_55_01	#N/A	P	A	0.01208	0.01192	0.01215	2181	4402	6583	-0.6831	0.2632	0.8355	0.4988	1.399	0.4946
first_analysis	unstratified	Spain	imputed_HLA_B_56_01	#N/A	P	A	0.004405	0.004356	0.00443	2181	4402	6583	-0.8717	0.4682	0.6649	0.2656	1.665	0.3834
first_analysis	unstratified	Spain	imputed_HLA_B_57_01	#N/A	P	A	0.02263	0.02499	0.02147	2181	4402	6583	0.2185	0.1925	1.043	0.7152	1.521	0.8271
first_analysis	unstratified	Spain	imputed_HLA_B_57_02	#N/A	P	A	0.0005317	0.000917	0.0003408	2181	4402	6583	0.4751	1.057	1.652	0.2081	13.12	0.6347
first_analysis	unstratified	Spain	imputed_HLA_B_57_03	#N/A	P	A	0.001443	0.001146	0.00159	2181	4402	6583	0.2966	0.6742	1.221	0.3258	4.578	0.7668
first_analysis	unstratified	Spain	imputed_HLA_B_57_04	#N/A	P	A	7.595e-05	0.0002293	0	2181	4402	6583	#N/A	#N/A	#N/A	#N/A	#N/A	#N/A
first_analysis	unstratified	Spain	imputed_HLA_B_58_01	#N/A	P	A	0.009646	0.009399	0.009768	2181	4402	6583	-0.5022	0.2865	0.866	0.4939	1.518	0.6156
first_analysis	unstratified	Spain	imputed_HLA_B_73_01	#N/A	P	A	7.595e-05	0	0.0001136	2181	4402	6583	#N/A	#N/A	#N/A	#N/A	#N/A	#N/A
first_analysis	unstratified	Spain	imputed_HLA_B_82_01	#N/A	P	A	7.595e-05	0.0002293	0	2181	4402	6583	#N/A	#N/A	#N/A	#N/A	#N/A	#N/A
first_analysis	unstratified	Spain	imputed_HLA_B_07	#N/A	P	A	0.09183	0.09629	0.08962	2181	4402	6583	-0.2051	0.0969	0.9803	0.8108	1.185	0.8375
first_analysis	unstratified	Spain	imputed_HLA_B_08	#N/A	P	A	0.06145	0.06098	0.06168	2181	4402	6583	0.1906	0.1203	1.023	0.8082	1.295	0.8488
first_analysis	unstratified	Spain	imputed_HLA_B_13	#N/A	P	A	0.01322	0.01146	0.01408	2181	4402	6583	0.1464	0.2423	1.036	0.6445	1.666	0.8836
first_analysis	unstratified	Spain	imputed_HLA_B_14	#N/A	P	A	0.06046	0.05502	0.06315	2181	4402	6583	-0.9729	0.1193	0.8904	0.7047	1.125	0.3306
first_analysis	unstratified	Spain	imputed_HLA_B_15	#N/A	P	A	0.05112	0.05319	0.05009	2181	4402	6583	0.8125	0.1246	1.107	0.8667	1.413	0.4165
first_analysis	unstratified	Spain	imputed_HLA_B_18	#N/A	P	A	0.08211	0.09033	0.07803	2181	4402	6583	2.136	0.09981	1.238	1.018	1.505	0.03267
first_analysis	unstratified	Spain	imputed_HLA_B_27	#N/A	P	A	0.03441	0.03232	0.03544	2181	4402	6583	-0.05042	0.1578	0.9921	0.7281	1.352	0.9598
first_analysis	unstratified	Spain	imputed_HLA_B_35	#N/A	P	A	0.09471	0.0995	0.09234	2181	4402	6583	2.45	0.09452	1.261	1.047	1.517	0.0143
first_analysis	unstratified	Spain	imputed_HLA_B_37	#N/A	P	A	0.00957	0.007565	0.01056	2181	4402	6583	-1.018	0.2949	0.7406	0.4155	1.32	0.3086
first_analysis	unstratified	Spain	imputed_HLA_B_38	#N/A	P	A	0.03243	0.03347	0.03192	2181	4402	6583	-0.7437	0.1654	0.8843	0.6394	1.223	0.457
first_analysis	unstratified	Spain	imputed_HLA_B_39	#N/A	P	A	0.01534	0.01605	0.01499	2181	4402	6583	1.501	0.2162	1.383	0.9055	2.114	0.1334
first_analysis	unstratified	Spain	imputed_HLA_B_40	#N/A	P	A	0.04185	0.04149	0.04203	2181	4402	6583	-1.453	0.1449	0.8101	0.6098	1.076	0.1461
first_analysis	unstratified	Spain	imputed_HLA_B_41	#N/A	P	A	0.01162	0.01077	0.01204	2181	4402	6583	-0.8096	0.2723	0.8021	0.4704	1.368	0.4182
first_analysis	unstratified	Spain	imputed_HLA_B_44	#N/A	P	A	0.1663	0.1687	0.165	2181	4402	6583	0.7705	0.07674	1.061	0.9128	1.233	0.441
first_analysis	unstratified	Spain	imputed_HLA_B_45	#N/A	P	A	0.01101	0.008941	0.01204	2181	4402	6583	-1.362	0.2822	0.681	0.3917	1.184	0.1734
first_analysis	unstratified	Spain	imputed_HLA_B_47	#N/A	P	A	0.001519	0.001605	0.001477	2181	4402	6583	1.089	0.6425	2.013	0.5712	7.09	0.2764
first_analysis	unstratified	Spain	imputed_HLA_B_49	#N/A	P	A	0.03851	0.03508	0.04021	2181	4402	6583	-0.7751	0.152	0.8889	0.6599	1.197	0.4383
first_analysis	unstratified	Spain	imputed_HLA_B_50	#N/A	P	A	0.02787	0.02636	0.02862	2181	4402	6583	-0.1832	0.1768	0.9681	0.6846	1.369	0.8547
first_analysis	unstratified	Spain	imputed_HLA_B_51	#N/A	P	A	0.08028	0.07611	0.08235	2181	4402	6583	-1.474	0.107	0.8541	0.6924	1.053	0.1405
first_analysis	unstratified	Spain	imputed_HLA_B_52	#N/A	P	A	0.01185	0.01055	0.01249	2181	4402	6583	-2.026	0.2777	0.5697	0.3305	0.9818	0.04275
first_analysis	unstratified	Spain	imputed_HLA_B_53	#N/A	P	A	0.01124	0.01032	0.0117	2181	4402	6583	-1.133	0.3003	0.7116	0.3951	1.282	0.2572
first_analysis	unstratified	Spain	imputed_HLA_B_55	#N/A	P	A	0.01208	0.01192	0.01215	2181	4402	6583	-0.6831	0.2632	0.8355	0.4988	1.399	0.4946
first_analysis	unstratified	Spain	imputed_HLA_B_56	#N/A	P	A	0.004405	0.004356	0.00443	2181	4402	6583	-0.8717	0.4682	0.6649	0.2656	1.665	0.3834
first_analysis	unstratified	Spain	imputed_HLA_B_57	#N/A	P	A	0.02468	0.02728	0.0234	2181	4402	6583	0.5254	0.1815	1.1	0.7708	1.57	0.5993
first_analysis	unstratified	Spain	imputed_HLA_B_58	#N/A	P	A	0.009646	0.009399	0.009768	2181	4402	6583	-0.5022	0.2865	0.866	0.4939	1.518	0.6156
first_analysis	unstratified	Spain	imputed_nuc_B_31323945	31356168	A	C	0.04602	0.04735	0.0454	1225	2621	3846	-0.976	0.1858	0.8342	0.5796	1.201	0.3291
first_analysis	unstratified	Spain	imputed_nuc_B_31323953	31356176	C	G	0.1935	0.1969	0.1918	2181	4402	6583	-0.3182	0.07211	0.9773	0.8485	1.126	0.7504
first_analysis	unstratified	Spain	imputed_nuc_B_31323958	31356181	T	G	0.1202	0.1247	0.1179	2181	4402	6583	-0.3211	0.08661	0.9726	0.8207	1.153	0.7481
first_analysis	unstratified	Spain	imputed_nuc_B_31323960	31356183	G	C	0.1303	0.1284	0.1313	1519	3093	4612	-0.6408	0.1031	0.9361	0.7648	1.146	0.5217
first_analysis	unstratified	Spain	imputed_nuc_B_31323980	31356203	G	A	0.2344	0.2311	0.236	2181	4402	6583	-0.728	0.06814	0.9516	0.8326	1.088	0.4666
first_analysis	unstratified	Spain	imputed_nuc_B_31323991	31356214	G	C	0.1784	0.1793	0.178	2181	4402	6583	0.4434	0.07439	1.034	0.8933	1.196	0.6574
first_analysis	unstratified	Spain	imputed_nuc_B_31324019	31356242	T	C	0.04777	0.04952	0.04691	2181	4402	6583	0.2537	0.1338	1.035	0.7959	1.345	0.7997
first_analysis	unstratified	Spain	imputed_nuc_B_31324023	31356246	G	C	0.1558	0.1515	0.1579	2181	4402	6583	-0.9307	0.0789	0.9292	0.7961	1.085	0.352
first_analysis	unstratified	Spain	imputed_nuc_B_31324036	31356259	T	A	0.3713	0.3624	0.3757	2181	4402	6583	-1.927	0.05912	0.8923	0.7947	1.002	0.05396
first_analysis	unstratified	Spain	imputed_nuc_B_31324051	31356274	A	C	0.02833	0.02843	0.02828	2181	4402	6583	-0.2736	0.1726	0.9539	0.6801	1.338	0.7844
first_analysis	unstratified	Spain	imputed_nuc_B_31324057	31356280	A	C	0.01322	0.01146	0.01408	2181	4402	6583	0.1464	0.2423	1.036	0.6445	1.666	0.8836
first_analysis	unstratified	Spain	imputed_nuc_B_31324064	31356287	A	T	0.02833	0.02843	0.02828	2181	4402	6583	-0.2736	0.1726	0.9539	0.6801	1.338	0.7844
first_analysis	unstratified	Spain	imputed_nuc_B_31324077	31356300	C	G	0.1056	0.1088	0.1042	602	1344	1946	0.3746	0.1723	1.067	0.7609	1.495	0.7079
first_analysis	unstratified	Spain	imputed_nuc_B_31324086	31356309	G	C	0.08505	0.08274	0.08616	985	2031	3016	-1.648	0.1591	0.7694	0.5633	1.051	0.09927
first_analysis	unstratified	Spain	imputed_nuc_B_31324100	31356323	G	T	0.2076	0.2102	0.2063	2181	4402	6583	-0.9205	0.07068	0.937	0.8158	1.076	0.3573
first_analysis	unstratified	Spain	imputed_nuc_B_31324128	31356351	T	C	0.005516	0.005527	0.005511	1538	3085	4623	-0.2249	0.4529	0.9032	0.3718	2.194	0.8221
first_analysis	unstratified	Spain	imputed_nuc_B_31324143	31356366	T	G	0.1091	0.1008	0.1132	2113	4283	6396	-1.23	0.09478	0.89	0.7391	1.072	0.2189
first_analysis	unstratified	Spain	imputed_nuc_B_31324152	31356375	G	A	0.007303	0.009007	0.006451	2054	4108	6162	0.9586	0.3372	1.382	0.7134	2.676	0.3378
first_analysis	unstratified	Spain	imputed_nuc_B_31324154	31356377	A	G	0.3535	0.3404	0.36	2181	4402	6583	-0.7225	0.05961	0.9578	0.8522	1.077	0.47
first_analysis	unstratified	Spain	imputed_nuc_B_31324166	31356389	A	G	0.01413	0.0149	0.01374	2181	4402	6583	0.7907	0.2345	1.204	0.7602	1.906	0.4291
first_analysis	unstratified	Spain	imputed_nuc_B_31324176	31356399	G	C	0.1585	0.152	0.1616	1786	3647	5433	-0.6533	0.08744	0.9445	0.7957	1.121	0.5135
first_analysis	unstratified	Spain	imputed_nuc_B_31324194	31356417	G	A	0.37	0.395	0.3587	762	1691	2453	1.282	0.1037	1.142	0.9322	1.4	0.1997
first_analysis	unstratified	Spain	imputed_nuc_B_31324206	31356429	C	G	0.2142	0.1994	0.2216	2172	4369	6541	-2.425	0.07064	0.8425	0.7336	0.9677	0.01529
first_analysis	unstratified	Spain	imputed_nuc_B_31324207	31356430	C	A	0.2137	0.1988	0.2211	2181	4402	6583	-2.386	0.07061	0.8449	0.7357	0.9703	0.01702
first_analysis	unstratified	Spain	imputed_nuc_B_31324209	31356432	A	G	0.2501	0.2347	0.2575	1585	3270	4855	-1.625	0.07706	0.8823	0.7586	1.026	0.1041
first_analysis	unstratified	Spain	imputed_nuc_B_31324210	31356433	A	G	0.3066	0.3152	0.3024	2181	4402	6583	1.969	0.06143	1.129	1.001	1.273	0.04898
first_analysis	unstratified	Spain	imputed_nuc_B_31324489	31356712	G	C	0.4386	0.4289	0.4433	2181	4402	6583	-1.539	0.05657	0.9166	0.8204	1.024	0.1239
first_analysis	unstratified	Spain	imputed_nuc_B_31324491	31356714	A	C	0.4386	0.4289	0.4433	2181	4402	6583	-1.539	0.05657	0.9166	0.8204	1.024	0.1239
first_analysis	unstratified	Spain	imputed_nuc_B_31324494	31356717	G	A	0.3942	0.3897	0.3964	2181	4402	6583	-1.195	0.05732	0.9338	0.8346	1.045	0.2322
first_analysis	unstratified	Spain	imputed_nuc_B_31324495	31356718	C	G	0.3942	0.3897	0.3964	2181	4402	6583	-1.195	0.05732	0.9338	0.8346	1.045	0.2322
first_analysis	unstratified	Spain	imputed_nuc_B_31324499	31356722	G	C	0.1973	0.2006	0.1958	1760	3642	5402	0.9276	0.07939	1.076	0.9213	1.258	0.3536
first_analysis	unstratified	Spain	imputed_nuc_B_31324506	31356729	T	C	0.4386	0.4289	0.4433	2181	4402	6583	-1.539	0.05657	0.9166	0.8204	1.024	0.1239
first_analysis	unstratified	Spain	imputed_nuc_B_31324507	31356730	C	T	0.04443	0.0392	0.04702	2181	4402	6583	-0.8769	0.1397	0.8847	0.6727	1.163	0.3805
first_analysis	unstratified	Spain	imputed_nuc_B_31324516	31356739	C	A	0.2805	0.2779	0.2818	2181	4402	6583	-0.3436	0.06155	0.9791	0.8678	1.105	0.7312
first_analysis	unstratified	Spain	imputed_nuc_B_31324523	31356746	C	T	0.04203	0.04661	0.03977	1888	3822	5710	0.5213	0.1479	1.08	0.8084	1.443	0.6021
first_analysis	unstratified	Spain	imputed_nuc_B_31324525	31356748	C	T	0.1827	0.1878	0.1801	2181	4402	6583	-0.3803	0.07272	0.9727	0.8435	1.122	0.7037
first_analysis	unstratified	Spain	imputed_nuc_B_31324526	31356749	C	G	0.151	0.1518	0.1506	1956	3983	5939	-0.7365	0.08461	0.9396	0.796	1.109	0.4614
first_analysis	unstratified	Spain	imputed_nuc_B_31324527	31356750	G	T	0.03965	0.04264	0.03816	2181	4402	6583	0.3833	0.1423	1.056	0.799	1.396	0.7015
first_analysis	unstratified	Spain	imputed_nuc_B_31324531	31356754	C	T	0.1827	0.1878	0.1801	2181	4402	6583	-0.3803	0.07272	0.9727	0.8435	1.122	0.7037
first_analysis	unstratified	Spain	imputed_nuc_B_31324535	31356758	C	G	0.04542	0.04984	0.04327	1585	3270	4855	0.5899	0.153	1.094	0.8109	1.477	0.5552
first_analysis	unstratified	Spain	imputed_nuc_B_31324537	31356760	T	A	0.03965	0.04264	0.03816	2181	4402	6583	0.3833	0.1423	1.056	0.799	1.396	0.7015
first_analysis	unstratified	Spain	imputed_nuc_B_31324539	31356762	T	A	0.03965	0.04264	0.03816	2181	4402	6583	0.3833	0.1423	1.056	0.799	1.396	0.7015
first_analysis	unstratified	Spain	imputed_nuc_B_31324542	31356765	C	T	0.03965	0.04264	0.03816	2181	4402	6583	0.3833	0.1423	1.056	0.799	1.396	0.7015
first_analysis	unstratified	Spain	imputed_nuc_B_31324547	31356770	C	G	0.4486	0.4395	0.4531	2181	4402	6583	-1.181	0.05731	0.9346	0.8353	1.046	0.2377
first_analysis	unstratified	Spain	imputed_nuc_B_31324549	31356772	C	T	0.4486	0.4395	0.4531	2181	4402	6583	-1.181	0.05731	0.9346	0.8353	1.046	0.2377
first_analysis	unstratified	Spain	imputed_nuc_B_31324552	31356775	C	G	0.03433	0.03671	0.03315	2179	4389	6568	0.1904	0.1548	1.03	0.7604	1.395	0.849
first_analysis	unstratified	Spain	imputed_nuc_B_31324562	31356785	T	C	0.02622	0.02436	0.02714	1847	3684	5531	0.1006	0.189	1.019	0.7037	1.476	0.9198
first_analysis	unstratified	Spain	imputed_nuc_B_31324586	31356809	C	T	0.4185	0.4305	0.4126	871	1750	2621	0.3101	0.09082	1.029	0.8609	1.229	0.7565
first_analysis	unstratified	Spain	imputed_nuc_B_31324595	31356818	G	C	0.3444	0.3678	0.3328	1104	2237	3341	2.922	0.08157	1.269	1.082	1.489	0.003481
first_analysis	unstratified	Spain	imputed_nuc_B_31324599	31356822	G	T	0.08119	0.08436	0.07962	2181	4402	6583	0.9364	0.1017	1.1	0.9012	1.342	0.3491
first_analysis	unstratified	Spain	imputed_nuc_B_31324603	31356826	C	T	0.3208	0.3189	0.3217	2181	4402	6583	-0.5642	0.05999	0.9667	0.8595	1.087	0.5726
first_analysis	unstratified	Spain	imputed_nuc_B_31324604	31356827	T	C	0.3208	0.3189	0.3217	2181	4402	6583	-0.5642	0.05999	0.9667	0.8595	1.087	0.5726
first_analysis	unstratified	Spain	imputed_nuc_B_31324615	31356838	T	C	0.3119	0.3044	0.3155	2181	4402	6583	-0.7977	0.06179	0.9519	0.8433	1.074	0.425
first_analysis	unstratified	Spain	imputed_nuc_B_31324641	31356864	A	T	0.3331	0.3253	0.3369	2181	4402	6583	-0.8469	0.06124	0.9495	0.8421	1.071	0.3971
first_analysis	unstratified	Spain	imputed_nuc_B_31324643	31356866	G	C	0.4258	0.4399	0.4189	1531	3094	4625	2.083	0.06898	1.155	1.009	1.322	0.03727
first_analysis	unstratified	Spain	imputed_nuc_B_31324647	31356870	C	T	0.08211	0.09033	0.07803	2181	4402	6583	2.136	0.09981	1.238	1.018	1.505	0.03267
first_analysis	unstratified	Spain	imputed_nuc_B_31324664	31356887	G	T	0.3661	0.3585	0.3698	1940	3959	5899	-0.344	0.06306	0.9785	0.8648	1.107	0.7309
first_analysis	unstratified	Spain	imputed_nuc_B_31324667	31356890	A	G	0.002811	0.002007	0.003218	1495	2952	4447	-0.589	0.6107	0.6979	0.2108	2.31	0.5559
first_analysis	unstratified	Spain	imputed_nuc_B_31324702	31356925	C	T	0.3401	0.3448	0.3378	2181	4402	6583	0.07924	0.05947	1.005	0.8942	1.129	0.9368
first_analysis	unstratified	Spain	imputed_nuc_B_31324705	31356928	A	C	0.2987	0.307	0.2946	2181	4402	6583	0.4012	0.06181	1.025	0.9082	1.157	0.6883
first_analysis	unstratified	Spain	imputed_nuc_B_31324725	31356948	A	G	0.001215	0.001376	0.001136	2181	4402	6583	1.962	0.5896	3.179	1.001	10.1	0.0498
first_analysis	unstratified	Spain	imputed_nuc_DRB1_32551892	32584115	T	G	0.007595	0.006878	0.007951	2181	4402	6583	-1.592	0.3549	0.5683	0.2834	1.139	0.1113
first_analysis	unstratified	Spain	imputed_nuc_DRB1_32551899	32584122	C	T	0.0344	0.03154	0.03582	872	1759	2631	-0.153	0.2478	0.9628	0.5923	1.565	0.8784
first_analysis	unstratified	Spain	imputed_nuc_DRB1_32551911	32584134	C	A	0.4911	0.5038	0.4847	2090	4228	6318	1.978	0.05644	1.118	1.001	1.249	0.04797
first_analysis	unstratified	Spain	imputed_nuc_DRB1_32551912	32584135	A	C	0.4824	0.4947	0.4763	2181	4402	6583	1.826	0.05493	1.106	0.9927	1.231	0.06782
first_analysis	unstratified	Spain	imputed_nuc_DRB1_32551915	32584138	G	A	0.04094	0.03622	0.04328	2181	4402	6583	-1.047	0.1446	0.8595	0.6473	1.141	0.2953
first_analysis	unstratified	Spain	imputed_nuc_DRB1_32551936	32584159	A	T	0.1884	0.1857	0.1897	2181	4402	6583	-0.215	0.07262	0.9845	0.8539	1.135	0.8298
first_analysis	unstratified	Spain	imputed_nuc_DRB1_32551937	32584160	C	A	0.1884	0.1857	0.1897	2181	4402	6583	-0.215	0.07262	0.9845	0.8539	1.135	0.8298
first_analysis	unstratified	Spain	imputed_nuc_DRB1_32551939	32584162	T	G	0.1248	0.133	0.1207	2181	4402	6583	1.891	0.08408	1.172	0.9942	1.382	0.05858
first_analysis	unstratified	Spain	imputed_nuc_DRB1_32551949	32584172	G	C	0.3337	0.3402	0.3305	2181	4402	6583	1.844	0.05975	1.117	0.9931	1.255	0.06512
first_analysis	unstratified	Spain	imputed_nuc_DRB1_32551951	32584174	C	G	0.3056	0.3118	0.3025	2181	4402	6583	1.481	0.06125	1.095	0.9711	1.235	0.1387
first_analysis	unstratified	Spain	imputed_nuc_DRB1_32551958	32584181	C	T	0.2661	0.2733	0.2625	2181	4402	6583	-0.1019	0.06306	0.9936	0.8781	1.124	0.9189
first_analysis	unstratified	Spain	imputed_nuc_DRB1_32551959	32584182	C	G	0.4806	0.4814	0.4803	2151	4332	6483	-0.749	0.05697	0.9582	0.857	1.071	0.4539
first_analysis	unstratified	Spain	imputed_nuc_DRB1_32551960	32584183	C	T	0.05119	0.05204	0.05077	2181	4402	6583	-0.8037	0.1326	0.8989	0.6932	1.166	0.4216
first_analysis	unstratified	Spain	imputed_nuc_DRB1_32551961	32584184	G	C	0.4841	0.4844	0.484	2181	4402	6583	-0.9226	0.05671	0.949	0.8492	1.061	0.3562
first_analysis	unstratified	Spain	imputed_nuc_DRB1_32551962	32584185	T	C	0.3444	0.3453	0.3439	2088	4187	6275	0.8135	0.06018	1.05	0.9333	1.182	0.4159
first_analysis	unstratified	Spain	imputed_nuc_DRB1_32551990	32584213	G	T	0.2	0.1962	0.2018	2181	4402	6583	-0.3976	0.07151	0.972	0.8449	1.118	0.691
first_analysis	unstratified	Spain	imputed_nuc_DRB1_32551991	32584214	G	A	0.02886	0.03141	0.0276	2181	4402	6583	1.188	0.1686	1.222	0.878	1.701	0.2347
first_analysis	unstratified	Spain	imputed_nuc_DRB1_32551996	32584219	T	G	0.1125	0.1077	0.1148	2181	4402	6583	-0.7401	0.0887	0.9365	0.787	1.114	0.4593
first_analysis	unstratified	Spain	imputed_nuc_DRB1_32551998	32584221	G	A	0.4215	0.4172	0.4235	797	1673	2470	0.05328	0.09365	1.005	0.8365	1.207	0.9575
first_analysis	unstratified	Spain	imputed_nuc_DRB1_32552000	32584223	T	C	0.05962	0.05777	0.06054	2181	4402	6583	1.119	0.1189	1.142	0.9048	1.442	0.2631
first_analysis	unstratified	Spain	imputed_nuc_DRB1_32552029	32584252	A	T	0.4664	0.4723	0.4634	2181	4402	6583	-0.1375	0.05539	0.9924	0.8903	1.106	0.8907
first_analysis	unstratified	Spain	imputed_nuc_DRB1_32552050	32584273	T	A	0.01473	0.01376	0.01522	2181	4402	6583	-1.826	0.2535	0.6295	0.383	1.035	0.06788
first_analysis	unstratified	Spain	imputed_nuc_DRB1_32552056	32584279	G	A	0.01473	0.01376	0.01522	2181	4402	6583	-1.826	0.2535	0.6295	0.383	1.035	0.06788
first_analysis	unstratified	Spain	imputed_nuc_DRB1_32552057	32584280	G	C	0.01162	0.01055	0.01215	2181	4402	6583	-0.6998	0.2813	0.8213	0.4733	1.425	0.484
first_analysis	unstratified	Spain	imputed_nuc_DRB1_32552067	32584290	T	C	0.3769	0.3711	0.3799	1940	3830	5770	-0.4429	0.06176	0.973	0.8621	1.098	0.6578
first_analysis	unstratified	Spain	imputed_nuc_DRB1_32552072	32584295	G	T	0.1198	0.1167	0.1213	2181	4402	6583	-0.6994	0.08764	0.9405	0.7921	1.117	0.4843
first_analysis	unstratified	Spain	imputed_nuc_DRB1_32552075	32584298	G	A	0.2938	0.3054	0.2881	2181	4402	6583	0.5994	0.06131	1.037	0.92	1.17	0.5489
first_analysis	unstratified	Spain	imputed_HLA_DRB1_01_01	#N/A	P	A	0.07573	0.07542	0.07587	2181	4402	6583	-0.2549	0.1068	0.9732	0.7894	1.2	0.7988
first_analysis	unstratified	Spain	imputed_HLA_DRB1_01_02	#N/A	P	A	0.02932	0.02568	0.03112	2181	4402	6583	-0.7901	0.1669	0.8764	0.6319	1.216	0.4295
first_analysis	unstratified	Spain	imputed_HLA_DRB1_01_03	#N/A	P	A	0.01382	0.0149	0.01329	2181	4402	6583	0.7695	0.2224	1.187	0.7674	1.835	0.4416
first_analysis	unstratified	Spain	imputed_HLA_DRB1_03_01	#N/A	P	A	0.1246	0.1327	0.1205	2181	4402	6583	1.896	0.08411	1.173	0.9946	1.383	0.05801
first_analysis	unstratified	Spain	imputed_HLA_DRB1_03_02	#N/A	P	A	0.0002279	0.0002293	0.0002272	2181	4402	6583	#N/A	#N/A	#N/A	#N/A	#N/A	#N/A
first_analysis	unstratified	Spain	imputed_HLA_DRB1_04_01	#N/A	P	A	0.02355	0.02132	0.02465	2181	4402	6583	-0.997	0.2029	0.8168	0.5488	1.216	0.3187
first_analysis	unstratified	Spain	imputed_HLA_DRB1_04_02	#N/A	P	A	0.02104	0.02293	0.0201	2181	4402	6583	1.961	0.1902	1.452	1	2.108	0.04991
first_analysis	unstratified	Spain	imputed_HLA_DRB1_04_03	#N/A	P	A	0.01823	0.01674	0.01897	2181	4402	6583	-1.831	0.2226	0.6653	0.4301	1.029	0.06712
first_analysis	unstratified	Spain	imputed_HLA_DRB1_04_04	#N/A	P	A	0.02772	0.02705	0.02806	2181	4402	6583	-0.4198	0.172	0.9303	0.6641	1.303	0.6746
first_analysis	unstratified	Spain	imputed_HLA_DRB1_04_05	#N/A	P	A	0.01838	0.01651	0.01931	2181	4402	6583	0.01467	0.2101	1.003	0.6646	1.514	0.9883
first_analysis	unstratified	Spain	imputed_HLA_DRB1_04_06	#N/A	P	A	0.002658	0.003439	0.002272	2181	4402	6583	1.496	0.4918	2.087	0.796	5.473	0.1346
first_analysis	unstratified	Spain	imputed_HLA_DRB1_04_07	#N/A	P	A	0.006608	0.007336	0.006247	2181	4402	6583	-1.153	0.3827	0.6432	0.3038	1.362	0.2488
first_analysis	unstratified	Spain	imputed_HLA_DRB1_04_08	#N/A	P	A	0.001595	0.001376	0.001704	2181	4402	6583	-0.3378	0.7193	0.7843	0.1915	3.212	0.7355
first_analysis	unstratified	Spain	imputed_HLA_DRB1_07_01	#N/A	P	A	0.1808	0.1788	0.1817	2181	4402	6583	0.1501	0.0735	1.011	0.8754	1.168	0.8807
first_analysis	unstratified	Spain	imputed_HLA_DRB1_08_01	#N/A	P	A	0.02187	0.0204	0.0226	2181	4402	6583	0.4833	0.1906	1.097	0.7547	1.593	0.6289
first_analysis	unstratified	Spain	imputed_HLA_DRB1_08_03	#N/A	P	A	0.002734	0.004356	0.001931	2181	4402	6583	2.235	0.5235	3.221	1.155	8.988	0.02544
first_analysis	unstratified	Spain	imputed_HLA_DRB1_08_04	#N/A	P	A	0.002355	0.00298	0.002045	2181	4402	6583	1.233	0.5178	1.894	0.6864	5.224	0.2175
first_analysis	unstratified	Spain	imputed_HLA_DRB1_08_06	#N/A	P	A	0.001215	0.0006878	0.001477	2181	4402	6583	#N/A	#N/A	#N/A	#N/A	#N/A	#N/A
first_analysis	unstratified	Spain	imputed_HLA_DRB1_09_01	#N/A	P	A	0.007595	0.006878	0.007951	2181	4402	6583	-1.592	0.3549	0.5683	0.2834	1.139	0.1113
first_analysis	unstratified	Spain	imputed_HLA_DRB1_10_01	#N/A	P	A	0.01473	0.01376	0.01522	2181	4402	6583	-1.826	0.2535	0.6295	0.383	1.035	0.06788
first_analysis	unstratified	Spain	imputed_HLA_DRB1_11_01	#N/A	P	A	0.0638	0.05685	0.06724	2181	4402	6583	-2.25	0.1201	0.7631	0.6031	0.9657	0.02442
first_analysis	unstratified	Spain	imputed_HLA_DRB1_11_02	#N/A	P	A	0.01466	0.01559	0.0142	2181	4402	6583	-0.117	0.2237	0.9742	0.6284	1.51	0.9068
first_analysis	unstratified	Spain	imputed_HLA_DRB1_11_03	#N/A	P	A	0.0003798	0.0002293	0.0004543	2181	4402	6583	#N/A	#N/A	#N/A	#N/A	#N/A	#N/A
first_analysis	unstratified	Spain	imputed_HLA_DRB1_11_04	#N/A	P	A	0.03365	0.03508	0.03294	2181	4402	6583	1.886	0.1482	1.322	0.9891	1.768	0.05934
first_analysis	unstratified	Spain	imputed_HLA_DRB1_12_01	#N/A	P	A	0.01162	0.01055	0.01215	2181	4402	6583	-0.6998	0.2813	0.8213	0.4733	1.425	0.484
first_analysis	unstratified	Spain	imputed_HLA_DRB1_13_01	#N/A	P	A	0.07269	0.07451	0.07179	2181	4402	6583	-0.5055	0.1064	0.9476	0.7693	1.167	0.6132
first_analysis	unstratified	Spain	imputed_HLA_DRB1_13_02	#N/A	P	A	0.03927	0.04035	0.03873	2181	4402	6583	-0.5672	0.146	0.9205	0.6915	1.225	0.5706
first_analysis	unstratified	Spain	imputed_HLA_DRB1_13_03	#N/A	P	A	0.01527	0.01536	0.01522	2181	4402	6583	0.6715	0.2292	1.166	0.7443	1.828	0.5019
first_analysis	unstratified	Spain	imputed_HLA_DRB1_13_04	#N/A	P	A	0.0001519	0.0004585	0	2181	4402	6583	#N/A	#N/A	#N/A	#N/A	#N/A	#N/A
first_analysis	unstratified	Spain	imputed_HLA_DRB1_13_05	#N/A	P	A	0.001519	0.001605	0.001477	2181	4402	6583	0.2911	0.6272	1.2	0.3511	4.104	0.771
first_analysis	unstratified	Spain	imputed_HLA_DRB1_14_01	#N/A	P	A	0.02879	0.03118	0.0276	2181	4402	6583	1.034	0.1696	1.192	0.8547	1.662	0.301
first_analysis	unstratified	Spain	imputed_HLA_DRB1_14_04	#N/A	P	A	7.595e-05	0.0002293	0	2181	4402	6583	#N/A	#N/A	#N/A	#N/A	#N/A	#N/A
first_analysis	unstratified	Spain	imputed_HLA_DRB1_14_06	#N/A	P	A	0.0003038	0.0002293	0.0003408	2181	4402	6583	-0.401	3.751	0.2222	0.0001426	346.3	0.6884
first_analysis	unstratified	Spain	imputed_HLA_DRB1_15_01	#N/A	P	A	0.09259	0.09399	0.09189	2181	4402	6583	0.1484	0.09699	1.015	0.8389	1.227	0.882
first_analysis	unstratified	Spain	imputed_HLA_DRB1_15_02	#N/A	P	A	0.01109	0.009858	0.0117	2181	4402	6583	-2.388	0.3006	0.4879	0.2707	0.8793	0.01695
first_analysis	unstratified	Spain	imputed_HLA_DRB1_15_03	#N/A	P	A	0.0003798	0.0004585	0.0003408	2181	4402	6583	0.7433	1.117	2.295	0.2568	20.51	0.4573
first_analysis	unstratified	Spain	imputed_HLA_DRB1_16_01	#N/A	P	A	0.01777	0.01788	0.01772	2181	4402	6583	1.338	0.2003	1.307	0.8829	1.936	0.1809
first_analysis	unstratified	Spain	imputed_HLA_DRB1_16_02	#N/A	P	A	0.001291	0.002063	0.0009087	2181	4402	6583	2.144	0.6336	3.89	1.124	13.47	0.03204
first_analysis	unstratified	Spain	imputed_HLA_DRB1_01	#N/A	P	A	0.1189	0.116	0.1203	2181	4402	6583	-0.3354	0.08675	0.9713	0.8195	1.151	0.7373
first_analysis	unstratified	Spain	imputed_HLA_DRB1_03	#N/A	P	A	0.1248	0.133	0.1207	2181	4402	6583	1.891	0.08408	1.172	0.9942	1.382	0.05858
first_analysis	unstratified	Spain	imputed_HLA_DRB1_04	#N/A	P	A	0.1198	0.1167	0.1213	2181	4402	6583	-0.6994	0.08764	0.9405	0.7921	1.117	0.4843
first_analysis	unstratified	Spain	imputed_HLA_DRB1_07	#N/A	P	A	0.1808	0.1788	0.1817	2181	4402	6583	0.1501	0.0735	1.011	0.8754	1.168	0.8807
first_analysis	unstratified	Spain	imputed_HLA_DRB1_08	#N/A	P	A	0.02818	0.02843	0.02806	2181	4402	6583	1.168	0.1693	1.219	0.8746	1.698	0.2427
first_analysis	unstratified	Spain	imputed_HLA_DRB1_09	#N/A	P	A	0.007595	0.006878	0.007951	2181	4402	6583	-1.592	0.3549	0.5683	0.2834	1.139	0.1113
first_analysis	unstratified	Spain	imputed_HLA_DRB1_10	#N/A	P	A	0.01473	0.01376	0.01522	2181	4402	6583	-1.826	0.2535	0.6295	0.383	1.035	0.06788
first_analysis	unstratified	Spain	imputed_HLA_DRB1_11	#N/A	P	A	0.1125	0.1077	0.1148	2181	4402	6583	-0.7401	0.0887	0.9365	0.787	1.114	0.4593
first_analysis	unstratified	Spain	imputed_HLA_DRB1_12	#N/A	P	A	0.01162	0.01055	0.01215	2181	4402	6583	-0.6998	0.2813	0.8213	0.4733	1.425	0.484
first_analysis	unstratified	Spain	imputed_HLA_DRB1_13	#N/A	P	A	0.1289	0.1323	0.1272	2181	4402	6583	-0.2997	0.08302	0.9754	0.829	1.148	0.7644
first_analysis	unstratified	Spain	imputed_HLA_DRB1_14	#N/A	P	A	0.02917	0.03164	0.02794	2181	4402	6583	1.16	0.1684	1.216	0.874	1.691	0.246
first_analysis	unstratified	Spain	imputed_HLA_DRB1_15	#N/A	P	A	0.1041	0.1043	0.1039	2181	4402	6583	-0.6407	0.09282	0.9423	0.7855	1.13	0.5217
first_analysis	unstratified	Spain	imputed_HLA_DRB1_16	#N/A	P	A	0.01906	0.01994	0.01863	2181	4402	6583	1.876	0.1912	1.432	0.9841	2.083	0.06061
first_analysis	unstratified	Spain	imputed_nuc_DRB1_32552087	32584310	G	C	0.007595	0.006878	0.007951	2181	4402	6583	-1.592	0.3549	0.5683	0.2834	1.139	0.1113
first_analysis	unstratified	Spain	imputed_nuc_DRB1_32552092	32584315	T	A	0.1322	0.1396	0.1285	2181	4402	6583	1.432	0.08273	1.126	0.9572	1.324	0.1522
first_analysis	unstratified	Spain	imputed_nuc_DRB1_32552095	32584318	T	C	0.1808	0.1788	0.1817	2181	4402	6583	0.1501	0.0735	1.011	0.8754	1.168	0.8807
first_analysis	unstratified	Spain	imputed_nuc_DRB1_32552112	32584335	G	A	0.3923	0.3949	0.391	1261	2611	3872	-0.1788	0.07593	0.9865	0.8501	1.145	0.8581
first_analysis	unstratified	Spain	imputed_nuc_DRB1_32552123	32584346	A	G	0.0377	0.03644	0.03832	2168	4384	6552	0.4361	0.1497	1.067	0.796	1.432	0.6628
first_analysis	unstratified	Spain	imputed_nuc_DRB1_32552127	32584350	T	C	0.1219	0.1188	0.1234	2075	4169	6244	-0.4844	0.08826	0.9581	0.8059	1.139	0.6281
first_analysis	unstratified	Spain	imputed_nuc_DRB1_32552129	32584352	T	C	0.1813	0.1794	0.1823	2168	4384	6552	0.1815	0.07361	1.013	0.8773	1.171	0.856
first_analysis	unstratified	Spain	imputed_nuc_DRB1_32552130	32584353	C	A	0.1235	0.1248	0.1228	2168	4384	6552	0.1719	0.08589	1.015	0.8576	1.201	0.8635
first_analysis	unstratified	Spain	imputed_nuc_DRB1_32552133	32584356	T	C	0.1276	0.1212	0.1308	1927	3814	5741	-1.185	0.09163	0.8971	0.7496	1.074	0.2359
first_analysis	unstratified	Spain	imputed_nuc_DRB1_32552134	32584357	G	T	0.4338	0.4419	0.4299	2168	4384	6552	1.038	0.0565	1.06	0.9492	1.185	0.2993
first_analysis	unstratified	Spain	imputed_nuc_DRB1_32552139	32584362	G	C	0.4338	0.4419	0.4299	2168	4384	6552	1.038	0.0565	1.06	0.9492	1.185	0.2993
first_analysis	unstratified	Spain	imputed_nuc_DRB1_32552143	32584366	C	T	0.424	0.4209	0.4255	2168	4384	6552	0.1095	0.05674	1.006	0.9003	1.125	0.9128
first_analysis	unstratified	Spain	imputed_nuc_DRB1_32552147	32584370	G	A	0.3048	0.3042	0.3051	2168	4384	6552	0.2741	0.0614	1.017	0.9017	1.147	0.784
first_analysis	unstratified	Spain	imputed_HLA_DQA1_01_01	#N/A	P	A	0.1609	0.1591	0.1619	2181	4402	6583	-0.4355	0.07694	0.967	0.8317	1.124	0.6632
first_analysis	unstratified	Spain	imputed_HLA_DQA1_01_02	#N/A	P	A	0.1539	0.1566	0.1525	2181	4402	6583	0.3605	0.0779	1.028	0.8828	1.198	0.7185
first_analysis	unstratified	Spain	imputed_HLA_DQA1_01_03	#N/A	P	A	0.08036	0.07932	0.08087	2181	4402	6583	-1.602	0.1049	0.8453	0.6883	1.038	0.1091
first_analysis	unstratified	Spain	imputed_HLA_DQA1_01_10	#N/A	P	A	7.595e-05	0.0002293	0	2181	4402	6583	#N/A	#N/A	#N/A	#N/A	#N/A	#N/A
first_analysis	unstratified	Spain	imputed_HLA_DQA1_01_13	#N/A	P	A	7.595e-05	0.0002293	0	2181	4402	6583	#N/A	#N/A	#N/A	#N/A	#N/A	#N/A
first_analysis	unstratified	Spain	imputed_HLA_DQA1_01_25	#N/A	P	A	7.595e-05	0.0002293	0	2181	4402	6583	#N/A	#N/A	#N/A	#N/A	#N/A	#N/A
first_analysis	unstratified	Spain	imputed_HLA_DQA1_02_01	#N/A	P	A	0.1807	0.1788	0.1816	2181	4402	6583	0.2158	0.07336	1.016	0.8799	1.173	0.8292
first_analysis	unstratified	Spain	imputed_HLA_DQA1_03_01	#N/A	P	A	0.1307	0.1288	0.1316	2181	4402	6583	-1.013	0.08424	0.9182	0.7784	1.083	0.3109
first_analysis	unstratified	Spain	imputed_HLA_DQA1_04_01	#N/A	P	A	0.02423	0.02338	0.02465	2181	4402	6583	1.028	0.1791	1.202	0.8463	1.708	0.3039
first_analysis	unstratified	Spain	imputed_HLA_DQA1_05_01	#N/A	P	A	0.2663	0.2689	0.265	2181	4402	6583	1.043	0.06288	1.068	0.9439	1.208	0.2972
first_analysis	unstratified	Spain	imputed_HLA_DQA1_06_01	#N/A	P	A	0.002658	0.004356	0.001817	2181	4402	6583	2.392	0.5307	3.558	1.257	10.07	0.01677
first_analysis	unstratified	Spain	imputed_HLA_DQA1_01	#N/A	P	A	0.3954	0.3957	0.3953	2181	4402	6583	-0.9393	0.05775	0.9472	0.8458	1.061	0.3476
first_analysis	unstratified	Spain	imputed_HLA_DQA1_02	#N/A	P	A	0.1807	0.1788	0.1816	2181	4402	6583	0.2158	0.07336	1.016	0.8799	1.173	0.8292
first_analysis	unstratified	Spain	imputed_HLA_DQA1_03	#N/A	P	A	0.1307	0.1288	0.1316	2181	4402	6583	-1.013	0.08424	0.9182	0.7784	1.083	0.3109
first_analysis	unstratified	Spain	imputed_HLA_DQA1_04	#N/A	P	A	0.02423	0.02338	0.02465	2181	4402	6583	1.028	0.1791	1.202	0.8463	1.708	0.3039
first_analysis	unstratified	Spain	imputed_HLA_DQA1_05	#N/A	P	A	0.2663	0.2689	0.265	2181	4402	6583	1.043	0.06288	1.068	0.9439	1.208	0.2972
first_analysis	unstratified	Spain	imputed_HLA_DQA1_06	#N/A	P	A	0.002658	0.004356	0.001817	2181	4402	6583	2.392	0.5307	3.558	1.257	10.07	0.01677
first_analysis	unstratified	Spain	imputed_nuc_DQA1_32609094	32641317	T	C	0.238	0.2361	0.239	2179	4402	6581	-1.23	0.06629	0.9217	0.8094	1.05	0.2188
first_analysis	unstratified	Spain	imputed_nuc_DQA1_32609105	32641328	G	A	0.3954	0.3956	0.3953	2179	4402	6581	-0.9428	0.05775	0.947	0.8457	1.06	0.3458
first_analysis	unstratified	Spain	imputed_nuc_DQA1_32609106	32641329	C	T	0.3115	0.3079	0.3133	2179	4402	6581	-0.5524	0.06089	0.9669	0.8582	1.089	0.5807
first_analysis	unstratified	Spain	imputed_nuc_DQA1_32609126	32641349	T	C	0.3954	0.3956	0.3953	2179	4402	6581	-0.9428	0.05775	0.947	0.8457	1.06	0.3458
first_analysis	unstratified	Spain	imputed_nuc_DQA1_32609130	32641353	T	C	0.1552	0.1516	0.157	1547	3077	4624	-1.327	0.09396	0.8828	0.7343	1.061	0.1845
first_analysis	unstratified	Spain	imputed_nuc_DQA1_32609142	32641365	G	C	0.1308	0.129	0.1316	2179	4402	6581	-1.007	0.08423	0.9186	0.7788	1.084	0.3137
first_analysis	unstratified	Spain	imputed_nuc_DQA1_32609147	32641370	T	A	0.2638	0.2627	0.2643	2179	4402	6581	-0.5873	0.06451	0.9628	0.8485	1.093	0.557
first_analysis	unstratified	Spain	imputed_nuc_DQA1_32609150	32641373	G	C	0.1308	0.129	0.1316	2179	4402	6581	-1.007	0.08423	0.9186	0.7788	1.084	0.3137
first_analysis	unstratified	Spain	imputed_nuc_DQA1_32609169	32641392	C	T	0.3384	0.3357	0.3397	2179	4402	6581	0.0003403	0.05937	1	0.8902	1.123	0.9997
first_analysis	unstratified	Spain	imputed_nuc_DQA1_32609173	32641396	G	C	0.4725	0.4672	0.4751	2179	4402	6581	-0.8189	0.05577	0.9554	0.8564	1.066	0.4129
first_analysis	unstratified	Spain	imputed_nuc_DQA1_32609181	32641404	T	C	0.3115	0.3079	0.3133	2179	4402	6581	-0.5524	0.06089	0.9669	0.8582	1.089	0.5807
first_analysis	unstratified	Spain	imputed_nuc_DQA1_32609192	32641415	G	A	0.2931	0.2965	0.2915	2179	4402	6581	1.564	0.06096	1.1	0.9762	1.24	0.1177
first_analysis	unstratified	Spain	imputed_nuc_DQA1_32609195	32641418	A	G	0.08038	0.07939	0.08087	2179	4402	6581	-1.597	0.1049	0.8459	0.6887	1.039	0.1104
first_analysis	unstratified	Spain	imputed_nuc_DQA1_32609207	32641430	C	T	0.3954	0.3956	0.3953	2179	4402	6581	-0.9428	0.05775	0.947	0.8457	1.06	0.3458
first_analysis	unstratified	Spain	imputed_nuc_DQA1_32609213	32641436	A	G	0.3115	0.3079	0.3133	2179	4402	6581	-0.5524	0.06089	0.9669	0.8582	1.089	0.5807
first_analysis	unstratified	Spain	imputed_nuc_DQA1_32609214	32641437	T	G	0.2931	0.2965	0.2915	2179	4402	6581	1.564	0.06096	1.1	0.9762	1.24	0.1177
first_analysis	unstratified	Spain	imputed_nuc_DQA1_32609216	32641439	G	T	0.3954	0.3956	0.3953	2179	4402	6581	-0.9428	0.05775	0.947	0.8457	1.06	0.3458
first_analysis	unstratified	Spain	imputed_nuc_DQA1_32609221	32641444	C	G	0.3115	0.3079	0.3133	2179	4402	6581	-0.5524	0.06089	0.9669	0.8582	1.089	0.5807
first_analysis	unstratified	Spain	imputed_nuc_DQA1_32609222	32641445	A	T	0.3954	0.3956	0.3953	2179	4402	6581	-0.9428	0.05775	0.947	0.8457	1.06	0.3458
first_analysis	unstratified	Spain	imputed_nuc_DQA1_32609223	32641446	T	G	0.2931	0.2965	0.2915	2179	4402	6581	1.564	0.06096	1.1	0.9762	1.24	0.1177
first_analysis	unstratified	Spain	imputed_nuc_DQA1_32609224	32641447	C	T	0.2931	0.2965	0.2915	2179	4402	6581	1.564	0.06096	1.1	0.9762	1.24	0.1177
first_analysis	unstratified	Spain	imputed_nuc_DQA1_32609227	32641450	C	A	0.3115	0.3079	0.3133	2179	4402	6581	-0.5524	0.06089	0.9669	0.8582	1.089	0.5807
first_analysis	unstratified	Spain	imputed_nuc_DQA1_32609228	32641451	A	G	0.1807	0.179	0.1816	2179	4402	6581	0.2225	0.07335	1.016	0.8803	1.174	0.8239
first_analysis	unstratified	Spain	imputed_nuc_DQA1_32609229	32641452	A	C	0.2931	0.2965	0.2915	2179	4402	6581	1.564	0.06096	1.1	0.9762	1.24	0.1177
first_analysis	unstratified	Spain	imputed_nuc_DQA1_32609230	32641453	C	A	0.2931	0.2965	0.2915	2179	4402	6581	1.564	0.06096	1.1	0.9762	1.24	0.1177
first_analysis	unstratified	Spain	imputed_nuc_DQA1_32609231	32641454	G	A	0.3115	0.3079	0.3133	2179	4402	6581	-0.5524	0.06089	0.9669	0.8582	1.089	0.5807
first_analysis	unstratified	Spain	imputed_nuc_DQA1_32609233	32641456	C	T	0.1807	0.179	0.1816	2179	4402	6581	0.2225	0.07335	1.016	0.8803	1.174	0.8239
first_analysis	unstratified	Spain	imputed_nuc_DQA1_32609236	32641459	G	A	0.3954	0.3956	0.3953	2179	4402	6581	-0.9428	0.05775	0.947	0.8457	1.06	0.3458
first_analysis	unstratified	Spain	imputed_nuc_DQA1_32609253	32641476	G	A	0.3954	0.3956	0.3953	2179	4402	6581	-0.9428	0.05775	0.947	0.8457	1.06	0.3458
first_analysis	unstratified	Spain	imputed_nuc_DQA1_32609254	32641477	G	T	0.3954	0.3956	0.3953	2179	4402	6581	-0.9428	0.05775	0.947	0.8457	1.06	0.3458
first_analysis	unstratified	Spain	imputed_nuc_DQA1_32609255	32641478	G	T	0.3954	0.3956	0.3953	2179	4402	6581	-0.9428	0.05775	0.947	0.8457	1.06	0.3458
first_analysis	unstratified	Spain	imputed_nuc_DQA1_32609264	32641487	G	C	0.3954	0.3956	0.3953	2179	4402	6581	-0.9428	0.05775	0.947	0.8457	1.06	0.3458
first_analysis	unstratified	Spain	imputed_nuc_DQA1_32609271	32641494	G	C	0.3954	0.3956	0.3953	2179	4402	6581	-0.9428	0.05775	0.947	0.8457	1.06	0.3458
first_analysis	unstratified	Spain	imputed_nuc_DQA1_32609277	32641500	C	G	0.2662	0.2687	0.265	2179	4402	6581	1.035	0.06288	1.067	0.9435	1.207	0.3005
first_analysis	unstratified	Spain	imputed_nuc_DQA1_32609279	32641502	C	T	0.4223	0.4234	0.4217	2179	4402	6581	-0.4162	0.05731	0.9764	0.8727	1.093	0.6773
first_analysis	unstratified	Spain	imputed_nuc_DQA1_32609286	32641509	C	T	0.4223	0.4234	0.4217	2179	4402	6581	-0.4162	0.05731	0.9764	0.8727	1.093	0.6773
first_analysis	unstratified	Spain	imputed_nuc_DQA1_32609297	32641520	G	T	0.2662	0.2687	0.265	2179	4402	6581	1.035	0.06288	1.067	0.9435	1.207	0.3005
first_analysis	unstratified	Spain	imputed_nuc_DQA1_32609298	32641521	T	C	0.2662	0.2687	0.265	2179	4402	6581	1.035	0.06288	1.067	0.9435	1.207	0.3005
first_analysis	unstratified	Spain	imputed_nuc_DQA1_32609312	32641535	A	C	0.3954	0.3956	0.3953	2179	4402	6581	-0.9428	0.05775	0.947	0.8457	1.06	0.3458
first_analysis	unstratified	Spain	imputed_nuc_DQA1_32609322	32641545	T	C	0.02663	0.02623	0.02682	1849	3728	5577	1.065	0.1846	1.217	0.8477	1.748	0.287
first_analysis	unstratified	Spain	imputed_HLA_DQB1_02_01	#N/A	P	A	0.2859	0.2925	0.2826	2181	4402	6583	2.038	0.06233	1.135	1.005	1.283	0.04152
first_analysis	unstratified	Spain	imputed_HLA_DQB1_03_01	#N/A	P	A	0.1669	0.1605	0.1701	2181	4402	6583	-1.098	0.0761	0.9199	0.7924	1.068	0.2723
first_analysis	unstratified	Spain	imputed_HLA_DQB1_03_02	#N/A	P	A	0.08849	0.08712	0.08916	2181	4402	6583	-0.1183	0.09835	0.9884	0.8151	1.199	0.9058
first_analysis	unstratified	Spain	imputed_HLA_DQB1_03_03	#N/A	P	A	0.0322	0.03301	0.0318	2181	4402	6583	-1.449	0.1731	0.7781	0.5543	1.092	0.1473
first_analysis	unstratified	Spain	imputed_HLA_DQB1_03_04	#N/A	P	A	0.001899	0.001605	0.002045	2181	4402	6583	-0.8779	0.7344	0.5248	0.1244	2.214	0.38
first_analysis	unstratified	Spain	imputed_HLA_DQB1_03_05	#N/A	P	A	0.0003038	0.0006878	0.0001136	2181	4402	6583	2.637	1.226	25.35	2.292	280.2	0.008373
first_analysis	unstratified	Spain	imputed_HLA_DQB1_04_02	#N/A	P	A	0.02886	0.02889	0.02885	2181	4402	6583	1.324	0.1637	1.242	0.9011	1.712	0.1856
first_analysis	unstratified	Spain	imputed_HLA_DQB1_05_01	#N/A	P	A	0.1353	0.1309	0.1376	2181	4402	6583	-1.21	0.0828	0.9047	0.7691	1.064	0.2262
first_analysis	unstratified	Spain	imputed_HLA_DQB1_05_02	#N/A	P	A	0.02339	0.02315	0.02351	2181	4402	6583	1.063	0.1775	1.208	0.8528	1.71	0.2877
first_analysis	unstratified	Spain	imputed_HLA_DQB1_05_03	#N/A	P	A	0.02818	0.03118	0.02669	2181	4402	6583	1.357	0.1696	1.259	0.9028	1.755	0.1748
first_analysis	unstratified	Spain	imputed_HLA_DQB1_05_04	#N/A	P	A	0.0008355	0.001376	0.0005679	2181	4402	6583	-0.1705	0.8183	0.8698	0.1749	4.325	0.8647
first_analysis	unstratified	Spain	imputed_HLA_DQB1_06_01	#N/A	P	A	0.01124	0.009858	0.01193	2181	4402	6583	-2.473	0.2996	0.4766	0.2649	0.8574	0.01338
first_analysis	unstratified	Spain	imputed_HLA_DQB1_06_02	#N/A	P	A	0.08925	0.09033	0.08871	2181	4402	6583	0.2268	0.09914	1.023	0.8421	1.242	0.8206
first_analysis	unstratified	Spain	imputed_HLA_DQB1_06_03	#N/A	P	A	0.06942	0.07015	0.06906	2181	4402	6583	-0.5716	0.1093	0.9395	0.7583	1.164	0.5676
first_analysis	unstratified	Spain	imputed_HLA_DQB1_06_04	#N/A	P	A	0.02901	0.02843	0.0293	2181	4402	6583	-0.08673	0.1671	0.9856	0.7103	1.368	0.9309
first_analysis	unstratified	Spain	imputed_HLA_DQB1_06_09	#N/A	P	A	0.008735	0.01032	0.007951	2181	4402	6583	-0.5279	0.324	0.8428	0.4466	1.59	0.5976
first_analysis	unstratified	Spain	imputed_HLA_DQB1_02	#N/A	P	A	0.2859	0.2925	0.2826	2181	4402	6583	2.038	0.06233	1.135	1.005	1.283	0.04152
first_analysis	unstratified	Spain	imputed_HLA_DQB1_03	#N/A	P	A	0.2898	0.2829	0.2933	2181	4402	6583	-1.486	0.06281	0.9109	0.8054	1.03	0.1373
first_analysis	unstratified	Spain	imputed_HLA_DQB1_04	#N/A	P	A	0.02886	0.02889	0.02885	2181	4402	6583	1.324	0.1637	1.242	0.9011	1.712	0.1856
first_analysis	unstratified	Spain	imputed_HLA_DQB1_05	#N/A	P	A	0.1878	0.1866	0.1883	2181	4402	6583	-0.112	0.07172	0.992	0.8619	1.142	0.9108
first_analysis	unstratified	Spain	imputed_HLA_DQB1_06	#N/A	P	A	0.2077	0.2091	0.207	2181	4402	6583	-1.015	0.06953	0.9318	0.8131	1.068	0.3099
first_analysis	unstratified	Spain	imputed_nuc_DQB1_32632578	32664801	T	G	0.3716	0.3712	0.3719	2007	4066	6073	-0.7632	0.06074	0.9547	0.8476	1.075	0.4453
first_analysis	unstratified	Spain	imputed_nuc_DQB1_32632581	32664804	T	G	0.3716	0.3712	0.3719	2007	4066	6073	-0.7632	0.06074	0.9547	0.8476	1.075	0.4453
first_analysis	unstratified	Spain	imputed_nuc_DQB1_32632587	32664810	G	A	0.2065	0.2023	0.2086	2007	4066	6073	-0.7561	0.07222	0.9469	0.8219	1.091	0.4496
first_analysis	unstratified	Spain	imputed_nuc_DQB1_32632589	32664812	A	G	0.3716	0.3712	0.3719	2007	4066	6073	-0.7632	0.06074	0.9547	0.8476	1.075	0.4453
first_analysis	unstratified	Spain	imputed_nuc_DQB1_32632592	32664815	C	G	0.3716	0.3712	0.3719	2007	4066	6073	-0.7632	0.06074	0.9547	0.8476	1.075	0.4453
first_analysis	unstratified	Spain	imputed_nuc_DQB1_32632593	32664816	C	T	0.3716	0.3712	0.3719	2007	4066	6073	-0.7632	0.06074	0.9547	0.8476	1.075	0.4453
first_analysis	unstratified	Spain	imputed_nuc_DQB1_32632598	32664821	T	A	0.2065	0.2023	0.2086	2007	4066	6073	-0.7561	0.07222	0.9469	0.8219	1.091	0.4496
first_analysis	unstratified	Spain	imputed_nuc_DQB1_32632599	32664822	A	G	0.3716	0.3712	0.3719	2007	4066	6073	-0.7632	0.06074	0.9547	0.8476	1.075	0.4453
first_analysis	unstratified	Spain	imputed_nuc_DQB1_32632605	32664828	C	A	0.4506	0.4516	0.4501	1396	2773	4169	-1.251	0.07092	0.9151	0.7963	1.052	0.2109
first_analysis	unstratified	Spain	imputed_nuc_DQB1_32632608	32664831	C	G	0.3716	0.3712	0.3719	2007	4066	6073	-0.7632	0.06074	0.9547	0.8476	1.075	0.4453
first_analysis	unstratified	Spain	imputed_nuc_DQB1_32632624	32664847	T	C	0.03174	0.03217	0.03154	1912	3900	5812	1.357	0.1662	1.253	0.9047	1.735	0.1748
first_analysis	unstratified	Spain	imputed_nuc_DQB1_32632628	32664851	C	G	0.4592	0.4626	0.4574	2048	4170	6218	1.625	0.05808	1.099	0.9807	1.231	0.1042
first_analysis	unstratified	Spain	imputed_nuc_DQB1_32632635	32664858	A	C	0.3079	0.3061	0.3088	1039	2048	3087	-1.615	0.08853	0.8668	0.7287	1.031	0.1062
first_analysis	unstratified	Spain	imputed_nuc_DQB1_32632637	32664860	G	T	0.4892	0.4932	0.4873	2048	4170	6218	2.097	0.05776	1.129	1.008	1.264	0.03596
first_analysis	unstratified	Spain	imputed_nuc_DQB1_32632638	32664861	A	C	0.1944	0.1904	0.1964	2048	4170	6218	0.04675	0.07283	1.003	0.8699	1.157	0.9627
first_analysis	unstratified	Spain	imputed_nuc_DQB1_32632645	32664868	T	G	0.2948	0.3027	0.2909	2048	4170	6218	2.295	0.06362	1.157	1.022	1.311	0.02174
first_analysis	unstratified	Spain	imputed_nuc_DQB1_32632646	32664869	T	G	0.3257	0.3347	0.3213	2048	4170	6218	2.733	0.0617	1.184	1.049	1.336	0.00627
first_analysis	unstratified	Spain	imputed_nuc_DQB1_32632647	32664870	C	T	0.1944	0.1904	0.1964	2048	4170	6218	0.04675	0.07283	1.003	0.8699	1.157	0.9627
first_analysis	unstratified	Spain	imputed_nuc_DQB1_32632649	32664872	T	C	0.03096	0.03198	0.03046	2048	4170	6218	1.389	0.1622	1.253	0.9116	1.722	0.1648
first_analysis	unstratified	Spain	imputed_nuc_DQB1_32632650	32664873	C	T	0.3574	0.3574	0.3574	2048	4170	6218	0.03902	0.06055	1.002	0.8902	1.129	0.9689
first_analysis	unstratified	Spain	imputed_nuc_DQB1_32632659	32664882	T	C	0.3268	0.3326	0.3239	2181	4402	6583	1.824	0.05958	1.115	0.9919	1.253	0.06816
first_analysis	unstratified	Spain	imputed_nuc_DQB1_32632660	32664883	G	T	0.3589	0.3642	0.3564	1804	3662	5466	1.831	0.06397	1.124	0.9918	1.274	0.06706
first_analysis	unstratified	Spain	imputed_nuc_DQB1_32632687	32664910	G	A	0.4911	0.4821	0.4951	532	1213	1745	-0.5821	0.112	0.9369	0.7523	1.167	0.5605
first_analysis	unstratified	Spain	imputed_nuc_DQB1_32632689	32664912	T	C	0.02423	0.02453	0.02408	2181	4402	6583	0.9944	0.173	1.188	0.8462	1.667	0.32
first_analysis	unstratified	Spain	imputed_nuc_DQB1_32632691	32664914	A	G	0.02886	0.02889	0.02885	2181	4402	6583	1.324	0.1637	1.242	0.9011	1.712	0.1856
first_analysis	unstratified	Spain	imputed_nuc_DQB1_32632700	32664923	T	A	0.3954	0.3957	0.3953	2181	4402	6583	-0.9393	0.05775	0.9472	0.8458	1.061	0.3476
first_analysis	unstratified	Spain	imputed_nuc_DQB1_32632703	32664926	A	G	0.2859	0.2925	0.2826	2181	4402	6583	2.038	0.06233	1.135	1.005	1.283	0.04152
first_analysis	unstratified	Spain	imputed_nuc_DQB1_32632711	32664934	T	C	0.146	0.1427	0.1477	1871	3833	5704	-1.051	0.08591	0.9137	0.7721	1.081	0.2933
first_analysis	unstratified	Spain	imputed_nuc_DQB1_32632717	32664940	A	G	0.08329	0.07754	0.0861	619	1266	1885	-1.725	0.2022	0.7055	0.4747	1.049	0.08448
first_analysis	unstratified	Spain	imputed_nuc_DQB1_32632718	32664941	A	T	0.2859	0.2925	0.2826	2181	4402	6583	2.038	0.06233	1.135	1.005	1.283	0.04152
first_analysis	unstratified	Spain	imputed_nuc_DQB1_32632721	32664944	T	A	0.2859	0.2925	0.2826	2181	4402	6583	2.038	0.06233	1.135	1.005	1.283	0.04152
first_analysis	unstratified	Spain	imputed_nuc_DQB1_32632724	32664947	T	C	0.1688	0.1621	0.1722	2181	4402	6583	-1.198	0.07576	0.9133	0.7872	1.059	0.2311
first_analysis	unstratified	Spain	imputed_nuc_DQB1_32632744	32664967	T	C	0.319	0.3081	0.3244	1769	3591	5360	-1.552	0.06802	0.8998	0.7875	1.028	0.1207
first_analysis	unstratified	Spain	imputed_nuc_DQB1_32632745	32664968	A	G	0.4849	0.489	0.4828	2181	4402	6583	1.198	0.05623	1.07	0.9581	1.194	0.2309
first_analysis	unstratified	Spain	imputed_nuc_DQB1_32632748	32664971	A	T	0.2859	0.2925	0.2826	2181	4402	6583	2.038	0.06233	1.135	1.005	1.283	0.04152
first_analysis	unstratified	Spain	imputed_nuc_DQB1_32632753	32664976	T	C	0.316	0.3263	0.3109	1816	3655	5471	2.26	0.06673	1.163	1.02	1.325	0.02384
first_analysis	unstratified	Spain	imputed_nuc_DQB1_32632769	32664992	C	T	0.2859	0.2925	0.2826	2181	4402	6583	2.038	0.06233	1.135	1.005	1.283	0.04152
first_analysis	unstratified	Spain	imputed_nuc_DQB1_32632775	32664998	C	G	0.2859	0.2925	0.2826	2181	4402	6583	2.038	0.06233	1.135	1.005	1.283	0.04152
first_analysis	unstratified	Spain	imputed_nuc_DQB1_32632777	32665000	T	C	0.03515	0.0334	0.036	1497	3097	4594	-0.1671	0.1798	0.9704	0.6822	1.38	0.8673
first_analysis	unstratified	Spain	imputed_nuc_DQB1_32632783	32665006	C	A	0.2169	0.2162	0.2173	2181	4402	6583	0.5676	0.06785	1.039	0.9098	1.187	0.5703
first_analysis	unstratified	Spain	imputed_nuc_DQB1_32632818	32665041	G	T	0.1644	0.1599	0.1665	2048	4170	6218	-0.6036	0.07815	0.9539	0.8184	1.112	0.5461
first_analysis	unstratified	Spain	imputed_nuc_DQB1_32632820	32665043	G	C	0.1846	0.176	0.1888	2048	4170	6218	-1.902	0.07562	0.8661	0.7467	1.004	0.0572
first_analysis	unstratified	Spain	imputed_nuc_DQB1_32632832	32665055	A	T	0.1235	0.1261	0.1222	2007	4066	6073	1.108	0.0893	1.104	0.9267	1.315	0.2679
first_analysis	unstratified	Spain	imputed_nuc_DPB1_33048457	33080680	G	C	0.3124	0.3271	0.3052	2180	4402	6582	1.122	0.06011	1.07	0.9508	1.203	0.2621
first_analysis	unstratified	Spain	imputed_nuc_DPB1_33048459	33080682	G	T	0.3124	0.3271	0.3052	2180	4402	6582	1.122	0.06011	1.07	0.9508	1.203	0.2621
first_analysis	unstratified	Spain	imputed_nuc_DPB1_33048460	33080683	C	T	0.08242	0.09266	0.07735	2180	4402	6582	0.7889	0.09901	1.081	0.8905	1.313	0.4302
first_analysis	unstratified	Spain	imputed_nuc_DPB1_33048461	33080684	A	T	0.3124	0.3271	0.3052	2180	4402	6582	1.122	0.06011	1.07	0.9508	1.203	0.2621
first_analysis	unstratified	Spain	imputed_nuc_DPB1_33048466	33080689	T	G	0.2641	0.2768	0.2578	2180	4402	6582	1.071	0.06287	1.07	0.9456	1.21	0.2844
first_analysis	unstratified	Spain	imputed_nuc_DPB1_33048467	33080690	T	G	0.2641	0.2768	0.2578	2180	4402	6582	1.071	0.06287	1.07	0.9456	1.21	0.2844
first_analysis	unstratified	Spain	imputed_nuc_DPB1_33048532	33080755	C	G	0.05743	0.05849	0.05691	2180	4402	6582	-0.0169	0.1194	0.998	0.7898	1.261	0.9865
first_analysis	unstratified	Spain	imputed_nuc_DPB1_33048538	33080761	C	T	0.0528	0.05917	0.04964	2180	4402	6582	1.228	0.125	1.166	0.9125	1.49	0.2195
first_analysis	unstratified	Spain	imputed_nuc_DPB1_33048539	33080762	A	T	0.124	0.1259	0.123	2180	4402	6582	-0.185	0.08604	0.9842	0.8315	1.165	0.8533
first_analysis	unstratified	Spain	imputed_nuc_DPB1_33048542	33080765	T	C	0.491	0.4966	0.4883	2180	4402	6582	1.089	0.05583	1.063	0.9525	1.186	0.2762
first_analysis	unstratified	Spain	imputed_nuc_DPB1_33048564	33080787	A	G	0.006921	0.008347	0.006214	1797	3621	5418	0.1197	0.3964	1.049	0.4822	2.28	0.9047
first_analysis	unstratified	Spain	imputed_nuc_DPB1_33048599	33080822	A	C	0.4904	0.4961	0.4876	2180	4402	6582	1.157	0.05585	1.067	0.9561	1.19	0.2474
first_analysis	unstratified	Spain	imputed_nuc_DPB1_33048600	33080823	G	T	0.06747	0.0747	0.06371	1640	3147	4787	0.9217	0.13	1.127	0.8737	1.454	0.3567
first_analysis	unstratified	Spain	imputed_nuc_DPB1_33048602	33080825	A	C	0.4315	0.4312	0.4316	2180	4402	6582	0.7947	0.05655	1.046	0.9362	1.169	0.4268
first_analysis	unstratified	Spain	imputed_nuc_DPB1_33048606	33080829	C	G	0.2617	0.2556	0.2649	851	1642	2493	0.3967	0.1027	1.042	0.8516	1.274	0.6916
first_analysis	unstratified	Spain	imputed_nuc_DPB1_33048628	33080851	C	A	0.1816	0.1878	0.1784	2180	4402	6582	1.486	0.07197	1.113	0.9665	1.281	0.1373
first_analysis	unstratified	Spain	imputed_nuc_DPB1_33048640	33080863	G	A	0.2994	0.2986	0.2998	2180	4402	6582	-0.6051	0.06197	0.9632	0.853	1.088	0.5451
first_analysis	unstratified	Spain	imputed_nuc_DPB1_33048641	33080864	G	A	0.05743	0.05849	0.05691	2180	4402	6582	-0.0169	0.1194	0.998	0.7898	1.261	0.9865
first_analysis	unstratified	Spain	imputed_nuc_DPB1_33048649	33080872	T	G	0.0006837	0.0006881	0.0006815	2180	4402	6582	-0.3725	1.18	0.6442	0.06374	6.512	0.7095
first_analysis	unstratified	Spain	imputed_nuc_DPB1_33048661	33080884	G	A	0.1772	0.189	0.1714	2180	4402	6582	1.275	0.07292	1.097	0.9513	1.266	0.2024
first_analysis	unstratified	Spain	imputed_nuc_DPB1_33048663	33080886	A	G	0.2077	0.219	0.2021	2180	4402	6582	0.7527	0.06886	1.053	0.9202	1.205	0.4516
first_analysis	unstratified	Spain	imputed_nuc_DPB1_33048689	33080912	A	G	0.3358	0.3528	0.3275	2180	4402	6582	1.53	0.05859	1.094	0.9751	1.227	0.126
first_analysis	unstratified	Spain	imputed_nuc_DPB1_33048691	33080914	G	C	0.3358	0.3528	0.3275	2180	4402	6582	1.53	0.05859	1.094	0.9751	1.227	0.126
first_analysis	unstratified	Spain	imputed_nuc_DPB1_33048694	33080917	G	A	0.3358	0.3528	0.3275	2180	4402	6582	1.53	0.05859	1.094	0.9751	1.227	0.126
first_analysis	unstratified	Spain	imputed_HLA_DPB1_01_01	#N/A	P	A	0.04238	0.0431	0.04203	2181	4402	6583	0.1497	0.1428	1.022	0.7722	1.352	0.881
first_analysis	unstratified	Spain	imputed_HLA_DPB1_02_01	#N/A	P	A	0.1483	0.1346	0.155	2181	4402	6583	-1.56	0.08072	0.8817	0.7527	1.033	0.1188
first_analysis	unstratified	Spain	imputed_HLA_DPB1_02_02	#N/A	P	A	0.03304	0.03668	0.03124	2181	4402	6583	0.6996	0.1595	1.118	0.8178	1.529	0.4842
first_analysis	unstratified	Spain	imputed_HLA_DPB1_03_01	#N/A	P	A	0.08499	0.08597	0.08451	2181	4402	6583	0.5245	0.1016	1.055	0.8642	1.287	0.5999
first_analysis	unstratified	Spain	imputed_HLA_DPB1_04_01	#N/A	P	A	0.3849	0.3771	0.3887	2181	4402	6583	-1.051	0.05784	0.941	0.8402	1.054	0.2931
first_analysis	unstratified	Spain	imputed_HLA_DPB1_04_02	#N/A	P	A	0.09107	0.0901	0.09155	2181	4402	6583	0.6365	0.09728	1.064	0.8792	1.287	0.5245
first_analysis	unstratified	Spain	imputed_HLA_DPB1_05_01	#N/A	P	A	0.01906	0.02178	0.01772	2181	4402	6583	1.154	0.1969	1.255	0.8532	1.846	0.2486
first_analysis	unstratified	Spain	imputed_HLA_DPB1_06_01	#N/A	P	A	0.01853	0.01926	0.01817	2181	4402	6583	1.266	0.1924	1.276	0.8751	1.86	0.2054
first_analysis	unstratified	Spain	imputed_HLA_DPB1_09_01	#N/A	P	A	0.005393	0.006878	0.004657	2181	4402	6583	-0.06379	0.3663	0.9769	0.4765	2.003	0.9491
first_analysis	unstratified	Spain	imputed_HLA_DPB1_10_01	#N/A	P	A	0.02704	0.03278	0.02419	2181	4402	6583	0.4833	0.1668	1.084	0.7816	1.503	0.6289
first_analysis	unstratified	Spain	imputed_HLA_DPB1_108_01	#N/A	P	A	7.595e-05	0.0002293	0	2181	4402	6583	#N/A	#N/A	#N/A	#N/A	#N/A	#N/A
first_analysis	unstratified	Spain	imputed_HLA_DPB1_11_01	#N/A	P	A	0.0515	0.05135	0.05157	2181	4402	6583	-0.05384	0.1253	0.9933	0.7769	1.27	0.9571
first_analysis	unstratified	Spain	imputed_HLA_DPB1_13_01	#N/A	P	A	0.02415	0.0243	0.02408	2181	4402	6583	-0.6212	0.1878	0.8899	0.6159	1.286	0.5344
first_analysis	unstratified	Spain	imputed_HLA_DPB1_14_01	#N/A	P	A	0.01739	0.02017	0.01602	2181	4402	6583	1.697	0.1993	1.402	0.9489	2.072	0.08975
first_analysis	unstratified	Spain	imputed_HLA_DPB1_15_01	#N/A	P	A	0.005924	0.007107	0.005338	2181	4402	6583	0.1096	0.3825	1.043	0.4928	2.207	0.9127
first_analysis	unstratified	Spain	imputed_HLA_DPB1_158_01	#N/A	P	A	7.595e-05	0.0002293	0	2181	4402	6583	#N/A	#N/A	#N/A	#N/A	#N/A	#N/A
first_analysis	unstratified	Spain	imputed_HLA_DPB1_16_01	#N/A	P	A	0.004026	0.005502	0.003294	2181	4402	6583	2.453	0.3881	2.591	1.211	5.544	0.01418
first_analysis	unstratified	Spain	imputed_HLA_DPB1_17_01	#N/A	P	A	0.03198	0.03187	0.03203	2181	4402	6583	-0.487	0.1623	0.924	0.6722	1.27	0.6262
first_analysis	unstratified	Spain	imputed_HLA_DPB1_19_01	#N/A	P	A	0.006304	0.005731	0.006588	2181	4402	6583	-1.037	0.3672	0.6834	0.3328	1.404	0.2999
first_analysis	unstratified	Spain	imputed_HLA_DPB1_20_01	#N/A	P	A	0.002506	0.00321	0.002158	2181	4402	6583	0.7642	0.5219	1.49	0.5357	4.145	0.4448
first_analysis	unstratified	Spain	imputed_HLA_DPB1_30_01	#N/A	P	A	0.0005317	0.0006878	0.0004543	2181	4402	6583	-0.2783	1.231	0.7099	0.06354	7.931	0.7808
first_analysis	unstratified	Spain	imputed_HLA_DPB1_34_01	#N/A	P	A	0.0006836	0.0006878	0.0006815	2181	4402	6583	-0.3725	1.18	0.6443	0.06374	6.512	0.7095
first_analysis	unstratified	Spain	imputed_HLA_DPB1_35_01	#N/A	P	A	7.595e-05	0.0002293	0	2181	4402	6583	#N/A	#N/A	#N/A	#N/A	#N/A	#N/A
first_analysis	unstratified	Spain	imputed_HLA_DPB1_80_01	#N/A	P	A	7.595e-05	0.0002293	0	2181	4402	6583	#N/A	#N/A	#N/A	#N/A	#N/A	#N/A
first_analysis	unstratified	Spain	imputed_HLA_DPB1_81_01	#N/A	P	A	7.595e-05	0.0002293	0	2181	4402	6583	#N/A	#N/A	#N/A	#N/A	#N/A	#N/A
first_analysis	unstratified	Spain	imputed_HLA_DPB1_01	#N/A	P	A	0.04238	0.0431	0.04203	2181	4402	6583	0.1497	0.1428	1.022	0.7722	1.352	0.881
first_analysis	unstratified	Spain	imputed_HLA_DPB1_02	#N/A	P	A	0.1813	0.1713	0.1863	2181	4402	6583	-1.131	0.07429	0.9194	0.7948	1.063	0.2579
first_analysis	unstratified	Spain	imputed_HLA_DPB1_03	#N/A	P	A	0.08499	0.08597	0.08451	2181	4402	6583	0.5245	0.1016	1.055	0.8642	1.287	0.5999
first_analysis	unstratified	Spain	imputed_HLA_DPB1_04	#N/A	P	A	0.4759	0.4672	0.4802	2181	4402	6583	-0.6541	0.05563	0.9643	0.8647	1.075	0.5131
first_analysis	unstratified	Spain	imputed_HLA_DPB1_05	#N/A	P	A	0.01906	0.02178	0.01772	2181	4402	6583	1.154	0.1969	1.255	0.8532	1.846	0.2486
first_analysis	unstratified	Spain	imputed_HLA_DPB1_06	#N/A	P	A	0.01853	0.01926	0.01817	2181	4402	6583	1.266	0.1924	1.276	0.8751	1.86	0.2054
first_analysis	unstratified	Spain	imputed_HLA_DPB1_09	#N/A	P	A	0.005393	0.006878	0.004657	2181	4402	6583	-0.06379	0.3663	0.9769	0.4765	2.003	0.9491
first_analysis	unstratified	Spain	imputed_HLA_DPB1_10	#N/A	P	A	0.02704	0.03278	0.02419	2181	4402	6583	0.4833	0.1668	1.084	0.7816	1.503	0.6289
first_analysis	unstratified	Spain	imputed_HLA_DPB1_11	#N/A	P	A	0.0515	0.05135	0.05157	2181	4402	6583	-0.05384	0.1253	0.9933	0.7769	1.27	0.9571
first_analysis	unstratified	Spain	imputed_HLA_DPB1_13	#N/A	P	A	0.02415	0.0243	0.02408	2181	4402	6583	-0.6212	0.1878	0.8899	0.6159	1.286	0.5344
first_analysis	unstratified	Spain	imputed_HLA_DPB1_14	#N/A	P	A	0.01739	0.02017	0.01602	2181	4402	6583	1.697	0.1993	1.402	0.9489	2.072	0.08975
first_analysis	unstratified	Spain	imputed_HLA_DPB1_15	#N/A	P	A	0.005924	0.007107	0.005338	2181	4402	6583	0.1096	0.3825	1.043	0.4928	2.207	0.9127
first_analysis	unstratified	Spain	imputed_HLA_DPB1_16	#N/A	P	A	0.004026	0.005502	0.003294	2181	4402	6583	2.453	0.3881	2.591	1.211	5.544	0.01418
first_analysis	unstratified	Spain	imputed_HLA_DPB1_17	#N/A	P	A	0.03198	0.03187	0.03203	2181	4402	6583	-0.487	0.1623	0.924	0.6722	1.27	0.6262
first_analysis	unstratified	Spain	imputed_HLA_DPB1_19	#N/A	P	A	0.006304	0.005731	0.006588	2181	4402	6583	-1.037	0.3672	0.6834	0.3328	1.404	0.2999
first_analysis	unstratified	Spain	imputed_HLA_DPB1_20	#N/A	P	A	0.002506	0.00321	0.002158	2181	4402	6583	0.7642	0.5219	1.49	0.5357	4.145	0.4448
first_analysis	unstratified	Spain	imputed_HLA_DPB1_30	#N/A	P	A	0.0005317	0.0006878	0.0004543	2181	4402	6583	-0.2783	1.231	0.7099	0.06354	7.931	0.7808
first_analysis	unstratified	Spain	imputed_HLA_DPB1_34	#N/A	P	A	0.0006836	0.0006878	0.0006815	2181	4402	6583	-0.3725	1.18	0.6443	0.06374	6.512	0.7095
first_analysis	unstratified	Italy	imputed_prot_B_4	4	F	S	0.0006772	0.001185	0.0005126	1266	3902	5168	0.5038	0.7886	1.488	0.3172	6.98	0.6144
first_analysis	unstratified	Italy	imputed_prot_C_6	6	K	R	0.03532	0.03362	0.03588	1413	4236	5649	-0.619	0.1349	0.9199	0.7061	1.198	0.5359
first_analysis	unstratified	Italy	imputed_prot_DPB1_8	8	V	L	0.3025	0.3103	0.3	1563	4759	6322	1.171	0.05074	1.061	0.9608	1.172	0.2414
first_analysis	unstratified	Italy	imputed_prot_B_11	11	S	A	0.1953	0.1888	0.1975	1266	3902	5168	-0.615	0.06564	0.9604	0.8445	1.092	0.5385
first_analysis	unstratified	Italy	imputed_prot_C_11	11	S	A	0.2489	0.2449	0.2502	1413	4236	5649	-0.7007	0.05705	0.9608	0.8592	1.074	0.4835
first_analysis	unstratified	Italy	imputed_prot_DPB1_11	11	L	G	0.2619	0.2665	0.2605	1563	4759	6322	0.8711	0.0533	1.048	0.9436	1.163	0.3837
first_analysis	unstratified	Italy	imputed_prot_DQA1_11	11	C	Y	0.3951	0.4021	0.3928	1563	4758	6321	0.6357	0.04787	1.031	0.9386	1.132	0.525
first_analysis	unstratified	Italy	imputed_prot_A_12	12	M	V	0.007766	0.009159	0.007311	1474	4514	5988	1.055	0.2712	1.331	0.7824	2.265	0.2914
first_analysis	unstratified	Italy	imputed_prot_B_12	12	V	M	0.2301	0.2196	0.2335	1266	3902	5168	-0.7784	0.06233	0.9526	0.8431	1.076	0.4364
first_analysis	unstratified	Italy	imputed_prot_DRB1_12	12	K	T	0.4372	0.4479	0.4337	1563	4759	6322	1.894	0.04692	1.093	0.9969	1.198	0.05826
first_analysis	unstratified	Italy	imputed_prot_DQB1_13	13	A	G	0.3161	0.2991	0.3217	1563	4759	6322	-2.727	0.05128	0.8695	0.7863	0.9614	0.006383
first_analysis	unstratified	Italy	imputed_prot_C_14	14	W	R	0.1911	0.1886	0.1919	1413	4236	5649	-0.6479	0.06231	0.9604	0.85	1.085	0.5171
first_analysis	unstratified	Italy	imputed_prot_DQB1_14	14	L	M	0.2343	0.2457	0.2306	1563	4759	6322	0.7897	0.05479	1.044	0.9379	1.163	0.4297
first_analysis	unstratified	Italy	imputed_prot_DRB1_14	14	K	E	0.1273	0.1372	0.1241	1563	4759	6322	1.996	0.06844	1.146	1.002	1.311	0.04595
first_analysis	unstratified	Italy	imputed_prot_C_16	16	S	G	0.04532	0.04282	0.04615	1413	4236	5649	-0.7332	0.1216	0.9147	0.7208	1.161	0.4635
first_analysis	unstratified	Italy	imputed_prot_DRB1_16	16	Y	H	0.04223	0.04287	0.04203	1563	4759	6322	0.1963	0.1176	1.023	0.8126	1.289	0.8443
first_analysis	unstratified	Italy	imputed_prot_A_17	17	S	R	0.05085	0.05122	0.05073	1474	4514	5988	-0.5025	0.1089	0.9467	0.7647	1.172	0.6153
first_analysis	unstratified	Italy	imputed_prot_DQA1_18	18	F	S	0.3951	0.4021	0.3928	1563	4758	6321	0.6357	0.04787	1.031	0.9386	1.132	0.525
first_analysis	unstratified	Italy	imputed_prot_C_21	21	H	R	0.1036	0.1125	0.1007	1413	4236	5649	1.599	0.07888	1.134	0.9719	1.324	0.1098
first_analysis	unstratified	Italy	imputed_prot_C_24	24	S	A	0.4065	0.4108	0.4051	1413	4236	5649	1.035	0.04917	1.052	0.9555	1.159	0.3006
first_analysis	unstratified	Italy	imputed_prot_DQA1_25	25	F	Y	0.1932	0.2019	0.1904	1563	4758	6321	1.219	0.0584	1.074	0.9576	1.204	0.223
first_analysis	unstratified	Italy	imputed_prot_DRB1_25	25	Q	R	0.1273	0.1372	0.1241	1563	4759	6322	1.996	0.06844	1.146	1.002	1.311	0.04595
first_analysis	unstratified	Italy	imputed_prot_DQA1_26	26	S	T	0.08124	0.0771	0.0826	1563	4758	6321	0.03553	0.08757	1.003	0.8449	1.191	0.9717
first_analysis	unstratified	Italy	imputed_prot_DQB1_28	28	S	T	0.1908	0.2015	0.1872	1563	4759	6322	1.64	0.05886	1.101	0.9814	1.236	0.1009
first_analysis	unstratified	Italy	imputed_prot_A_31	31	S	T	0.0005845	0.0006784	0.0005538	1474	4514	5988	0.5227	0.8835	1.587	0.2809	8.966	0.6012
first_analysis	unstratified	Italy	imputed_prot_B_32	32	L	Q	0.2426	0.2283	0.2472	1266	3902	5168	-1.882	0.06181	0.8902	0.7886	1.005	0.0599
first_analysis	unstratified	Italy	imputed_prot_DRB1_32	32	H	Y	0.2866	0.2927	0.2846	1563	4759	6322	0.2371	0.05204	1.012	0.9142	1.121	0.8126
first_analysis	unstratified	Italy	imputed_prot_DPB1_33	33	Q	E	0.02309	0.02847	0.02133	1563	4759	6322	1.658	0.1464	1.275	0.9568	1.698	0.09725
first_analysis	unstratified	Italy	imputed_prot_DRB1_33	33	H	N	0.07537	0.06942	0.07733	1563	4759	6322	-0.325	0.09084	0.9709	0.8126	1.16	0.7452
first_analysis	unstratified	Italy	imputed_prot_DQA1_34	34	E	Q	0.3731	0.3852	0.3692	1563	4758	6321	1.895	0.04808	1.095	0.9969	1.204	0.0581
first_analysis	unstratified	Italy	imputed_prot_A_35	35	Q	R	0.0005845	0.0006784	0.0005538	1474	4514	5988	0.5227	0.8835	1.587	0.2809	8.966	0.6012
first_analysis	unstratified	Italy	imputed_prot_C_35	35	Q	R	0.09232	0.08563	0.09455	1413	4236	5649	-1.919	0.08751	0.8454	0.7122	1.004	0.05497
first_analysis	unstratified	Italy	imputed_prot_DPB1_36	36	A	V	0.4289	0.4277	0.4293	1563	4759	6322	-0.4683	0.04735	0.9781	0.8914	1.073	0.6396
first_analysis	unstratified	Italy	imputed_prot_DQB1_38	38	V	A	0.439	0.461	0.4318	1563	4759	6322	1.837	0.04675	1.09	0.9943	1.194	0.06624
first_analysis	unstratified	Italy	imputed_prot_DQA1_40	40	G	E	0.3966	0.3842	0.4007	1563	4758	6321	-2.013	0.04782	0.9082	0.827	0.9975	0.04409
first_analysis	unstratified	Italy	imputed_prot_DRB1_40	40	Y	F	0.01724	0.01823	0.01692	1563	4759	6322	0.227	0.1756	1.041	0.7376	1.468	0.8204
first_analysis	unstratified	Italy	imputed_prot_B_41	41	T	A	0.2593	0.2516	0.2618	1266	3902	5168	-1.001	0.06029	0.9414	0.8365	1.06	0.3168
first_analysis	unstratified	Italy	imputed_prot_DQA1_41	41	K	R	0.06336	0.06142	0.064	1563	4758	6321	-0.9707	0.09725	0.9099	0.752	1.101	0.3317
first_analysis	unstratified	Italy	imputed_prot_A_43	43	R	Q	0.01987	0.01798	0.02049	1474	4514	5988	-0.5922	0.1778	0.9001	0.6352	1.275	0.5537
first_analysis	unstratified	Italy	imputed_prot_A_44	44	K	R	0.1264	0.1282	0.1258	1474	4514	5988	0.1152	0.07212	1.008	0.8754	1.161	0.9083
first_analysis	unstratified	Italy	imputed_prot_DQA1_45	45	A	V	0.3951	0.4021	0.3928	1563	4758	6321	0.6357	0.04787	1.031	0.9386	1.132	0.525
first_analysis	unstratified	Italy	imputed_prot_DQB1_45	45	E	G	0.3022	0.2853	0.3077	1563	4759	6322	-2.62	0.05186	0.873	0.7886	0.9664	0.008797
first_analysis	unstratified	Italy	imputed_prot_B_46	46	A	E	0.1245	0.1268	0.1238	1266	3902	5168	1.132	0.0786	1.093	0.937	1.275	0.2578
first_analysis	unstratified	Italy	imputed_prot_DQB1_46	46	E	V	0.1908	0.2015	0.1872	1563	4759	6322	1.64	0.05886	1.101	0.9814	1.236	0.1009
first_analysis	unstratified	Italy	imputed_prot_DQB1_47	47	F	Y	0.1908	0.2015	0.1872	1563	4759	6322	1.64	0.05886	1.101	0.9814	1.236	0.1009
first_analysis	unstratified	Italy	imputed_prot_DRB1_47	47	Y	F	0.4733	0.4888	0.4682	1563	4759	6322	1.864	0.04692	1.091	0.9955	1.197	0.06237
first_analysis	unstratified	Italy	imputed_prot_DQA1_48	48	W	L	0.3951	0.4021	0.3928	1563	4758	6321	0.6357	0.04787	1.031	0.9386	1.132	0.525
first_analysis	unstratified	Italy	imputed_prot_C_49	49	E	A	0.1911	0.1886	0.1919	1413	4236	5649	-0.6479	0.06231	0.9604	0.85	1.085	0.5171
first_analysis	unstratified	Italy	imputed_prot_DQA1_51	51	L	F	0.3966	0.3842	0.4007	1563	4758	6321	-2.013	0.04782	0.9082	0.827	0.9975	0.04409
first_analysis	unstratified	Italy	imputed_prot_DQB1_52	52	L	P	0.1908	0.2015	0.1872	1563	4759	6322	1.64	0.05886	1.101	0.9814	1.236	0.1009
first_analysis	unstratified	Italy	imputed_prot_DQB1_53	53	Q	L	0.395	0.4018	0.3928	1563	4759	6322	0.6014	0.04789	1.029	0.937	1.131	0.5476
first_analysis	unstratified	Italy	imputed_prot_DQA1_54	54	L	F	0.127	0.1366	0.1239	1563	4758	6321	1.995	0.06849	1.146	1.002	1.311	0.04606
first_analysis	unstratified	Italy	imputed_prot_DQA1_55	55	G	R	0.3951	0.4021	0.3928	1563	4758	6321	0.6357	0.04787	1.031	0.9386	1.132	0.525
first_analysis	unstratified	Italy	imputed_prot_DPB1_56	56	A	E	0.454	0.4533	0.4542	1563	4759	6322	-0.4662	0.04716	0.9783	0.8919	1.073	0.6411
first_analysis	unstratified	Italy	imputed_prot_DQB1_56	56	L	P	0.02578	0.02367	0.02648	1563	4759	6322	-0.03863	0.1506	0.9942	0.7401	1.336	0.9692
first_analysis	unstratified	Italy	imputed_prot_DPB1_57	57	D	E	0.1786	0.183	0.1771	1563	4759	6322	1.262	0.06063	1.08	0.9586	1.216	0.2068
first_analysis	unstratified	Italy	imputed_prot_DRB1_58	58	E	A	0.2524	0.238	0.2571	1563	4759	6322	-2.291	0.05492	0.8818	0.7918	0.982	0.02196
first_analysis	unstratified	Italy	imputed_prot_DQA1_61	61	G	F	0.3951	0.4021	0.3928	1563	4758	6321	0.6357	0.04787	1.031	0.9386	1.132	0.525
first_analysis	unstratified	Italy	imputed_prot_B_62	62	G	R	0.04857	0.04779	0.04882	1266	3902	5168	-0.142	0.1205	0.983	0.7762	1.245	0.8871
first_analysis	unstratified	Italy	imputed_prot_B_63	63	E	N	0.4206	0.41	0.424	1266	3902	5168	-1.18	0.05262	0.9398	0.8477	1.042	0.2379
first_analysis	unstratified	Italy	imputed_prot_DQA1_64	64	R	T	0.3951	0.4021	0.3928	1563	4758	6321	0.6357	0.04787	1.031	0.9386	1.132	0.525
first_analysis	unstratified	Italy	imputed_prot_A_65	65	G	R	0.1455	0.1496	0.1442	1474	4514	5988	0.6932	0.06787	1.048	0.9176	1.197	0.4882
first_analysis	unstratified	Italy	imputed_prot_B_65	65	R	Q	0.0655	0.06714	0.06497	1266	3902	5168	1.046	0.1034	1.114	0.9098	1.364	0.2957
first_analysis	unstratified	Italy	imputed_prot_A_66	66	K	N	0.4066	0.4064	0.4067	1474	4514	5988	-0.07141	0.04943	0.9965	0.9045	1.098	0.9431
first_analysis	unstratified	Italy	imputed_prot_B_66	66	N	I	0.0655	0.06714	0.06497	1266	3902	5168	1.046	0.1034	1.114	0.9098	1.364	0.2957
first_analysis	unstratified	Italy	imputed_prot_C_66	66	N	K	0.2309	0.2403	0.2278	1413	4236	5649	1.515	0.05836	1.092	0.9744	1.225	0.1297
first_analysis	unstratified	Italy	imputed_prot_DQA1_66	66	M	I	0.3951	0.4021	0.3928	1563	4758	6321	0.6357	0.04787	1.031	0.9386	1.132	0.525
first_analysis	unstratified	Italy	imputed_prot_DQB1_66	66	D	E	0.2317	0.2409	0.2287	1563	4759	6322	1.404	0.05541	1.081	0.9697	1.205	0.1602
first_analysis	unstratified	Italy	imputed_prot_A_67	67	M	V	0.1264	0.1282	0.1258	1474	4514	5988	0.1152	0.07212	1.008	0.8754	1.161	0.9083
first_analysis	unstratified	Italy	imputed_prot_DQB1_67	67	I	V	0.2317	0.2409	0.2287	1563	4759	6322	1.404	0.05541	1.081	0.9697	1.205	0.1602
first_analysis	unstratified	Italy	imputed_prot_B_69	69	A	T	0.1805	0.1833	0.1797	1266	3902	5168	1.39	0.06723	1.098	0.9624	1.253	0.1646
first_analysis	unstratified	Italy	imputed_prot_A_70	70	Q	H	0.2745	0.2832	0.2716	1474	4514	5988	1.291	0.05391	1.072	0.9646	1.192	0.1966
first_analysis	unstratified	Italy	imputed_prot_B_71	71	A	T	0.1805	0.1833	0.1797	1266	3902	5168	1.39	0.06723	1.098	0.9624	1.253	0.1646
first_analysis	unstratified	Italy	imputed_prot_DPB1_72	72	L	V	0.001107	0.001599	0.0009456	1563	4759	6322	1.529	0.6092	2.538	0.7691	8.378	0.1263
first_analysis	unstratified	Italy	imputed_prot_A_73	73	I	T	0.04843	0.04512	0.04951	1474	4514	5988	-0.7879	0.1126	0.9151	0.7338	1.141	0.4308
first_analysis	unstratified	Italy	imputed_prot_C_73	73	T	A	0.3006	0.3029	0.2998	1413	4236	5649	-0.1688	0.05355	0.991	0.8923	1.101	0.8659
first_analysis	unstratified	Italy	imputed_prot_DRB1_73	73	G	A	0.2155	0.2284	0.2113	1563	4759	6322	1.805	0.05642	1.107	0.9913	1.237	0.07108
first_analysis	unstratified	Italy	imputed_prot_B_74	74	D	Y	0.2394	0.2397	0.2392	1266	3902	5168	0.9134	0.06023	1.057	0.9389	1.189	0.361
first_analysis	unstratified	Italy	imputed_prot_DQA1_75	75	S	I	0.3697	0.358	0.3736	1563	4758	6321	-2.093	0.04851	0.9035	0.8215	0.9936	0.03638
first_analysis	unstratified	Italy	imputed_prot_DQB1_75	75	V	L	0.4509	0.4709	0.4443	1563	4759	6322	1.958	0.04694	1.096	0.9999	1.202	0.0502
first_analysis	unstratified	Italy	imputed_prot_B_76	76	V	E	0.001935	0.001975	0.001922	1266	3902	5168	0.7334	0.5517	1.499	0.5083	4.418	0.4633
first_analysis	unstratified	Italy	imputed_prot_C_77	77	N	S	0.476	0.4855	0.4729	1413	4236	5649	0.3317	0.04842	1.016	0.9242	1.117	0.7401
first_analysis	unstratified	Italy	imputed_prot_DQB1_77	77	R	T	0.4251	0.4472	0.4178	1563	4759	6322	1.97	0.04689	1.097	1	1.202	0.04882
first_analysis	unstratified	Italy	imputed_prot_DRB1_77	77	N	T	0.08818	0.09117	0.0872	1563	4759	6322	0.2486	0.08181	1.021	0.8694	1.198	0.8036
first_analysis	unstratified	Italy	imputed_prot_DRB1_78	78	V	Y	0.1317	0.1417	0.1284	1563	4759	6322	1.949	0.06739	1.14	0.9993	1.301	0.0513
first_analysis	unstratified	Italy	imputed_prot_A_80	80	I	T	0.2169	0.2154	0.2173	1474	4514	5988	0.1138	0.0587	1.007	0.8973	1.129	0.9094
first_analysis	unstratified	Italy	imputed_prot_C_80	80	K	N	0.476	0.4855	0.4729	1413	4236	5649	0.3317	0.04842	1.016	0.9242	1.117	0.7401
first_analysis	unstratified	Italy	imputed_prot_DQA1_80	80	Y	S	0.3951	0.4021	0.3928	1563	4758	6321	0.6357	0.04787	1.031	0.9386	1.132	0.525
first_analysis	unstratified	Italy	imputed_prot_A_81	81	A	L	0.2169	0.2154	0.2173	1474	4514	5988	0.1138	0.0587	1.007	0.8973	1.129	0.9094
first_analysis	unstratified	Italy	imputed_prot_B_81	81	A	L	0.4381	0.4336	0.4395	1266	3902	5168	-0.8577	0.05157	0.9567	0.8648	1.058	0.3911
first_analysis	unstratified	Italy	imputed_prot_A_82	82	L	R	0.2169	0.2154	0.2173	1474	4514	5988	0.1138	0.0587	1.007	0.8973	1.129	0.9094
first_analysis	unstratified	Italy	imputed_prot_B_82	82	L	R	0.4789	0.4727	0.4809	1266	3902	5168	-1.102	0.05084	0.9455	0.8559	1.045	0.2705
first_analysis	unstratified	Italy	imputed_prot_A_83	83	R	G	0.2169	0.2154	0.2173	1474	4514	5988	0.1138	0.0587	1.007	0.8973	1.129	0.9094
first_analysis	unstratified	Italy	imputed_prot_B_83	83	R	G	0.4789	0.4727	0.4809	1266	3902	5168	-1.102	0.05084	0.9455	0.8559	1.045	0.2705
first_analysis	unstratified	Italy	imputed_prot_DQB1_84	84	E	Q	0.395	0.4018	0.3928	1563	4759	6322	0.6014	0.04789	1.029	0.937	1.131	0.5476
first_analysis	unstratified	Italy	imputed_prot_DPB1_85	85	E	G	0.3168	0.3228	0.3149	1563	4759	6322	0.7986	0.04985	1.041	0.9437	1.147	0.4245
first_analysis	unstratified	Italy	imputed_prot_DQB1_85	85	V	L	0.395	0.4018	0.3928	1563	4759	6322	0.6014	0.04789	1.029	0.937	1.131	0.5476
first_analysis	unstratified	Italy	imputed_prot_DRB1_85	85	A	V	0.03796	0.03775	0.03803	1563	4759	6322	-0.1608	0.1232	0.9804	0.7701	1.248	0.8722
first_analysis	unstratified	Italy	imputed_prot_DRB1_86	86	V	G	0.4536	0.4594	0.4517	1563	4759	6322	0.6334	0.04699	1.03	0.9396	1.13	0.5265
first_analysis	unstratified	Italy	imputed_prot_DQB1_89	89	G	T	0.395	0.4018	0.3928	1563	4759	6322	0.6014	0.04789	1.029	0.937	1.131	0.5476
first_analysis	unstratified	Italy	imputed_prot_A_90	90	D	A	0.265	0.2663	0.2646	1474	4514	5988	-0.1409	0.05456	0.9923	0.8917	1.104	0.888
first_analysis	unstratified	Italy	imputed_prot_B_90	90	D	A	0.001935	0.001975	0.001922	1266	3902	5168	0.7334	0.5517	1.499	0.5083	4.418	0.4633
first_analysis	unstratified	Italy	imputed_prot_C_90	90	A	D	0.4374	0.4338	0.4386	1413	4236	5649	-0.7677	0.04989	0.9624	0.8728	1.061	0.4427
first_analysis	unstratified	Italy	imputed_prot_DQB1_90	90	I	T	0.395	0.4018	0.3928	1563	4759	6322	0.6014	0.04789	1.029	0.937	1.131	0.5476
first_analysis	unstratified	Italy	imputed_prot_B_94	94	I	T	0.3435	0.3416	0.3441	1266	3902	5168	-1	0.05371	0.9477	0.853	1.053	0.3171
first_analysis	unstratified	Italy	imputed_prot_C_94	94	I	T	0.05736	0.06865	0.05359	1413	4236	5649	2.608	0.1004	1.299	1.067	1.582	0.009096
first_analysis	unstratified	Italy	imputed_prot_C_97	97	W	R	0.3173	0.3185	0.3169	1413	4236	5649	0.3845	0.05285	1.021	0.9201	1.132	0.7006
first_analysis	unstratified	Italy	imputed_prot_B_98	98	T	M	0.001935	0.0007899	0.002307	1266	3902	5168	-1.177	0.8109	0.385	0.07857	1.887	0.2392
first_analysis	unstratified	Italy	imputed_prot_A_99	99	F	Y	0.1456	0.1499	0.1442	1474	4514	5988	0.7308	0.06776	1.051	0.9201	1.2	0.4649
first_analysis	unstratified	Italy	imputed_prot_A_102	102	H	D	0.008768	0.01018	0.008307	1474	4514	5988	1.722	0.2448	1.524	0.9435	2.463	0.085
first_analysis	unstratified	Italy	imputed_prot_C_103	103	V	L	0.006019	0.004954	0.006374	1413	4236	5649	-0.9654	0.3355	0.7233	0.3748	1.396	0.3344
first_analysis	unstratified	Italy	imputed_prot_A_105	105	P	S	0.3254	0.3209	0.3269	1474	4514	5988	-0.7152	0.05177	0.9637	0.8707	1.067	0.4745
first_analysis	unstratified	Italy	imputed_prot_A_107	107	W	G	0.266	0.2619	0.2674	1474	4514	5988	-0.5757	0.05466	0.969	0.8706	1.079	0.5649
first_analysis	unstratified	Italy	imputed_prot_A_109	109	L	F	0.05377	0.04681	0.05605	1474	4514	5988	-1.521	0.1111	0.8445	0.6793	1.05	0.1281
first_analysis	unstratified	Italy	imputed_prot_B_109	109	F	L	0.0326	0.0312	0.03306	1266	3902	5168	-0.2491	0.1465	0.9642	0.7235	1.285	0.8032
first_analysis	unstratified	Italy	imputed_prot_B_113	113	Y	H	0.2675	0.252	0.2726	1266	3902	5168	-1.486	0.05961	0.9152	0.8143	1.029	0.1372
first_analysis	unstratified	Italy	imputed_prot_C_113	113	H	Y	0.05027	0.06157	0.04651	1413	4236	5649	2.784	0.1069	1.347	1.092	1.66	0.005373
first_analysis	unstratified	Italy	imputed_prot_C_114	114	N	D	0.2992	0.2877	0.303	1413	4236	5649	-2.008	0.05278	0.8995	0.8111	0.9975	0.04469
first_analysis	unstratified	Italy	imputed_prot_A_127	127	K	N	0.4193	0.4206	0.4189	1474	4514	5988	0.163	0.04925	1.008	0.9153	1.11	0.8706
first_analysis	unstratified	Italy	imputed_prot_B_131	131	R	S	0.1749	0.1793	0.1735	1266	3902	5168	1.199	0.06688	1.083	0.9504	1.235	0.2306
first_analysis	unstratified	Italy	imputed_prot_C_138	138	K	T	0.0917	0.08528	0.09384	1413	4236	5649	-1.847	0.08779	0.8503	0.7159	1.01	0.06472
first_analysis	unstratified	Italy	imputed_prot_A_142	142	T	I	0.2738	0.271	0.2747	1474	4514	5988	-0.3691	0.05406	0.9802	0.8817	1.09	0.712
first_analysis	unstratified	Italy	imputed_prot_B_143	143	S	T	0.01471	0.01303	0.01525	1266	3902	5168	-0.6004	0.228	0.8721	0.5579	1.363	0.5482
first_analysis	unstratified	Italy	imputed_prot_C_143	143	S	T	0.01514	0.01309	0.01582	1413	4236	5649	-1.053	0.2116	0.8002	0.5286	1.212	0.2923
first_analysis	unstratified	Italy	imputed_prot_A_144	144	Q	K	0.2885	0.2751	0.2929	1474	4514	5988	-1.392	0.05408	0.9275	0.8342	1.031	0.1639
first_analysis	unstratified	Italy	imputed_prot_A_145	145	H	R	0.2738	0.271	0.2747	1474	4514	5988	-0.3691	0.05406	0.9802	0.8817	1.09	0.712
first_analysis	unstratified	Italy	imputed_prot_B_145	145	L	R	0.03899	0.04423	0.03729	1266	3902	5168	1.406	0.1303	1.201	0.9304	1.551	0.1596
first_analysis	unstratified	Italy	imputed_prot_B_147	147	L	W	0.01471	0.01303	0.01525	1266	3902	5168	-0.6004	0.228	0.8721	0.5579	1.363	0.5482
first_analysis	unstratified	Italy	imputed_prot_C_147	147	L	W	0.2785	0.2774	0.2788	1413	4236	5649	0.4748	0.05449	1.026	0.9223	1.142	0.6349
first_analysis	unstratified	Italy	imputed_prot_A_149	149	T	A	0.0744	0.07395	0.07455	1474	4514	5988	0.3536	0.09271	1.033	0.8616	1.239	0.7237
first_analysis	unstratified	Italy	imputed_prot_A_150	150	V	A	0.1264	0.1282	0.1258	1474	4514	5988	0.1152	0.07212	1.008	0.8754	1.161	0.9083
first_analysis	unstratified	Italy	imputed_prot_A_151	151	R	H	0.2062	0.1927	0.2107	1474	4514	5988	-1.679	0.06037	0.9036	0.8028	1.017	0.09325
first_analysis	unstratified	Italy	imputed_prot_B_152	152	E	V	0.3819	0.3831	0.3815	1266	3902	5168	1.107	0.05346	1.061	0.9554	1.178	0.2685
first_analysis	unstratified	Italy	imputed_prot_A_158	158	V	A	0.1264	0.1282	0.1258	1474	4514	5988	0.1152	0.07212	1.008	0.8754	1.161	0.9083
first_analysis	unstratified	Italy	imputed_prot_B_158	158	T	A	0.07014	0.06201	0.07278	1266	3902	5168	-1.841	0.107	0.8212	0.6659	1.013	0.0656
first_analysis	unstratified	Italy	imputed_prot_A_161	161	D	E	0.1278	0.1347	0.1256	1474	4514	5988	1.508	0.07143	1.114	0.9682	1.281	0.1316
first_analysis	unstratified	Italy	imputed_prot_A_166	166	D	E	0.2723	0.2778	0.2705	1474	4514	5988	0.6133	0.05362	1.033	0.9303	1.148	0.5397
first_analysis	unstratified	Italy	imputed_prot_A_167	167	G	W	0.2723	0.2778	0.2705	1474	4514	5988	0.6133	0.05362	1.033	0.9303	1.148	0.5397
first_analysis	unstratified	Italy	imputed_prot_B_167	167	S	W	0.1056	0.09637	0.1085	1266	3902	5168	-2.266	0.08641	0.8222	0.6941	0.9739	0.02347
first_analysis	unstratified	Italy	imputed_prot_C_170	170	G	R	0.01514	0.01309	0.01582	1413	4236	5649	-1.053	0.2116	0.8002	0.5286	1.212	0.2923
first_analysis	unstratified	Italy	imputed_prot_A_171	171	H	Y	0.01829	0.01493	0.01938	1474	4514	5988	-1.247	0.1894	0.7896	0.5448	1.144	0.2123
first_analysis	unstratified	Italy	imputed_prot_B_171	171	H	Y	0.1769	0.1817	0.1753	1266	3902	5168	0.5673	0.0675	1.039	0.9103	1.186	0.5705
first_analysis	unstratified	Italy	imputed_prot_C_173	173	K	E	0.006019	0.004954	0.006374	1413	4236	5649	-0.9654	0.3355	0.7233	0.3748	1.396	0.3344
first_analysis	unstratified	Italy	imputed_prot_A_177	177	K	E	0.000835	0.0003392	0.0009969	1474	4514	5988	-0.7729	1.078	0.4345	0.05248	3.597	0.4396
first_analysis	unstratified	Italy	imputed_prot_B_177	177	D	E	0.1562	0.1592	0.1552	1266	3902	5168	1.016	0.07039	1.074	0.9357	1.233	0.3095
first_analysis	unstratified	Italy	imputed_prot_C_177	177	K	E	0.1074	0.09802	0.1105	1413	4236	5649	-2.259	0.08137	0.8321	0.7094	0.976	0.0239
first_analysis	unstratified	Italy	imputed_prot_B_178	178	K	T	0.07982	0.08017	0.0797	1266	3902	5168	1.05	0.095	1.105	0.9172	1.331	0.2936
first_analysis	unstratified	Italy	imputed_prot_B_180	180	E	Q	0.1562	0.1592	0.1552	1266	3902	5168	1.016	0.07039	1.074	0.9357	1.233	0.3095
first_analysis	unstratified	Italy	imputed_nuc_A_29910538	29942761	T	C	0.05235	0.05307	0.05212	179	566	745	-0.1631	0.3035	0.9517	0.525	1.725	0.8705
first_analysis	unstratified	Italy	imputed_nuc_A_29910557	29942780	A	T	0.08217	0.07901	0.08321	1563	4759	6322	-0.3356	0.08536	0.9718	0.822	1.149	0.7372
first_analysis	unstratified	Italy	imputed_nuc_A_29910562	29942785	C	A	0.1676	0.1672	0.1677	1474	4512	5986	-0.07674	0.06447	0.9951	0.877	1.129	0.9388
first_analysis	unstratified	Italy	imputed_nuc_A_29910566	29942789	A	G	0.007593	0.008637	0.007249	1563	4759	6322	0.9362	0.2692	1.287	0.7591	2.181	0.3492
first_analysis	unstratified	Italy	imputed_nuc_A_29910581	29942804	A	C	0.04975	0.0499	0.0497	1563	4759	6322	-0.5201	0.1072	0.9458	0.7665	1.167	0.603
first_analysis	unstratified	Italy	imputed_nuc_A_29910583	29942806	T	C	0.04975	0.0499	0.0497	1563	4759	6322	-0.5201	0.1072	0.9458	0.7665	1.167	0.603
first_analysis	unstratified	Italy	imputed_nuc_A_29910586	29942809	A	G	0.05061	0.05072	0.05058	1518	4607	6125	-0.5536	0.1082	0.9419	0.7619	1.164	0.5798
first_analysis	unstratified	Italy	imputed_nuc_A_29910604	29942827	A	C	0.1344	0.1343	0.1344	324	1060	1384	-0.481	0.1531	0.929	0.6882	1.254	0.6305
first_analysis	unstratified	Italy	imputed_nuc_A_29910623	29942846	T	A	0.0005536	0.0006398	0.0005253	1563	4759	6322	0.5245	0.8848	1.591	0.2808	9.01	0.6
first_analysis	unstratified	Italy	imputed_nuc_A_29910636	29942859	A	G	0.0005536	0.0006398	0.0005253	1563	4759	6322	0.5245	0.8848	1.591	0.2808	9.01	0.6
first_analysis	unstratified	Italy	imputed_nuc_A_29910640	29942863	T	C	0.1034	0.09547	0.1059	1126	3518	4644	-0.6495	0.09222	0.9419	0.7861	1.128	0.516
first_analysis	unstratified	Italy	imputed_nuc_A_29910660	29942883	G	A	0.01898	0.01695	0.01965	1563	4759	6322	-0.6788	0.1774	0.8865	0.6262	1.255	0.4973
first_analysis	unstratified	Italy	imputed_nuc_A_29910663	29942886	A	G	0.1229	0.1251	0.1222	1563	4759	6322	0.1494	0.07105	1.011	0.8793	1.162	0.8813
first_analysis	unstratified	Italy	imputed_nuc_A_29910679	29942902	A	G	0.001097	0.0004476	0.001308	1117	3440	4557	-0.7287	1.08	0.4551	0.05477	3.781	0.4662
first_analysis	unstratified	Italy	imputed_nuc_A_29910698	29942921	A	G	0.07292	0.07454	0.07239	1563	4759	6322	-0.1918	0.08956	0.983	0.8247	1.172	0.8479
first_analysis	unstratified	Italy	imputed_nuc_A_29910699	29942922	A	G	0.0005536	0.0006398	0.0005253	1563	4759	6322	0.5245	0.8848	1.591	0.2808	9.01	0.6
first_analysis	unstratified	Italy	imputed_nuc_A_29910700	29942923	T	G	0.03423	0.03352	0.03446	522	1596	2118	-0.125	0.2291	0.9718	0.6202	1.523	0.9005
first_analysis	unstratified	Italy	imputed_nuc_A_29910703	29942926	T	G	0.08355	0.08765	0.08224	753	2371	3124	0.396	0.1201	1.049	0.8288	1.327	0.6921
first_analysis	unstratified	Italy	imputed_nuc_A_29910716	29942939	G	C	0.3959	0.3948	0.3963	1563	4759	6322	-0.08578	0.04832	0.9959	0.9059	1.095	0.9316
first_analysis	unstratified	Italy	imputed_nuc_A_29910721	29942944	C	G	0.1514	0.1517	0.1513	1200	3731	4931	-0.1176	0.07456	0.9913	0.8565	1.147	0.9064
first_analysis	unstratified	Italy	imputed_nuc_A_29910725	29942948	G	C	0.1427	0.1465	0.1414	1563	4759	6322	0.845	0.0667	1.058	0.9283	1.206	0.3981
first_analysis	unstratified	Italy	imputed_nuc_A_29910730	29942953	A	T	0.06972	0.06538	0.07114	650	1989	2639	-0.6935	0.1444	0.9047	0.6817	1.201	0.488
first_analysis	unstratified	Italy	imputed_nuc_A_29910731	29942954	A	G	0.1229	0.1251	0.1222	1563	4759	6322	0.1494	0.07105	1.011	0.8793	1.162	0.8813
first_analysis	unstratified	Italy	imputed_nuc_A_29910742	29942965	G	C	0.3819	0.4041	0.3748	886	2780	3666	2.138	0.06356	1.146	1.011	1.298	0.03256
first_analysis	unstratified	Italy	imputed_nuc_A_29910750	29942973	T	C	0.04737	0.04479	0.04822	1563	4759	6322	-0.5478	0.1103	0.9414	0.7584	1.169	0.5838
first_analysis	unstratified	Italy	imputed_nuc_A_29910761	29942984	A	G	0.4393	0.4363	0.4403	1563	4759	6322	-0.2471	0.04726	0.9884	0.9009	1.084	0.8048
first_analysis	unstratified	Italy	imputed_nuc_A_29910762	29942985	G	A	0.06849	0.06302	0.07029	1563	4759	6322	-0.834	0.09543	0.9235	0.766	1.113	0.4043
first_analysis	unstratified	Italy	imputed_nuc_A_29910767	29942990	C	G	0.1894	0.193	0.1882	1492	4510	6002	0.9223	0.06149	1.058	0.9382	1.194	0.3564
first_analysis	unstratified	Italy	imputed_nuc_A_29910768	29942991	C	G	0.0006327	0.0009597	0.0005253	1563	4759	6322	-0.04235	0.7833	0.9674	0.2084	4.491	0.9662
first_analysis	unstratified	Italy	imputed_nuc_A_29910771	29942994	T	C	0.2112	0.2095	0.2117	1563	4759	6322	0.2143	0.0577	1.012	0.9042	1.134	0.8303
first_analysis	unstratified	Italy	imputed_nuc_A_29910773	29942996	G	C	0.2255	0.2232	0.2262	1373	4186	5559	0.3014	0.05992	1.018	0.9054	1.145	0.7631
first_analysis	unstratified	Italy	imputed_nuc_A_29910774	29942997	C	T	0.2112	0.2095	0.2117	1563	4759	6322	0.2143	0.0577	1.012	0.9042	1.134	0.8303
first_analysis	unstratified	Italy	imputed_nuc_A_29910777	29943000	T	G	0.2112	0.2095	0.2117	1563	4759	6322	0.2143	0.0577	1.012	0.9042	1.134	0.8303
first_analysis	unstratified	Italy	imputed_nuc_A_29910779	29943002	C	G	0.2112	0.2095	0.2117	1563	4759	6322	0.2143	0.0577	1.012	0.9042	1.134	0.8303
first_analysis	unstratified	Italy	imputed_nuc_A_29910801	29943024	A	C	0.2583	0.2594	0.2579	1563	4759	6322	-0.1877	0.05357	0.99	0.8913	1.1	0.8511
first_analysis	unstratified	Italy	imputed_nuc_A_29911063	29943286	G	T	0.3369	0.3317	0.3386	1563	4759	6322	-0.4856	0.04951	0.9762	0.886	1.076	0.6272
first_analysis	unstratified	Italy	imputed_nuc_A_29911064	29943287	A	G	0.4683	0.473	0.4668	925	2797	3722	-0.1936	0.06222	0.988	0.8746	1.116	0.8465
first_analysis	unstratified	Italy	imputed_nuc_A_29911069	29943292	T	A	0.1428	0.1468	0.1414	1563	4759	6322	0.8818	0.0666	1.06	0.9307	1.208	0.3779
first_analysis	unstratified	Italy	imputed_nuc_A_29911077	29943300	C	G	0.008542	0.009917	0.00809	1563	4759	6322	1.63	0.243	1.486	0.923	2.393	0.1031
first_analysis	unstratified	Italy	imputed_nuc_A_29911086	29943309	C	T	0.3162	0.3109	0.3179	1563	4759	6322	-0.8364	0.05076	0.9584	0.8677	1.059	0.4029
first_analysis	unstratified	Italy	imputed_nuc_A_29911092	29943315	T	G	0.2574	0.2524	0.2591	1563	4759	6322	-0.7623	0.05375	0.9599	0.8639	1.066	0.4459
first_analysis	unstratified	Italy	imputed_nuc_A_29911098	29943321	C	T	0.05141	0.04415	0.05379	1563	4759	6322	-1.66	0.1108	0.832	0.6696	1.034	0.09683
first_analysis	unstratified	Italy	imputed_nuc_A_29911103	29943326	G	C	0.01899	0.01695	0.01966	1563	4757	6320	-0.6798	0.1774	0.8864	0.6261	1.255	0.4966
first_analysis	unstratified	Italy	imputed_nuc_A_29911112	29943335	T	C	0.04848	0.04926	0.04822	1563	4759	6322	-0.3762	0.1083	0.9601	0.7765	1.187	0.7068
first_analysis	unstratified	Italy	imputed_nuc_A_29911113	29943336	G	C	0.04848	0.04926	0.04822	1563	4759	6322	-0.3762	0.1083	0.9601	0.7765	1.187	0.7068
first_analysis	unstratified	Italy	imputed_nuc_A_29911114	29943337	G	A	0.3731	0.3832	0.3697	1563	4759	6322	1.007	0.0485	1.05	0.9548	1.155	0.3138
first_analysis	unstratified	Italy	imputed_nuc_A_29911124	29943347	T	C	0.02922	0.03459	0.02747	1084	3313	4397	1.802	0.1614	1.338	0.9749	1.836	0.07147
first_analysis	unstratified	Italy	imputed_nuc_A_29911149	29943372	T	C	0.07389	0.07164	0.07463	1026	3102	4128	-0.2207	0.1104	0.9759	0.786	1.212	0.8253
first_analysis	unstratified	Italy	imputed_nuc_A_29911154	29943377	C	A	0.4977	0.4996	0.4971	1157	3562	4719	0.365	0.05504	1.02	0.916	1.137	0.7151
first_analysis	unstratified	Italy	imputed_nuc_A_29911190	29943413	A	G	0.267	0.2833	0.2613	180	511	691	0.5959	0.1564	1.098	0.8079	1.491	0.5512
first_analysis	unstratified	Italy	imputed_nuc_A_29911198	29943421	C	T	0.2918	0.2895	0.2925	1563	4759	6322	-0.5514	0.05178	0.9719	0.8781	1.076	0.5814
first_analysis	unstratified	Italy	imputed_nuc_A_29911203	29943426	C	A	0.2806	0.2671	0.285	1563	4759	6322	-1.442	0.05312	0.9262	0.8347	1.028	0.1492
first_analysis	unstratified	Italy	imputed_nuc_A_29911207	29943430	A	G	0.2918	0.2895	0.2925	1563	4759	6322	-0.5514	0.05178	0.9719	0.8781	1.076	0.5814
first_analysis	unstratified	Italy	imputed_nuc_A_29911218	29943441	A	G	0.0726	0.07166	0.07291	1563	4759	6322	0.1708	0.09128	1.016	0.8493	1.215	0.8644
first_analysis	unstratified	Italy	imputed_nuc_A_29911222	29943445	T	C	0.1229	0.1251	0.1222	1563	4759	6322	0.1494	0.07105	1.011	0.8793	1.162	0.8813
first_analysis	unstratified	Italy	imputed_nuc_A_29911225	29943448	G	A	0.2002	0.1871	0.2045	1563	4759	6322	-1.576	0.05936	0.9107	0.8107	1.023	0.1149
first_analysis	unstratified	Italy	imputed_nuc_A_29911239	29943462	C	T	0.4928	0.5008	0.4901	629	1926	2555	0.3393	0.07733	1.027	0.8822	1.195	0.7344
first_analysis	unstratified	Italy	imputed_nuc_A_29911246	29943469	T	C	0.1229	0.1251	0.1222	1563	4759	6322	0.1494	0.07105	1.011	0.8793	1.162	0.8813
first_analysis	unstratified	Italy	imputed_nuc_A_29911256	29943479	T	G	0.1251	0.1321	0.1228	1563	4759	6322	1.755	0.07017	1.131	0.9857	1.298	0.07922
first_analysis	unstratified	Italy	imputed_nuc_A_29911271	29943494	C	G	0.2659	0.2716	0.264	1563	4759	6322	0.7562	0.05262	1.041	0.9386	1.154	0.4495
first_analysis	unstratified	Italy	imputed_nuc_A_29911272	29943495	G	T	0.2659	0.2716	0.264	1563	4759	6322	0.7562	0.05262	1.041	0.9386	1.154	0.4495
first_analysis	unstratified	Italy	imputed_nuc_A_29911284	29943507	C	T	0.01787	0.01536	0.0187	1563	4759	6322	-0.9099	0.1834	0.8463	0.5908	1.212	0.3629
first_analysis	unstratified	Italy	imputed_nuc_A_29911302	29943525	A	G	0.0007909	0.0003199	0.0009456	1563	4759	6322	-0.7636	1.078	0.4389	0.05301	3.634	0.4451
first_analysis	unstratified	Italy	imputed_HLA_A_01_01	#N/A	P	A	0.1211	0.1235	0.1203	1563	4759	6322	0.1734	0.07155	1.012	0.88	1.165	0.8623
first_analysis	unstratified	Italy	imputed_HLA_A_01_02	#N/A	P	A	0.001265	0.0006398	0.001471	1563	4759	6322	-0.8437	0.7766	0.5193	0.1134	2.379	0.3988
first_analysis	unstratified	Italy	imputed_HLA_A_01_03	#N/A	P	A	0.0005536	0.0009597	0.0004203	1563	4759	6322	1.061	0.8966	2.589	0.4466	15	0.2888
first_analysis	unstratified	Italy	imputed_HLA_A_02_01	#N/A	P	A	0.2335	0.2303	0.2345	1563	4759	6322	-0.6302	0.0554	0.9657	0.8663	1.076	0.5286
first_analysis	unstratified	Italy	imputed_HLA_A_02_02	#N/A	P	A	0.003164	0.002239	0.003467	1563	4759	6322	-1.206	0.4801	0.5604	0.2187	1.436	0.2277
first_analysis	unstratified	Italy	imputed_HLA_A_02_05	#N/A	P	A	0.01582	0.01472	0.01618	1563	4759	6322	-0.2011	0.19	0.9625	0.6633	1.397	0.8407
first_analysis	unstratified	Italy	imputed_HLA_A_02_06	#N/A	P	A	0.0001582	0	0.0002101	1563	4759	6322	#N/A	#N/A	#N/A	#N/A	#N/A	#N/A
first_analysis	unstratified	Italy	imputed_HLA_A_02_17	#N/A	P	A	7.909e-05	0.0003199	0	1563	4759	6322	#N/A	#N/A	#N/A	#N/A	#N/A	#N/A
first_analysis	unstratified	Italy	imputed_HLA_A_03_01	#N/A	P	A	0.1168	0.1241	0.1144	1563	4759	6322	2.011	0.07188	1.155	1.004	1.33	0.04436
first_analysis	unstratified	Italy	imputed_HLA_A_03_02	#N/A	P	A	0.008304	0.007997	0.008405	1563	4759	6322	-0.7406	0.2701	0.8187	0.4822	1.39	0.4589
first_analysis	unstratified	Italy	imputed_HLA_A_11_01	#N/A	P	A	0.06224	0.06206	0.0623	1563	4759	6322	-0.7732	0.09767	0.9273	0.7657	1.123	0.4394
first_analysis	unstratified	Italy	imputed_HLA_A_11_12	#N/A	P	A	7.909e-05	0	0.0001051	1563	4759	6322	#N/A	#N/A	#N/A	#N/A	#N/A	#N/A
first_analysis	unstratified	Italy	imputed_HLA_A_23_01	#N/A	P	A	0.02594	0.02303	0.0269	1563	4759	6322	-0.9159	0.151	0.8708	0.6477	1.171	0.3597
first_analysis	unstratified	Italy	imputed_HLA_A_24_02	#N/A	P	A	0.1165	0.1228	0.1144	1563	4759	6322	1.321	0.07282	1.101	0.9545	1.27	0.1866
first_analysis	unstratified	Italy	imputed_HLA_A_24_03	#N/A	P	A	0.0002373	0.0006398	0.0001051	1563	4759	6322	1.272	1.635	7.993	0.3245	196.8	0.2035
first_analysis	unstratified	Italy	imputed_HLA_A_25_01	#N/A	P	A	0.01803	0.02015	0.01734	1563	4759	6322	1.156	0.1729	1.221	0.8702	1.714	0.2479
first_analysis	unstratified	Italy	imputed_HLA_A_26_01	#N/A	P	A	0.04911	0.04415	0.05075	1563	4759	6322	-1.199	0.1115	0.8748	0.703	1.089	0.2304
first_analysis	unstratified	Italy	imputed_HLA_A_26_08	#N/A	P	A	0.0001582	0.0006398	0	1563	4759	6322	#N/A	#N/A	#N/A	#N/A	#N/A	#N/A
first_analysis	unstratified	Italy	imputed_HLA_A_29_01	#N/A	P	A	0.008542	0.009917	0.00809	1563	4759	6322	1.63	0.243	1.486	0.923	2.393	0.1031
first_analysis	unstratified	Italy	imputed_HLA_A_29_02	#N/A	P	A	0.02547	0.02399	0.02595	1563	4759	6322	-0.633	0.1498	0.9096	0.6782	1.22	0.5267
first_analysis	unstratified	Italy	imputed_HLA_A_29_10	#N/A	P	A	0.0007909	0.0003199	0.0009456	1563	4759	6322	-0.7636	1.078	0.4389	0.05301	3.634	0.4451
first_analysis	unstratified	Italy	imputed_HLA_A_30_01	#N/A	P	A	0.02784	0.02719	0.02805	1563	4759	6322	-0.1535	0.1411	0.9786	0.7422	1.29	0.878
first_analysis	unstratified	Italy	imputed_HLA_A_30_02	#N/A	P	A	0.01345	0.01376	0.01334	1563	4759	6322	-0.6589	0.2062	0.8729	0.5827	1.308	0.5099
first_analysis	unstratified	Italy	imputed_HLA_A_30_04	#N/A	P	A	0.007197	0.008317	0.006829	1563	4759	6322	0.2288	0.2655	1.063	0.6316	1.788	0.819
first_analysis	unstratified	Italy	imputed_HLA_A_31_01	#N/A	P	A	0.02444	0.02527	0.02416	1563	4759	6322	0.2034	0.1498	1.031	0.7686	1.383	0.8388
first_analysis	unstratified	Italy	imputed_HLA_A_32_01	#N/A	P	A	0.04927	0.04223	0.05159	1563	4759	6322	-1.389	0.1132	0.8545	0.6845	1.067	0.1647
first_analysis	unstratified	Italy	imputed_HLA_A_32_02	#N/A	P	A	0.001186	0.0006398	0.001366	1563	4759	6322	-1.631	0.8208	0.2622	0.05248	1.31	0.1029
first_analysis	unstratified	Italy	imputed_HLA_A_33_01	#N/A	P	A	0.01787	0.01536	0.0187	1563	4759	6322	-0.9099	0.1834	0.8463	0.5908	1.212	0.3629
first_analysis	unstratified	Italy	imputed_HLA_A_33_03	#N/A	P	A	0.005062	0.004159	0.005358	1563	4759	6322	-0.4236	0.3528	0.8612	0.4313	1.719	0.6718
first_analysis	unstratified	Italy	imputed_HLA_A_34_02	#N/A	P	A	0.0006327	0.0006398	0.0006304	1563	4759	6322	0.2297	0.979	1.252	0.1838	8.531	0.8183
first_analysis	unstratified	Italy	imputed_HLA_A_66_01	#N/A	P	A	0.004666	0.006078	0.004203	1563	4759	6322	1.868	0.3163	1.806	0.9714	3.356	0.06174
first_analysis	unstratified	Italy	imputed_HLA_A_68_01	#N/A	P	A	0.02673	0.02847	0.02616	1563	4759	6322	0.03248	0.144	1.005	0.7576	1.332	0.9741
first_analysis	unstratified	Italy	imputed_HLA_A_68_02	#N/A	P	A	0.007593	0.008637	0.007249	1563	4759	6322	0.9362	0.2692	1.287	0.7591	2.181	0.3492
first_analysis	unstratified	Italy	imputed_HLA_A_69_01	#N/A	P	A	0.004745	0.004798	0.004728	1563	4759	6322	0.2247	0.34	1.079	0.5543	2.102	0.8222
first_analysis	unstratified	Italy	imputed_HLA_A_74_01	#N/A	P	A	0.0003164	0.0003199	0.0003152	1563	4759	6322	-0.1872	1.28	0.7869	0.06401	9.675	0.8515
first_analysis	unstratified	Italy	imputed_HLA_A_74_03	#N/A	P	A	0.0006327	0.0009597	0.0005253	1563	4759	6322	-0.04235	0.7833	0.9674	0.2084	4.491	0.9662
first_analysis	unstratified	Italy	imputed_HLA_A_80_01	#N/A	P	A	0.0005536	0.0006398	0.0005253	1563	4759	6322	0.5245	0.8848	1.591	0.2808	9.01	0.6
first_analysis	unstratified	Italy	imputed_HLA_A_01	#N/A	P	A	0.1229	0.1251	0.1222	1563	4759	6322	0.1494	0.07105	1.011	0.8793	1.162	0.8813
first_analysis	unstratified	Italy	imputed_HLA_A_02	#N/A	P	A	0.2527	0.2476	0.2544	1563	4759	6322	-0.8015	0.05406	0.9576	0.8613	1.065	0.4228
first_analysis	unstratified	Italy	imputed_HLA_A_03	#N/A	P	A	0.1251	0.1321	0.1228	1563	4759	6322	1.755	0.07017	1.131	0.9857	1.298	0.07922
first_analysis	unstratified	Italy	imputed_HLA_A_11	#N/A	P	A	0.06232	0.06206	0.06241	1563	4759	6322	-0.7796	0.09766	0.9267	0.7652	1.122	0.4356
first_analysis	unstratified	Italy	imputed_HLA_A_23	#N/A	P	A	0.02594	0.02303	0.0269	1563	4759	6322	-0.9159	0.151	0.8708	0.6477	1.171	0.3597
first_analysis	unstratified	Italy	imputed_HLA_A_24	#N/A	P	A	0.1167	0.1235	0.1145	1563	4759	6322	1.384	0.07264	1.106	0.959	1.275	0.1664
first_analysis	unstratified	Italy	imputed_HLA_A_25	#N/A	P	A	0.01803	0.02015	0.01734	1563	4759	6322	1.156	0.1729	1.221	0.8702	1.714	0.2479
first_analysis	unstratified	Italy	imputed_HLA_A_26	#N/A	P	A	0.04927	0.04479	0.05075	1563	4759	6322	-1.113	0.1111	0.8838	0.7109	1.099	0.2658
first_analysis	unstratified	Italy	imputed_HLA_A_29	#N/A	P	A	0.0348	0.03423	0.03499	1563	4759	6322	0.1371	0.1277	1.018	0.7924	1.307	0.8909
first_analysis	unstratified	Italy	imputed_HLA_A_30	#N/A	P	A	0.04848	0.04926	0.04822	1563	4759	6322	-0.3762	0.1083	0.9601	0.7765	1.187	0.7068
first_analysis	unstratified	Italy	imputed_HLA_A_31	#N/A	P	A	0.02444	0.02527	0.02416	1563	4759	6322	0.2034	0.1498	1.031	0.7686	1.383	0.8388
first_analysis	unstratified	Italy	imputed_HLA_A_32	#N/A	P	A	0.05046	0.04287	0.05295	1563	4759	6322	-1.656	0.1121	0.8306	0.6668	1.035	0.0977
first_analysis	unstratified	Italy	imputed_HLA_A_33	#N/A	P	A	0.02294	0.01951	0.02406	1563	4759	6322	-1.006	0.1628	0.849	0.617	1.168	0.3146
first_analysis	unstratified	Italy	imputed_HLA_A_34	#N/A	P	A	0.0006327	0.0006398	0.0006304	1563	4759	6322	0.2297	0.979	1.252	0.1838	8.531	0.8183
first_analysis	unstratified	Italy	imputed_HLA_A_66	#N/A	P	A	0.004666	0.006078	0.004203	1563	4759	6322	1.868	0.3163	1.806	0.9714	3.356	0.06174
first_analysis	unstratified	Italy	imputed_HLA_A_68	#N/A	P	A	0.03432	0.03711	0.03341	1563	4759	6322	0.4599	0.1277	1.061	0.8256	1.362	0.6456
first_analysis	unstratified	Italy	imputed_HLA_A_69	#N/A	P	A	0.004745	0.004798	0.004728	1563	4759	6322	0.2247	0.34	1.079	0.5543	2.102	0.8222
first_analysis	unstratified	Italy	imputed_HLA_A_74	#N/A	P	A	0.0009491	0.00128	0.0008405	1563	4759	6322	-0.1364	0.6673	0.913	0.2469	3.377	0.8915
first_analysis	unstratified	Italy	imputed_HLA_A_80	#N/A	P	A	0.0005536	0.0006398	0.0005253	1563	4759	6322	0.5245	0.8848	1.591	0.2808	9.01	0.6
first_analysis	unstratified	Italy	imputed_HLA_E_01_01	#N/A	A	P	0.4525	0.4523	0.4526	1563	4759	6322	0.2819	0.04665	1.013	0.9247	1.11	0.778
first_analysis	unstratified	Italy	imputed_HLA_E_01_03	#N/A	P	A	0.4521	0.452	0.4521	1563	4759	6322	0.309	0.04664	1.015	0.9259	1.112	0.7573
first_analysis	unstratified	Italy	imputed_HLA_E_01_05	#N/A	P	A	0.0004745	0.0003199	0.0005253	1563	4759	6322	-0.5847	1.181	0.5014	0.04957	5.072	0.5588
first_analysis	unstratified	Italy	imputed_HLA_C_01_02	#N/A	P	A	0.03322	0.03231	0.03352	1563	4759	6322	-0.3522	0.1309	0.9549	0.7388	1.234	0.7247
first_analysis	unstratified	Italy	imputed_HLA_C_02_02	#N/A	P	A	0.04144	0.03935	0.04213	1563	4759	6322	-0.8641	0.1201	0.9014	0.7124	1.141	0.3875
first_analysis	unstratified	Italy	imputed_HLA_C_02_10	#N/A	P	A	0.001028	0.0009597	0.001051	1563	4759	6322	-0.3167	0.8192	0.7715	0.1549	3.842	0.7515
first_analysis	unstratified	Italy	imputed_HLA_C_03_02	#N/A	P	A	0.005378	0.004479	0.005673	1563	4759	6322	-1.012	0.3337	0.7133	0.3709	1.372	0.3113
first_analysis	unstratified	Italy	imputed_HLA_C_03_03	#N/A	P	A	0.03622	0.03103	0.03793	1563	4759	6322	-1.484	0.1309	0.8235	0.6371	1.064	0.1379
first_analysis	unstratified	Italy	imputed_HLA_C_03_04	#N/A	P	A	0.01851	0.01695	0.01902	1563	4759	6322	-0.06289	0.1805	0.9887	0.6942	1.408	0.9499
first_analysis	unstratified	Italy	imputed_HLA_C_03_40	#N/A	P	A	7.909e-05	0	0.0001051	1563	4759	6322	#N/A	#N/A	#N/A	#N/A	#N/A	#N/A
first_analysis	unstratified	Italy	imputed_HLA_C_03_44	#N/A	P	A	7.909e-05	0.0003199	0	1563	4759	6322	#N/A	#N/A	#N/A	#N/A	#N/A	#N/A
first_analysis	unstratified	Italy	imputed_HLA_C_04_01	#N/A	P	A	0.1821	0.1843	0.1814	1563	4759	6322	0.09708	0.05992	1.006	0.8944	1.131	0.9227
first_analysis	unstratified	Italy	imputed_HLA_C_04_03	#N/A	P	A	0.0002373	0.0003199	0.0002101	1563	4759	6322	0.2276	1.229	1.323	0.1191	14.69	0.8199
first_analysis	unstratified	Italy	imputed_HLA_C_05_01	#N/A	P	A	0.05062	0.04734	0.05169	1563	4759	6322	-2.174	0.1093	0.7884	0.6363	0.9768	0.02969
first_analysis	unstratified	Italy	imputed_HLA_C_05_14	#N/A	P	A	7.909e-05	0	0.0001051	1563	4759	6322	#N/A	#N/A	#N/A	#N/A	#N/A	#N/A
first_analysis	unstratified	Italy	imputed_HLA_C_06_02	#N/A	P	A	0.1013	0.1062	0.09971	1563	4759	6322	0.8399	0.07674	1.067	0.9176	1.24	0.401
first_analysis	unstratified	Italy	imputed_HLA_C_07_01	#N/A	P	A	0.1696	0.1679	0.1701	1563	4759	6322	0.2126	0.06255	1.013	0.8965	1.146	0.8317
first_analysis	unstratified	Italy	imputed_HLA_C_07_02	#N/A	P	A	0.06469	0.07038	0.06283	1563	4759	6322	2.022	0.09213	1.205	1.006	1.443	0.04315
first_analysis	unstratified	Italy	imputed_HLA_C_07_04	#N/A	P	A	0.01392	0.01152	0.01471	1563	4759	6322	-1.2	0.211	0.7764	0.5134	1.174	0.2303
first_analysis	unstratified	Italy	imputed_HLA_C_08_01	#N/A	P	A	0.0005536	0.0003199	0.0006304	1563	4759	6322	-0.9658	1.262	0.2957	0.02494	3.505	0.3341
first_analysis	unstratified	Italy	imputed_HLA_C_08_02	#N/A	P	A	0.03551	0.03231	0.03656	1563	4759	6322	-0.6477	0.1303	0.919	0.7118	1.187	0.5172
first_analysis	unstratified	Italy	imputed_HLA_C_12_02	#N/A	P	A	0.01661	0.01663	0.0166	1563	4759	6322	-0.512	0.1821	0.911	0.6375	1.302	0.6086
first_analysis	unstratified	Italy	imputed_HLA_C_12_03	#N/A	P	A	0.09854	0.09533	0.0996	1563	4759	6322	-0.6025	0.07997	0.953	0.8147	1.115	0.5468
first_analysis	unstratified	Italy	imputed_HLA_C_12_05	#N/A	P	A	7.909e-05	0	0.0001051	1563	4759	6322	#N/A	#N/A	#N/A	#N/A	#N/A	#N/A
first_analysis	unstratified	Italy	imputed_HLA_C_14_02	#N/A	P	A	0.02056	0.02079	0.02049	1563	4759	6322	0.2972	0.1636	1.05	0.7618	1.447	0.7663
first_analysis	unstratified	Italy	imputed_HLA_C_14_03	#N/A	P	A	0.00087	0.0009597	0.0008405	1563	4759	6322	0.8482	0.7681	1.919	0.4257	8.646	0.3963
first_analysis	unstratified	Italy	imputed_HLA_C_15_02	#N/A	P	A	0.0386	0.04511	0.03646	1563	4759	6322	1.502	0.1171	1.192	0.9478	1.5	0.1331
first_analysis	unstratified	Italy	imputed_HLA_C_15_04	#N/A	P	A	0.0009491	0.001919	0.0006304	1563	4759	6322	2.231	0.64	4.17	1.189	14.62	0.02567
first_analysis	unstratified	Italy	imputed_HLA_C_15_05	#N/A	P	A	0.009174	0.01184	0.0083	1563	4759	6322	2.402	0.2269	1.724	1.105	2.69	0.01632
first_analysis	unstratified	Italy	imputed_HLA_C_15_06	#N/A	P	A	7.909e-05	0.0003199	0	1563	4759	6322	#N/A	#N/A	#N/A	#N/A	#N/A	#N/A
first_analysis	unstratified	Italy	imputed_HLA_C_16_01	#N/A	P	A	0.02784	0.02623	0.02837	1563	4759	6322	-0.7961	0.1443	0.8915	0.6718	1.183	0.426
first_analysis	unstratified	Italy	imputed_HLA_C_16_02	#N/A	P	A	0.01099	0.01376	0.01009	1563	4759	6322	1.905	0.2116	1.497	0.9884	2.266	0.05679
first_analysis	unstratified	Italy	imputed_HLA_C_16_04	#N/A	P	A	0.006485	0.008317	0.005884	1563	4759	6322	1.397	0.2693	1.457	0.8594	2.47	0.1624
first_analysis	unstratified	Italy	imputed_HLA_C_16_91	#N/A	P	A	7.909e-05	0.0003199	0	1563	4759	6322	#N/A	#N/A	#N/A	#N/A	#N/A	#N/A
first_analysis	unstratified	Italy	imputed_HLA_C_17_01	#N/A	P	A	0.01424	0.01248	0.01481	1563	4759	6322	-1.096	0.2056	0.7983	0.5336	1.194	0.2732
first_analysis	unstratified	Italy	imputed_HLA_C_18_01	#N/A	P	A	0.0003164	0	0.0004203	1563	4759	6322	#N/A	#N/A	#N/A	#N/A	#N/A	#N/A
first_analysis	unstratified	Italy	imputed_HLA_C_01	#N/A	P	A	0.03322	0.03231	0.03352	1563	4759	6322	-0.3522	0.1309	0.9549	0.7388	1.234	0.7247
first_analysis	unstratified	Italy	imputed_HLA_C_02	#N/A	P	A	0.04247	0.04031	0.04318	1563	4759	6322	-0.9034	0.119	0.898	0.7112	1.134	0.3663
first_analysis	unstratified	Italy	imputed_HLA_C_03	#N/A	P	A	0.06027	0.05278	0.06272	1563	4759	6322	-1.469	0.1025	0.8602	0.7036	1.052	0.1417
first_analysis	unstratified	Italy	imputed_HLA_C_04	#N/A	P	A	0.1824	0.1846	0.1817	1563	4759	6322	0.1075	0.05985	1.006	0.895	1.132	0.9144
first_analysis	unstratified	Italy	imputed_HLA_C_05	#N/A	P	A	0.0507	0.04734	0.0518	1563	4759	6322	-2.198	0.1093	0.7864	0.6348	0.9743	0.02793
first_analysis	unstratified	Italy	imputed_HLA_C_06	#N/A	P	A	0.1013	0.1062	0.09971	1563	4759	6322	0.8399	0.07674	1.067	0.9176	1.24	0.401
first_analysis	unstratified	Italy	imputed_HLA_C_07	#N/A	P	A	0.2482	0.2498	0.2476	1563	4759	6322	1.004	0.05327	1.055	0.9503	1.171	0.3155
first_analysis	unstratified	Italy	imputed_HLA_C_08	#N/A	P	A	0.03606	0.03263	0.03719	1563	4759	6322	-0.7587	0.1293	0.9066	0.7036	1.168	0.448
first_analysis	unstratified	Italy	imputed_HLA_C_12	#N/A	P	A	0.1152	0.112	0.1163	1563	4759	6322	-0.7759	0.07424	0.944	0.8162	1.092	0.4378
first_analysis	unstratified	Italy	imputed_HLA_C_14	#N/A	P	A	0.02143	0.02175	0.02133	1563	4759	6322	0.4525	0.1603	1.075	0.7854	1.472	0.6509
first_analysis	unstratified	Italy	imputed_HLA_C_15	#N/A	P	A	0.0488	0.05918	0.04539	1563	4759	6322	2.772	0.1022	1.328	1.087	1.622	0.005578
first_analysis	unstratified	Italy	imputed_HLA_C_16	#N/A	P	A	0.0454	0.04862	0.04434	1563	4759	6322	0.9361	0.1094	1.108	0.894	1.373	0.3492
first_analysis	unstratified	Italy	imputed_HLA_C_17	#N/A	P	A	0.01424	0.01248	0.01481	1563	4759	6322	-1.096	0.2056	0.7983	0.5336	1.194	0.2732
first_analysis	unstratified	Italy	imputed_nuc_C_31238868	31271091	T	C	0.1007	0.09155	0.1037	1562	4759	6321	-2.521	0.0794	0.8186	0.7006	0.9564	0.0117
first_analysis	unstratified	Italy	imputed_nuc_C_31238875	31271098	A	G	0.03287	0.02951	0.03402	881	2587	3468	-1.01	0.1881	0.827	0.5719	1.196	0.3127
first_analysis	unstratified	Italy	imputed_nuc_C_31238880	31271103	T	C	0.06028	0.05282	0.06272	1562	4759	6321	-1.464	0.1025	0.8606	0.704	1.052	0.1431
first_analysis	unstratified	Italy	imputed_nuc_C_31238889	31271112	C	T	0.01424	0.01248	0.01481	1562	4759	6321	-1.09	0.2056	0.7993	0.5342	1.196	0.2757
first_analysis	unstratified	Italy	imputed_nuc_C_31238929	31271152	G	C	0.01392	0.01152	0.01471	1562	4759	6321	-1.196	0.211	0.7769	0.5137	1.175	0.2315
first_analysis	unstratified	Italy	imputed_nuc_C_31238942	31271165	G	T	0.294	0.2983	0.2926	1562	4759	6321	1.281	0.05035	1.067	0.9664	1.177	0.2001
first_analysis	unstratified	Italy	imputed_nuc_C_31238943	31271166	T	C	0.0005537	0.0003201	0.0006304	1562	4759	6321	-0.9649	1.261	0.2961	0.02498	3.509	0.3346
first_analysis	unstratified	Italy	imputed_nuc_C_31238957	31271180	A	C	0.2625	0.2625	0.2625	1562	4759	6321	0.7123	0.05251	1.038	0.9366	1.151	0.4762
first_analysis	unstratified	Italy	imputed_nuc_C_31238970	31271193	A	T	0.01424	0.01248	0.01481	1562	4759	6321	-1.09	0.2056	0.7993	0.5342	1.196	0.2757
first_analysis	unstratified	Italy	imputed_nuc_C_31238983	31271206	G	C	0.3197	0.3093	0.323	194	610	804	0.04156	0.1437	1.006	0.7591	1.333	0.9669
first_analysis	unstratified	Italy	imputed_nuc_C_31238984	31271207	T	G	0.08622	0.07971	0.08836	1562	4759	6321	-2.152	0.08563	0.8317	0.7032	0.9837	0.03138
first_analysis	unstratified	Italy	imputed_nuc_C_31238992	31271215	C	G	0.06171	0.05556	0.06376	99	298	397	-0.7804	0.452	0.7028	0.2898	1.704	0.4351
first_analysis	unstratified	Italy	imputed_nuc_C_31239010	31271233	A	G	0.08475	0.08231	0.08551	407	1304	1711	-0.1667	0.163	0.9732	0.7071	1.339	0.8676
first_analysis	unstratified	Italy	imputed_nuc_C_31239049	31271272	T	G	0.03995	0.0475	0.03746	1442	4365	5807	1.596	0.1192	1.21	0.9575	1.528	0.1105
first_analysis	unstratified	Italy	imputed_nuc_C_31239057	31271280	T	C	0.2837	0.2772	0.2859	1562	4759	6321	-1.551	0.05081	0.9242	0.8366	1.021	0.121
first_analysis	unstratified	Italy	imputed_nuc_C_31239060	31271283	G	A	0.04786	0.0573	0.04476	1562	4759	6321	2.479	0.1043	1.295	1.056	1.589	0.01316
first_analysis	unstratified	Italy	imputed_nuc_C_31239082	31271305	C	G	0.0007106	0	0.0009524	536	1575	2111	#N/A	#N/A	#N/A	#N/A	#N/A	#N/A
first_analysis	unstratified	Italy	imputed_nuc_C_31239090	31271313	C	G	0.06034	0.05285	0.0628	1561	4753	6314	-1.476	0.1025	0.8596	0.7031	1.051	0.1399
first_analysis	unstratified	Italy	imputed_nuc_C_31239108	31271331	A	T	0.317	0.326	0.3142	1379	4270	5649	1.006	0.05278	1.055	0.9509	1.169	0.3145
first_analysis	unstratified	Italy	imputed_nuc_C_31239116	31271339	A	G	0.1091	0.112	0.1081	1562	4759	6321	0.8566	0.07432	1.066	0.9213	1.233	0.3917
first_analysis	unstratified	Italy	imputed_nuc_C_31239124	31271347	A	C	0.02186	0.02037	0.02235	589	1767	2356	-0.725	0.2747	0.8194	0.4782	1.404	0.4684
first_analysis	unstratified	Italy	imputed_nuc_C_31239376	31271599	T	C	0.03623	0.03105	0.03793	1562	4759	6321	-1.48	0.1309	0.8239	0.6374	1.065	0.1389
first_analysis	unstratified	Italy	imputed_nuc_C_31239378	31271601	G	T	0.4677	0.459	0.4706	1562	4759	6321	-1.488	0.047	0.9324	0.8504	1.022	0.1367
first_analysis	unstratified	Italy	imputed_nuc_C_31239407	31271630	T	G	0.4514	0.4641	0.4472	1562	4759	6321	0.6007	0.04624	1.028	0.9391	1.126	0.548
first_analysis	unstratified	Italy	imputed_nuc_C_31239417	31271640	T	C	0.4514	0.4641	0.4472	1562	4759	6321	0.6007	0.04624	1.028	0.9391	1.126	0.548
first_analysis	unstratified	Italy	imputed_nuc_C_31239430	31271653	T	C	0.3383	0.3345	0.3396	1562	4759	6321	-0.7827	0.04947	0.962	0.8731	1.06	0.4338
first_analysis	unstratified	Italy	imputed_nuc_C_31239449	31271672	G	C	0.2184	0.2273	0.2155	1562	4759	6321	1.689	0.05633	1.1	0.9848	1.228	0.09124
first_analysis	unstratified	Italy	imputed_nuc_C_31239501	31271724	T	G	0.1822	0.1844	0.1814	1562	4759	6321	0.1119	0.05992	1.007	0.8952	1.132	0.9109
first_analysis	unstratified	Italy	imputed_nuc_C_31239506	31271729	G	C	0.1331	0.1297	0.1342	1168	3499	4667	-0.9098	0.08013	0.9297	0.7946	1.088	0.3629
first_analysis	unstratified	Italy	imputed_nuc_C_31239518	31271741	T	C	0.301	0.3266	0.2931	222	725	947	1.475	0.1316	1.214	0.9381	1.572	0.1403
first_analysis	unstratified	Italy	imputed_nuc_C_31239543	31271766	T	C	0.08677	0.08003	0.08899	1562	4759	6321	-2.221	0.08537	0.8273	0.6999	0.978	0.02638
first_analysis	unstratified	Italy	imputed_nuc_C_31239577	31271800	A	C	0.3831	0.3886	0.3813	1562	4759	6321	1.271	0.04699	1.062	0.9681	1.164	0.2038
first_analysis	unstratified	Italy	imputed_nuc_C_31239585	31271808	T	C	0.1527	0.1536	0.1523	1562	4759	6321	0.3194	0.06492	1.021	0.899	1.159	0.7494
first_analysis	unstratified	Italy	imputed_nuc_C_31239593	31271816	C	T	0.3482	0.3512	0.3472	672	2124	2796	0.2946	0.07407	1.022	0.884	1.182	0.7683
first_analysis	unstratified	Italy	imputed_nuc_C_31239601	31271824	T	C	0.04271	0.04065	0.04339	1562	4759	6321	-0.8736	0.1186	0.9016	0.7147	1.137	0.3823
first_analysis	unstratified	Italy	imputed_nuc_C_31239607	31271830	A	G	0.1896	0.1918	0.1889	1421	4281	5702	-0.2448	0.06163	0.985	0.873	1.111	0.8066
first_analysis	unstratified	Italy	imputed_nuc_C_31239614	31271837	A	G	0.2253	0.2195	0.2271	640	2017	2657	-0.1473	0.08806	0.9871	0.8306	1.173	0.8829
first_analysis	unstratified	Italy	imputed_nuc_C_31239616	31271839	A	C	0.2368	0.2385	0.2363	1562	4759	6321	0.1094	0.0548	1.006	0.9036	1.12	0.9129
first_analysis	unstratified	Italy	imputed_nuc_C_31239617	31271840	T	G	0.2474	0.2488	0.2469	1421	4281	5702	-0.2064	0.05641	0.9884	0.885	1.104	0.8365
first_analysis	unstratified	Italy	imputed_nuc_C_31239622	31271845	C	A	0.3499	0.3563	0.3478	1562	4759	6321	1.435	0.04821	1.072	0.975	1.178	0.1513
first_analysis	unstratified	Italy	imputed_nuc_C_31239630	31271853	T	C	0.03322	0.03233	0.03352	1562	4759	6321	-0.3484	0.1309	0.9554	0.7392	1.235	0.7276
first_analysis	unstratified	Italy	imputed_HLA_B_07_02	#N/A	P	A	0.05125	0.05086	0.05138	1563	4759	6322	0.7947	0.1047	1.087	0.8852	1.334	0.4268
first_analysis	unstratified	Italy	imputed_HLA_B_07_05	#N/A	P	A	0.007039	0.009917	0.006094	1563	4759	6322	2.386	0.2549	1.837	1.115	3.028	0.01702
first_analysis	unstratified	Italy	imputed_HLA_B_08_01	#N/A	P	A	0.05418	0.05854	0.05274	1563	4759	6322	1.053	0.1011	1.112	0.9124	1.356	0.2925
first_analysis	unstratified	Italy	imputed_HLA_B_13_01	#N/A	P	A	0.0002373	0.0003199	0.0002101	1563	4759	6322	0.2276	1.229	1.323	0.1191	14.69	0.8199
first_analysis	unstratified	Italy	imputed_HLA_B_13_02	#N/A	P	A	0.03519	0.04063	0.03341	1563	4759	6322	1.849	0.1227	1.255	0.9864	1.596	0.06451
first_analysis	unstratified	Italy	imputed_HLA_B_14_01	#N/A	P	A	0.004824	0.003839	0.005148	1563	4759	6322	-0.9032	0.3649	0.7193	0.3518	1.47	0.3664
first_analysis	unstratified	Italy	imputed_HLA_B_14_02	#N/A	P	A	0.03171	0.02911	0.03257	1563	4759	6322	-0.312	0.1374	0.9581	0.7319	1.254	0.7551
first_analysis	unstratified	Italy	imputed_HLA_B_15_01	#N/A	P	A	0.03266	0.02815	0.03415	1563	4759	6322	-1.117	0.1379	0.8572	0.6542	1.123	0.2639
first_analysis	unstratified	Italy	imputed_HLA_B_15_03	#N/A	P	A	0.002689	0.003519	0.002416	1563	4759	6322	0.6229	0.4592	1.331	0.5412	3.274	0.5333
first_analysis	unstratified	Italy	imputed_HLA_B_15_08	#N/A	P	A	7.909e-05	0	0.0001051	1563	4759	6322	#N/A	#N/A	#N/A	#N/A	#N/A	#N/A
first_analysis	unstratified	Italy	imputed_HLA_B_15_09	#N/A	P	A	0.00348	0.002559	0.003782	1563	4759	6322	-1.613	0.4421	0.4901	0.206	1.166	0.1068
first_analysis	unstratified	Italy	imputed_HLA_B_15_10	#N/A	P	A	0.0004745	0.0003199	0.0005253	1563	4759	6322	-0.1299	1.255	0.8496	0.07261	9.94	0.8966
first_analysis	unstratified	Italy	imputed_HLA_B_15_16	#N/A	P	A	0.0007118	0.0009597	0.0006304	1563	4759	6322	0.2197	0.7349	1.175	0.2784	4.961	0.8261
first_analysis	unstratified	Italy	imputed_HLA_B_15_17	#N/A	P	A	0.01511	0.01599	0.01481	1563	4759	6322	2.059	0.1901	1.479	1.019	2.147	0.0395
first_analysis	unstratified	Italy	imputed_HLA_B_15_18	#N/A	P	A	0.001582	0.00128	0.001681	1563	4759	6322	-1.087	0.6201	0.5095	0.1511	1.718	0.2769
first_analysis	unstratified	Italy	imputed_HLA_B_15_39	#N/A	P	A	0.0001582	0.0006398	0	1563	4759	6322	#N/A	#N/A	#N/A	#N/A	#N/A	#N/A
first_analysis	unstratified	Italy	imputed_HLA_B_18_01	#N/A	P	A	0.09744	0.1014	0.09613	1563	4759	6322	0.01701	0.07832	1.001	0.8588	1.167	0.9864
first_analysis	unstratified	Italy	imputed_HLA_B_18_03	#N/A	P	A	7.909e-05	0	0.0001051	1563	4759	6322	#N/A	#N/A	#N/A	#N/A	#N/A	#N/A
first_analysis	unstratified	Italy	imputed_HLA_B_18_07	#N/A	P	A	7.909e-05	0.0003199	0	1563	4759	6322	#N/A	#N/A	#N/A	#N/A	#N/A	#N/A
first_analysis	unstratified	Italy	imputed_HLA_B_18_87	#N/A	P	A	7.909e-05	0.0003199	0	1563	4759	6322	#N/A	#N/A	#N/A	#N/A	#N/A	#N/A
first_analysis	unstratified	Italy	imputed_HLA_B_27_02	#N/A	P	A	0.001582	0.002239	0.001366	1563	4759	6322	0.7576	0.5299	1.494	0.5288	4.221	0.4487
first_analysis	unstratified	Italy	imputed_HLA_B_27_03	#N/A	P	A	0.0002373	0.0006398	0.0001051	1563	4759	6322	1.378	1.463	7.5	0.4267	131.8	0.1683
first_analysis	unstratified	Italy	imputed_HLA_B_27_05	#N/A	P	A	0.01566	0.01344	0.01639	1563	4759	6322	-0.978	0.2032	0.8198	0.5505	1.221	0.3281
first_analysis	unstratified	Italy	imputed_HLA_B_27_07	#N/A	P	A	0.001898	0.002559	0.001681	1563	4759	6322	0.3155	0.499	1.171	0.4402	3.113	0.7523
first_analysis	unstratified	Italy	imputed_HLA_B_27_08	#N/A	P	A	0.0002373	0.0003199	0.0002101	1563	4759	6322	1.039	1.282	3.79	0.307	46.79	0.2988
first_analysis	unstratified	Italy	imputed_HLA_B_27_09	#N/A	P	A	0.0002373	0	0.0003152	1563	4759	6322	#N/A	#N/A	#N/A	#N/A	#N/A	#N/A
first_analysis	unstratified	Italy	imputed_HLA_B_27_12	#N/A	P	A	7.909e-05	0	0.0001051	1563	4759	6322	#N/A	#N/A	#N/A	#N/A	#N/A	#N/A
first_analysis	unstratified	Italy	imputed_HLA_B_35_01	#N/A	P	A	0.08731	0.09181	0.08584	1563	4759	6322	0.6453	0.08152	1.054	0.8984	1.237	0.5187
first_analysis	unstratified	Italy	imputed_HLA_B_35_02	#N/A	P	A	0.02934	0.02687	0.03015	1563	4759	6322	-0.7299	0.1401	0.9028	0.686	1.188	0.4654
first_analysis	unstratified	Italy	imputed_HLA_B_35_03	#N/A	P	A	0.03148	0.03359	0.03078	1563	4759	6322	0.1008	0.1333	1.014	0.7805	1.316	0.9197
first_analysis	unstratified	Italy	imputed_HLA_B_35_08	#N/A	P	A	0.01835	0.01823	0.01839	1563	4759	6322	0.7411	0.1739	1.138	0.809	1.599	0.4586
first_analysis	unstratified	Italy	imputed_HLA_B_37_01	#N/A	P	A	0.01305	0.01376	0.01282	1563	4759	6322	-0.2943	0.1976	0.9435	0.6405	1.39	0.7686
first_analysis	unstratified	Italy	imputed_HLA_B_38_01	#N/A	P	A	0.04049	0.03327	0.04287	1563	4759	6322	-2.355	0.1265	0.7423	0.5792	0.9512	0.01851
first_analysis	unstratified	Italy	imputed_HLA_B_39_01	#N/A	P	A	0.01732	0.01727	0.01734	1563	4759	6322	0.7332	0.181	1.142	0.8009	1.628	0.4634
first_analysis	unstratified	Italy	imputed_HLA_B_39_06	#N/A	P	A	0.003164	0.004479	0.002732	1563	4759	6322	0.7899	0.394	1.365	0.6306	2.955	0.4296
first_analysis	unstratified	Italy	imputed_HLA_B_39_10	#N/A	P	A	0.0001582	0.0003199	0.0001051	1563	4759	6322	1.262	1.536	6.945	0.3424	140.8	0.2069
first_analysis	unstratified	Italy	imputed_HLA_B_39_24	#N/A	P	A	0.001661	0.0006398	0.001996	1563	4759	6322	-1.268	0.8036	0.3609	0.0747	1.743	0.2047
first_analysis	unstratified	Italy	imputed_HLA_B_40_01	#N/A	P	A	0.01242	0.01088	0.01292	1563	4759	6322	-0.5802	0.2226	0.8788	0.5681	1.36	0.5618
first_analysis	unstratified	Italy	imputed_HLA_B_40_02	#N/A	P	A	0.01178	0.0112	0.01198	1563	4759	6322	-0.3461	0.2195	0.9268	0.6028	1.425	0.7292
first_analysis	unstratified	Italy	imputed_HLA_B_40_06	#N/A	P	A	0.001265	0.002239	0.0009456	1563	4759	6322	1.315	0.5878	2.166	0.6844	6.855	0.1886
first_analysis	unstratified	Italy	imputed_HLA_B_41_01	#N/A	P	A	0.01139	0.009917	0.01187	1563	4759	6322	-0.6296	0.2337	0.8632	0.546	1.365	0.529
first_analysis	unstratified	Italy	imputed_HLA_B_41_02	#N/A	P	A	0.003954	0.003839	0.003992	1563	4759	6322	-0.03816	0.3713	0.9859	0.4762	2.041	0.9696
first_analysis	unstratified	Italy	imputed_HLA_B_42_01	#N/A	P	A	0.0004745	0.0003199	0.0005253	1563	4759	6322	-0.7222	1.125	0.4437	0.04888	4.027	0.4702
first_analysis	unstratified	Italy	imputed_HLA_B_44_02	#N/A	P	A	0.04374	0.04095	0.04465	1563	4759	6322	-1.538	0.116	0.8366	0.6665	1.05	0.1241
first_analysis	unstratified	Italy	imputed_HLA_B_44_03	#N/A	P	A	0.0401	0.03839	0.04066	1563	4759	6322	-0.95	0.1212	0.8912	0.7028	1.13	0.3421
first_analysis	unstratified	Italy	imputed_HLA_B_44_05	#N/A	P	A	0.006881	0.003839	0.00788	1563	4759	6322	-2.468	0.3478	0.4238	0.2143	0.838	0.01358
first_analysis	unstratified	Italy	imputed_HLA_B_45_01	#N/A	P	A	0.004745	0.005118	0.004623	1563	4759	6322	0.3849	0.3282	1.135	0.5964	2.159	0.7003
first_analysis	unstratified	Italy	imputed_HLA_B_47_01	#N/A	P	A	0.005299	0.004798	0.005463	1563	4759	6322	0.3376	0.312	1.111	0.6028	2.048	0.7357
first_analysis	unstratified	Italy	imputed_HLA_B_48_01	#N/A	P	A	0.0005536	0.0003199	0.0006304	1563	4759	6322	-0.9095	1.281	0.3118	0.02531	3.842	0.3631
first_analysis	unstratified	Italy	imputed_HLA_B_49_01	#N/A	P	A	0.03606	0.03327	0.03698	1563	4759	6322	-0.3811	0.1296	0.9518	0.7382	1.227	0.7031
first_analysis	unstratified	Italy	imputed_HLA_B_50_01	#N/A	P	A	0.02017	0.02015	0.02017	1563	4759	6322	-0.1095	0.1661	0.982	0.7092	1.36	0.9128
first_analysis	unstratified	Italy	imputed_HLA_B_50_02	#N/A	P	A	0.0003954	0.0006398	0.0003152	1563	4759	6322	0.6379	1.105	2.023	0.2321	17.63	0.5235
first_analysis	unstratified	Italy	imputed_HLA_B_51_01	#N/A	P	A	0.09949	0.1052	0.0976	1563	4759	6322	1.075	0.07691	1.086	0.9342	1.263	0.2825
first_analysis	unstratified	Italy	imputed_HLA_B_51_05	#N/A	P	A	0.001107	0.001599	0.0009456	1563	4759	6322	1.729	0.6072	2.857	0.8691	9.392	0.08382
first_analysis	unstratified	Italy	imputed_HLA_B_51_07	#N/A	P	A	0.0002373	0.0006398	0.0001051	1563	4759	6322	1.789	1.28	9.866	0.8031	121.2	0.07368
first_analysis	unstratified	Italy	imputed_HLA_B_51_08	#N/A	P	A	0.003005	0.004479	0.002522	1563	4759	6322	1.625	0.3785	1.85	0.8809	3.883	0.1042
first_analysis	unstratified	Italy	imputed_HLA_B_52_01	#N/A	P	A	0.01708	0.01695	0.01713	1563	4759	6322	-0.7878	0.181	0.8671	0.6081	1.236	0.4308
first_analysis	unstratified	Italy	imputed_HLA_B_53_01	#N/A	P	A	0.009253	0.009277	0.009246	1563	4759	6322	0.08076	0.2403	1.02	0.6367	1.633	0.9356
first_analysis	unstratified	Italy	imputed_HLA_B_53_05	#N/A	P	A	7.909e-05	0	0.0001051	1563	4759	6322	#N/A	#N/A	#N/A	#N/A	#N/A	#N/A
first_analysis	unstratified	Italy	imputed_HLA_B_55_01	#N/A	P	A	0.01772	0.01759	0.01776	1563	4759	6322	0.2572	0.1764	1.046	0.7405	1.479	0.797
first_analysis	unstratified	Italy	imputed_HLA_B_56_01	#N/A	P	A	0.004983	0.004798	0.005043	1563	4759	6322	-0.9021	0.3297	0.7427	0.3892	1.417	0.367
first_analysis	unstratified	Italy	imputed_HLA_B_57_01	#N/A	P	A	0.0276	0.02559	0.02826	1563	4759	6322	-0.9282	0.1457	0.8735	0.6565	1.162	0.3533
first_analysis	unstratified	Italy	imputed_HLA_B_57_02	#N/A	P	A	0.0004745	0.0003199	0.0005253	1563	4759	6322	-0.2324	1.197	0.7573	0.07255	7.904	0.8163
first_analysis	unstratified	Italy	imputed_HLA_B_57_03	#N/A	P	A	0.001819	0.001919	0.001786	1563	4759	6322	0.427	0.5387	1.259	0.4379	3.618	0.6694
first_analysis	unstratified	Italy	imputed_HLA_B_57_04	#N/A	P	A	7.909e-05	0	0.0001051	1563	4759	6322	#N/A	#N/A	#N/A	#N/A	#N/A	#N/A
first_analysis	unstratified	Italy	imputed_HLA_B_58_01	#N/A	P	A	0.01479	0.01599	0.01439	1563	4759	6322	0.6971	0.1868	1.139	0.7898	1.643	0.4857
first_analysis	unstratified	Italy	imputed_HLA_B_73_01	#N/A	P	A	0.001661	0.001599	0.001681	1563	4759	6322	0.4483	0.5502	1.28	0.4353	3.762	0.654
first_analysis	unstratified	Italy	imputed_HLA_B_78_01	#N/A	P	A	7.909e-05	0	0.0001051	1563	4759	6322	#N/A	#N/A	#N/A	#N/A	#N/A	#N/A
first_analysis	unstratified	Italy	imputed_HLA_B_07	#N/A	P	A	0.05829	0.06078	0.05747	1563	4759	6322	1.609	0.0976	1.17	0.9664	1.417	0.1075
first_analysis	unstratified	Italy	imputed_HLA_B_08	#N/A	P	A	0.05418	0.05854	0.05274	1563	4759	6322	1.053	0.1011	1.112	0.9124	1.356	0.2925
first_analysis	unstratified	Italy	imputed_HLA_B_13	#N/A	P	A	0.03543	0.04095	0.03362	1563	4759	6322	1.863	0.1222	1.256	0.9883	1.595	0.06242
first_analysis	unstratified	Italy	imputed_HLA_B_14	#N/A	P	A	0.03654	0.03295	0.03772	1563	4759	6322	-0.6298	0.1292	0.9219	0.7156	1.187	0.5288
first_analysis	unstratified	Italy	imputed_HLA_B_15	#N/A	P	A	0.05694	0.05342	0.0581	1563	4759	6322	-0.2607	0.1039	0.9733	0.794	1.193	0.7943
first_analysis	unstratified	Italy	imputed_HLA_B_18	#N/A	P	A	0.09767	0.102	0.09624	1563	4759	6322	0.1077	0.07817	1.008	0.8652	1.175	0.9143
first_analysis	unstratified	Italy	imputed_HLA_B_27	#N/A	P	A	0.01993	0.01919	0.02017	1563	4759	6322	-0.3107	0.1729	0.9477	0.6754	1.33	0.756
first_analysis	unstratified	Italy	imputed_HLA_B_35	#N/A	P	A	0.1665	0.1705	0.1652	1563	4759	6322	0.4602	0.06144	1.029	0.912	1.16	0.6454
first_analysis	unstratified	Italy	imputed_HLA_B_37	#N/A	P	A	0.01305	0.01376	0.01282	1563	4759	6322	-0.2943	0.1976	0.9435	0.6405	1.39	0.7686
first_analysis	unstratified	Italy	imputed_HLA_B_38	#N/A	P	A	0.04049	0.03327	0.04287	1563	4759	6322	-2.355	0.1265	0.7423	0.5792	0.9512	0.01851
first_analysis	unstratified	Italy	imputed_HLA_B_39	#N/A	P	A	0.0223	0.02271	0.02217	1563	4759	6322	0.7182	0.1591	1.121	0.8207	1.531	0.4726
first_analysis	unstratified	Italy	imputed_HLA_B_40	#N/A	P	A	0.02547	0.02431	0.02585	1563	4759	6322	-0.3227	0.1497	0.9528	0.7106	1.278	0.7469
first_analysis	unstratified	Italy	imputed_HLA_B_41	#N/A	P	A	0.01534	0.01376	0.01586	1563	4759	6322	-0.5553	0.1974	0.8962	0.6087	1.32	0.5787
first_analysis	unstratified	Italy	imputed_HLA_B_44	#N/A	P	A	0.09071	0.08317	0.09319	1563	4759	6322	-2.451	0.0833	0.8154	0.6925	0.96	0.01426
first_analysis	unstratified	Italy	imputed_HLA_B_45	#N/A	P	A	0.004745	0.005118	0.004623	1563	4759	6322	0.3849	0.3282	1.135	0.5964	2.159	0.7003
first_analysis	unstratified	Italy	imputed_HLA_B_47	#N/A	P	A	0.005299	0.004798	0.005463	1563	4759	6322	0.3376	0.312	1.111	0.6028	2.048	0.7357
first_analysis	unstratified	Italy	imputed_HLA_B_48	#N/A	P	A	0.0005536	0.0003199	0.0006304	1563	4759	6322	-0.9095	1.281	0.3118	0.02531	3.842	0.3631
first_analysis	unstratified	Italy	imputed_HLA_B_49	#N/A	P	A	0.03606	0.03327	0.03698	1563	4759	6322	-0.3811	0.1296	0.9518	0.7382	1.227	0.7031
first_analysis	unstratified	Italy	imputed_HLA_B_50	#N/A	P	A	0.02056	0.02079	0.02049	1563	4759	6322	-0.02397	0.1644	0.9961	0.7217	1.375	0.9809
first_analysis	unstratified	Italy	imputed_HLA_B_51	#N/A	P	A	0.1038	0.112	0.1012	1563	4759	6322	1.65	0.07523	1.132	0.9769	1.312	0.09895
first_analysis	unstratified	Italy	imputed_HLA_B_52	#N/A	P	A	0.01708	0.01695	0.01713	1563	4759	6322	-0.7878	0.181	0.8671	0.6081	1.236	0.4308
first_analysis	unstratified	Italy	imputed_HLA_B_53	#N/A	P	A	0.009332	0.009277	0.009351	1563	4759	6322	0.05715	0.2399	1.014	0.6335	1.623	0.9544
first_analysis	unstratified	Italy	imputed_HLA_B_55	#N/A	P	A	0.01772	0.01759	0.01776	1563	4759	6322	0.2572	0.1764	1.046	0.7405	1.479	0.797
first_analysis	unstratified	Italy	imputed_HLA_B_56	#N/A	P	A	0.004983	0.004798	0.005043	1563	4759	6322	-0.9021	0.3297	0.7427	0.3892	1.417	0.367
first_analysis	unstratified	Italy	imputed_HLA_B_57	#N/A	P	A	0.02997	0.02783	0.03068	1563	4759	6322	-0.8357	0.1401	0.8895	0.676	1.171	0.4033
first_analysis	unstratified	Italy	imputed_HLA_B_58	#N/A	P	A	0.01479	0.01599	0.01439	1563	4759	6322	0.6971	0.1868	1.139	0.7898	1.643	0.4857
first_analysis	unstratified	Italy	imputed_HLA_B_73	#N/A	P	A	0.001661	0.001599	0.001681	1563	4759	6322	0.4483	0.5502	1.28	0.4353	3.762	0.654
first_analysis	unstratified	Italy	imputed_nuc_B_31323945	31356168	A	C	0.02657	0.02503	0.02706	939	2919	3858	-0.001772	0.1915	0.9997	0.6869	1.455	0.9986
first_analysis	unstratified	Italy	imputed_nuc_B_31323953	31356176	C	G	0.1413	0.1447	0.1402	1562	4759	6321	1.291	0.06616	1.089	0.9567	1.24	0.1969
first_analysis	unstratified	Italy	imputed_nuc_B_31323958	31356181	T	G	0.07127	0.07202	0.07102	1562	4759	6321	1.159	0.0901	1.11	0.9304	1.324	0.2463
first_analysis	unstratified	Italy	imputed_nuc_B_31323960	31356183	G	C	0.107	0.1124	0.1053	1121	3452	4573	0.8919	0.08759	1.081	0.9107	1.284	0.3724
first_analysis	unstratified	Italy	imputed_nuc_B_31323980	31356203	G	A	0.2557	0.2634	0.2531	1562	4759	6321	0.5904	0.05362	1.032	0.9292	1.147	0.5549
first_analysis	unstratified	Italy	imputed_nuc_B_31323991	31356214	G	C	0.09587	0.08899	0.09813	1562	4759	6321	-2.259	0.08115	0.8325	0.7101	0.976	0.0239
first_analysis	unstratified	Italy	imputed_nuc_B_31324019	31356242	T	C	0.06281	0.05602	0.06503	1562	4759	6321	-1.491	0.1006	0.8608	0.7068	1.048	0.1361
first_analysis	unstratified	Italy	imputed_nuc_B_31324023	31356246	G	C	0.1414	0.1408	0.1416	1562	4759	6321	-0.807	0.0672	0.9472	0.8303	1.081	0.4197
first_analysis	unstratified	Italy	imputed_nuc_B_31324036	31356259	T	A	0.343	0.3415	0.3435	1562	4759	6321	0.858	0.04918	1.043	0.9472	1.149	0.3909
first_analysis	unstratified	Italy	imputed_nuc_B_31324051	31356274	A	C	0.01297	0.0112	0.01355	1562	4759	6321	-0.7445	0.22	0.8489	0.5516	1.307	0.4566
first_analysis	unstratified	Italy	imputed_nuc_B_31324057	31356280	A	C	0.03544	0.04097	0.03362	1562	4759	6321	1.869	0.1222	1.257	0.989	1.597	0.06156
first_analysis	unstratified	Italy	imputed_nuc_B_31324064	31356287	A	T	0.01297	0.0112	0.01355	1562	4759	6321	-0.7445	0.22	0.8489	0.5516	1.307	0.4566
first_analysis	unstratified	Italy	imputed_nuc_B_31324077	31356300	C	G	0.1022	0.1067	0.1007	534	1559	2093	1.928	0.1355	1.299	0.9957	1.694	0.0538
first_analysis	unstratified	Italy	imputed_nuc_B_31324086	31356309	G	C	0.06809	0.07033	0.06738	718	2278	2996	1.003	0.1332	1.143	0.8803	1.484	0.3157
first_analysis	unstratified	Italy	imputed_nuc_B_31324100	31356323	G	T	0.1579	0.1623	0.1564	1562	4759	6321	1.348	0.0629	1.088	0.9622	1.231	0.1777
first_analysis	unstratified	Italy	imputed_nuc_B_31324128	31356351	T	C	0.01034	0.0113	0.01002	1018	3094	4112	0.04659	0.2832	1.013	0.5817	1.765	0.9628
first_analysis	unstratified	Italy	imputed_nuc_B_31324143	31356366	T	G	0.1213	0.125	0.1201	1524	4630	6154	0.8173	0.07202	1.061	0.921	1.221	0.4138
first_analysis	unstratified	Italy	imputed_nuc_B_31324152	31356375	G	A	0.02286	0.02368	0.02259	1520	4603	6123	2.072	0.1564	1.383	1.018	1.879	0.03828
first_analysis	unstratified	Italy	imputed_nuc_B_31324154	31356377	A	G	0.2419	0.2282	0.2464	1562	4759	6321	-1.602	0.05553	0.9149	0.8205	1.02	0.1092
first_analysis	unstratified	Italy	imputed_nuc_B_31324166	31356389	A	G	0.02935	0.02689	0.03015	1562	4759	6321	-0.7245	0.1401	0.9035	0.6865	1.189	0.4688
first_analysis	unstratified	Italy	imputed_nuc_B_31324176	31356399	G	C	0.1846	0.1819	0.1855	1234	3753	4987	-0.04057	0.0678	0.9973	0.8732	1.139	0.9676
first_analysis	unstratified	Italy	imputed_nuc_B_31324194	31356417	G	A	0.3393	0.3259	0.3438	692	2030	2722	-0.8907	0.07562	0.9349	0.8061	1.084	0.3731
first_analysis	unstratified	Italy	imputed_nuc_B_31324198	31356421	G	A	0.001661	0.0006402	0.001996	1562	4759	6321	-1.267	0.8035	0.3614	0.07481	1.746	0.2053
first_analysis	unstratified	Italy	imputed_nuc_B_31324206	31356429	C	G	0.2592	0.2714	0.2552	1551	4736	6287	1.595	0.05255	1.087	0.981	1.205	0.1108
first_analysis	unstratified	Italy	imputed_nuc_B_31324207	31356430	C	A	0.2584	0.2702	0.2546	1562	4759	6321	1.594	0.05244	1.087	0.981	1.205	0.111
first_analysis	unstratified	Italy	imputed_nuc_B_31324209	31356432	A	G	0.2858	0.2992	0.2814	1290	3893	5183	1.452	0.05609	1.085	0.9719	1.211	0.1464
first_analysis	unstratified	Italy	imputed_nuc_B_31324210	31356433	A	G	0.3116	0.3073	0.313	1562	4759	6321	-1.222	0.0499	0.9408	0.8532	1.037	0.2216
first_analysis	unstratified	Italy	imputed_nuc_B_31324467	31356690	T	G	0.001661	0.001601	0.001681	1562	4759	6321	0.4498	0.5501	1.281	0.4357	3.765	0.6529
first_analysis	unstratified	Italy	imputed_nuc_B_31324489	31356712	G	C	0.4315	0.427	0.433	1562	4759	6321	-0.7297	0.04631	0.9668	0.8829	1.059	0.4656
first_analysis	unstratified	Italy	imputed_nuc_B_31324491	31356714	A	C	0.4315	0.427	0.433	1562	4759	6321	-0.7297	0.04631	0.9668	0.8829	1.059	0.4656
first_analysis	unstratified	Italy	imputed_nuc_B_31324494	31356717	G	A	0.3951	0.3918	0.3962	1562	4759	6321	-0.5499	0.04722	0.9744	0.8882	1.069	0.5824
first_analysis	unstratified	Italy	imputed_nuc_B_31324495	31356718	C	G	0.3951	0.3918	0.3962	1562	4759	6321	-0.5499	0.04722	0.9744	0.8882	1.069	0.5824
first_analysis	unstratified	Italy	imputed_nuc_B_31324499	31356722	G	C	0.1415	0.1355	0.1434	1214	3751	4965	-1.487	0.07625	0.8928	0.7689	1.037	0.1371
first_analysis	unstratified	Italy	imputed_nuc_B_31324506	31356729	T	C	0.4314	0.427	0.4329	1562	4759	6321	-0.7253	0.04632	0.967	0.883	1.059	0.4683
first_analysis	unstratified	Italy	imputed_nuc_B_31324507	31356730	C	T	0.03805	0.03681	0.03845	1562	4759	6321	-0.4029	0.1216	0.9522	0.7502	1.208	0.687
first_analysis	unstratified	Italy	imputed_nuc_B_31324509	31356732	A	T	0.001661	0.001601	0.001681	1562	4759	6321	0.4498	0.5501	1.281	0.4357	3.765	0.6529
first_analysis	unstratified	Italy	imputed_nuc_B_31324516	31356739	C	A	0.2163	0.2186	0.2155	1562	4759	6321	1.275	0.05626	1.074	0.9622	1.2	0.2022
first_analysis	unstratified	Italy	imputed_nuc_B_31324523	31356746	C	T	0.06417	0.06331	0.06445	1390	4189	5579	0.6334	0.1009	1.066	0.8747	1.299	0.5265
first_analysis	unstratified	Italy	imputed_nuc_B_31324525	31356748	C	T	0.1636	0.1652	0.1631	1562	4759	6321	1.344	0.06312	1.089	0.9619	1.232	0.1788
first_analysis	unstratified	Italy	imputed_nuc_B_31324526	31356749	C	G	0.1131	0.1155	0.1123	1294	3976	5270	0.9937	0.08091	1.084	0.9248	1.27	0.3204
first_analysis	unstratified	Italy	imputed_nuc_B_31324527	31356750	G	T	0.06059	0.06082	0.06052	1562	4759	6321	0.7964	0.09739	1.081	0.8929	1.308	0.4258
first_analysis	unstratified	Italy	imputed_nuc_B_31324531	31356754	C	T	0.1636	0.1652	0.1631	1562	4759	6321	1.344	0.06312	1.089	0.9619	1.232	0.1788
first_analysis	unstratified	Italy	imputed_nuc_B_31324535	31356758	C	G	0.06666	0.06744	0.0664	1290	3893	5183	1.01	0.1025	1.109	0.9072	1.356	0.3125
first_analysis	unstratified	Italy	imputed_nuc_B_31324537	31356760	T	A	0.06059	0.06082	0.06052	1562	4759	6321	0.7964	0.09739	1.081	0.8929	1.308	0.4258
first_analysis	unstratified	Italy	imputed_nuc_B_31324539	31356762	T	A	0.06059	0.06082	0.06052	1562	4759	6321	0.7964	0.09739	1.081	0.8929	1.308	0.4258
first_analysis	unstratified	Italy	imputed_nuc_B_31324542	31356765	C	T	0.06059	0.06082	0.06052	1562	4759	6321	0.7964	0.09739	1.081	0.8929	1.308	0.4258
first_analysis	unstratified	Italy	imputed_nuc_B_31324547	31356770	C	G	0.3804	0.3697	0.3839	1562	4759	6321	-1.356	0.04839	0.9365	0.8518	1.03	0.1752
first_analysis	unstratified	Italy	imputed_nuc_B_31324549	31356772	C	T	0.3804	0.3697	0.3839	1562	4759	6321	-1.356	0.04839	0.9365	0.8518	1.03	0.1752
first_analysis	unstratified	Italy	imputed_nuc_B_31324552	31356775	C	G	0.04473	0.04373	0.04505	1555	4750	6305	-0.3089	0.1138	0.9655	0.7725	1.207	0.7574
first_analysis	unstratified	Italy	imputed_nuc_B_31324562	31356785	T	C	0.01047	0.01027	0.01054	1315	3891	5206	-0.3793	0.2584	0.9066	0.5464	1.505	0.7045
first_analysis	unstratified	Italy	imputed_nuc_B_31324586	31356809	C	T	0.3843	0.383	0.3848	765	2313	3078	-0.6646	0.06932	0.955	0.8337	1.094	0.5063
first_analysis	unstratified	Italy	imputed_nuc_B_31324595	31356818	G	C	0.4842	0.5028	0.4783	726	2280	3006	1.436	0.06751	1.102	0.9653	1.258	0.1509
first_analysis	unstratified	Italy	imputed_nuc_B_31324599	31356822	G	T	0.1141	0.1146	0.114	1562	4759	6321	0.8381	0.07397	1.064	0.9204	1.23	0.4019
first_analysis	unstratified	Italy	imputed_nuc_B_31324603	31356826	C	T	0.2654	0.2599	0.2672	1562	4759	6321	-0.1435	0.05261	0.9925	0.8952	1.1	0.8859
first_analysis	unstratified	Italy	imputed_nuc_B_31324604	31356827	T	C	0.2654	0.2599	0.2672	1562	4759	6321	-0.1435	0.05261	0.9925	0.8952	1.1	0.8859
first_analysis	unstratified	Italy	imputed_nuc_B_31324615	31356838	T	C	0.2337	0.2263	0.2361	1562	4759	6321	-1.19	0.05622	0.9353	0.8377	1.044	0.2339
first_analysis	unstratified	Italy	imputed_nuc_B_31324641	31356864	A	T	0.2182	0.2045	0.2226	1562	4759	6321	-2.161	0.05784	0.8825	0.7879	0.9885	0.03072
first_analysis	unstratified	Italy	imputed_nuc_B_31324643	31356866	C	G	0.4219	0.4016	0.4286	1179	3597	4776	-2.377	0.05474	0.878	0.7887	0.9774	0.01747
first_analysis	unstratified	Italy	imputed_nuc_B_31324647	31356870	C	T	0.09761	0.1018	0.09624	1562	4759	6321	0.07598	0.07824	1.006	0.8629	1.173	0.9394
first_analysis	unstratified	Italy	imputed_nuc_B_31324664	31356887	G	T	0.2725	0.2608	0.2764	1390	4159	5549	-1.696	0.05679	0.9082	0.8125	1.015	0.0898
first_analysis	unstratified	Italy	imputed_nuc_B_31324667	31356890	A	G	0.004289	0.007029	0.003389	1067	3246	4313	1.951	0.3758	2.082	0.9966	4.348	0.05108
first_analysis	unstratified	Italy	imputed_nuc_B_31324691	31356914	A	G	0.001703	0.001594	0.001739	941	2876	3817	-0.1612	0.7056	0.8925	0.2239	3.558	0.8719
first_analysis	unstratified	Italy	imputed_nuc_B_31324702	31356925	C	T	0.304	0.3003	0.3052	1562	4759	6321	-0.3382	0.05108	0.9829	0.8892	1.086	0.7352
first_analysis	unstratified	Italy	imputed_nuc_B_31324705	31356928	A	C	0.2723	0.2711	0.2726	1562	4759	6321	-0.2299	0.05255	0.988	0.8913	1.095	0.8182
first_analysis	unstratified	Italy	imputed_nuc_B_31324725	31356948	A	G	0.0007119	0.0009603	0.0006304	1562	4759	6321	0.2214	0.7348	1.177	0.2787	4.967	0.8248
first_analysis	unstratified	Italy	imputed_nuc_DRB1_32551892	32584115	T	G	0.00435	0.004479	0.004308	1563	4759	6322	-0.07437	0.3587	0.9737	0.4821	1.967	0.9407
first_analysis	unstratified	Italy	imputed_nuc_DRB1_32551899	32584122	C	T	0.03417	0.02895	0.03603	449	1263	1712	-1.085	0.2569	0.7568	0.4574	1.252	0.2781
first_analysis	unstratified	Italy	imputed_nuc_DRB1_32551911	32584134	C	A	0.4776	0.4851	0.4752	1374	4248	5622	0.4768	0.05006	1.024	0.9284	1.13	0.6335
first_analysis	unstratified	Italy	imputed_nuc_DRB1_32551912	32584135	A	C	0.4536	0.4594	0.4517	1563	4759	6322	0.6334	0.04699	1.03	0.9396	1.13	0.5265
first_analysis	unstratified	Italy	imputed_nuc_DRB1_32551915	32584138	G	A	0.03796	0.03775	0.03803	1563	4759	6322	-0.1608	0.1232	0.9804	0.7701	1.248	0.8722
first_analysis	unstratified	Italy	imputed_nuc_DRB1_32551936	32584159	A	T	0.1317	0.1417	0.1284	1563	4759	6322	1.949	0.06739	1.14	0.9993	1.301	0.0513
first_analysis	unstratified	Italy	imputed_nuc_DRB1_32551937	32584160	C	A	0.1317	0.1417	0.1284	1563	4759	6322	1.949	0.06739	1.14	0.9993	1.301	0.0513
first_analysis	unstratified	Italy	imputed_nuc_DRB1_32551939	32584162	T	G	0.08818	0.09117	0.0872	1563	4759	6322	0.2486	0.08181	1.021	0.8694	1.198	0.8036
first_analysis	unstratified	Italy	imputed_nuc_DRB1_32551949	32584172	G	C	0.2428	0.2553	0.2387	1563	4759	6322	1.751	0.05444	1.1	0.9887	1.224	0.07994
first_analysis	unstratified	Italy	imputed_nuc_DRB1_32551951	32584174	C	G	0.2155	0.2284	0.2113	1563	4759	6322	1.805	0.05642	1.107	0.9913	1.237	0.07108
first_analysis	unstratified	Italy	imputed_nuc_DRB1_32551958	32584181	C	T	0.2	0.1939	0.202	1563	4759	6322	-0.06349	0.05858	0.9963	0.8882	1.118	0.9494
first_analysis	unstratified	Italy	imputed_nuc_DRB1_32551959	32584182	C	G	0.3796	0.3844	0.378	1549	4718	6267	1.041	0.04814	1.051	0.9567	1.155	0.2977
first_analysis	unstratified	Italy	imputed_nuc_DRB1_32551960	32584183	C	T	0.08328	0.08925	0.08132	1563	4759	6322	0.674	0.08329	1.058	0.8984	1.245	0.5003
first_analysis	unstratified	Italy	imputed_nuc_DRB1_32551961	32584184	G	C	0.3826	0.3868	0.3812	1563	4759	6322	0.9533	0.04788	1.047	0.9529	1.15	0.3405
first_analysis	unstratified	Italy	imputed_nuc_DRB1_32551962	32584185	T	C	0.4976	0.4848	0.5017	1511	4612	6123	-2.118	0.04737	0.9046	0.8244	0.9926	0.03419
first_analysis	unstratified	Italy	imputed_nuc_DRB1_32551990	32584213	G	T	0.1455	0.1558	0.1422	1563	4759	6322	1.781	0.06486	1.122	0.9884	1.275	0.07495
first_analysis	unstratified	Italy	imputed_nuc_DRB1_32551991	32584214	G	A	0.06169	0.06654	0.0601	1563	4759	6322	0.6733	0.09594	1.067	0.8839	1.287	0.5007
first_analysis	unstratified	Italy	imputed_nuc_DRB1_32551996	32584219	T	G	0.2524	0.238	0.2571	1563	4759	6322	-2.291	0.05492	0.8818	0.7918	0.982	0.02196
first_analysis	unstratified	Italy	imputed_nuc_DRB1_32551998	32584221	G	A	0.2862	0.3104	0.2784	704	2200	2904	2.711	0.07668	1.231	1.059	1.431	0.00671
first_analysis	unstratified	Italy	imputed_nuc_DRB1_32552000	32584223	T	C	0.04556	0.04127	0.04696	1563	4759	6322	-0.7812	0.115	0.9141	0.7296	1.145	0.4347
first_analysis	unstratified	Italy	imputed_nuc_DRB1_32552029	32584252	T	A	0.4733	0.4888	0.4682	1563	4759	6322	1.864	0.04692	1.091	0.9955	1.197	0.06237
first_analysis	unstratified	Italy	imputed_nuc_DRB1_32552050	32584273	T	A	0.01724	0.01823	0.01692	1563	4759	6322	0.227	0.1756	1.041	0.7376	1.468	0.8204
first_analysis	unstratified	Italy	imputed_nuc_DRB1_32552056	32584279	G	A	0.01724	0.01823	0.01692	1563	4759	6322	0.227	0.1756	1.041	0.7376	1.468	0.8204
first_analysis	unstratified	Italy	imputed_nuc_DRB1_32552057	32584280	G	C	0.01384	0.01408	0.01376	1563	4759	6322	-0.2783	0.2035	0.9449	0.6342	1.408	0.7807
first_analysis	unstratified	Italy	imputed_nuc_DRB1_32552067	32584290	T	C	0.3913	0.3828	0.3942	1195	3445	4640	-0.5763	0.05613	0.9682	0.8673	1.081	0.5644
first_analysis	unstratified	Italy	imputed_nuc_DRB1_32552072	32584295	G	T	0.07537	0.06942	0.07733	1563	4759	6322	-0.325	0.09084	0.9709	0.8126	1.16	0.7452
first_analysis	unstratified	Italy	imputed_nuc_DRB1_32552075	32584298	G	A	0.2866	0.2927	0.2846	1563	4759	6322	0.2371	0.05204	1.012	0.9142	1.121	0.8126
first_analysis	unstratified	Italy	imputed_HLA_DRB1_01_01	#N/A	P	A	0.06224	0.06398	0.06167	1563	4759	6322	0.2335	0.09838	1.023	0.8438	1.241	0.8154
first_analysis	unstratified	Italy	imputed_HLA_DRB1_01_02	#N/A	P	A	0.02412	0.02367	0.02427	1563	4759	6322	0.01094	0.152	1.002	0.7436	1.349	0.9913
first_analysis	unstratified	Italy	imputed_HLA_DRB1_01_03	#N/A	P	A	0.002056	0.002239	0.001996	1563	4759	6322	0.2414	0.5337	1.137	0.3996	3.238	0.8093
first_analysis	unstratified	Italy	imputed_HLA_DRB1_03_01	#N/A	P	A	0.08755	0.09085	0.08647	1563	4759	6322	0.2659	0.08206	1.022	0.8702	1.2	0.7903
first_analysis	unstratified	Italy	imputed_HLA_DRB1_03_02	#N/A	P	A	0.0006327	0.0003199	0.0007354	1563	4759	6322	-0.2056	1.107	0.7964	0.09092	6.976	0.8371
first_analysis	unstratified	Italy	imputed_HLA_DRB1_04_01	#N/A	P	A	0.01598	0.01695	0.01565	1563	4759	6322	0.402	0.1814	1.076	0.7538	1.535	0.6877
first_analysis	unstratified	Italy	imputed_HLA_DRB1_04_02	#N/A	P	A	0.01914	0.01791	0.01954	1563	4759	6322	-0.4223	0.1743	0.929	0.6602	1.307	0.6728
first_analysis	unstratified	Italy	imputed_HLA_DRB1_04_03	#N/A	P	A	0.01424	0.01152	0.01513	1563	4759	6322	-0.7127	0.211	0.8604	0.5689	1.301	0.476
first_analysis	unstratified	Italy	imputed_HLA_DRB1_04_04	#N/A	P	A	0.009886	0.01056	0.009666	1563	4759	6322	1.419	0.2281	1.382	0.8838	2.162	0.156
first_analysis	unstratified	Italy	imputed_HLA_DRB1_04_05	#N/A	P	A	0.00957	0.007358	0.0103	1563	4759	6322	-0.627	0.2568	0.8513	0.5146	1.408	0.5306
first_analysis	unstratified	Italy	imputed_HLA_DRB1_04_06	#N/A	P	A	0.0006327	0.0003199	0.0007354	1563	4759	6322	-0.1582	1.085	0.8422	0.1004	7.068	0.8743
first_analysis	unstratified	Italy	imputed_HLA_DRB1_04_07	#N/A	P	A	0.004113	0.003199	0.004413	1563	4759	6322	-0.79	0.3869	0.7366	0.3451	1.573	0.4295
first_analysis	unstratified	Italy	imputed_HLA_DRB1_04_08	#N/A	P	A	0.001819	0.001599	0.001891	1563	4759	6322	-0.4432	0.5526	0.7828	0.265	2.312	0.6577
first_analysis	unstratified	Italy	imputed_HLA_DRB1_07_01	#N/A	P	A	0.1273	0.1372	0.1241	1563	4759	6322	1.996	0.06844	1.146	1.002	1.311	0.04595
first_analysis	unstratified	Italy	imputed_HLA_DRB1_08_01	#N/A	P	A	0.01914	0.01695	0.01986	1563	4759	6322	-0.7797	0.178	0.8704	0.6141	1.234	0.4356
first_analysis	unstratified	Italy	imputed_HLA_DRB1_08_02	#N/A	P	A	0.0005536	0.0006398	0.0005253	1563	4759	6322	0.6651	0.868	1.781	0.325	9.763	0.506
first_analysis	unstratified	Italy	imputed_HLA_DRB1_08_03	#N/A	P	A	0.002847	0.003519	0.002627	1563	4759	6322	0.4576	0.4216	1.213	0.5308	2.771	0.6472
first_analysis	unstratified	Italy	imputed_HLA_DRB1_08_04	#N/A	P	A	0.004508	0.005118	0.004308	1563	4759	6322	0.8269	0.3374	1.322	0.6823	2.561	0.4083
first_analysis	unstratified	Italy	imputed_HLA_DRB1_08_06	#N/A	P	A	0.0001582	0.0003199	0.0001051	1563	4759	6322	0.2698	2.564	1.997	0.01311	304.3	0.7873
first_analysis	unstratified	Italy	imputed_HLA_DRB1_08_10	#N/A	P	A	7.909e-05	0.0003199	0	1563	4759	6322	#N/A	#N/A	#N/A	#N/A	#N/A	#N/A
first_analysis	unstratified	Italy	imputed_HLA_DRB1_09_01	#N/A	P	A	0.00435	0.004479	0.004308	1563	4759	6322	-0.07437	0.3587	0.9737	0.4821	1.967	0.9407
first_analysis	unstratified	Italy	imputed_HLA_DRB1_10_01	#N/A	P	A	0.01724	0.01823	0.01692	1563	4759	6322	0.227	0.1756	1.041	0.7376	1.468	0.8204
first_analysis	unstratified	Italy	imputed_HLA_DRB1_11_01	#N/A	P	A	0.1403	0.1235	0.1458	1563	4759	6322	-2.766	0.07148	0.8206	0.7134	0.944	0.005683
first_analysis	unstratified	Italy	imputed_HLA_DRB1_11_02	#N/A	P	A	0.005615	0.005438	0.005673	1563	4759	6322	-0.02048	0.3201	0.9935	0.5305	1.861	0.9837
first_analysis	unstratified	Italy	imputed_HLA_DRB1_11_03	#N/A	P	A	0.001819	0.001919	0.001786	1563	4759	6322	0.3303	0.5212	1.188	0.4277	3.299	0.7412
first_analysis	unstratified	Italy	imputed_HLA_DRB1_11_04	#N/A	P	A	0.1046	0.1068	0.1038	1563	4759	6322	-0.288	0.07709	0.978	0.8409	1.138	0.7733
first_analysis	unstratified	Italy	imputed_HLA_DRB1_11_36	#N/A	P	A	7.909e-05	0.0003199	0	1563	4759	6322	#N/A	#N/A	#N/A	#N/A	#N/A	#N/A
first_analysis	unstratified	Italy	imputed_HLA_DRB1_12_01	#N/A	P	A	0.01384	0.01408	0.01376	1563	4759	6322	-0.2783	0.2035	0.9449	0.6342	1.408	0.7807
first_analysis	unstratified	Italy	imputed_HLA_DRB1_13_01	#N/A	P	A	0.05046	0.04894	0.05096	1563	4759	6322	-0.8053	0.1086	0.9162	0.7405	1.134	0.4207
first_analysis	unstratified	Italy	imputed_HLA_DRB1_13_02	#N/A	P	A	0.05291	0.05054	0.05369	1563	4759	6322	-0.0009298	0.1058	0.9999	0.8127	1.23	0.9993
first_analysis	unstratified	Italy	imputed_HLA_DRB1_13_03	#N/A	P	A	0.01376	0.0128	0.01408	1563	4759	6322	-0.3193	0.2042	0.9369	0.6278	1.398	0.7495
first_analysis	unstratified	Italy	imputed_HLA_DRB1_13_05	#N/A	P	A	0.001661	0.002239	0.001471	1563	4759	6322	0.6061	0.5588	1.403	0.4693	4.195	0.5445
first_analysis	unstratified	Italy	imputed_HLA_DRB1_13_26	#N/A	P	A	7.909e-05	0.0003199	0	1563	4759	6322	#N/A	#N/A	#N/A	#N/A	#N/A	#N/A
first_analysis	unstratified	Italy	imputed_HLA_DRB1_14_01	#N/A	P	A	0.0605	0.06462	0.05915	1563	4759	6322	0.4224	0.09705	1.042	0.8614	1.26	0.6727
first_analysis	unstratified	Italy	imputed_HLA_DRB1_14_04	#N/A	P	A	0.001107	0.001919	0.0008405	1563	4759	6322	2.038	0.6165	3.514	1.05	11.76	0.04152
first_analysis	unstratified	Italy	imputed_HLA_DRB1_14_06	#N/A	P	A	0.0005536	0.0006398	0.0005253	1563	4759	6322	0.3281	0.8558	1.324	0.2474	7.086	0.7428
first_analysis	unstratified	Italy	imputed_HLA_DRB1_14_07	#N/A	P	A	7.909e-05	0	0.0001051	1563	4759	6322	#N/A	#N/A	#N/A	#N/A	#N/A	#N/A
first_analysis	unstratified	Italy	imputed_HLA_DRB1_15_01	#N/A	P	A	0.05449	0.05406	0.05463	1563	4759	6322	1.245	0.1031	1.137	0.929	1.391	0.2131
first_analysis	unstratified	Italy	imputed_HLA_DRB1_15_02	#N/A	P	A	0.01321	0.01248	0.01345	1563	4759	6322	-0.8282	0.2088	0.8412	0.5587	1.267	0.4075
first_analysis	unstratified	Italy	imputed_HLA_DRB1_15_03	#N/A	P	A	0.0002373	0	0.0003152	1563	4759	6322	#N/A	#N/A	#N/A	#N/A	#N/A	#N/A
first_analysis	unstratified	Italy	imputed_HLA_DRB1_16_01	#N/A	P	A	0.05196	0.05694	0.05033	1563	4759	6322	0.3257	0.1044	1.035	0.8431	1.27	0.7446
first_analysis	unstratified	Italy	imputed_HLA_DRB1_16_02	#N/A	P	A	0.004587	0.005118	0.004413	1563	4759	6322	0.3402	0.3263	1.117	0.5894	2.118	0.7337
first_analysis	unstratified	Italy	imputed_HLA_DRB1_01	#N/A	P	A	0.08842	0.08989	0.08794	1563	4759	6322	0.2406	0.08329	1.02	0.8666	1.201	0.8099
first_analysis	unstratified	Italy	imputed_HLA_DRB1_03	#N/A	P	A	0.08818	0.09117	0.0872	1563	4759	6322	0.2486	0.08181	1.021	0.8694	1.198	0.8036
first_analysis	unstratified	Italy	imputed_HLA_DRB1_04	#N/A	P	A	0.07537	0.06942	0.07733	1563	4759	6322	-0.325	0.09084	0.9709	0.8126	1.16	0.7452
first_analysis	unstratified	Italy	imputed_HLA_DRB1_07	#N/A	P	A	0.1273	0.1372	0.1241	1563	4759	6322	1.996	0.06844	1.146	1.002	1.311	0.04595
first_analysis	unstratified	Italy	imputed_HLA_DRB1_08	#N/A	P	A	0.02729	0.02687	0.02742	1563	4759	6322	0.03251	0.1457	1.005	0.7552	1.337	0.9741
first_analysis	unstratified	Italy	imputed_HLA_DRB1_09	#N/A	P	A	0.00435	0.004479	0.004308	1563	4759	6322	-0.07437	0.3587	0.9737	0.4821	1.967	0.9407
first_analysis	unstratified	Italy	imputed_HLA_DRB1_10	#N/A	P	A	0.01724	0.01823	0.01692	1563	4759	6322	0.227	0.1756	1.041	0.7376	1.468	0.8204
first_analysis	unstratified	Italy	imputed_HLA_DRB1_11	#N/A	P	A	0.2524	0.238	0.2571	1563	4759	6322	-2.291	0.05492	0.8818	0.7918	0.982	0.02196
first_analysis	unstratified	Italy	imputed_HLA_DRB1_12	#N/A	P	A	0.01384	0.01408	0.01376	1563	4759	6322	-0.2783	0.2035	0.9449	0.6342	1.408	0.7807
first_analysis	unstratified	Italy	imputed_HLA_DRB1_13	#N/A	P	A	0.1189	0.1148	0.1202	1563	4759	6322	-0.5328	0.07356	0.9616	0.8325	1.111	0.5941
first_analysis	unstratified	Italy	imputed_HLA_DRB1_14	#N/A	P	A	0.06224	0.06718	0.06062	1563	4759	6322	0.7054	0.09552	1.07	0.8871	1.29	0.4806
first_analysis	unstratified	Italy	imputed_HLA_DRB1_15	#N/A	P	A	0.06794	0.06654	0.0684	1563	4759	6322	0.6737	0.09318	1.065	0.8871	1.278	0.5005
first_analysis	unstratified	Italy	imputed_HLA_DRB1_16	#N/A	P	A	0.05655	0.06206	0.05474	1563	4759	6322	0.416	0.1002	1.043	0.8567	1.269	0.6774
first_analysis	unstratified	Italy	imputed_nuc_DRB1_32552087	32584310	G	C	0.00435	0.004479	0.004308	1563	4759	6322	-0.07437	0.3587	0.9737	0.4821	1.967	0.9407
first_analysis	unstratified	Italy	imputed_nuc_DRB1_32552092	32584315	T	A	0.0919	0.09533	0.09078	1563	4759	6322	0.2438	0.08046	1.02	0.871	1.194	0.8073
first_analysis	unstratified	Italy	imputed_nuc_DRB1_32552095	32584318	T	C	0.1273	0.1372	0.1241	1563	4759	6322	1.996	0.06844	1.146	1.002	1.311	0.04595
first_analysis	unstratified	Italy	imputed_nuc_DRB1_32552112	32584335	G	A	0.2966	0.2996	0.2957	776	2413	3189	1.088	0.07286	1.083	0.9384	1.249	0.2766
first_analysis	unstratified	Italy	imputed_nuc_DRB1_32552123	32584346	A	G	0.03783	0.03782	0.03783	1547	4718	6265	-0.01603	0.1253	0.998	0.7807	1.276	0.9872
first_analysis	unstratified	Italy	imputed_nuc_DRB1_32552127	32584350	T	C	0.09009	0.09164	0.08959	1495	4571	6066	0.3731	0.08421	1.032	0.8749	1.217	0.709
first_analysis	unstratified	Italy	imputed_nuc_DRB1_32552129	32584352	T	C	0.1277	0.1374	0.1245	1547	4718	6265	1.94	0.06873	1.143	0.9986	1.307	0.05244
first_analysis	unstratified	Italy	imputed_nuc_DRB1_32552130	32584353	C	A	0.1252	0.1299	0.1237	1547	4718	6265	0.8782	0.07067	1.064	0.9264	1.222	0.3798
first_analysis	unstratified	Italy	imputed_nuc_DRB1_32552133	32584356	T	C	0.08758	0.07797	0.09091	1180	3410	4590	-0.7361	0.09952	0.9294	0.7647	1.13	0.4617
first_analysis	unstratified	Italy	imputed_nuc_DRB1_32552134	32584357	T	G	0.4391	0.4505	0.4354	1547	4718	6265	1.97	0.04716	1.097	1	1.204	0.04882
first_analysis	unstratified	Italy	imputed_nuc_DRB1_32552139	32584362	C	G	0.4391	0.4505	0.4354	1547	4718	6265	1.97	0.04716	1.097	1	1.204	0.04882
first_analysis	unstratified	Italy	imputed_nuc_DRB1_32552143	32584366	C	T	0.3418	0.3578	0.3366	1547	4718	6265	2.146	0.04916	1.111	1.009	1.224	0.03184
first_analysis	unstratified	Italy	imputed_nuc_DRB1_32552147	32584370	G	A	0.2529	0.2673	0.2482	1547	4718	6265	2.16	0.05341	1.122	1.011	1.246	0.03081
first_analysis	unstratified	Italy	imputed_HLA_DQA1_01_01	#N/A	P	A	0.1648	0.1715	0.1626	1563	4759	6322	0.6516	0.06299	1.042	0.9209	1.179	0.5147
first_analysis	unstratified	Italy	imputed_HLA_DQA1_01_02	#N/A	P	A	0.1669	0.1692	0.1661	1563	4759	6322	0.8321	0.0626	1.053	0.9318	1.191	0.4054
first_analysis	unstratified	Italy	imputed_HLA_DQA1_01_03	#N/A	P	A	0.06335	0.06142	0.06398	1563	4759	6322	-0.969	0.09725	0.9101	0.7521	1.101	0.3326
first_analysis	unstratified	Italy	imputed_HLA_DQA1_01_06	#N/A	P	A	7.909e-05	0	0.0001051	1563	4759	6322	#N/A	#N/A	#N/A	#N/A	#N/A	#N/A
first_analysis	unstratified	Italy	imputed_HLA_DQA1_02_01	#N/A	P	A	0.127	0.1366	0.1239	1563	4759	6322	1.997	0.06849	1.147	1.003	1.311	0.04579
first_analysis	unstratified	Italy	imputed_HLA_DQA1_03_01	#N/A	P	A	0.08122	0.0771	0.08258	1563	4759	6322	0.03776	0.08757	1.003	0.8451	1.191	0.9699
first_analysis	unstratified	Italy	imputed_HLA_DQA1_04_01	#N/A	P	A	0.02404	0.02239	0.02458	1563	4759	6322	-0.1735	0.1556	0.9734	0.7175	1.321	0.8623
first_analysis	unstratified	Italy	imputed_HLA_DQA1_05_01	#N/A	P	A	0.3697	0.358	0.3736	1563	4759	6322	-2.094	0.04852	0.9034	0.8214	0.9935	0.03622
first_analysis	unstratified	Italy	imputed_HLA_DQA1_06_01	#N/A	P	A	0.002847	0.003839	0.002522	1563	4759	6322	0.9537	0.4106	1.479	0.6616	3.308	0.3402
first_analysis	unstratified	Italy	imputed_HLA_DQA1_01	#N/A	P	A	0.3951	0.4021	0.3928	1563	4759	6322	0.6342	0.04787	1.031	0.9385	1.132	0.5259
first_analysis	unstratified	Italy	imputed_HLA_DQA1_02	#N/A	P	A	0.127	0.1366	0.1239	1563	4759	6322	1.997	0.06849	1.147	1.003	1.311	0.04579
first_analysis	unstratified	Italy	imputed_HLA_DQA1_03	#N/A	P	A	0.08122	0.0771	0.08258	1563	4759	6322	0.03776	0.08757	1.003	0.8451	1.191	0.9699
first_analysis	unstratified	Italy	imputed_HLA_DQA1_04	#N/A	P	A	0.02404	0.02239	0.02458	1563	4759	6322	-0.1735	0.1556	0.9734	0.7175	1.321	0.8623
first_analysis	unstratified	Italy	imputed_HLA_DQA1_05	#N/A	P	A	0.3697	0.358	0.3736	1563	4759	6322	-2.094	0.04852	0.9034	0.8214	0.9935	0.03622
first_analysis	unstratified	Italy	imputed_HLA_DQA1_06	#N/A	P	A	0.002847	0.003839	0.002522	1563	4759	6322	0.9537	0.4106	1.479	0.6616	3.308	0.3402
first_analysis	unstratified	Italy	imputed_nuc_DQA1_32609094	32641317	T	C	0.1715	0.1647	0.1737	1563	4758	6321	-0.5412	0.06282	0.9666	0.8546	1.093	0.5884
first_analysis	unstratified	Italy	imputed_nuc_DQA1_32609105	32641328	G	A	0.3951	0.4021	0.3928	1563	4758	6321	0.6357	0.04787	1.031	0.9386	1.132	0.525
first_analysis	unstratified	Italy	imputed_nuc_DQA1_32609106	32641329	C	T	0.2083	0.2137	0.2065	1563	4758	6321	1.677	0.0572	1.101	0.984	1.231	0.09352
first_analysis	unstratified	Italy	imputed_nuc_DQA1_32609126	32641349	T	C	0.3951	0.4021	0.3928	1563	4758	6321	0.6357	0.04787	1.031	0.9386	1.132	0.525
first_analysis	unstratified	Italy	imputed_nuc_DQA1_32609130	32641353	T	C	0.09654	0.09133	0.09823	1073	3324	4397	0.1131	0.09755	1.011	0.8351	1.224	0.91
first_analysis	unstratified	Italy	imputed_nuc_DQA1_32609142	32641365	G	C	0.08124	0.0771	0.0826	1563	4758	6321	0.03553	0.08757	1.003	0.8449	1.191	0.9717
first_analysis	unstratified	Italy	imputed_nuc_DQA1_32609147	32641370	T	A	0.1932	0.2019	0.1904	1563	4758	6321	1.219	0.0584	1.074	0.9576	1.204	0.223
first_analysis	unstratified	Italy	imputed_nuc_DQA1_32609150	32641373	G	C	0.08124	0.0771	0.0826	1563	4758	6321	0.03553	0.08757	1.003	0.8449	1.191	0.9717
first_analysis	unstratified	Italy	imputed_nuc_DQA1_32609169	32641392	C	T	0.2352	0.2399	0.2336	1563	4758	6321	1.671	0.05503	1.096	0.9842	1.221	0.0947
first_analysis	unstratified	Italy	imputed_nuc_DQA1_32609173	32641396	G	C	0.3731	0.3852	0.3692	1563	4758	6321	1.895	0.04808	1.095	0.9969	1.204	0.0581
first_analysis	unstratified	Italy	imputed_nuc_DQA1_32609181	32641404	T	C	0.2083	0.2137	0.2065	1563	4758	6321	1.677	0.0572	1.101	0.984	1.231	0.09352
first_analysis	unstratified	Italy	imputed_nuc_DQA1_32609192	32641415	G	A	0.3966	0.3842	0.4007	1563	4758	6321	-2.013	0.04782	0.9082	0.827	0.9975	0.04409
first_analysis	unstratified	Italy	imputed_nuc_DQA1_32609195	32641418	A	G	0.06336	0.06142	0.064	1563	4758	6321	-0.9707	0.09725	0.9099	0.752	1.101	0.3317
first_analysis	unstratified	Italy	imputed_nuc_DQA1_32609207	32641430	C	T	0.3951	0.4021	0.3928	1563	4758	6321	0.6357	0.04787	1.031	0.9386	1.132	0.525
first_analysis	unstratified	Italy	imputed_nuc_DQA1_32609213	32641436	A	G	0.2083	0.2137	0.2065	1563	4758	6321	1.677	0.0572	1.101	0.984	1.231	0.09352
first_analysis	unstratified	Italy	imputed_nuc_DQA1_32609214	32641437	T	G	0.3966	0.3842	0.4007	1563	4758	6321	-2.013	0.04782	0.9082	0.827	0.9975	0.04409
first_analysis	unstratified	Italy	imputed_nuc_DQA1_32609216	32641439	G	T	0.3951	0.4021	0.3928	1563	4758	6321	0.6357	0.04787	1.031	0.9386	1.132	0.525
first_analysis	unstratified	Italy	imputed_nuc_DQA1_32609221	32641444	C	G	0.2083	0.2137	0.2065	1563	4758	6321	1.677	0.0572	1.101	0.984	1.231	0.09352
first_analysis	unstratified	Italy	imputed_nuc_DQA1_32609222	32641445	A	T	0.3951	0.4021	0.3928	1563	4758	6321	0.6357	0.04787	1.031	0.9386	1.132	0.525
first_analysis	unstratified	Italy	imputed_nuc_DQA1_32609223	32641446	T	G	0.3966	0.3842	0.4007	1563	4758	6321	-2.013	0.04782	0.9082	0.827	0.9975	0.04409
first_analysis	unstratified	Italy	imputed_nuc_DQA1_32609224	32641447	C	T	0.3966	0.3842	0.4007	1563	4758	6321	-2.013	0.04782	0.9082	0.827	0.9975	0.04409
first_analysis	unstratified	Italy	imputed_nuc_DQA1_32609227	32641450	C	A	0.2083	0.2137	0.2065	1563	4758	6321	1.677	0.0572	1.101	0.984	1.231	0.09352
first_analysis	unstratified	Italy	imputed_nuc_DQA1_32609228	32641451	A	G	0.127	0.1366	0.1239	1563	4758	6321	1.995	0.06849	1.146	1.002	1.311	0.04606
first_analysis	unstratified	Italy	imputed_nuc_DQA1_32609229	32641452	A	C	0.3966	0.3842	0.4007	1563	4758	6321	-2.013	0.04782	0.9082	0.827	0.9975	0.04409
first_analysis	unstratified	Italy	imputed_nuc_DQA1_32609230	32641453	C	A	0.3966	0.3842	0.4007	1563	4758	6321	-2.013	0.04782	0.9082	0.827	0.9975	0.04409
first_analysis	unstratified	Italy	imputed_nuc_DQA1_32609231	32641454	G	A	0.2083	0.2137	0.2065	1563	4758	6321	1.677	0.0572	1.101	0.984	1.231	0.09352
first_analysis	unstratified	Italy	imputed_nuc_DQA1_32609233	32641456	C	T	0.127	0.1366	0.1239	1563	4758	6321	1.995	0.06849	1.146	1.002	1.311	0.04606
first_analysis	unstratified	Italy	imputed_nuc_DQA1_32609236	32641459	G	A	0.3951	0.4021	0.3928	1563	4758	6321	0.6357	0.04787	1.031	0.9386	1.132	0.525
first_analysis	unstratified	Italy	imputed_nuc_DQA1_32609253	32641476	G	A	0.3951	0.4021	0.3928	1563	4758	6321	0.6357	0.04787	1.031	0.9386	1.132	0.525
first_analysis	unstratified	Italy	imputed_nuc_DQA1_32609254	32641477	G	T	0.3951	0.4021	0.3928	1563	4758	6321	0.6357	0.04787	1.031	0.9386	1.132	0.525
first_analysis	unstratified	Italy	imputed_nuc_DQA1_32609255	32641478	G	T	0.3951	0.4021	0.3928	1563	4758	6321	0.6357	0.04787	1.031	0.9386	1.132	0.525
first_analysis	unstratified	Italy	imputed_nuc_DQA1_32609264	32641487	G	C	0.3951	0.4021	0.3928	1563	4758	6321	0.6357	0.04787	1.031	0.9386	1.132	0.525
first_analysis	unstratified	Italy	imputed_nuc_DQA1_32609271	32641494	G	C	0.3951	0.4021	0.3928	1563	4758	6321	0.6357	0.04787	1.031	0.9386	1.132	0.525
first_analysis	unstratified	Italy	imputed_nuc_DQA1_32609277	32641500	C	G	0.3697	0.358	0.3736	1563	4758	6321	-2.093	0.04851	0.9035	0.8215	0.9936	0.03638
first_analysis	unstratified	Italy	imputed_nuc_DQA1_32609279	32641502	C	T	0.422	0.4283	0.4199	1563	4758	6321	0.6802	0.04735	1.033	0.9412	1.133	0.4964
first_analysis	unstratified	Italy	imputed_nuc_DQA1_32609286	32641509	C	T	0.422	0.4283	0.4199	1563	4758	6321	0.6802	0.04735	1.033	0.9412	1.133	0.4964
first_analysis	unstratified	Italy	imputed_nuc_DQA1_32609297	32641520	G	T	0.3697	0.358	0.3736	1563	4758	6321	-2.093	0.04851	0.9035	0.8215	0.9936	0.03638
first_analysis	unstratified	Italy	imputed_nuc_DQA1_32609298	32641521	T	C	0.3697	0.358	0.3736	1563	4758	6321	-2.093	0.04851	0.9035	0.8215	0.9936	0.03638
first_analysis	unstratified	Italy	imputed_nuc_DQA1_32609312	32641535	A	C	0.3951	0.4021	0.3928	1563	4758	6321	0.6357	0.04787	1.031	0.9386	1.132	0.525
first_analysis	unstratified	Italy	imputed_nuc_DQA1_32609322	32641545	T	C	0.02578	0.02288	0.02674	1377	4170	5547	-0.5513	0.1624	0.9144	0.6651	1.257	0.5814
first_analysis	unstratified	Italy	imputed_HLA_DQB1_02_01	#N/A	P	A	0.1908	0.2015	0.1872	1563	4759	6322	1.64	0.05886	1.101	0.9814	1.236	0.1009
first_analysis	unstratified	Italy	imputed_HLA_DQB1_03_01	#N/A	P	A	0.3002	0.2841	0.3055	1563	4759	6322	-2.558	0.05187	0.8757	0.7911	0.9695	0.01053
first_analysis	unstratified	Italy	imputed_HLA_DQB1_03_02	#N/A	P	A	0.05346	0.05406	0.05327	1563	4759	6322	0.8142	0.1042	1.089	0.8874	1.335	0.4156
first_analysis	unstratified	Italy	imputed_HLA_DQB1_03_03	#N/A	P	A	0.03164	0.03263	0.03131	1563	4759	6322	0.4165	0.1303	1.056	0.8178	1.363	0.6771
first_analysis	unstratified	Italy	imputed_HLA_DQB1_03_04	#N/A	P	A	0.001977	0.00128	0.002206	1563	4759	6322	-0.6742	0.6139	0.6611	0.1985	2.202	0.5002
first_analysis	unstratified	Italy	imputed_HLA_DQB1_03_05	#N/A	P	A	0.001107	0.0009597	0.001156	1563	4759	6322	0.2418	0.7153	1.189	0.2926	4.83	0.809
first_analysis	unstratified	Italy	imputed_HLA_DQB1_04_02	#N/A	P	A	0.02578	0.02367	0.02648	1563	4759	6322	-0.03863	0.1506	0.9942	0.7401	1.336	0.9692
first_analysis	unstratified	Italy	imputed_HLA_DQB1_05_01	#N/A	P	A	0.1071	0.1081	0.1067	1563	4759	6322	0.009338	0.07601	1.001	0.8622	1.161	0.9925
first_analysis	unstratified	Italy	imputed_HLA_DQB1_05_02	#N/A	P	A	0.06628	0.0707	0.06482	1563	4759	6322	0.3881	0.0934	1.037	0.8635	1.245	0.6979
first_analysis	unstratified	Italy	imputed_HLA_DQB1_05_03	#N/A	P	A	0.05971	0.06494	0.058	1563	4759	6322	0.9409	0.09709	1.096	0.9058	1.325	0.3468
first_analysis	unstratified	Italy	imputed_HLA_DQB1_05_04	#N/A	P	A	0.001265	0.001919	0.001051	1563	4759	6322	0.3242	0.6042	1.216	0.3722	3.975	0.7458
first_analysis	unstratified	Italy	imputed_HLA_DQB1_06_01	#N/A	P	A	0.01392	0.01376	0.01397	1563	4759	6322	-0.5315	0.2005	0.8989	0.6068	1.332	0.595
first_analysis	unstratified	Italy	imputed_HLA_DQB1_06_02	#N/A	P	A	0.04342	0.04255	0.04371	1563	4759	6322	0.6987	0.1164	1.085	0.8635	1.363	0.4848
first_analysis	unstratified	Italy	imputed_HLA_DQB1_06_03	#N/A	P	A	0.05323	0.05246	0.05348	1563	4759	6322	-0.3365	0.1056	0.9651	0.7847	1.187	0.7365
first_analysis	unstratified	Italy	imputed_HLA_DQB1_06_04	#N/A	P	A	0.03962	0.03807	0.04013	1563	4759	6322	0.1982	0.1213	1.024	0.8076	1.299	0.8429
first_analysis	unstratified	Italy	imputed_HLA_DQB1_06_07	#N/A	P	A	7.909e-05	0.0003199	0	1563	4759	6322	#N/A	#N/A	#N/A	#N/A	#N/A	#N/A
first_analysis	unstratified	Italy	imputed_HLA_DQB1_06_09	#N/A	P	A	0.01044	0.008957	0.01093	1563	4759	6322	-0.8622	0.2454	0.8093	0.5002	1.309	0.3886
first_analysis	unstratified	Italy	imputed_HLA_DQB1_02	#N/A	P	A	0.1908	0.2015	0.1872	1563	4759	6322	1.64	0.05886	1.101	0.9814	1.236	0.1009
first_analysis	unstratified	Italy	imputed_HLA_DQB1_03	#N/A	P	A	0.3884	0.373	0.3935	1563	4759	6322	-1.912	0.04815	0.9121	0.8299	1.002	0.05593
first_analysis	unstratified	Italy	imputed_HLA_DQB1_04	#N/A	P	A	0.02578	0.02367	0.02648	1563	4759	6322	-0.03863	0.1506	0.9942	0.7401	1.336	0.9692
first_analysis	unstratified	Italy	imputed_HLA_DQB1_05	#N/A	P	A	0.2343	0.2457	0.2306	1563	4759	6322	0.7897	0.05479	1.044	0.9379	1.163	0.4297
first_analysis	unstratified	Italy	imputed_HLA_DQB1_06	#N/A	P	A	0.1607	0.1561	0.1622	1563	4759	6322	-0.1174	0.06459	0.9924	0.8744	1.126	0.9066
first_analysis	unstratified	Italy	imputed_nuc_DQB1_32632578	32664801	T	G	0.3469	0.348	0.3465	1326	4092	5418	0.13	0.05367	1.007	0.9065	1.119	0.8966
first_analysis	unstratified	Italy	imputed_nuc_DQB1_32632581	32664804	T	G	0.3469	0.348	0.3465	1326	4092	5418	0.13	0.05367	1.007	0.9065	1.119	0.8966
first_analysis	unstratified	Italy	imputed_nuc_DQB1_32632587	32664810	G	A	0.2427	0.2447	0.2421	1326	4092	5418	-0.0293	0.05951	0.9983	0.8884	1.122	0.9766
first_analysis	unstratified	Italy	imputed_nuc_DQB1_32632589	32664812	A	G	0.3469	0.348	0.3465	1326	4092	5418	0.13	0.05367	1.007	0.9065	1.119	0.8966
first_analysis	unstratified	Italy	imputed_nuc_DQB1_32632592	32664815	C	G	0.3469	0.348	0.3465	1326	4092	5418	0.13	0.05367	1.007	0.9065	1.119	0.8966
first_analysis	unstratified	Italy	imputed_nuc_DQB1_32632593	32664816	C	T	0.3469	0.348	0.3465	1326	4092	5418	0.13	0.05367	1.007	0.9065	1.119	0.8966
first_analysis	unstratified	Italy	imputed_nuc_DQB1_32632598	32664821	T	A	0.2427	0.2447	0.2421	1326	4092	5418	-0.0293	0.05951	0.9983	0.8884	1.122	0.9766
first_analysis	unstratified	Italy	imputed_nuc_DQB1_32632599	32664822	A	G	0.3469	0.348	0.3465	1326	4092	5418	0.13	0.05367	1.007	0.9065	1.119	0.8966
first_analysis	unstratified	Italy	imputed_nuc_DQB1_32632605	32664828	A	C	0.4836	0.487	0.4825	615	1826	2441	0.468	0.07586	1.036	0.893	1.202	0.6398
first_analysis	unstratified	Italy	imputed_nuc_DQB1_32632608	32664831	C	G	0.3469	0.348	0.3465	1326	4092	5418	0.13	0.05367	1.007	0.9065	1.119	0.8966
first_analysis	unstratified	Italy	imputed_nuc_DQB1_32632624	32664847	T	C	0.02766	0.02474	0.0286	1273	3951	5224	-0.3867	0.1619	0.9393	0.6839	1.29	0.699
first_analysis	unstratified	Italy	imputed_nuc_DQB1_32632628	32664851	C	G	0.3861	0.4026	0.3807	1365	4217	5582	1.522	0.05134	1.081	0.9778	1.196	0.128
first_analysis	unstratified	Italy	imputed_nuc_DQB1_32632635	32664858	A	C	0.3027	0.2943	0.3056	491	1435	1926	-0.3389	0.09534	0.9682	0.8032	1.167	0.7347
first_analysis	unstratified	Italy	imputed_nuc_DQB1_32632637	32664860	G	T	0.4128	0.4267	0.4083	1365	4217	5582	1.404	0.05126	1.075	0.9719	1.188	0.1603
first_analysis	unstratified	Italy	imputed_nuc_DQB1_32632638	32664861	A	C	0.2118	0.215	0.2108	1365	4217	5582	0.1307	0.06189	1.008	0.893	1.138	0.896
first_analysis	unstratified	Italy	imputed_nuc_DQB1_32632645	32664868	T	G	0.201	0.2117	0.1975	1365	4217	5582	1.574	0.06177	1.102	0.9764	1.244	0.1155
first_analysis	unstratified	Italy	imputed_nuc_DQB1_32632646	32664869	T	G	0.229	0.2374	0.2263	1365	4217	5582	1.363	0.0594	1.084	0.9652	1.218	0.1729
first_analysis	unstratified	Italy	imputed_nuc_DQB1_32632647	32664870	C	T	0.2118	0.215	0.2108	1365	4217	5582	0.1307	0.06189	1.008	0.893	1.138	0.896
first_analysis	unstratified	Italy	imputed_nuc_DQB1_32632649	32664872	T	C	0.02804	0.02564	0.02881	1365	4217	5582	-0.3803	0.156	0.9424	0.6942	1.279	0.7037
first_analysis	unstratified	Italy	imputed_nuc_DQB1_32632650	32664873	C	T	0.3145	0.3172	0.3136	1365	4217	5582	0.3315	0.05413	1.018	0.9156	1.132	0.7402
first_analysis	unstratified	Italy	imputed_nuc_DQB1_32632659	32664882	T	C	0.2317	0.2409	0.2287	1563	4759	6322	1.404	0.05541	1.081	0.9697	1.205	0.1602
first_analysis	unstratified	Italy	imputed_nuc_DQB1_32632660	32664883	G	T	0.2423	0.2523	0.2391	1433	4348	5781	1.631	0.05722	1.098	0.9813	1.228	0.1029
first_analysis	unstratified	Italy	imputed_nuc_DQB1_32632687	32664910	A	G	0.3165	0.3282	0.3128	588	1910	2498	1.949	0.08261	1.175	0.9991	1.381	0.05133
first_analysis	unstratified	Italy	imputed_nuc_DQB1_32632689	32664912	T	C	0.06754	0.07262	0.06588	1563	4759	6322	0.4335	0.09241	1.041	0.8684	1.248	0.6647
first_analysis	unstratified	Italy	imputed_nuc_DQB1_32632691	32664914	A	G	0.02578	0.02367	0.02648	1563	4759	6322	-0.03863	0.1506	0.9942	0.7401	1.336	0.9692
first_analysis	unstratified	Italy	imputed_nuc_DQB1_32632700	32664923	T	A	0.395	0.4018	0.3928	1563	4759	6322	0.6014	0.04789	1.029	0.937	1.131	0.5476
first_analysis	unstratified	Italy	imputed_nuc_DQB1_32632703	32664926	A	G	0.1908	0.2015	0.1872	1563	4759	6322	1.64	0.05886	1.101	0.9814	1.236	0.1009
first_analysis	unstratified	Italy	imputed_nuc_DQB1_32632711	32664934	T	C	0.1188	0.1203	0.1183	1247	3855	5102	0.1835	0.081	1.015	0.866	1.19	0.8544
first_analysis	unstratified	Italy	imputed_nuc_DQB1_32632717	32664940	A	G	0.1056	0.1046	0.1059	349	1015	1364	-0.2559	0.1638	0.9589	0.6956	1.322	0.798
first_analysis	unstratified	Italy	imputed_nuc_DQB1_32632718	32664941	A	T	0.1908	0.2015	0.1872	1563	4759	6322	1.64	0.05886	1.101	0.9814	1.236	0.1009
first_analysis	unstratified	Italy	imputed_nuc_DQB1_32632721	32664944	T	A	0.1908	0.2015	0.1872	1563	4759	6322	1.64	0.05886	1.101	0.9814	1.236	0.1009
first_analysis	unstratified	Italy	imputed_nuc_DQB1_32632724	32664947	T	C	0.3022	0.2853	0.3077	1563	4759	6322	-2.62	0.05186	0.873	0.7886	0.9664	0.008797
first_analysis	unstratified	Italy	imputed_nuc_DQB1_32632744	32664967	T	C	0.4193	0.4037	0.4244	1335	4023	5358	-1.775	0.05125	0.913	0.8258	1.009	0.07582
first_analysis	unstratified	Italy	imputed_nuc_DQB1_32632745	32664968	A	G	0.439	0.461	0.4318	1563	4759	6322	1.837	0.04675	1.09	0.9943	1.194	0.06624
first_analysis	unstratified	Italy	imputed_nuc_DQB1_32632748	32664971	A	T	0.1908	0.2015	0.1872	1563	4759	6322	1.64	0.05886	1.101	0.9814	1.236	0.1009
first_analysis	unstratified	Italy	imputed_nuc_DQB1_32632753	32664976	T	C	0.2028	0.2133	0.1993	1397	4264	5661	1.56	0.06114	1.1	0.9758	1.24	0.1188
first_analysis	unstratified	Italy	imputed_nuc_DQB1_32632769	32664992	C	T	0.1908	0.2015	0.1872	1563	4759	6322	1.64	0.05886	1.101	0.9814	1.236	0.1009
first_analysis	unstratified	Italy	imputed_nuc_DQB1_32632775	32664998	C	G	0.1908	0.2015	0.1872	1563	4759	6322	1.64	0.05886	1.101	0.9814	1.236	0.1009
first_analysis	unstratified	Italy	imputed_nuc_DQB1_32632777	32665000	T	C	0.0458	0.04585	0.04578	1254	3790	5044	0.5254	0.1254	1.068	0.8353	1.366	0.5993
first_analysis	unstratified	Italy	imputed_nuc_DQB1_32632783	32665006	C	A	0.2612	0.2703	0.2582	1563	4759	6322	0.7705	0.05322	1.042	0.9387	1.156	0.441
first_analysis	unstratified	Italy	imputed_nuc_DQB1_32632818	32665041	G	T	0.1851	0.1908	0.1832	1365	4217	5582	0.2797	0.06441	1.018	0.8974	1.155	0.7797
first_analysis	unstratified	Italy	imputed_nuc_DQB1_32632820	32665043	G	C	0.338	0.3249	0.3422	1365	4217	5582	-2.276	0.05414	0.884	0.795	0.983	0.02282
first_analysis	unstratified	Italy	imputed_nuc_DQB1_32632832	32665055	A	T	0.07429	0.07127	0.07527	1326	4092	5418	0.3802	0.09868	1.038	0.8556	1.26	0.7038
first_analysis	unstratified	Italy	imputed_nuc_DPB1_33048457	33080680	G	C	0.3025	0.3103	0.3	1563	4759	6322	1.171	0.05074	1.061	0.9608	1.172	0.2414
first_analysis	unstratified	Italy	imputed_nuc_DPB1_33048459	33080682	G	T	0.3025	0.3103	0.3	1563	4759	6322	1.171	0.05074	1.061	0.9608	1.172	0.2414
first_analysis	unstratified	Italy	imputed_nuc_DPB1_33048460	33080683	C	T	0.1042	0.1104	0.1022	1563	4759	6322	0.385	0.0756	1.03	0.8877	1.194	0.7003
first_analysis	unstratified	Italy	imputed_nuc_DPB1_33048461	33080684	A	T	0.3025	0.3103	0.3	1563	4759	6322	1.171	0.05074	1.061	0.9608	1.172	0.2414
first_analysis	unstratified	Italy	imputed_nuc_DPB1_33048466	33080689	T	G	0.2619	0.2665	0.2605	1563	4759	6322	0.8711	0.0533	1.048	0.9436	1.163	0.3837
first_analysis	unstratified	Italy	imputed_nuc_DPB1_33048467	33080690	T	G	0.2619	0.2665	0.2605	1563	4759	6322	0.8711	0.0533	1.048	0.9436	1.163	0.3837
first_analysis	unstratified	Italy	imputed_nuc_DPB1_33048532	33080755	C	G	0.02309	0.02847	0.02133	1563	4759	6322	1.658	0.1464	1.275	0.9568	1.698	0.09725
first_analysis	unstratified	Italy	imputed_nuc_DPB1_33048538	33080761	C	T	0.01993	0.02047	0.01975	1563	4759	6322	0.1772	0.1658	1.03	0.7442	1.425	0.8594
first_analysis	unstratified	Italy	imputed_nuc_DPB1_33048539	33080762	A	T	0.0919	0.09789	0.08993	1563	4759	6322	1.213	0.07896	1.101	0.9428	1.285	0.225
first_analysis	unstratified	Italy	imputed_nuc_DPB1_33048542	33080765	C	T	0.4289	0.4277	0.4293	1563	4759	6322	-0.4683	0.04735	0.9781	0.8914	1.073	0.6396
first_analysis	unstratified	Italy	imputed_nuc_DPB1_33048564	33080787	A	G	0.008127	0.009299	0.007747	1398	4324	5722	0.9692	0.2639	1.291	0.7699	2.166	0.3325
first_analysis	unstratified	Italy	imputed_nuc_DPB1_33048599	33080822	C	A	0.4304	0.4299	0.4306	1563	4759	6322	-0.3307	0.04734	0.9845	0.8972	1.08	0.7409
first_analysis	unstratified	Italy	imputed_nuc_DPB1_33048600	33080823	G	T	0.02908	0.03014	0.02874	1045	3184	4229	-0.124	0.1677	0.9794	0.7051	1.361	0.9013
first_analysis	unstratified	Italy	imputed_nuc_DPB1_33048602	33080825	C	A	0.454	0.4533	0.4542	1563	4759	6322	-0.4662	0.04716	0.9783	0.8919	1.073	0.6411
first_analysis	unstratified	Italy	imputed_nuc_DPB1_33048606	33080829	C	G	0.2729	0.2813	0.2701	702	2088	2790	1.491	0.07931	1.126	0.9635	1.315	0.1359
first_analysis	unstratified	Italy	imputed_nuc_DPB1_33048640	33080863	G	A	0.3103	0.3077	0.3112	1563	4759	6322	-0.06659	0.05067	0.9966	0.9024	1.101	0.9469
first_analysis	unstratified	Italy	imputed_nuc_DPB1_33048641	33080864	G	A	0.02309	0.02847	0.02133	1563	4759	6322	1.658	0.1464	1.275	0.9568	1.698	0.09725
first_analysis	unstratified	Italy	imputed_nuc_DPB1_33048649	33080872	T	G	0.001107	0.001599	0.0009456	1563	4759	6322	1.529	0.6092	2.538	0.7691	8.378	0.1263
first_analysis	unstratified	Italy	imputed_nuc_DPB1_33048661	33080884	G	A	0.2017	0.2025	0.2014	1563	4759	6322	-0.2174	0.05865	0.9873	0.8801	1.108	0.8279
first_analysis	unstratified	Italy	imputed_nuc_DPB1_33048663	33080886	A	G	0.2417	0.2412	0.2419	1563	4759	6322	-0.2042	0.05487	0.9889	0.888	1.101	0.8382
first_analysis	unstratified	Italy	imputed_nuc_DPB1_33048689	33080912	A	G	0.3168	0.3228	0.3149	1563	4759	6322	0.7986	0.04985	1.041	0.9437	1.147	0.4245
first_analysis	unstratified	Italy	imputed_nuc_DPB1_33048691	33080914	G	C	0.3168	0.3228	0.3149	1563	4759	6322	0.7986	0.04985	1.041	0.9437	1.147	0.4245
first_analysis	unstratified	Italy	imputed_nuc_DPB1_33048694	33080917	G	A	0.3168	0.3228	0.3149	1563	4759	6322	0.7986	0.04985	1.041	0.9437	1.147	0.4245
first_analysis	unstratified	Italy	imputed_HLA_DPB1_01_01	#N/A	P	A	0.03298	0.03487	0.03236	1563	4759	6322	0.3738	0.1299	1.05	0.8137	1.354	0.7086
first_analysis	unstratified	Italy	imputed_HLA_DPB1_02_01	#N/A	P	A	0.1821	0.1785	0.1832	1563	4759	6322	0.06299	0.06091	1.004	0.8909	1.131	0.9498
first_analysis	unstratified	Italy	imputed_HLA_DPB1_02_02	#N/A	P	A	0.003638	0.003839	0.003572	1563	4759	6322	-0.3877	0.3824	0.8622	0.4075	1.824	0.6982
first_analysis	unstratified	Italy	imputed_HLA_DPB1_03_01	#N/A	P	A	0.09404	0.09021	0.09529	1563	4759	6322	-0.09431	0.0812	0.9924	0.8464	1.164	0.9249
first_analysis	unstratified	Italy	imputed_HLA_DPB1_04_01	#N/A	P	A	0.337	0.3298	0.3394	1563	4759	6322	-1.245	0.04986	0.9398	0.8523	1.036	0.2133
first_analysis	unstratified	Italy	imputed_HLA_DPB1_04_02	#N/A	P	A	0.1512	0.1539	0.1503	1563	4759	6322	0.1789	0.06481	1.012	0.891	1.149	0.858
first_analysis	unstratified	Italy	imputed_HLA_DPB1_05_01	#N/A	P	A	0.01519	0.01504	0.01523	1563	4759	6322	-0.02337	0.1955	0.9954	0.6786	1.46	0.9814
first_analysis	unstratified	Italy	imputed_HLA_DPB1_06_01	#N/A	P	A	0.008542	0.008637	0.00851	1563	4759	6322	0.5238	0.2537	1.142	0.6946	1.878	0.6004
first_analysis	unstratified	Italy	imputed_HLA_DPB1_09_01	#N/A	P	A	0.01218	0.01344	0.01177	1563	4759	6322	0.01245	0.2088	1.003	0.6659	1.51	0.9901
first_analysis	unstratified	Italy	imputed_HLA_DPB1_10_01	#N/A	P	A	0.03156	0.02943	0.03225	1563	4759	6322	-1.59	0.1397	0.8008	0.6089	1.053	0.1118
first_analysis	unstratified	Italy	imputed_HLA_DPB1_11_01	#N/A	P	A	0.0155	0.01951	0.01418	1563	4759	6322	1.286	0.176	1.254	0.8882	1.77	0.1983
first_analysis	unstratified	Italy	imputed_HLA_DPB1_13_01	#N/A	P	A	0.03575	0.03423	0.03625	1563	4759	6322	0.09127	0.125	1.011	0.7918	1.292	0.9273
first_analysis	unstratified	Italy	imputed_HLA_DPB1_14_01	#N/A	P	A	0.03077	0.03423	0.02963	1563	4759	6322	0.7703	0.1314	1.107	0.8552	1.432	0.4411
first_analysis	unstratified	Italy	imputed_HLA_DPB1_15_01	#N/A	P	A	0.007593	0.008957	0.007144	1563	4759	6322	1.04	0.2577	1.307	0.7888	2.166	0.2985
first_analysis	unstratified	Italy	imputed_HLA_DPB1_16_01	#N/A	P	A	0.002452	0.001919	0.002627	1563	4759	6322	-1.06	0.5145	0.5796	0.2114	1.589	0.2891
first_analysis	unstratified	Italy	imputed_HLA_DPB1_17_01	#N/A	P	A	0.02926	0.03327	0.02795	1563	4759	6322	1.627	0.1305	1.236	0.9575	1.597	0.1037
first_analysis	unstratified	Italy	imputed_HLA_DPB1_19_01	#N/A	P	A	0.004271	0.004479	0.004203	1563	4759	6322	-0.2534	0.3473	0.9157	0.4636	1.809	0.7999
first_analysis	unstratified	Italy	imputed_HLA_DPB1_20_01	#N/A	P	A	0.003717	0.003199	0.003887	1563	4759	6322	0.8226	0.3872	1.375	0.6438	2.937	0.4107
first_analysis	unstratified	Italy	imputed_HLA_DPB1_23_01	#N/A	P	A	0.0003164	0.0006398	0.0002101	1563	4759	6322	0.9916	1.25	3.454	0.2981	40.01	0.3214
first_analysis	unstratified	Italy	imputed_HLA_DPB1_26_01	#N/A	P	A	7.909e-05	0.0003199	0	1563	4759	6322	#N/A	#N/A	#N/A	#N/A	#N/A	#N/A
first_analysis	unstratified	Italy	imputed_HLA_DPB1_30_01	#N/A	P	A	0.0004745	0	0.0006304	1563	4759	6322	#N/A	#N/A	#N/A	#N/A	#N/A	#N/A
first_analysis	unstratified	Italy	imputed_HLA_DPB1_34_01	#N/A	P	A	0.001107	0.001599	0.0009456	1563	4759	6322	1.529	0.6092	2.538	0.7691	8.378	0.1263
first_analysis	unstratified	Italy	imputed_HLA_DPB1_41_01	#N/A	P	A	7.909e-05	0	0.0001051	1563	4759	6322	#N/A	#N/A	#N/A	#N/A	#N/A	#N/A
first_analysis	unstratified	Italy	imputed_HLA_DPB1_59_01	#N/A	P	A	7.909e-05	0	0.0001051	1563	4759	6322	#N/A	#N/A	#N/A	#N/A	#N/A	#N/A
first_analysis	unstratified	Italy	imputed_HLA_DPB1_71_01	#N/A	P	A	7.909e-05	0	0.0001051	1563	4759	6322	#N/A	#N/A	#N/A	#N/A	#N/A	#N/A
first_analysis	unstratified	Italy	imputed_HLA_DPB1_78_01	#N/A	P	A	7.909e-05	0	0.0001051	1563	4759	6322	#N/A	#N/A	#N/A	#N/A	#N/A	#N/A
first_analysis	unstratified	Italy	imputed_HLA_DPB1_01	#N/A	P	A	0.03298	0.03487	0.03236	1563	4759	6322	0.3738	0.1299	1.05	0.8137	1.354	0.7086
first_analysis	unstratified	Italy	imputed_HLA_DPB1_02	#N/A	P	A	0.1857	0.1823	0.1868	1563	4759	6322	-0.0002106	0.06057	1	0.8881	1.126	0.9998
first_analysis	unstratified	Italy	imputed_HLA_DPB1_03	#N/A	P	A	0.09404	0.09021	0.09529	1563	4759	6322	-0.09431	0.0812	0.9924	0.8464	1.164	0.9249
first_analysis	unstratified	Italy	imputed_HLA_DPB1_04	#N/A	P	A	0.4882	0.4837	0.4897	1563	4759	6322	-1.039	0.04662	0.9527	0.8695	1.044	0.2986
first_analysis	unstratified	Italy	imputed_HLA_DPB1_05	#N/A	P	A	0.01519	0.01504	0.01523	1563	4759	6322	-0.02337	0.1955	0.9954	0.6786	1.46	0.9814
first_analysis	unstratified	Italy	imputed_HLA_DPB1_06	#N/A	P	A	0.008542	0.008637	0.00851	1563	4759	6322	0.5238	0.2537	1.142	0.6946	1.878	0.6004
first_analysis	unstratified	Italy	imputed_HLA_DPB1_09	#N/A	P	A	0.01218	0.01344	0.01177	1563	4759	6322	0.01245	0.2088	1.003	0.6659	1.51	0.9901
first_analysis	unstratified	Italy	imputed_HLA_DPB1_10	#N/A	P	A	0.03156	0.02943	0.03225	1563	4759	6322	-1.59	0.1397	0.8008	0.6089	1.053	0.1118
first_analysis	unstratified	Italy	imputed_HLA_DPB1_11	#N/A	P	A	0.0155	0.01951	0.01418	1563	4759	6322	1.286	0.176	1.254	0.8882	1.77	0.1983
first_analysis	unstratified	Italy	imputed_HLA_DPB1_13	#N/A	P	A	0.03575	0.03423	0.03625	1563	4759	6322	0.09127	0.125	1.011	0.7918	1.292	0.9273
first_analysis	unstratified	Italy	imputed_HLA_DPB1_14	#N/A	P	A	0.03077	0.03423	0.02963	1563	4759	6322	0.7703	0.1314	1.107	0.8552	1.432	0.4411
first_analysis	unstratified	Italy	imputed_HLA_DPB1_15	#N/A	P	A	0.007593	0.008957	0.007144	1563	4759	6322	1.04	0.2577	1.307	0.7888	2.166	0.2985
first_analysis	unstratified	Italy	imputed_HLA_DPB1_16	#N/A	P	A	0.002452	0.001919	0.002627	1563	4759	6322	-1.06	0.5145	0.5796	0.2114	1.589	0.2891
first_analysis	unstratified	Italy	imputed_HLA_DPB1_17	#N/A	P	A	0.02926	0.03327	0.02795	1563	4759	6322	1.627	0.1305	1.236	0.9575	1.597	0.1037
first_analysis	unstratified	Italy	imputed_HLA_DPB1_19	#N/A	P	A	0.004271	0.004479	0.004203	1563	4759	6322	-0.2534	0.3473	0.9157	0.4636	1.809	0.7999
first_analysis	unstratified	Italy	imputed_HLA_DPB1_20	#N/A	P	A	0.003717	0.003199	0.003887	1563	4759	6322	0.8226	0.3872	1.375	0.6438	2.937	0.4107
first_analysis	unstratified	Italy	imputed_HLA_DPB1_34	#N/A	P	A	0.001107	0.001599	0.0009456	1563	4759	6322	1.529	0.6092	2.538	0.7691	8.378	0.1263
first_analysis	unstratified	Norway	imputed_prot_C_6	6	K	R	0.05579	0.0678	0.05172	59	174	233	1.076	0.5726	1.851	0.6027	5.687	0.2821
first_analysis	unstratified	Norway	imputed_prot_DPB1_8	8	V	L	0.2645	0.2716	0.2624	81	282	363	0.2011	0.3052	1.063	0.5846	1.934	0.8406
first_analysis	unstratified	Norway	imputed_prot_B_11	11	S	A	0.3047	0.34	0.2948	75	268	343	0.2649	0.2897	1.08	0.612	1.905	0.7911
first_analysis	unstratified	Norway	imputed_prot_C_11	11	S	A	0.1803	0.1949	0.1753	59	174	233	0.1709	0.3838	1.068	0.5033	2.265	0.8643
first_analysis	unstratified	Norway	imputed_prot_DPB1_11	11	L	G	0.2066	0.1975	0.2092	81	282	363	-0.4382	0.3155	0.8709	0.4692	1.616	0.6613
first_analysis	unstratified	Norway	imputed_prot_DQA1_11	11	Y	C	0.4854	0.4224	0.5055	58	181	239	-0.4119	0.349	0.8661	0.4371	1.716	0.6804
first_analysis	unstratified	Norway	imputed_prot_A_12	12	M	V	0.004464	0	0.00566	71	265	336	#N/A	#N/A	#N/A	#N/A	#N/A	#N/A
first_analysis	unstratified	Norway	imputed_prot_B_12	12	V	M	0.312	0.3467	0.3022	75	268	343	0.2242	0.2898	1.067	0.6047	1.883	0.8226
first_analysis	unstratified	Norway	imputed_prot_DRB1_12	12	T	K	0.353	0.3642	0.3498	81	283	364	0.4115	0.2711	1.118	0.6571	1.902	0.6807
first_analysis	unstratified	Norway	imputed_prot_DQB1_13	13	A	G	0.1615	0.1558	0.1633	77	248	325	1.047	0.3529	1.447	0.7245	2.89	0.2952
first_analysis	unstratified	Norway	imputed_prot_C_14	14	W	R	0.118	0.1271	0.1149	59	174	233	-0.02679	0.4994	0.9867	0.3708	2.626	0.9786
first_analysis	unstratified	Norway	imputed_prot_DQB1_14	14	L	M	0.1708	0.2468	0.1472	77	248	325	1.764	0.3433	1.832	0.9348	3.59	0.07781
first_analysis	unstratified	Norway	imputed_prot_DRB1_14	14	K	E	0.08654	0.04938	0.09717	81	283	364	-1.148	0.5039	0.5607	0.2089	1.505	0.2509
first_analysis	unstratified	Norway	imputed_prot_C_16	16	S	G	0.07725	0.07627	0.07759	59	174	233	-0.01252	0.6088	0.9924	0.3009	3.273	0.99
first_analysis	unstratified	Norway	imputed_prot_DRB1_16	16	Y	H	0.06868	0.05556	0.07244	81	283	364	-0.5854	0.5088	0.7424	0.2739	2.012	0.5582
first_analysis	unstratified	Norway	imputed_prot_A_17	17	S	R	0.002976	0	0.003774	71	265	336	#N/A	#N/A	#N/A	#N/A	#N/A	#N/A
first_analysis	unstratified	Norway	imputed_prot_DQA1_18	18	S	F	0.4854	0.4224	0.5055	58	181	239	-0.4119	0.349	0.8661	0.4371	1.716	0.6804
first_analysis	unstratified	Norway	imputed_prot_C_21	21	H	R	0.09227	0.09322	0.09195	59	174	233	-0.1153	0.5657	0.9368	0.3091	2.839	0.9082
first_analysis	unstratified	Norway	imputed_prot_C_24	24	A	S	0.4528	0.4153	0.4655	59	174	233	-0.8505	0.3322	0.7539	0.3931	1.446	0.3951
first_analysis	unstratified	Norway	imputed_prot_DQA1_25	25	F	Y	0.2092	0.1724	0.221	58	181	239	-0.3454	0.4211	0.8646	0.3788	1.974	0.7298
first_analysis	unstratified	Norway	imputed_prot_DRB1_25	25	Q	R	0.08654	0.04938	0.09717	81	283	364	-1.148	0.5039	0.5607	0.2089	1.505	0.2509
first_analysis	unstratified	Norway	imputed_prot_DQA1_26	26	S	T	0.1925	0.1552	0.2044	58	181	239	-0.09261	0.4724	0.9572	0.3792	2.416	0.9262
first_analysis	unstratified	Norway	imputed_prot_DQB1_28	28	S	T	0.1215	0.1364	0.1169	77	248	325	1.016	0.3856	1.479	0.6948	3.15	0.3098
first_analysis	unstratified	Norway	imputed_prot_B_32	32	L	Q	0.398	0.34	0.4142	75	268	343	-0.2479	0.2636	0.9368	0.5588	1.57	0.8042
first_analysis	unstratified	Norway	imputed_prot_DRB1_32	32	H	Y	0.2788	0.2778	0.2792	81	283	364	-0.2301	0.2898	0.9355	0.5301	1.651	0.818
first_analysis	unstratified	Norway	imputed_prot_DPB1_33	33	Q	E	0.02066	0.02469	0.0195	81	282	363	-0.0673	0.8599	0.9438	0.175	5.091	0.9463
first_analysis	unstratified	Norway	imputed_prot_DRB1_33	33	H	N	0.2363	0.1667	0.2562	81	283	364	-0.9558	0.3372	0.7245	0.3742	1.403	0.3392
first_analysis	unstratified	Norway	imputed_prot_DQA1_34	34	E	Q	0.4791	0.4828	0.4779	58	181	239	0.8753	0.3515	1.36	0.683	2.709	0.3814
first_analysis	unstratified	Norway	imputed_prot_C_35	35	Q	R	0.1545	0.1271	0.1638	59	174	233	-0.3391	0.4661	0.8538	0.3425	2.129	0.7345
first_analysis	unstratified	Norway	imputed_prot_DPB1_36	36	V	A	0.4339	0.4506	0.4291	81	282	363	-0.4673	0.2537	0.8882	0.5403	1.46	0.6403
first_analysis	unstratified	Norway	imputed_prot_DQB1_38	38	V	A	0.2969	0.3831	0.2702	77	248	325	2.057	0.2817	1.785	1.028	3.101	0.03964
first_analysis	unstratified	Norway	imputed_prot_DQA1_40	40	G	E	0.1841	0.2069	0.1768	58	181	239	0.3941	0.4353	1.187	0.5058	2.786	0.6935
first_analysis	unstratified	Norway	imputed_prot_DRB1_40	40	Y	F	0.009615	0.01235	0.008834	81	283	364	0.6403	1.17	2.116	0.2135	20.97	0.522
first_analysis	unstratified	Norway	imputed_prot_B_41	41	T	A	0.3251	0.2667	0.3414	75	268	343	-0.5102	0.2915	0.8618	0.4867	1.526	0.6099
first_analysis	unstratified	Norway	imputed_prot_DQA1_41	41	K	R	0.09833	0.1034	0.09669	58	181	239	0.3555	0.6043	1.24	0.3792	4.052	0.7222
first_analysis	unstratified	Norway	imputed_prot_A_43	43	R	Q	0.002976	0.01408	0	71	265	336	#N/A	#N/A	#N/A	#N/A	#N/A	#N/A
first_analysis	unstratified	Norway	imputed_prot_A_44	44	K	R	0.1622	0.1408	0.1679	71	265	336	0.3374	0.344	1.123	0.5723	2.204	0.7358
first_analysis	unstratified	Norway	imputed_prot_DQA1_45	45	V	A	0.4854	0.4224	0.5055	58	181	239	-0.4119	0.349	0.8661	0.4371	1.716	0.6804
first_analysis	unstratified	Norway	imputed_prot_DQB1_45	45	E	G	0.1569	0.1558	0.1573	77	248	325	1.108	0.3552	1.482	0.7388	2.973	0.268
first_analysis	unstratified	Norway	imputed_prot_B_46	46	A	E	0.137	0.1133	0.1437	75	268	343	-1.463	0.4544	0.5143	0.2111	1.253	0.1434
first_analysis	unstratified	Norway	imputed_prot_DQB1_46	46	E	V	0.1215	0.1364	0.1169	77	248	325	1.016	0.3856	1.479	0.6948	3.15	0.3098
first_analysis	unstratified	Norway	imputed_prot_DQB1_47	47	F	Y	0.1215	0.1364	0.1169	77	248	325	1.016	0.3856	1.479	0.6948	3.15	0.3098
first_analysis	unstratified	Norway	imputed_prot_DRB1_47	47	F	Y	0.4492	0.5	0.4346	81	283	364	0.2872	0.2585	1.077	0.649	1.788	0.7739
first_analysis	unstratified	Norway	imputed_prot_DQA1_48	48	L	W	0.4854	0.4224	0.5055	58	181	239	-0.4119	0.349	0.8661	0.4371	1.716	0.6804
first_analysis	unstratified	Norway	imputed_prot_C_49	49	E	A	0.118	0.1271	0.1149	59	174	233	-0.02679	0.4994	0.9867	0.3708	2.626	0.9786
first_analysis	unstratified	Norway	imputed_prot_DQA1_51	51	L	F	0.1841	0.2069	0.1768	58	181	239	0.3941	0.4353	1.187	0.5058	2.786	0.6935
first_analysis	unstratified	Norway	imputed_prot_DQB1_52	52	L	P	0.1215	0.1364	0.1169	77	248	325	1.016	0.3856	1.479	0.6948	3.15	0.3098
first_analysis	unstratified	Norway	imputed_prot_DQB1_53	53	Q	L	0.4523	0.5325	0.4274	77	248	325	0.0511	0.2737	1.014	0.5931	1.734	0.9592
first_analysis	unstratified	Norway	imputed_prot_DQA1_54	54	L	F	0.1088	0.06034	0.1243	58	181	239	-0.9699	0.5829	0.5681	0.1812	1.781	0.3321
first_analysis	unstratified	Norway	imputed_prot_DQA1_55	55	R	G	0.4854	0.4224	0.5055	58	181	239	-0.4119	0.349	0.8661	0.4371	1.716	0.6804
first_analysis	unstratified	Norway	imputed_prot_A_56	56	R	G	0.04911	0.03521	0.05283	71	265	336	0.1783	0.6614	1.125	0.3078	4.113	0.8585
first_analysis	unstratified	Norway	imputed_prot_DPB1_56	56	E	A	0.4036	0.4198	0.3989	81	282	363	-0.5706	0.2591	0.8626	0.5191	1.433	0.5683
first_analysis	unstratified	Norway	imputed_prot_DQB1_56	56	L	P	0.04308	0.03247	0.04637	77	248	325	-0.707	0.8058	0.5657	0.1166	2.745	0.4796
first_analysis	unstratified	Norway	imputed_prot_DPB1_57	57	D	E	0.1722	0.1605	0.1755	81	282	363	-0.7044	0.3456	0.7839	0.3982	1.543	0.4812
first_analysis	unstratified	Norway	imputed_prot_DRB1_58	58	E	A	0.03846	0.0679	0.03004	81	283	364	2.358	0.5932	4.051	1.267	12.96	0.01836
first_analysis	unstratified	Norway	imputed_prot_DQA1_61	61	F	G	0.4854	0.4224	0.5055	58	181	239	-0.4119	0.349	0.8661	0.4371	1.716	0.6804
first_analysis	unstratified	Norway	imputed_prot_B_62	62	G	R	0.03644	0.02	0.04104	75	268	343	0.002421	0.8376	1.002	0.1941	5.174	0.9981
first_analysis	unstratified	Norway	imputed_prot_B_63	63	N	E	0.4373	0.5133	0.416	75	268	343	0.9622	0.2437	1.264	0.7841	2.038	0.336
first_analysis	unstratified	Norway	imputed_prot_DQA1_64	64	T	R	0.4854	0.4224	0.5055	58	181	239	-0.4119	0.349	0.8661	0.4371	1.716	0.6804
first_analysis	unstratified	Norway	imputed_prot_A_65	65	G	R	0.1101	0.1056	0.1113	71	265	336	-0.7568	0.4574	0.7074	0.2886	1.734	0.4491
first_analysis	unstratified	Norway	imputed_prot_B_65	65	R	Q	0.03644	0.02	0.04104	75	268	343	0.002421	0.8376	1.002	0.1941	5.174	0.9981
first_analysis	unstratified	Norway	imputed_prot_DPB1_65	65	L	I	0.1749	0.1728	0.1755	81	282	363	-0.4552	0.3318	0.8598	0.4487	1.648	0.649
first_analysis	unstratified	Norway	imputed_prot_A_66	66	K	N	0.4732	0.507	0.4642	71	265	336	-0.8265	0.2558	0.8095	0.4903	1.336	0.4085
first_analysis	unstratified	Norway	imputed_prot_B_66	66	N	I	0.03644	0.02	0.04104	75	268	343	0.002421	0.8376	1.002	0.1941	5.174	0.9981
first_analysis	unstratified	Norway	imputed_prot_C_66	66	N	K	0.1845	0.2119	0.1753	59	174	233	0.4833	0.4025	1.215	0.5519	2.674	0.6289
first_analysis	unstratified	Norway	imputed_prot_DQA1_66	66	I	M	0.4854	0.4224	0.5055	58	181	239	-0.4119	0.349	0.8661	0.4371	1.716	0.6804
first_analysis	unstratified	Norway	imputed_prot_DQB1_66	66	D	E	0.1708	0.1688	0.1714	77	248	325	0.4539	0.3494	1.172	0.5909	2.324	0.6499
first_analysis	unstratified	Norway	imputed_prot_A_67	67	M	V	0.1622	0.1408	0.1679	71	265	336	0.3374	0.344	1.123	0.5723	2.204	0.7358
first_analysis	unstratified	Norway	imputed_prot_DQB1_67	67	I	V	0.1708	0.1688	0.1714	77	248	325	0.4539	0.3494	1.172	0.5909	2.324	0.6499
first_analysis	unstratified	Norway	imputed_prot_B_69	69	A	T	0.2886	0.2667	0.2948	75	268	343	-0.9875	0.3136	0.7336	0.3967	1.357	0.3234
first_analysis	unstratified	Norway	imputed_prot_A_70	70	Q	H	0.2604	0.2676	0.2585	71	265	336	0.6428	0.3147	1.224	0.6607	2.268	0.5204
first_analysis	unstratified	Norway	imputed_prot_B_71	71	A	T	0.2886	0.2667	0.2948	75	268	343	-0.9875	0.3136	0.7336	0.3967	1.357	0.3234
first_analysis	unstratified	Norway	imputed_prot_A_73	73	I	T	0.0506	0.04225	0.05283	71	265	336	0.415	0.6304	1.299	0.3776	4.469	0.6781
first_analysis	unstratified	Norway	imputed_prot_C_73	73	T	A	0.3541	0.3136	0.3678	59	174	233	-0.7832	0.3303	0.7721	0.4041	1.475	0.4335
first_analysis	unstratified	Norway	imputed_prot_DRB1_73	73	G	A	0.2033	0.179	0.2102	81	283	364	-0.2551	0.3	0.9263	0.5146	1.668	0.7986
first_analysis	unstratified	Norway	imputed_prot_A_74	74	H	D	0.3631	0.4014	0.3528	71	265	336	-0.4043	0.2699	0.8966	0.5283	1.522	0.686
first_analysis	unstratified	Norway	imputed_prot_B_74	74	D	Y	0.4111	0.4267	0.4067	75	268	343	-0.04243	0.2695	0.9886	0.583	1.676	0.9662
first_analysis	unstratified	Norway	imputed_prot_DQA1_75	75	S	I	0.1339	0.1638	0.1243	58	181	239	0.7299	0.4715	1.411	0.5599	3.555	0.4654
first_analysis	unstratified	Norway	imputed_prot_DQB1_75	75	V	L	0.3354	0.4156	0.3105	77	248	325	1.826	0.2859	1.686	0.9625	2.952	0.06781
first_analysis	unstratified	Norway	imputed_prot_C_77	77	N	S	0.412	0.3898	0.4195	59	174	233	0.467	0.2937	1.147	0.645	2.04	0.6405
first_analysis	unstratified	Norway	imputed_prot_DQB1_77	77	R	T	0.2923	0.3831	0.2641	77	248	325	2.111	0.2838	1.82	1.044	3.175	0.03479
first_analysis	unstratified	Norway	imputed_prot_DRB1_77	77	N	T	0.1168	0.1296	0.1131	81	283	364	0.6861	0.3651	1.285	0.6281	2.627	0.4927
first_analysis	unstratified	Norway	imputed_prot_DRB1_78	78	V	Y	0.103	0.05556	0.1166	81	283	364	-1.641	0.5049	0.4368	0.1624	1.175	0.1009
first_analysis	unstratified	Norway	imputed_prot_A_79	79	R	G	0.1562	0.1408	0.1604	71	265	336	-0.8308	0.4154	0.7082	0.3137	1.598	0.4061
first_analysis	unstratified	Norway	imputed_prot_A_80	80	I	T	0.1562	0.1408	0.1604	71	265	336	-0.8308	0.4154	0.7082	0.3137	1.598	0.4061
first_analysis	unstratified	Norway	imputed_prot_C_80	80	K	N	0.412	0.3898	0.4195	59	174	233	0.467	0.2937	1.147	0.645	2.04	0.6405
first_analysis	unstratified	Norway	imputed_prot_DQA1_80	80	S	Y	0.4854	0.4224	0.5055	58	181	239	-0.4119	0.349	0.8661	0.4371	1.716	0.6804
first_analysis	unstratified	Norway	imputed_prot_A_81	81	A	L	0.1562	0.1408	0.1604	71	265	336	-0.8308	0.4154	0.7082	0.3137	1.598	0.4061
first_analysis	unstratified	Norway	imputed_prot_B_81	81	A	L	0.2653	0.24	0.2724	75	268	343	0.445	0.3168	1.151	0.6188	2.142	0.6563
first_analysis	unstratified	Norway	imputed_prot_A_82	82	L	R	0.1562	0.1408	0.1604	71	265	336	-0.8308	0.4154	0.7082	0.3137	1.598	0.4061
first_analysis	unstratified	Norway	imputed_prot_B_82	82	L	R	0.3673	0.3533	0.3713	75	268	343	0.8558	0.2705	1.26	0.7418	2.142	0.3921
first_analysis	unstratified	Norway	imputed_prot_A_83	83	R	G	0.1562	0.1408	0.1604	71	265	336	-0.8308	0.4154	0.7082	0.3137	1.598	0.4061
first_analysis	unstratified	Norway	imputed_prot_B_83	83	R	G	0.3673	0.3533	0.3713	75	268	343	0.8558	0.2705	1.26	0.7418	2.142	0.3921
first_analysis	unstratified	Norway	imputed_prot_DQB1_84	84	E	Q	0.4523	0.5325	0.4274	77	248	325	0.0511	0.2737	1.014	0.5931	1.734	0.9592
first_analysis	unstratified	Norway	imputed_prot_DPB1_85	85	E	G	0.2975	0.3086	0.2943	81	282	363	0.3103	0.2849	1.092	0.625	1.91	0.7563
first_analysis	unstratified	Norway	imputed_prot_DQB1_85	85	V	L	0.4523	0.5325	0.4274	77	248	325	0.0511	0.2737	1.014	0.5931	1.734	0.9592
first_analysis	unstratified	Norway	imputed_prot_DRB1_85	85	A	V	0.03159	0.02469	0.03357	81	283	364	-0.371	0.6963	0.7723	0.1973	3.024	0.7106
first_analysis	unstratified	Norway	imputed_prot_DRB1_86	86	V	G	0.4574	0.463	0.4558	81	283	364	-0.4368	0.252	0.8958	0.5467	1.468	0.6623
first_analysis	unstratified	Norway	imputed_prot_DQB1_89	89	G	T	0.4523	0.5325	0.4274	77	248	325	0.0511	0.2737	1.014	0.5931	1.734	0.9592
first_analysis	unstratified	Norway	imputed_prot_A_90	90	D	A	0.25	0.2183	0.2585	71	265	336	1.051	0.289	1.355	0.769	2.388	0.2931
first_analysis	unstratified	Norway	imputed_prot_C_90	90	A	D	0.3906	0.3559	0.4023	59	174	233	-0.2605	0.3332	0.9169	0.4772	1.762	0.7945
first_analysis	unstratified	Norway	imputed_prot_DQB1_90	90	I	T	0.4523	0.5325	0.4274	77	248	325	0.0511	0.2737	1.014	0.5931	1.734	0.9592
first_analysis	unstratified	Norway	imputed_prot_B_94	94	I	T	0.293	0.28	0.2966	75	268	343	1.006	0.3065	1.361	0.7465	2.482	0.3144
first_analysis	unstratified	Norway	imputed_prot_C_94	94	I	T	0.01502	0.01695	0.01437	59	174	233	-0.253	1.461	0.6911	0.03946	12.1	0.8003
first_analysis	unstratified	Norway	imputed_prot_C_97	97	W	R	0.2103	0.2034	0.2126	59	174	233	0.7026	0.3907	1.316	0.6119	2.83	0.4823
first_analysis	unstratified	Norway	imputed_prot_A_99	99	F	Y	0.1101	0.1056	0.1113	71	265	336	-0.7568	0.4574	0.7074	0.2886	1.734	0.4491
first_analysis	unstratified	Norway	imputed_prot_B_103	103	L	V	0.121	0.16	0.1101	75	268	343	0.9966	0.4031	1.494	0.6782	3.293	0.319
first_analysis	unstratified	Norway	imputed_prot_C_103	103	V	L	0.004292	0	0.005747	59	174	233	#N/A	#N/A	#N/A	#N/A	#N/A	#N/A
first_analysis	unstratified	Norway	imputed_prot_A_105	105	P	S	0.2768	0.2324	0.2887	71	265	336	0.9001	0.2854	1.293	0.739	2.262	0.3681
first_analysis	unstratified	Norway	imputed_prot_A_107	107	W	G	0.3676	0.4014	0.3585	71	265	336	-0.5185	0.2695	0.8696	0.5128	1.475	0.6041
first_analysis	unstratified	Norway	imputed_prot_A_109	109	L	F	0.02381	0.01408	0.02642	71	265	336	-0.3995	1.165	0.6279	0.06406	6.155	0.6895
first_analysis	unstratified	Norway	imputed_prot_B_113	113	Y	H	0.3047	0.2867	0.3097	75	268	343	0.5409	0.2753	1.161	0.6766	1.991	0.5886
first_analysis	unstratified	Norway	imputed_prot_C_113	113	H	Y	0.01073	0.01695	0.008621	59	174	233	-0.03728	1.602	0.942	0.04078	21.76	0.9703
first_analysis	unstratified	Norway	imputed_prot_C_114	114	N	D	0.2747	0.2542	0.2816	59	174	233	-0.3249	0.3896	0.8811	0.4106	1.891	0.7452
first_analysis	unstratified	Norway	imputed_prot_A_127	127	K	N	0.4821	0.507	0.4755	71	265	336	-0.9555	0.2568	0.7824	0.473	1.294	0.3393
first_analysis	unstratified	Norway	imputed_prot_B_131	131	R	S	0.4082	0.3933	0.4123	75	268	343	-0.6869	0.2774	0.8265	0.4799	1.423	0.4922
first_analysis	unstratified	Norway	imputed_prot_C_138	138	K	T	0.1524	0.1186	0.1638	59	174	233	-0.3391	0.4661	0.8538	0.3425	2.129	0.7345
first_analysis	unstratified	Norway	imputed_prot_A_142	142	T	I	0.372	0.4014	0.3642	71	265	336	-0.5362	0.2695	0.8654	0.5103	1.468	0.5918
first_analysis	unstratified	Norway	imputed_prot_B_143	143	S	T	0.1035	0.07333	0.1119	75	268	343	-1.744	0.5348	0.3935	0.138	1.122	0.08114
first_analysis	unstratified	Norway	imputed_prot_C_143	143	S	T	0.002146	0	0.002874	59	174	233	#N/A	#N/A	#N/A	#N/A	#N/A	#N/A
first_analysis	unstratified	Norway	imputed_prot_A_144	144	Q	K	0.1562	0.1338	0.1623	71	265	336	-0.2738	0.3905	0.8986	0.418	1.932	0.7843
first_analysis	unstratified	Norway	imputed_prot_A_145	145	H	R	0.372	0.4014	0.3642	71	265	336	-0.5362	0.2695	0.8654	0.5103	1.468	0.5918
first_analysis	unstratified	Norway	imputed_prot_B_145	145	L	R	0.01166	0.01333	0.01119	75	268	343	-1.126	1.508	0.1829	0.009522	3.515	0.26
first_analysis	unstratified	Norway	imputed_prot_B_147	147	L	W	0.1035	0.07333	0.1119	75	268	343	-1.744	0.5348	0.3935	0.138	1.122	0.08114
first_analysis	unstratified	Norway	imputed_prot_C_147	147	L	W	0.4185	0.4492	0.408	59	174	233	-0.1966	0.3067	0.9415	0.5161	1.717	0.8441
first_analysis	unstratified	Norway	imputed_prot_A_149	149	T	A	0.03274	0.02817	0.03396	71	265	336	-0.01617	0.8714	0.986	0.1787	5.44	0.9871
first_analysis	unstratified	Norway	imputed_prot_A_150	150	V	A	0.1622	0.1408	0.1679	71	265	336	0.3374	0.344	1.123	0.5723	2.204	0.7358
first_analysis	unstratified	Norway	imputed_prot_A_151	151	R	H	0.1235	0.1056	0.1283	71	265	336	-0.2815	0.4139	0.89	0.3954	2.003	0.7783
first_analysis	unstratified	Norway	imputed_prot_B_152	152	E	V	0.3178	0.32	0.3172	75	268	343	-1.621	0.3031	0.6118	0.3378	1.108	0.1049
first_analysis	unstratified	Norway	imputed_prot_A_158	158	V	A	0.1622	0.1408	0.1679	71	265	336	0.3374	0.344	1.123	0.5723	2.204	0.7358
first_analysis	unstratified	Norway	imputed_prot_B_158	158	T	A	0.02041	0.04	0.01493	75	268	343	1.311	0.7377	2.63	0.6195	11.17	0.1899
first_analysis	unstratified	Norway	imputed_prot_A_161	161	D	E	0.1667	0.1972	0.1585	71	265	336	0.08906	0.3885	1.035	0.4835	2.217	0.929
first_analysis	unstratified	Norway	imputed_prot_A_163	163	R	T	0.2485	0.2183	0.2566	71	265	336	1.055	0.2889	1.356	0.7699	2.389	0.2916
first_analysis	unstratified	Norway	imputed_prot_A_166	166	D	E	0.2723	0.2465	0.2792	71	265	336	-0.2443	0.311	0.9268	0.5039	1.705	0.807
first_analysis	unstratified	Norway	imputed_prot_A_167	167	G	W	0.2723	0.2465	0.2792	71	265	336	-0.2443	0.311	0.9268	0.5039	1.705	0.807
first_analysis	unstratified	Norway	imputed_prot_B_167	167	S	W	0.1778	0.14	0.1884	75	268	343	0.03134	0.3561	1.011	0.5031	2.032	0.975
first_analysis	unstratified	Norway	imputed_prot_C_170	170	G	R	0.002146	0	0.002874	59	174	233	#N/A	#N/A	#N/A	#N/A	#N/A	#N/A
first_analysis	unstratified	Norway	imputed_prot_A_171	171	H	Y	0.001488	0.007042	0	71	265	336	#N/A	#N/A	#N/A	#N/A	#N/A	#N/A
first_analysis	unstratified	Norway	imputed_prot_B_171	171	H	Y	0.04665	0.05333	0.04478	75	268	343	-0.1657	0.7105	0.8889	0.2208	3.578	0.8684
first_analysis	unstratified	Norway	imputed_prot_C_173	173	K	E	0.004292	0	0.005747	59	174	233	#N/A	#N/A	#N/A	#N/A	#N/A	#N/A
first_analysis	unstratified	Norway	imputed_prot_C_175	175	R	G	0.002146	0.008475	0	59	174	233	#N/A	#N/A	#N/A	#N/A	#N/A	#N/A
first_analysis	unstratified	Norway	imputed_prot_B_177	177	D	E	0.3892	0.3733	0.3937	75	268	343	-1.048	0.2762	0.7486	0.4357	1.286	0.2946
first_analysis	unstratified	Norway	imputed_prot_C_177	177	K	E	0.1803	0.1695	0.1839	59	174	233	0.222	0.4258	1.099	0.4771	2.532	0.8243
first_analysis	unstratified	Norway	imputed_prot_B_178	178	K	T	0.2609	0.2333	0.2687	75	268	343	-2.021	0.3428	0.5002	0.2555	0.9793	0.04327
first_analysis	unstratified	Norway	imputed_prot_B_180	180	E	Q	0.3892	0.3733	0.3937	75	268	343	-1.048	0.2762	0.7486	0.4357	1.286	0.2946
first_analysis	unstratified	Norway	imputed_nuc_A_29910538	29942761	T	C	0.05	0.125	0	4	6	10	#N/A	#N/A	#N/A	#N/A	#N/A	#N/A
first_analysis	unstratified	Norway	imputed_nuc_A_29910557	29942780	A	T	0.06868	0.05556	0.07244	81	283	364	-0.01919	0.4761	0.9909	0.3898	2.519	0.9847
first_analysis	unstratified	Norway	imputed_nuc_A_29910562	29942785	C	A	0.1003	0.09155	0.1027	71	263	334	1.052	0.4875	1.67	0.6423	4.342	0.2928
first_analysis	unstratified	Norway	imputed_nuc_A_29910566	29942789	A	G	0.004121	0	0.0053	81	283	364	#N/A	#N/A	#N/A	#N/A	#N/A	#N/A
first_analysis	unstratified	Norway	imputed_nuc_A_29910581	29942804	A	C	0.002747	0	0.003534	81	283	364	#N/A	#N/A	#N/A	#N/A	#N/A	#N/A
first_analysis	unstratified	Norway	imputed_nuc_A_29910583	29942806	T	C	0.002747	0	0.003534	81	283	364	#N/A	#N/A	#N/A	#N/A	#N/A	#N/A
first_analysis	unstratified	Norway	imputed_nuc_A_29910586	29942809	A	G	0.002762	0	0.003534	79	283	362	#N/A	#N/A	#N/A	#N/A	#N/A	#N/A
first_analysis	unstratified	Norway	imputed_nuc_A_29910604	29942827	A	C	0.02381	0.0625	0.01471	8	34	42	#N/A	#N/A	#N/A	#N/A	#N/A	#N/A
first_analysis	unstratified	Norway	imputed_nuc_A_29910640	29942863	T	C	0.05895	0.05682	0.05946	44	185	229	-0.1377	0.6104	0.9194	0.2779	3.041	0.8904
first_analysis	unstratified	Norway	imputed_nuc_A_29910660	29942883	G	A	0.002747	0.01235	0	81	283	364	#N/A	#N/A	#N/A	#N/A	#N/A	#N/A
first_analysis	unstratified	Norway	imputed_nuc_A_29910663	29942886	A	G	0.1607	0.1358	0.1678	81	283	364	0.382	0.3328	1.136	0.5915	2.18	0.7025
first_analysis	unstratified	Norway	imputed_nuc_A_29910698	29942921	A	G	0.04533	0.03086	0.04947	81	283	364	-0.02153	0.6659	0.9858	0.2673	3.635	0.9828
first_analysis	unstratified	Norway	imputed_nuc_A_29910700	29942923	T	G	0.007042	0.04167	0	12	59	71	#N/A	#N/A	#N/A	#N/A	#N/A	#N/A
first_analysis	unstratified	Norway	imputed_nuc_A_29910703	29942926	T	G	0.055	0.04545	0.05769	44	156	200	0.2729	0.7882	1.24	0.2645	5.812	0.7849
first_analysis	unstratified	Norway	imputed_nuc_A_29910716	29942939	G	C	0.4533	0.4691	0.4488	81	283	364	-1.117	0.243	0.7623	0.4735	1.227	0.264
first_analysis	unstratified	Norway	imputed_nuc_A_29910721	29942944	C	G	0.1032	0.1346	0.095	52	200	252	1.25	0.5164	1.907	0.6931	5.248	0.2112
first_analysis	unstratified	Norway	imputed_nuc_A_29910725	29942948	G	C	0.1085	0.09877	0.1113	81	283	364	-0.7035	0.4314	0.7382	0.3169	1.72	0.4817
first_analysis	unstratified	Norway	imputed_nuc_A_29910730	29942953	A	T	0.05328	0.08929	0.04255	28	94	122	#N/A	#N/A	#N/A	#N/A	#N/A	#N/A
first_analysis	unstratified	Norway	imputed_nuc_A_29910731	29942954	A	G	0.1607	0.1358	0.1678	81	283	364	0.382	0.3328	1.136	0.5915	2.18	0.7025
first_analysis	unstratified	Norway	imputed_nuc_A_29910742	29942965	G	C	0.3554	0.38	0.3474	50	154	204	0.7271	0.4117	1.349	0.602	3.023	0.4672
first_analysis	unstratified	Norway	imputed_nuc_A_29910750	29942973	T	C	0.0467	0.03704	0.04947	81	283	364	0.2256	0.6293	1.153	0.3358	3.956	0.8215
first_analysis	unstratified	Norway	imputed_nuc_A_29910752	29942975	C	G	0.3448	0.3704	0.3375	81	283	364	-0.7499	0.2567	0.8249	0.4987	1.364	0.4533
first_analysis	unstratified	Norway	imputed_nuc_A_29910761	29942984	A	G	0.342	0.2963	0.3551	81	283	364	-0.2705	0.2731	0.9288	0.5438	1.586	0.7867
first_analysis	unstratified	Norway	imputed_nuc_A_29910762	29942985	G	A	0.04396	0.03704	0.04594	81	283	364	0.007489	0.7109	1.005	0.2496	4.049	0.994
first_analysis	unstratified	Norway	imputed_nuc_A_29910767	29942990	C	G	0.1361	0.1169	0.1415	77	272	349	-0.4371	0.411	0.8356	0.3734	1.87	0.662
first_analysis	unstratified	Norway	imputed_nuc_A_29910771	29942994	T	C	0.1525	0.1358	0.1572	81	283	364	-0.6388	0.3869	0.781	0.3659	1.667	0.523
first_analysis	unstratified	Norway	imputed_nuc_A_29910773	29942996	G	C	0.1595	0.1419	0.1647	74	252	326	-0.5607	0.4115	0.7939	0.3544	1.779	0.575
first_analysis	unstratified	Norway	imputed_nuc_A_29910774	29942997	C	T	0.1525	0.1358	0.1572	81	283	364	-0.6388	0.3869	0.781	0.3659	1.667	0.523
first_analysis	unstratified	Norway	imputed_nuc_A_29910777	29943000	T	G	0.1525	0.1358	0.1572	81	283	364	-0.6388	0.3869	0.781	0.3659	1.667	0.523
first_analysis	unstratified	Norway	imputed_nuc_A_29910779	29943002	C	G	0.1525	0.1358	0.1572	81	283	364	-0.6388	0.3869	0.781	0.3659	1.667	0.523
first_analysis	unstratified	Norway	imputed_nuc_A_29910801	29943024	A	C	0.2459	0.216	0.2544	81	283	364	1.111	0.28	1.365	0.7885	2.363	0.2665
first_analysis	unstratified	Norway	imputed_nuc_A_29911063	29943286	G	T	0.3832	0.4012	0.3781	81	283	364	-0.7718	0.2555	0.821	0.4976	1.355	0.4402
first_analysis	unstratified	Norway	imputed_nuc_A_29911064	29943287	G	A	0.4299	0.4583	0.4219	36	128	164	0.06169	0.4254	1.027	0.446	2.363	0.9508
first_analysis	unstratified	Norway	imputed_nuc_A_29911069	29943292	T	A	0.1085	0.09877	0.1113	81	283	364	-0.7035	0.4314	0.7382	0.3169	1.72	0.4817
first_analysis	unstratified	Norway	imputed_nuc_A_29911086	29943309	C	T	0.2706	0.2284	0.2827	81	283	364	0.9206	0.2768	1.29	0.75	2.219	0.3573
first_analysis	unstratified	Norway	imputed_nuc_A_29911092	29943315	T	G	0.3489	0.3704	0.3428	81	283	364	-0.8731	0.2568	0.7991	0.4831	1.322	0.3826
first_analysis	unstratified	Norway	imputed_nuc_A_29911098	29943321	C	T	0.02198	0.01235	0.02473	81	283	364	-0.542	1.177	0.5284	0.05263	5.305	0.5878
first_analysis	unstratified	Norway	imputed_nuc_A_29911103	29943326	G	C	0.002762	0.01235	0	81	281	362	#N/A	#N/A	#N/A	#N/A	#N/A	#N/A
first_analysis	unstratified	Norway	imputed_nuc_A_29911112	29943335	T	C	0.002747	0	0.003534	81	283	364	#N/A	#N/A	#N/A	#N/A	#N/A	#N/A
first_analysis	unstratified	Norway	imputed_nuc_A_29911113	29943336	G	C	0.002747	0	0.003534	81	283	364	#N/A	#N/A	#N/A	#N/A	#N/A	#N/A
first_analysis	unstratified	Norway	imputed_nuc_A_29911114	29943337	G	A	0.4368	0.4506	0.4329	81	283	364	1.198	0.2412	1.335	0.8322	2.142	0.2308
first_analysis	unstratified	Norway	imputed_nuc_A_29911124	29943347	T	C	0.03226	0.03922	0.03046	51	197	248	0.7335	0.8999	1.935	0.3316	11.29	0.4633
first_analysis	unstratified	Norway	imputed_nuc_A_29911149	29943372	T	C	0.05921	0.05208	0.06111	48	180	228	0.3763	0.7186	1.311	0.3204	5.36	0.7067
first_analysis	unstratified	Norway	imputed_nuc_A_29911154	29943377	C	A	0.3969	0.3667	0.4061	60	197	257	0.3213	0.3356	1.114	0.577	2.15	0.748
first_analysis	unstratified	Norway	imputed_nuc_A_29911190	29943413	A	G	0.2812	0.4	0.2273	5	11	16	#N/A	#N/A	#N/A	#N/A	#N/A	#N/A
first_analysis	unstratified	Norway	imputed_nuc_A_29911198	29943421	C	T	0.3915	0.4321	0.3799	81	283	364	-0.2659	0.2562	0.9341	0.5653	1.544	0.7903
first_analysis	unstratified	Norway	imputed_nuc_A_29911203	29943426	C	A	0.1456	0.1235	0.1519	81	283	364	-0.4022	0.3781	0.8589	0.4094	1.802	0.6876
first_analysis	unstratified	Norway	imputed_nuc_A_29911207	29943430	A	G	0.3915	0.4321	0.3799	81	283	364	-0.2659	0.2562	0.9341	0.5653	1.544	0.7903
first_analysis	unstratified	Norway	imputed_nuc_A_29911218	29943441	A	G	0.03159	0.03086	0.0318	81	283	364	0.3717	0.7641	1.328	0.2971	5.94	0.7101
first_analysis	unstratified	Norway	imputed_nuc_A_29911222	29943445	T	C	0.1607	0.1358	0.1678	81	283	364	0.382	0.3328	1.136	0.5915	2.18	0.7025
first_analysis	unstratified	Norway	imputed_nuc_A_29911225	29943448	G	A	0.114	0.09259	0.1201	81	283	364	-0.6108	0.4092	0.7788	0.3492	1.737	0.5413
first_analysis	unstratified	Norway	imputed_nuc_A_29911227	29943450	T	G	0.002747	0	0.003534	81	283	364	#N/A	#N/A	#N/A	#N/A	#N/A	#N/A
first_analysis	unstratified	Norway	imputed_nuc_A_29911239	29943462	T	C	0.367	0.5	0.3333	19	75	94	0.4102	1.042	1.534	0.1988	11.83	0.6816
first_analysis	unstratified	Norway	imputed_nuc_A_29911246	29943469	T	C	0.1607	0.1358	0.1678	81	283	364	0.382	0.3328	1.136	0.5915	2.18	0.7025
first_analysis	unstratified	Norway	imputed_nuc_A_29911256	29943479	T	G	0.1607	0.1852	0.1537	81	283	364	-0.1752	0.3734	0.9367	0.4506	1.947	0.8609
first_analysis	unstratified	Norway	imputed_nuc_A_29911260	29943483	C	A	0.2445	0.216	0.2527	81	283	364	1.114	0.2798	1.366	0.7893	2.364	0.2651
first_analysis	unstratified	Norway	imputed_nuc_A_29911261	29943484	G	C	0.2445	0.216	0.2527	81	283	364	1.114	0.2798	1.366	0.7893	2.364	0.2651
first_analysis	unstratified	Norway	imputed_nuc_A_29911271	29943494	C	G	0.2692	0.2346	0.2792	81	283	364	-0.1739	0.3	0.9492	0.5272	1.709	0.862
first_analysis	unstratified	Norway	imputed_nuc_A_29911272	29943495	G	T	0.2692	0.2346	0.2792	81	283	364	-0.1739	0.3	0.9492	0.5272	1.709	0.862
first_analysis	unstratified	Norway	imputed_nuc_A_29911284	29943507	C	T	0.001374	0.006173	0	81	283	364	#N/A	#N/A	#N/A	#N/A	#N/A	#N/A
first_analysis	unstratified	Norway	imputed_HLA_A_01_01	#N/A	P	A	0.1607	0.1358	0.1678	81	283	364	0.382	0.3328	1.136	0.5915	2.18	0.7025
first_analysis	unstratified	Norway	imputed_HLA_A_02_01	#N/A	P	A	0.3393	0.358	0.3339	81	283	364	-0.7194	0.2569	0.8313	0.5024	1.375	0.4719
first_analysis	unstratified	Norway	imputed_HLA_A_02_05	#N/A	P	A	0.002747	0.01235	0	81	283	364	#N/A	#N/A	#N/A	#N/A	#N/A	#N/A
first_analysis	unstratified	Norway	imputed_HLA_A_02_06	#N/A	P	A	0.002747	0	0.003534	81	283	364	#N/A	#N/A	#N/A	#N/A	#N/A	#N/A
first_analysis	unstratified	Norway	imputed_HLA_A_03_01	#N/A	P	A	0.1607	0.1852	0.1537	81	283	364	-0.1752	0.3734	0.9367	0.4506	1.947	0.8609
first_analysis	unstratified	Norway	imputed_HLA_A_11_01	#N/A	P	A	0.05357	0.04938	0.05477	81	283	364	1.351	0.5361	2.063	0.7215	5.9	0.1767
first_analysis	unstratified	Norway	imputed_HLA_A_23_01	#N/A	P	A	0.0206	0.02469	0.01943	81	283	364	-0.7896	1.043	0.4387	0.05676	3.391	0.4297
first_analysis	unstratified	Norway	imputed_HLA_A_24_02	#N/A	P	A	0.08791	0.07407	0.09187	81	283	364	-0.3609	0.4694	0.8442	0.3364	2.118	0.7182
first_analysis	unstratified	Norway	imputed_HLA_A_25_01	#N/A	P	A	0.02198	0.02469	0.0212	81	283	364	0.5176	0.8689	1.568	0.2856	8.608	0.6047
first_analysis	unstratified	Norway	imputed_HLA_A_26_01	#N/A	P	A	0.006868	0.006173	0.007067	81	283	364	-0.05306	1.597	0.9188	0.04017	21.02	0.9577
first_analysis	unstratified	Norway	imputed_HLA_A_29_02	#N/A	P	A	0.02198	0.01852	0.02297	81	283	364	-0.2569	0.6711	0.8417	0.2259	3.136	0.7973
first_analysis	unstratified	Norway	imputed_HLA_A_30_01	#N/A	P	A	0.002747	0	0.003534	81	283	364	#N/A	#N/A	#N/A	#N/A	#N/A	#N/A
first_analysis	unstratified	Norway	imputed_HLA_A_31_01	#N/A	P	A	0.04258	0.03086	0.04594	81	283	364	0.008242	0.6697	1.006	0.2706	3.736	0.9934
first_analysis	unstratified	Norway	imputed_HLA_A_32_01	#N/A	P	A	0.02198	0.01235	0.02473	81	283	364	-0.542	1.177	0.5284	0.05263	5.305	0.5878
first_analysis	unstratified	Norway	imputed_HLA_A_33_01	#N/A	P	A	0.001374	0.006173	0	81	283	364	#N/A	#N/A	#N/A	#N/A	#N/A	#N/A
first_analysis	unstratified	Norway	imputed_HLA_A_33_03	#N/A	P	A	0.002747	0	0.003534	81	283	364	#N/A	#N/A	#N/A	#N/A	#N/A	#N/A
first_analysis	unstratified	Norway	imputed_HLA_A_34_02	#N/A	P	A	0.001374	0	0.001767	81	283	364	#N/A	#N/A	#N/A	#N/A	#N/A	#N/A
first_analysis	unstratified	Norway	imputed_HLA_A_66_01	#N/A	P	A	0.001374	0	0.001767	81	283	364	#N/A	#N/A	#N/A	#N/A	#N/A	#N/A
first_analysis	unstratified	Norway	imputed_HLA_A_68_01	#N/A	P	A	0.03846	0.06173	0.0318	81	283	364	1.604	0.5999	2.617	0.8076	8.48	0.1088
first_analysis	unstratified	Norway	imputed_HLA_A_68_02	#N/A	P	A	0.004121	0	0.0053	81	283	364	#N/A	#N/A	#N/A	#N/A	#N/A	#N/A
first_analysis	unstratified	Norway	imputed_HLA_A_69_01	#N/A	P	A	0.004121	0	0.0053	81	283	364	#N/A	#N/A	#N/A	#N/A	#N/A	#N/A
first_analysis	unstratified	Norway	imputed_HLA_A_01	#N/A	P	A	0.1607	0.1358	0.1678	81	283	364	0.382	0.3328	1.136	0.5915	2.18	0.7025
first_analysis	unstratified	Norway	imputed_HLA_A_02	#N/A	P	A	0.3448	0.3704	0.3375	81	283	364	-0.7499	0.2567	0.8249	0.4987	1.364	0.4533
first_analysis	unstratified	Norway	imputed_HLA_A_03	#N/A	P	A	0.1607	0.1852	0.1537	81	283	364	-0.1752	0.3734	0.9367	0.4506	1.947	0.8609
first_analysis	unstratified	Norway	imputed_HLA_A_11	#N/A	P	A	0.05357	0.04938	0.05477	81	283	364	1.351	0.5361	2.063	0.7215	5.9	0.1767
first_analysis	unstratified	Norway	imputed_HLA_A_23	#N/A	P	A	0.0206	0.02469	0.01943	81	283	364	-0.7896	1.043	0.4387	0.05676	3.391	0.4297
first_analysis	unstratified	Norway	imputed_HLA_A_24	#N/A	P	A	0.08791	0.07407	0.09187	81	283	364	-0.3609	0.4694	0.8442	0.3364	2.118	0.7182
first_analysis	unstratified	Norway	imputed_HLA_A_25	#N/A	P	A	0.02198	0.02469	0.0212	81	283	364	0.5176	0.8689	1.568	0.2856	8.608	0.6047
first_analysis	unstratified	Norway	imputed_HLA_A_26	#N/A	P	A	0.006868	0.006173	0.007067	81	283	364	-0.05306	1.597	0.9188	0.04017	21.02	0.9577
first_analysis	unstratified	Norway	imputed_HLA_A_29	#N/A	P	A	0.02198	0.01852	0.02297	81	283	364	-0.2569	0.6711	0.8417	0.2259	3.136	0.7973
first_analysis	unstratified	Norway	imputed_HLA_A_30	#N/A	P	A	0.002747	0	0.003534	81	283	364	#N/A	#N/A	#N/A	#N/A	#N/A	#N/A
first_analysis	unstratified	Norway	imputed_HLA_A_31	#N/A	P	A	0.04258	0.03086	0.04594	81	283	364	0.008242	0.6697	1.006	0.2706	3.736	0.9934
first_analysis	unstratified	Norway	imputed_HLA_A_32	#N/A	P	A	0.02198	0.01235	0.02473	81	283	364	-0.542	1.177	0.5284	0.05263	5.305	0.5878
first_analysis	unstratified	Norway	imputed_HLA_A_33	#N/A	P	A	0.004121	0.006173	0.003534	81	283	364	0.689	1.985	3.927	0.08022	192.3	0.4908
first_analysis	unstratified	Norway	imputed_HLA_A_34	#N/A	P	A	0.001374	0	0.001767	81	283	364	#N/A	#N/A	#N/A	#N/A	#N/A	#N/A
first_analysis	unstratified	Norway	imputed_HLA_A_66	#N/A	P	A	0.001374	0	0.001767	81	283	364	#N/A	#N/A	#N/A	#N/A	#N/A	#N/A
first_analysis	unstratified	Norway	imputed_HLA_A_68	#N/A	P	A	0.04258	0.06173	0.0371	81	283	364	1.542	0.5893	2.481	0.7817	7.876	0.1231
first_analysis	unstratified	Norway	imputed_HLA_A_69	#N/A	P	A	0.004121	0	0.0053	81	283	364	#N/A	#N/A	#N/A	#N/A	#N/A	#N/A
first_analysis	unstratified	Norway	imputed_HLA_C_01_02	#N/A	P	A	0.04808	0.06173	0.04417	81	283	364	1.299	0.5231	1.973	0.7078	5.501	0.1939
first_analysis	unstratified	Norway	imputed_HLA_C_02_02	#N/A	P	A	0.06181	0.0679	0.06007	81	283	364	0.5712	0.537	1.359	0.4744	3.893	0.5679
first_analysis	unstratified	Norway	imputed_HLA_C_03_02	#N/A	P	A	0.004121	0	0.0053	81	283	364	#N/A	#N/A	#N/A	#N/A	#N/A	#N/A
first_analysis	unstratified	Norway	imputed_HLA_C_03_03	#N/A	P	A	0.04808	0.04321	0.04947	81	283	364	-1.121	0.6784	0.4676	0.1237	1.767	0.2624
first_analysis	unstratified	Norway	imputed_HLA_C_03_04	#N/A	P	A	0.1484	0.09877	0.1625	81	283	364	-1.685	0.4001	0.5096	0.2326	1.116	0.09195
first_analysis	unstratified	Norway	imputed_HLA_C_04_01	#N/A	P	A	0.09341	0.1111	0.08834	81	283	364	0.4778	0.4248	1.225	0.5328	2.817	0.6328
first_analysis	unstratified	Norway	imputed_HLA_C_05_01	#N/A	P	A	0.1003	0.08025	0.106	81	283	364	0.5284	0.4308	1.256	0.5397	2.921	0.5972
first_analysis	unstratified	Norway	imputed_HLA_C_06_02	#N/A	P	A	0.06456	0.06173	0.06537	81	283	364	0.5431	0.5473	1.346	0.4605	3.935	0.5871
first_analysis	unstratified	Norway	imputed_HLA_C_07_01	#N/A	P	A	0.1456	0.1728	0.1378	81	283	364	1.451	0.3504	1.662	0.8366	3.304	0.1468
first_analysis	unstratified	Norway	imputed_HLA_C_07_02	#N/A	P	A	0.1635	0.179	0.159	81	283	364	-0.5494	0.3367	0.8311	0.4296	1.608	0.5827
first_analysis	unstratified	Norway	imputed_HLA_C_07_04	#N/A	P	A	0.0206	0.03086	0.01767	81	283	364	0.8643	0.7363	1.89	0.4463	8.001	0.3874
first_analysis	unstratified	Norway	imputed_HLA_C_08_02	#N/A	P	A	0.01511	0.01235	0.0159	81	283	364	#N/A	#N/A	#N/A	#N/A	#N/A	#N/A
first_analysis	unstratified	Norway	imputed_HLA_C_08_03	#N/A	P	A	0.001374	0.006173	0	81	283	364	#N/A	#N/A	#N/A	#N/A	#N/A	#N/A
first_analysis	unstratified	Norway	imputed_HLA_C_12_02	#N/A	P	A	0.005495	0	0.007067	81	283	364	#N/A	#N/A	#N/A	#N/A	#N/A	#N/A
first_analysis	unstratified	Norway	imputed_HLA_C_12_03	#N/A	P	A	0.02473	0.03704	0.0212	81	283	364	1.111	0.6638	2.091	0.5693	7.681	0.2665
first_analysis	unstratified	Norway	imputed_HLA_C_14_02	#N/A	P	A	0.004121	0	0.0053	81	283	364	#N/A	#N/A	#N/A	#N/A	#N/A	#N/A
first_analysis	unstratified	Norway	imputed_HLA_C_15_02	#N/A	P	A	0.01099	0.01852	0.008834	81	283	364	0.2162	1.407	1.356	0.08606	21.35	0.8288
first_analysis	unstratified	Norway	imputed_HLA_C_15_05	#N/A	P	A	0.001374	0	0.001767	81	283	364	#N/A	#N/A	#N/A	#N/A	#N/A	#N/A
first_analysis	unstratified	Norway	imputed_HLA_C_16_01	#N/A	P	A	0.03709	0.01852	0.0424	81	283	364	-1.173	0.6585	0.4618	0.127	1.678	0.2406
first_analysis	unstratified	Norway	imputed_HLA_C_17_01	#N/A	P	A	0.001374	0	0.001767	81	283	364	#N/A	#N/A	#N/A	#N/A	#N/A	#N/A
first_analysis	unstratified	Norway	imputed_HLA_C_01	#N/A	P	A	0.04808	0.06173	0.04417	81	283	364	1.299	0.5231	1.973	0.7078	5.501	0.1939
first_analysis	unstratified	Norway	imputed_HLA_C_02	#N/A	P	A	0.06181	0.0679	0.06007	81	283	364	0.5712	0.537	1.359	0.4744	3.893	0.5679
first_analysis	unstratified	Norway	imputed_HLA_C_03	#N/A	P	A	0.2005	0.142	0.2173	81	283	364	-2.181	0.3596	0.4564	0.2256	0.9236	0.02918
first_analysis	unstratified	Norway	imputed_HLA_C_04	#N/A	P	A	0.09341	0.1111	0.08834	81	283	364	0.4778	0.4248	1.225	0.5328	2.817	0.6328
first_analysis	unstratified	Norway	imputed_HLA_C_05	#N/A	P	A	0.1003	0.08025	0.106	81	283	364	0.5284	0.4308	1.256	0.5397	2.921	0.5972
first_analysis	unstratified	Norway	imputed_HLA_C_06	#N/A	P	A	0.06456	0.06173	0.06537	81	283	364	0.5431	0.5473	1.346	0.4605	3.935	0.5871
first_analysis	unstratified	Norway	imputed_HLA_C_07	#N/A	P	A	0.3297	0.3827	0.3145	81	283	364	0.8961	0.2593	1.262	0.7589	2.097	0.3702
first_analysis	unstratified	Norway	imputed_HLA_C_08	#N/A	P	A	0.01648	0.01852	0.0159	81	283	364	#N/A	#N/A	#N/A	#N/A	#N/A	#N/A
first_analysis	unstratified	Norway	imputed_HLA_C_12	#N/A	P	A	0.03022	0.03704	0.02827	81	283	364	0.9156	0.6349	1.788	0.5152	6.208	0.3599
first_analysis	unstratified	Norway	imputed_HLA_C_14	#N/A	P	A	0.004121	0	0.0053	81	283	364	#N/A	#N/A	#N/A	#N/A	#N/A	#N/A
first_analysis	unstratified	Norway	imputed_HLA_C_15	#N/A	P	A	0.01236	0.01852	0.0106	81	283	364	-0.0002205	1.326	0.9997	0.07434	13.44	0.9998
first_analysis	unstratified	Norway	imputed_HLA_C_16	#N/A	P	A	0.03709	0.01852	0.0424	81	283	364	-1.173	0.6585	0.4618	0.127	1.678	0.2406
first_analysis	unstratified	Norway	imputed_HLA_C_17	#N/A	P	A	0.001374	0	0.001767	81	283	364	#N/A	#N/A	#N/A	#N/A	#N/A	#N/A
first_analysis	unstratified	Norway	imputed_nuc_C_31238868	31271091	T	C	0.1374	0.1296	0.1396	81	283	364	0.5295	0.3873	1.228	0.5747	2.622	0.5964
first_analysis	unstratified	Norway	imputed_nuc_C_31238874	31271097	T	C	0.001374	0.006173	0	81	283	364	#N/A	#N/A	#N/A	#N/A	#N/A	#N/A
first_analysis	unstratified	Norway	imputed_nuc_C_31238875	31271098	A	G	0.2194	0.141	0.2411	39	141	180	-1.632	0.49	0.4495	0.172	1.174	0.1027
first_analysis	unstratified	Norway	imputed_nuc_C_31238880	31271103	T	C	0.2005	0.142	0.2173	81	283	364	-2.181	0.3596	0.4564	0.2256	0.9236	0.02918
first_analysis	unstratified	Norway	imputed_nuc_C_31238889	31271112	C	T	0.001374	0	0.001767	81	283	364	#N/A	#N/A	#N/A	#N/A	#N/A	#N/A
first_analysis	unstratified	Norway	imputed_nuc_C_31238929	31271152	G	C	0.0206	0.03086	0.01767	81	283	364	0.8643	0.7363	1.89	0.4463	8.001	0.3874
first_analysis	unstratified	Norway	imputed_nuc_C_31238942	31271165	G	T	0.3681	0.4074	0.3569	81	283	364	0.339	0.2496	1.088	0.6672	1.775	0.7346
first_analysis	unstratified	Norway	imputed_nuc_C_31238943	31271166	T	C	0.001374	0.006173	0	81	283	364	#N/A	#N/A	#N/A	#N/A	#N/A	#N/A
first_analysis	unstratified	Norway	imputed_nuc_C_31238957	31271180	A	C	0.331	0.3827	0.3163	81	283	364	0.8861	0.2595	1.259	0.7568	2.093	0.3756
first_analysis	unstratified	Norway	imputed_nuc_C_31238970	31271193	A	T	0.001374	0	0.001767	81	283	364	#N/A	#N/A	#N/A	#N/A	#N/A	#N/A
first_analysis	unstratified	Norway	imputed_nuc_C_31238983	31271206	C	G	0.4867	0.3824	0.5172	17	58	75	-1.752	1.144	0.1347	0.0143	1.269	0.07982
first_analysis	unstratified	Norway	imputed_nuc_C_31238984	31271207	T	G	0.1154	0.09259	0.1219	81	283	364	0.1	0.4244	1.043	0.4541	2.397	0.9203
first_analysis	unstratified	Norway	imputed_nuc_C_31239010	31271233	A	G	0.1641	0.1333	0.1735	15	49	64	#N/A	#N/A	#N/A	#N/A	#N/A	#N/A
first_analysis	unstratified	Norway	imputed_nuc_C_31239016	31271239	A	G	0.002024	0.008333	0	60	187	247	#N/A	#N/A	#N/A	#N/A	#N/A	#N/A
first_analysis	unstratified	Norway	imputed_nuc_C_31239049	31271272	T	G	0.01254	0.02143	0.01004	70	249	319	0.1047	1.781	1.205	0.0367	39.57	0.9166
first_analysis	unstratified	Norway	imputed_nuc_C_31239057	31271280	T	C	0.2115	0.2099	0.212	81	283	364	0.4399	0.3382	1.16	0.598	2.252	0.66
first_analysis	unstratified	Norway	imputed_nuc_C_31239060	31271283	G	A	0.01236	0.01852	0.0106	81	283	364	-0.0002205	1.326	0.9997	0.07434	13.44	0.9998
first_analysis	unstratified	Norway	imputed_nuc_C_31239090	31271313	C	G	0.2005	0.142	0.2173	81	283	364	-2.181	0.3596	0.4564	0.2256	0.9236	0.02918
first_analysis	unstratified	Norway	imputed_nuc_C_31239108	31271331	A	T	0.1847	0.1859	0.1843	78	274	352	0.4946	0.3437	1.185	0.6043	2.325	0.6209
first_analysis	unstratified	Norway	imputed_nuc_C_31239116	31271339	A	G	0.2129	0.1605	0.2279	81	283	364	-2.154	0.3548	0.4657	0.2323	0.9336	0.03127
first_analysis	unstratified	Norway	imputed_nuc_C_31239124	31271347	A	C	0.002747	0	0.003378	34	148	182	#N/A	#N/A	#N/A	#N/A	#N/A	#N/A
first_analysis	unstratified	Norway	imputed_nuc_C_31239376	31271599	T	C	0.04808	0.04321	0.04947	81	283	364	-1.121	0.6784	0.4676	0.1237	1.767	0.2624
first_analysis	unstratified	Norway	imputed_nuc_C_31239378	31271601	T	G	0.4876	0.5556	0.4682	81	283	364	1.412	0.2631	1.45	0.8658	2.429	0.1579
first_analysis	unstratified	Norway	imputed_nuc_C_31239407	31271630	T	G	0.3338	0.3395	0.3322	81	283	364	1.113	0.2616	1.338	0.8013	2.234	0.2656
first_analysis	unstratified	Norway	imputed_nuc_C_31239417	31271640	T	C	0.3338	0.3395	0.3322	81	283	364	1.113	0.2616	1.338	0.8013	2.234	0.2656
first_analysis	unstratified	Norway	imputed_nuc_C_31239430	31271653	T	C	0.4808	0.4074	0.5018	81	283	364	-1.702	0.2596	0.6428	0.3864	1.069	0.08874
first_analysis	unstratified	Norway	imputed_nuc_C_31239449	31271672	G	C	0.158	0.1914	0.1484	81	283	364	1.431	0.3479	1.645	0.8318	3.253	0.1525
first_analysis	unstratified	Norway	imputed_nuc_C_31239501	31271724	T	G	0.09341	0.1111	0.08834	81	283	364	0.4778	0.4248	1.225	0.5328	2.817	0.6328
first_analysis	unstratified	Norway	imputed_nuc_C_31239506	31271729	G	C	0.08306	0.09375	0.08017	64	237	301	1.595	0.5781	2.515	0.8097	7.808	0.1107
first_analysis	unstratified	Norway	imputed_nuc_C_31239518	31271741	T	C	0.1165	0.09524	0.122	21	82	103	-0.6289	1.217	0.4652	0.04284	5.051	0.5294
first_analysis	unstratified	Norway	imputed_nuc_C_31239543	31271766	T	C	0.1168	0.09877	0.1219	81	283	364	0.1	0.4244	1.043	0.4541	2.397	0.9203
first_analysis	unstratified	Norway	imputed_nuc_C_31239577	31271800	A	C	0.4423	0.5062	0.424	81	283	364	1.79	0.2735	1.632	0.9545	2.789	0.0735
first_analysis	unstratified	Norway	imputed_nuc_C_31239585	31271808	T	C	0.2747	0.2284	0.288	81	283	364	-1.717	0.3076	0.5897	0.3227	1.078	0.08604
first_analysis	unstratified	Norway	imputed_nuc_C_31239593	31271816	C	T	0.3733	0.2931	0.3926	29	121	150	-1.148	0.4689	0.5836	0.2328	1.463	0.2508
first_analysis	unstratified	Norway	imputed_nuc_C_31239601	31271824	T	C	0.06181	0.0679	0.06007	81	283	364	0.5712	0.537	1.359	0.4744	3.893	0.5679
first_analysis	unstratified	Norway	imputed_nuc_C_31239607	31271830	A	G	0.1126	0.1324	0.1067	68	225	293	0.7517	0.436	1.388	0.5905	3.261	0.4523
first_analysis	unstratified	Norway	imputed_nuc_C_31239614	31271837	A	G	0.3921	0.3553	0.4013	38	152	190	-1.09	0.4019	0.6452	0.2935	1.418	0.2756
first_analysis	unstratified	Norway	imputed_nuc_C_31239616	31271839	A	C	0.1456	0.1728	0.1378	81	283	364	0.7721	0.3378	1.298	0.6695	2.517	0.4401
first_analysis	unstratified	Norway	imputed_nuc_C_31239617	31271840	T	G	0.1724	0.2059	0.1622	68	225	293	1.055	0.3492	1.445	0.729	2.866	0.2915
first_analysis	unstratified	Norway	imputed_nuc_C_31239622	31271845	C	A	0.3942	0.4444	0.3799	81	283	364	1.198	0.2725	1.386	0.8124	2.364	0.2311
first_analysis	unstratified	Norway	imputed_nuc_C_31239630	31271853	T	C	0.04808	0.06173	0.04417	81	283	364	1.299	0.5231	1.973	0.7078	5.501	0.1939
first_analysis	unstratified	Norway	imputed_HLA_B_07_02	#N/A	P	A	0.1525	0.1605	0.1502	81	283	364	-0.5683	0.351	0.8191	0.4117	1.63	0.5699
first_analysis	unstratified	Norway	imputed_HLA_B_07_05	#N/A	P	A	0.001374	0	0.001767	81	283	364	#N/A	#N/A	#N/A	#N/A	#N/A	#N/A
first_analysis	unstratified	Norway	imputed_HLA_B_08_01	#N/A	P	A	0.1223	0.1296	0.1201	81	283	364	0.8427	0.3648	1.36	0.6653	2.78	0.3994
first_analysis	unstratified	Norway	imputed_HLA_B_13_02	#N/A	P	A	0.01099	0.01235	0.0106	81	283	364	-1.132	1.483	0.1865	0.01019	3.412	0.2575
first_analysis	unstratified	Norway	imputed_HLA_B_14_01	#N/A	P	A	0.008242	0.006173	0.008834	81	283	364	#N/A	#N/A	#N/A	#N/A	#N/A	#N/A
first_analysis	unstratified	Norway	imputed_HLA_B_14_02	#N/A	P	A	0.006868	0.006173	0.007067	81	283	364	#N/A	#N/A	#N/A	#N/A	#N/A	#N/A
first_analysis	unstratified	Norway	imputed_HLA_B_15_01	#N/A	P	A	0.09203	0.07407	0.09717	81	283	364	-1.799	0.531	0.3848	0.1359	1.089	0.07208
first_analysis	unstratified	Norway	imputed_HLA_B_15_10	#N/A	P	A	0.001374	0	0.001767	81	283	364	#N/A	#N/A	#N/A	#N/A	#N/A	#N/A
first_analysis	unstratified	Norway	imputed_HLA_B_15_35	#N/A	P	A	0.001374	0.006173	0	81	283	364	#N/A	#N/A	#N/A	#N/A	#N/A	#N/A
first_analysis	unstratified	Norway	imputed_HLA_B_18_01	#N/A	P	A	0.03022	0.04321	0.0265	81	283	364	0.952	0.6643	1.882	0.5119	6.919	0.3411
first_analysis	unstratified	Norway	imputed_HLA_B_27_05	#N/A	P	A	0.07967	0.08025	0.07951	81	283	364	-0.1117	0.4733	0.9485	0.3751	2.398	0.9111
first_analysis	unstratified	Norway	imputed_HLA_B_35_01	#N/A	P	A	0.0728	0.1111	0.06184	81	283	364	1.689	0.4434	2.115	0.8869	5.043	0.09115
first_analysis	unstratified	Norway	imputed_HLA_B_35_03	#N/A	P	A	0.004121	0	0.0053	81	283	364	#N/A	#N/A	#N/A	#N/A	#N/A	#N/A
first_analysis	unstratified	Norway	imputed_HLA_B_35_08	#N/A	P	A	0.002747	0	0.003534	81	283	364	#N/A	#N/A	#N/A	#N/A	#N/A	#N/A
first_analysis	unstratified	Norway	imputed_HLA_B_37_01	#N/A	P	A	0.01236	0.01852	0.0106	81	283	364	1.064	0.9672	2.799	0.4204	18.63	0.2873
first_analysis	unstratified	Norway	imputed_HLA_B_38_01	#N/A	P	A	0.004121	0.01235	0.001767	81	283	364	0.2488	1.491	1.449	0.07797	26.94	0.8035
first_analysis	unstratified	Norway	imputed_HLA_B_39_01	#N/A	P	A	0.008242	0.01852	0.0053	81	283	364	2.105	0.9893	8.024	1.154	55.78	0.03531
first_analysis	unstratified	Norway	imputed_HLA_B_39_06	#N/A	P	A	0.006868	0.006173	0.007067	81	283	364	#N/A	#N/A	#N/A	#N/A	#N/A	#N/A
first_analysis	unstratified	Norway	imputed_HLA_B_40_01	#N/A	P	A	0.0989	0.0679	0.1078	81	283	364	-1.443	0.495	0.4895	0.1855	1.292	0.149
first_analysis	unstratified	Norway	imputed_HLA_B_40_02	#N/A	P	A	0.01648	0.01852	0.0159	81	283	364	1.767	0.9312	5.183	0.8355	32.16	0.07723
first_analysis	unstratified	Norway	imputed_HLA_B_40_06	#N/A	P	A	0.001374	0	0.001767	81	283	364	#N/A	#N/A	#N/A	#N/A	#N/A	#N/A
first_analysis	unstratified	Norway	imputed_HLA_B_41_02	#N/A	P	A	0.001374	0	0.001767	81	283	364	#N/A	#N/A	#N/A	#N/A	#N/A	#N/A
first_analysis	unstratified	Norway	imputed_HLA_B_44_02	#N/A	P	A	0.1195	0.1111	0.1219	81	283	364	1.224	0.3875	1.607	0.7518	3.435	0.221
first_analysis	unstratified	Norway	imputed_HLA_B_44_03	#N/A	P	A	0.04945	0.02469	0.05654	81	283	364	-1.545	0.6367	0.3739	0.1073	1.302	0.1223
first_analysis	unstratified	Norway	imputed_HLA_B_45_01	#N/A	P	A	0.004121	0	0.0053	81	283	364	#N/A	#N/A	#N/A	#N/A	#N/A	#N/A
first_analysis	unstratified	Norway	imputed_HLA_B_47_01	#N/A	P	A	0.005495	0.01235	0.003534	81	283	364	1.089	1.439	4.793	0.2856	80.46	0.2761
first_analysis	unstratified	Norway	imputed_HLA_B_48_01	#N/A	P	A	0.001374	0.006173	0	81	283	364	#N/A	#N/A	#N/A	#N/A	#N/A	#N/A
first_analysis	unstratified	Norway	imputed_HLA_B_49_01	#N/A	P	A	0.006868	0.01235	0.0053	81	283	364	1.457	1.122	5.126	0.5688	46.19	0.1451
first_analysis	unstratified	Norway	imputed_HLA_B_50_01	#N/A	P	A	0.001374	0.006173	0	81	283	364	#N/A	#N/A	#N/A	#N/A	#N/A	#N/A
first_analysis	unstratified	Norway	imputed_HLA_B_51_01	#N/A	P	A	0.02335	0.03704	0.01943	81	283	364	0.6944	0.7802	1.719	0.3726	7.933	0.4874
first_analysis	unstratified	Norway	imputed_HLA_B_52_01	#N/A	P	A	0.006868	0	0.008834	81	283	364	#N/A	#N/A	#N/A	#N/A	#N/A	#N/A
first_analysis	unstratified	Norway	imputed_HLA_B_55_01	#N/A	P	A	0.008242	0	0.0106	81	283	364	#N/A	#N/A	#N/A	#N/A	#N/A	#N/A
first_analysis	unstratified	Norway	imputed_HLA_B_56_01	#N/A	P	A	0.001374	0	0.001767	81	283	364	#N/A	#N/A	#N/A	#N/A	#N/A	#N/A
first_analysis	unstratified	Norway	imputed_HLA_B_57_01	#N/A	P	A	0.03022	0.01235	0.03534	81	283	364	0.00976	0.8264	1.008	0.1996	5.093	0.9922
first_analysis	unstratified	Norway	imputed_HLA_B_58_01	#N/A	P	A	0.005495	0.006173	0.0053	81	283	364	#N/A	#N/A	#N/A	#N/A	#N/A	#N/A
first_analysis	unstratified	Norway	imputed_HLA_B_07	#N/A	P	A	0.1538	0.1605	0.1519	81	283	364	-0.6181	0.3518	0.8046	0.4038	1.603	0.5365
first_analysis	unstratified	Norway	imputed_HLA_B_08	#N/A	P	A	0.1223	0.1296	0.1201	81	283	364	0.8427	0.3648	1.36	0.6653	2.78	0.3994
first_analysis	unstratified	Norway	imputed_HLA_B_13	#N/A	P	A	0.01099	0.01235	0.0106	81	283	364	-1.132	1.483	0.1865	0.01019	3.412	0.2575
first_analysis	unstratified	Norway	imputed_HLA_B_14	#N/A	P	A	0.01511	0.01235	0.0159	81	283	364	#N/A	#N/A	#N/A	#N/A	#N/A	#N/A
first_analysis	unstratified	Norway	imputed_HLA_B_15	#N/A	P	A	0.09478	0.08025	0.09894	81	283	364	-1.875	0.5292	0.3707	0.1314	1.046	0.06074
first_analysis	unstratified	Norway	imputed_HLA_B_18	#N/A	P	A	0.03022	0.04321	0.0265	81	283	364	0.952	0.6643	1.882	0.5119	6.919	0.3411
first_analysis	unstratified	Norway	imputed_HLA_B_27	#N/A	P	A	0.07967	0.08025	0.07951	81	283	364	-0.1117	0.4733	0.9485	0.3751	2.398	0.9111
first_analysis	unstratified	Norway	imputed_HLA_B_35	#N/A	P	A	0.07967	0.1111	0.07067	81	283	364	1.252	0.4358	1.726	0.7346	4.054	0.2105
first_analysis	unstratified	Norway	imputed_HLA_B_37	#N/A	P	A	0.01236	0.01852	0.0106	81	283	364	1.064	0.9672	2.799	0.4204	18.63	0.2873
first_analysis	unstratified	Norway	imputed_HLA_B_38	#N/A	P	A	0.004121	0.01235	0.001767	81	283	364	0.2488	1.491	1.449	0.07797	26.94	0.8035
first_analysis	unstratified	Norway	imputed_HLA_B_39	#N/A	P	A	0.01511	0.02469	0.01237	81	283	364	1.291	0.8157	2.866	0.5793	14.18	0.1968
first_analysis	unstratified	Norway	imputed_HLA_B_40	#N/A	P	A	0.1168	0.08642	0.1254	81	283	364	-0.829	0.4427	0.6928	0.2909	1.65	0.4071
first_analysis	unstratified	Norway	imputed_HLA_B_41	#N/A	P	A	0.001374	0	0.001767	81	283	364	#N/A	#N/A	#N/A	#N/A	#N/A	#N/A
first_analysis	unstratified	Norway	imputed_HLA_B_44	#N/A	P	A	0.169	0.1358	0.1784	81	283	364	0.006309	0.3419	1.002	0.5128	1.959	0.995
first_analysis	unstratified	Norway	imputed_HLA_B_45	#N/A	P	A	0.004121	0	0.0053	81	283	364	#N/A	#N/A	#N/A	#N/A	#N/A	#N/A
first_analysis	unstratified	Norway	imputed_HLA_B_47	#N/A	P	A	0.005495	0.01235	0.003534	81	283	364	1.089	1.439	4.793	0.2856	80.46	0.2761
first_analysis	unstratified	Norway	imputed_HLA_B_48	#N/A	P	A	0.001374	0.006173	0	81	283	364	#N/A	#N/A	#N/A	#N/A	#N/A	#N/A
first_analysis	unstratified	Norway	imputed_HLA_B_49	#N/A	P	A	0.006868	0.01235	0.0053	81	283	364	1.457	1.122	5.126	0.5688	46.19	0.1451
first_analysis	unstratified	Norway	imputed_HLA_B_50	#N/A	P	A	0.001374	0.006173	0	81	283	364	#N/A	#N/A	#N/A	#N/A	#N/A	#N/A
first_analysis	unstratified	Norway	imputed_HLA_B_51	#N/A	P	A	0.02335	0.03704	0.01943	81	283	364	0.6944	0.7802	1.719	0.3726	7.933	0.4874
first_analysis	unstratified	Norway	imputed_HLA_B_52	#N/A	P	A	0.006868	0	0.008834	81	283	364	#N/A	#N/A	#N/A	#N/A	#N/A	#N/A
first_analysis	unstratified	Norway	imputed_HLA_B_55	#N/A	P	A	0.008242	0	0.0106	81	283	364	#N/A	#N/A	#N/A	#N/A	#N/A	#N/A
first_analysis	unstratified	Norway	imputed_HLA_B_56	#N/A	P	A	0.001374	0	0.001767	81	283	364	#N/A	#N/A	#N/A	#N/A	#N/A	#N/A
first_analysis	unstratified	Norway	imputed_HLA_B_57	#N/A	P	A	0.03022	0.01235	0.03534	81	283	364	0.00976	0.8264	1.008	0.1996	5.093	0.9922
first_analysis	unstratified	Norway	imputed_HLA_B_58	#N/A	P	A	0.005495	0.006173	0.0053	81	283	364	#N/A	#N/A	#N/A	#N/A	#N/A	#N/A
first_analysis	unstratified	Norway	imputed_nuc_B_31323945	31356168	A	C	0.15	0.075	0.1714	40	140	180	-1.417	0.6519	0.3971	0.1107	1.425	0.1566
first_analysis	unstratified	Norway	imputed_nuc_B_31323953	31356176	C	G	0.3777	0.3642	0.3816	81	283	364	-0.7934	0.2626	0.8119	0.4852	1.358	0.4275
first_analysis	unstratified	Norway	imputed_nuc_B_31323958	31356181	T	G	0.2541	0.2346	0.2597	81	283	364	-1.577	0.3212	0.6027	0.3211	1.131	0.1149
first_analysis	unstratified	Norway	imputed_nuc_B_31323960	31356183	G	C	0.2691	0.2264	0.2806	53	196	249	-0.2417	0.3713	0.9142	0.4416	1.893	0.809
first_analysis	unstratified	Norway	imputed_nuc_B_31323980	31356203	G	A	0.07555	0.09259	0.07067	81	283	364	0.4445	0.4742	1.235	0.4874	3.127	0.6567
first_analysis	unstratified	Norway	imputed_nuc_B_31323991	31356214	G	C	0.1731	0.1358	0.1837	81	283	364	-0.02966	0.3421	0.9899	0.5063	1.935	0.9763
first_analysis	unstratified	Norway	imputed_nuc_B_31324019	31356242	T	C	0.01923	0.03704	0.01413	81	283	364	1.252	0.7404	2.528	0.5922	10.79	0.2104
first_analysis	unstratified	Norway	imputed_nuc_B_31324023	31356246	G	C	0.2596	0.2593	0.2597	81	283	364	1.804	0.2885	1.683	0.9559	2.962	0.0713
first_analysis	unstratified	Norway	imputed_nuc_B_31324036	31356259	T	A	0.3104	0.3086	0.311	81	283	364	-1.723	0.2961	0.6004	0.336	1.073	0.08497
first_analysis	unstratified	Norway	imputed_nuc_B_31324051	31356274	A	C	0.1003	0.07407	0.1078	81	283	364	-1.443	0.495	0.4895	0.1855	1.292	0.149
first_analysis	unstratified	Norway	imputed_nuc_B_31324057	31356280	A	C	0.01099	0.01235	0.0106	81	283	364	-1.132	1.483	0.1865	0.01019	3.412	0.2575
first_analysis	unstratified	Norway	imputed_nuc_B_31324064	31356287	A	T	0.1003	0.07407	0.1078	81	283	364	-1.443	0.495	0.4895	0.1855	1.292	0.149
first_analysis	unstratified	Norway	imputed_nuc_B_31324077	31356300	C	G	0.2794	0.1111	0.34	9	25	34	-0.006276	2368	3.513e-07	0	#DIV/0!	0.995
first_analysis	unstratified	Norway	imputed_nuc_B_31324086	31356309	G	C	0.2136	0.2143	0.2134	28	82	110	0.4338	0.7011	1.355	0.343	5.357	0.6644
first_analysis	unstratified	Norway	imputed_nuc_B_31324100	31356323	G	T	0.3956	0.3827	0.3993	81	283	364	-0.429	0.2637	0.893	0.5326	1.497	0.6679
first_analysis	unstratified	Norway	imputed_nuc_B_31324143	31356366	T	G	0.03409	0.03205	0.03467	78	274	352	-0.4004	0.8668	0.7067	0.1292	3.864	0.6888
first_analysis	unstratified	Norway	imputed_nuc_B_31324145	31356368	C	A	0.2541	0.2284	0.2615	81	283	364	0.1556	0.2816	1.045	0.6017	1.814	0.8763
first_analysis	unstratified	Norway	imputed_nuc_B_31324152	31356375	G	A	0.006515	0.01471	0.004184	68	239	307	1.085	1.533	5.274	0.2614	106.4	0.2781
first_analysis	unstratified	Norway	imputed_nuc_B_31324154	31356377	A	G	0.294	0.2778	0.2986	81	283	364	0.4375	0.2683	1.125	0.6647	1.903	0.6617
first_analysis	unstratified	Norway	imputed_nuc_B_31324176	31356399	G	C	0.02954	0.02941	0.02957	51	186	237	0.1768	0.9551	1.184	0.1821	7.697	0.8597
first_analysis	unstratified	Norway	imputed_nuc_B_31324184	31356407	G	C	0.1181	0.1481	0.1095	81	283	364	0.785	0.3963	1.365	0.6277	2.968	0.4325
first_analysis	unstratified	Norway	imputed_nuc_B_31324194	31356417	A	G	0.3412	0.2381	0.375	21	64	85	-1.481	0.7374	0.3355	0.07907	1.424	0.1386
first_analysis	unstratified	Norway	imputed_nuc_B_31324206	31356429	C	G	0.07143	0.07407	0.07067	81	283	364	-0.396	0.5603	0.801	0.2671	2.402	0.6921
first_analysis	unstratified	Norway	imputed_nuc_B_31324207	31356430	C	A	0.07143	0.07407	0.07067	81	283	364	-0.396	0.5603	0.801	0.2671	2.402	0.6921
first_analysis	unstratified	Norway	imputed_nuc_B_31324209	31356432	A	G	0.09439	0.1023	0.09211	44	152	196	-1.013	0.9143	0.396	0.06599	2.377	0.311
first_analysis	unstratified	Norway	imputed_nuc_B_31324210	31356433	A	G	0.2843	0.2654	0.2898	81	283	364	0.7806	0.2964	1.26	0.705	2.253	0.435
first_analysis	unstratified	Norway	imputed_nuc_B_31324489	31356712	G	C	0.3544	0.3395	0.3587	81	283	364	0.6542	0.264	1.189	0.7084	1.994	0.513
first_analysis	unstratified	Norway	imputed_nuc_B_31324491	31356714	A	C	0.3544	0.3395	0.3587	81	283	364	0.6542	0.264	1.189	0.7084	1.994	0.513
first_analysis	unstratified	Norway	imputed_nuc_B_31324494	31356717	G	A	0.2569	0.2284	0.265	81	283	364	0.2769	0.3062	1.089	0.5972	1.984	0.7818
first_analysis	unstratified	Norway	imputed_nuc_B_31324495	31356718	C	G	0.2569	0.2284	0.265	81	283	364	0.2769	0.3062	1.089	0.5972	1.984	0.7818
first_analysis	unstratified	Norway	imputed_nuc_B_31324499	31356722	G	C	0.1884	0.1533	0.1985	75	262	337	-0.3327	0.3553	0.8885	0.4428	1.783	0.7393
first_analysis	unstratified	Norway	imputed_nuc_B_31324506	31356729	T	C	0.3544	0.3395	0.3587	81	283	364	0.6542	0.264	1.189	0.7084	1.994	0.513
first_analysis	unstratified	Norway	imputed_nuc_B_31324507	31356730	C	T	0.09753	0.1111	0.09364	81	283	364	0.6621	0.4112	1.313	0.5864	2.94	0.5079
first_analysis	unstratified	Norway	imputed_nuc_B_31324516	31356739	C	A	0.3956	0.4074	0.3922	81	283	364	-0.06946	0.2587	0.9822	0.5916	1.631	0.9446
first_analysis	unstratified	Norway	imputed_nuc_B_31324523	31356746	C	T	0.04364	0.01587	0.05189	63	212	275	-0.7524	1.095	0.4388	0.05132	3.751	0.4518
first_analysis	unstratified	Norway	imputed_nuc_B_31324525	31356748	C	T	0.2788	0.2593	0.2845	81	283	364	-0.8907	0.2995	0.7659	0.4258	1.377	0.3731
first_analysis	unstratified	Norway	imputed_nuc_B_31324526	31356749	C	G	0.266	0.2891	0.2601	64	248	312	-0.3965	0.3229	0.8799	0.4673	1.657	0.6918
first_analysis	unstratified	Norway	imputed_nuc_B_31324527	31356750	G	T	0.03571	0.01852	0.04064	81	283	364	-0.1088	0.8195	0.9147	0.1835	4.558	0.9133
first_analysis	unstratified	Norway	imputed_nuc_B_31324531	31356754	C	T	0.2788	0.2593	0.2845	81	283	364	-0.8907	0.2995	0.7659	0.4258	1.377	0.3731
first_analysis	unstratified	Norway	imputed_nuc_B_31324535	31356758	C	G	0.05867	0.02273	0.06908	44	152	196	-0.8934	1.115	0.3692	0.04149	3.285	0.3716
first_analysis	unstratified	Norway	imputed_nuc_B_31324537	31356760	T	A	0.03571	0.01852	0.04064	81	283	364	-0.1088	0.8195	0.9147	0.1835	4.558	0.9133
first_analysis	unstratified	Norway	imputed_nuc_B_31324539	31356762	T	A	0.03571	0.01852	0.04064	81	283	364	-0.1088	0.8195	0.9147	0.1835	4.558	0.9133
first_analysis	unstratified	Norway	imputed_nuc_B_31324542	31356765	C	T	0.03571	0.01852	0.04064	81	283	364	-0.1088	0.8195	0.9147	0.1835	4.558	0.9133
first_analysis	unstratified	Norway	imputed_nuc_B_31324547	31356770	G	C	0.4547	0.5309	0.4329	81	283	364	1.12	0.2362	1.303	0.8201	2.07	0.2626
first_analysis	unstratified	Norway	imputed_nuc_B_31324549	31356772	T	C	0.4547	0.5309	0.4329	81	283	364	1.12	0.2362	1.303	0.8201	2.07	0.2626
first_analysis	unstratified	Norway	imputed_nuc_B_31324552	31356775	C	G	0.03581	0.01852	0.04078	81	282	363	-0.1148	0.8193	0.9102	0.1827	4.535	0.9086
first_analysis	unstratified	Norway	imputed_nuc_B_31324562	31356785	T	C	0.01571	0.01333	0.01636	75	275	350	#N/A	#N/A	#N/A	#N/A	#N/A	#N/A
first_analysis	unstratified	Norway	imputed_nuc_B_31324586	31356809	C	T	0.3427	0.3261	0.3485	23	66	89	-1.107	0.6824	0.4698	0.1233	1.79	0.2683
first_analysis	unstratified	Norway	imputed_nuc_B_31324595	31356818	G	C	0.3	0.3333	0.2924	27	118	145	-1.182	0.5447	0.5251	0.1806	1.527	0.237
first_analysis	unstratified	Norway	imputed_nuc_B_31324599	31356822	G	T	0.1346	0.1049	0.1431	81	283	364	-1.829	0.4525	0.4371	0.1801	1.061	0.06741
first_analysis	unstratified	Norway	imputed_nuc_B_31324603	31356826	C	T	0.4025	0.4259	0.3958	81	283	364	-0.08298	0.2549	0.9791	0.5941	1.613	0.9339
first_analysis	unstratified	Norway	imputed_nuc_B_31324604	31356827	T	C	0.4025	0.4259	0.3958	81	283	364	-0.08298	0.2549	0.9791	0.5941	1.613	0.9339
first_analysis	unstratified	Norway	imputed_nuc_B_31324615	31356838	T	C	0.3159	0.2654	0.3304	81	283	364	-0.2901	0.2783	0.9224	0.5347	1.592	0.7717
first_analysis	unstratified	Norway	imputed_nuc_B_31324641	31356864	A	T	0.3846	0.3333	0.3993	81	283	364	-0.1306	0.2535	0.9674	0.5886	1.59	0.8961
first_analysis	unstratified	Norway	imputed_nuc_B_31324643	31356866	G	C	0.4026	0.4634	0.3864	41	154	195	0.1442	0.4793	1.072	0.4188	2.741	0.8854
first_analysis	unstratified	Norway	imputed_nuc_B_31324647	31356870	C	T	0.03022	0.04321	0.0265	81	283	364	0.952	0.6643	1.882	0.5119	6.919	0.3411
first_analysis	unstratified	Norway	imputed_nuc_B_31324664	31356887	G	T	0.4381	0.3643	0.4607	70	229	299	-1.116	0.2679	0.7415	0.4386	1.254	0.2644
first_analysis	unstratified	Norway	imputed_nuc_B_31324702	31356925	C	T	0.3297	0.3765	0.3163	81	283	364	0.6361	0.2717	1.189	0.6979	2.025	0.5247
first_analysis	unstratified	Norway	imputed_nuc_B_31324705	31356928	A	C	0.3228	0.3704	0.3092	81	283	364	0.6791	0.2713	1.202	0.7064	2.046	0.4971
first_analysis	unstratified	Norway	imputed_nuc_DRB1_32551892	32584115	T	G	0.01653	0.00625	0.01943	80	283	363	#N/A	#N/A	#N/A	#N/A	#N/A	#N/A
first_analysis	unstratified	Norway	imputed_nuc_DRB1_32551899	32584122	C	T	0.0525	0.02632	0.05864	38	162	200	-1.142	1.199	0.2541	0.02421	2.666	0.2533
first_analysis	unstratified	Norway	imputed_nuc_DRB1_32551911	32584134	C	A	0.4599	0.463	0.4591	81	281	362	-0.6859	0.2564	0.8387	0.5074	1.386	0.4928
first_analysis	unstratified	Norway	imputed_nuc_DRB1_32551912	32584135	A	C	0.4574	0.463	0.4558	81	283	364	-0.4368	0.252	0.8958	0.5467	1.468	0.6623
first_analysis	unstratified	Norway	imputed_nuc_DRB1_32551915	32584138	G	A	0.03159	0.02469	0.03357	81	283	364	-0.371	0.6963	0.7723	0.1973	3.024	0.7106
first_analysis	unstratified	Norway	imputed_nuc_DRB1_32551936	32584159	A	T	0.103	0.05556	0.1166	81	283	364	-1.641	0.5049	0.4368	0.1624	1.175	0.1009
first_analysis	unstratified	Norway	imputed_nuc_DRB1_32551937	32584160	C	A	0.103	0.05556	0.1166	81	283	364	-1.641	0.5049	0.4368	0.1624	1.175	0.1009
first_analysis	unstratified	Norway	imputed_nuc_DRB1_32551939	32584162	T	G	0.1168	0.1296	0.1131	81	283	364	0.6861	0.3651	1.285	0.6281	2.627	0.4927
first_analysis	unstratified	Norway	imputed_nuc_DRB1_32551949	32584172	G	C	0.2431	0.2099	0.2527	81	283	364	-0.4837	0.2907	0.8688	0.4914	1.536	0.6286
first_analysis	unstratified	Norway	imputed_nuc_DRB1_32551951	32584174	C	G	0.2033	0.179	0.2102	81	283	364	-0.2551	0.3	0.9263	0.5146	1.668	0.7986
first_analysis	unstratified	Norway	imputed_nuc_DRB1_32551958	32584181	C	T	0.2775	0.2963	0.2721	81	283	364	-1.183	0.285	0.7137	0.4082	1.248	0.2367
first_analysis	unstratified	Norway	imputed_nuc_DRB1_32551959	32584182	G	C	0.3338	0.2938	0.3456	80	272	352	-1.232	0.2677	0.7191	0.4255	1.215	0.2181
first_analysis	unstratified	Norway	imputed_nuc_DRB1_32551960	32584183	C	T	0.03571	0.02469	0.03887	81	283	364	-0.5736	0.7551	0.6485	0.1476	2.849	0.5662
first_analysis	unstratified	Norway	imputed_nuc_DRB1_32551961	32584184	C	G	0.3269	0.2963	0.3357	81	283	364	-1.086	0.2657	0.7493	0.4451	1.261	0.2775
first_analysis	unstratified	Norway	imputed_nuc_DRB1_32551962	32584185	T	C	0.2825	0.2769	0.2843	65	204	269	-0.6571	0.3312	0.8044	0.4203	1.54	0.5111
first_analysis	unstratified	Norway	imputed_nuc_DRB1_32551990	32584213	G	T	0.1319	0.08025	0.1466	81	283	364	-1.604	0.4103	0.5178	0.2317	1.157	0.1087
first_analysis	unstratified	Norway	imputed_nuc_DRB1_32551991	32584214	G	A	0.009615	0.006173	0.0106	81	283	364	0.03581	1.352	1.05	0.0742	14.85	0.9714
first_analysis	unstratified	Norway	imputed_nuc_DRB1_32551995	32584218	C	G	0.125	0.1111	0.1279	9	43	52	#N/A	#N/A	#N/A	#N/A	#N/A	#N/A
first_analysis	unstratified	Norway	imputed_nuc_DRB1_32551996	32584219	T	G	0.03846	0.0679	0.03004	81	283	364	2.358	0.5932	4.051	1.267	12.96	0.01836
first_analysis	unstratified	Norway	imputed_nuc_DRB1_32551998	32584221	G	A	0.382	0.3333	0.3919	15	74	89	-1.687	0.7167	0.2985	0.07326	1.216	0.09165
first_analysis	unstratified	Norway	imputed_nuc_DRB1_32552000	32584223	T	C	0.04533	0.03086	0.04947	81	283	364	-0.6114	0.7997	0.6133	0.1279	2.94	0.5409
first_analysis	unstratified	Norway	imputed_nuc_DRB1_32552029	32584252	A	T	0.4492	0.5	0.4346	81	283	364	0.2872	0.2585	1.077	0.649	1.788	0.7739
first_analysis	unstratified	Norway	imputed_nuc_DRB1_32552050	32584273	T	A	0.009615	0.01235	0.008834	81	283	364	0.6403	1.17	2.116	0.2135	20.97	0.522
first_analysis	unstratified	Norway	imputed_nuc_DRB1_32552056	32584279	G	A	0.009615	0.01235	0.008834	81	283	364	0.6403	1.17	2.116	0.2135	20.97	0.522
first_analysis	unstratified	Norway	imputed_nuc_DRB1_32552057	32584280	G	C	0.02885	0.02469	0.03004	81	283	364	-0.2736	0.7075	0.824	0.2059	3.297	0.7844
first_analysis	unstratified	Norway	imputed_nuc_DRB1_32552067	32584290	T	C	0.4705	0.4789	0.4683	71	268	339	1.174	0.2862	1.399	0.7985	2.452	0.2405
first_analysis	unstratified	Norway	imputed_nuc_DRB1_32552072	32584295	G	T	0.2363	0.1667	0.2562	81	283	364	-0.9558	0.3372	0.7245	0.3742	1.403	0.3392
first_analysis	unstratified	Norway	imputed_nuc_DRB1_32552075	32584298	G	A	0.2788	0.2778	0.2792	81	283	364	-0.2301	0.2898	0.9355	0.5301	1.651	0.818
first_analysis	unstratified	Norway	imputed_HLA_DRB1_01_01	#N/A	P	A	0.1305	0.2099	0.1078	81	283	364	2.854	0.3624	2.812	1.382	5.721	0.004322
first_analysis	unstratified	Norway	imputed_HLA_DRB1_01_02	#N/A	P	A	0.002747	0	0.003534	81	283	364	#N/A	#N/A	#N/A	#N/A	#N/A	#N/A
first_analysis	unstratified	Norway	imputed_HLA_DRB1_01_03	#N/A	P	A	0.01099	0.01852	0.008834	81	283	364	-0.2109	1.188	0.7784	0.07585	7.988	0.833
first_analysis	unstratified	Norway	imputed_HLA_DRB1_03_01	#N/A	P	A	0.1168	0.1296	0.1131	81	283	364	0.6861	0.3651	1.285	0.6281	2.627	0.4927
first_analysis	unstratified	Norway	imputed_HLA_DRB1_04_01	#N/A	P	A	0.1387	0.1111	0.1466	81	283	364	-0.6291	0.4059	0.7746	0.3496	1.716	0.5293
first_analysis	unstratified	Norway	imputed_HLA_DRB1_04_03	#N/A	P	A	0.002747	0	0.003534	81	283	364	#N/A	#N/A	#N/A	#N/A	#N/A	#N/A
first_analysis	unstratified	Norway	imputed_HLA_DRB1_04_04	#N/A	P	A	0.07692	0.04321	0.08657	81	283	364	-0.6047	0.5641	0.711	0.2353	2.148	0.5454
first_analysis	unstratified	Norway	imputed_HLA_DRB1_04_05	#N/A	P	A	0.001374	0	0.001767	81	283	364	#N/A	#N/A	#N/A	#N/A	#N/A	#N/A
first_analysis	unstratified	Norway	imputed_HLA_DRB1_04_07	#N/A	P	A	0.01511	0.01235	0.0159	81	283	364	-0.08869	0.9814	0.9166	0.1339	6.275	0.9293
first_analysis	unstratified	Norway	imputed_HLA_DRB1_04_08	#N/A	P	A	0.001374	0	0.001767	81	283	364	#N/A	#N/A	#N/A	#N/A	#N/A	#N/A
first_analysis	unstratified	Norway	imputed_HLA_DRB1_07_01	#N/A	P	A	0.08654	0.04938	0.09717	81	283	364	-1.148	0.5039	0.5607	0.2089	1.505	0.2509
first_analysis	unstratified	Norway	imputed_HLA_DRB1_08_01	#N/A	P	A	0.03846	0.03086	0.04064	81	283	364	-0.5389	0.806	0.6477	0.1334	3.144	0.5899
first_analysis	unstratified	Norway	imputed_HLA_DRB1_08_02	#N/A	P	A	0.001374	0	0.001767	81	283	364	#N/A	#N/A	#N/A	#N/A	#N/A	#N/A
first_analysis	unstratified	Norway	imputed_HLA_DRB1_09_01	#N/A	P	A	0.01648	0.006173	0.01943	81	283	364	#N/A	#N/A	#N/A	#N/A	#N/A	#N/A
first_analysis	unstratified	Norway	imputed_HLA_DRB1_10_01	#N/A	P	A	0.009615	0.01235	0.008834	81	283	364	0.6403	1.17	2.116	0.2135	20.97	0.522
first_analysis	unstratified	Norway	imputed_HLA_DRB1_11_01	#N/A	P	A	0.03434	0.06173	0.0265	81	283	364	2.224	0.6073	3.861	1.174	12.69	0.02612
first_analysis	unstratified	Norway	imputed_HLA_DRB1_11_03	#N/A	P	A	0.001374	0	0.001767	81	283	364	#N/A	#N/A	#N/A	#N/A	#N/A	#N/A
first_analysis	unstratified	Norway	imputed_HLA_DRB1_11_04	#N/A	P	A	0.002747	0.006173	0.001767	81	283	364	0.7426	2.893	8.571	0.02955	2486	0.4577
first_analysis	unstratified	Norway	imputed_HLA_DRB1_12_01	#N/A	P	A	0.02747	0.01852	0.03004	81	283	364	-0.5574	0.7772	0.6484	0.1414	2.974	0.5773
first_analysis	unstratified	Norway	imputed_HLA_DRB1_12_02	#N/A	P	A	0.001374	0.006173	0	81	283	364	#N/A	#N/A	#N/A	#N/A	#N/A	#N/A
first_analysis	unstratified	Norway	imputed_HLA_DRB1_13_01	#N/A	P	A	0.06868	0.08025	0.06537	81	283	364	-0.4452	0.5169	0.7945	0.2885	2.188	0.6562
first_analysis	unstratified	Norway	imputed_HLA_DRB1_13_02	#N/A	P	A	0.04533	0.02469	0.05124	81	283	364	-1.097	0.7182	0.4547	0.1113	1.858	0.2725
first_analysis	unstratified	Norway	imputed_HLA_DRB1_13_03	#N/A	P	A	0.005495	0	0.007067	81	283	364	#N/A	#N/A	#N/A	#N/A	#N/A	#N/A
first_analysis	unstratified	Norway	imputed_HLA_DRB1_14_01	#N/A	P	A	0.009615	0.006173	0.0106	81	283	364	0.03581	1.352	1.05	0.0742	14.85	0.9714
first_analysis	unstratified	Norway	imputed_HLA_DRB1_15_01	#N/A	P	A	0.147	0.1728	0.1396	81	283	364	-0.4091	0.344	0.8687	0.4426	1.705	0.6825
first_analysis	unstratified	Norway	imputed_HLA_DRB1_15_02	#N/A	P	A	0.004121	0	0.0053	81	283	364	#N/A	#N/A	#N/A	#N/A	#N/A	#N/A
first_analysis	unstratified	Norway	imputed_HLA_DRB1_16_01	#N/A	P	A	0.002747	0	0.003534	81	283	364	#N/A	#N/A	#N/A	#N/A	#N/A	#N/A
first_analysis	unstratified	Norway	imputed_HLA_DRB1_01	#N/A	P	A	0.1442	0.2284	0.1201	81	283	364	2.597	0.3419	2.43	1.243	4.748	0.009413
first_analysis	unstratified	Norway	imputed_HLA_DRB1_03	#N/A	P	A	0.1168	0.1296	0.1131	81	283	364	0.6861	0.3651	1.285	0.6281	2.627	0.4927
first_analysis	unstratified	Norway	imputed_HLA_DRB1_04	#N/A	P	A	0.2363	0.1667	0.2562	81	283	364	-0.9558	0.3372	0.7245	0.3742	1.403	0.3392
first_analysis	unstratified	Norway	imputed_HLA_DRB1_07	#N/A	P	A	0.08654	0.04938	0.09717	81	283	364	-1.148	0.5039	0.5607	0.2089	1.505	0.2509
first_analysis	unstratified	Norway	imputed_HLA_DRB1_08	#N/A	P	A	0.03984	0.03086	0.0424	81	283	364	-0.5899	0.8047	0.6221	0.1285	3.011	0.5552
first_analysis	unstratified	Norway	imputed_HLA_DRB1_09	#N/A	P	A	0.01648	0.006173	0.01943	81	283	364	#N/A	#N/A	#N/A	#N/A	#N/A	#N/A
first_analysis	unstratified	Norway	imputed_HLA_DRB1_10	#N/A	P	A	0.009615	0.01235	0.008834	81	283	364	0.6403	1.17	2.116	0.2135	20.97	0.522
first_analysis	unstratified	Norway	imputed_HLA_DRB1_11	#N/A	P	A	0.03846	0.0679	0.03004	81	283	364	2.358	0.5932	4.051	1.267	12.96	0.01836
first_analysis	unstratified	Norway	imputed_HLA_DRB1_12	#N/A	P	A	0.02885	0.02469	0.03004	81	283	364	-0.2736	0.7075	0.824	0.2059	3.297	0.7844
first_analysis	unstratified	Norway	imputed_HLA_DRB1_13	#N/A	P	A	0.1195	0.1049	0.1237	81	283	364	-1.052	0.4024	0.6549	0.2976	1.441	0.2929
first_analysis	unstratified	Norway	imputed_HLA_DRB1_14	#N/A	P	A	0.009615	0.006173	0.0106	81	283	364	0.03581	1.352	1.05	0.0742	14.85	0.9714
first_analysis	unstratified	Norway	imputed_HLA_DRB1_15	#N/A	P	A	0.1511	0.1728	0.1449	81	283	364	-0.449	0.343	0.8573	0.4377	1.679	0.6534
first_analysis	unstratified	Norway	imputed_HLA_DRB1_16	#N/A	P	A	0.002747	0	0.003534	81	283	364	#N/A	#N/A	#N/A	#N/A	#N/A	#N/A
first_analysis	unstratified	Norway	imputed_nuc_DRB1_32552087	32584310	G	C	0.01648	0.006173	0.01943	81	283	364	#N/A	#N/A	#N/A	#N/A	#N/A	#N/A
first_analysis	unstratified	Norway	imputed_nuc_DRB1_32552092	32584315	T	A	0.1332	0.1358	0.1325	81	283	364	0.1617	0.3633	1.061	0.5204	2.161	0.8715
first_analysis	unstratified	Norway	imputed_nuc_DRB1_32552095	32584318	T	C	0.08654	0.04938	0.09717	81	283	364	-1.148	0.5039	0.5607	0.2089	1.505	0.2509
first_analysis	unstratified	Norway	imputed_nuc_DRB1_32552112	32584335	G	A	0.3206	0.1951	0.3605	41	129	170	-1.469	0.4399	0.5241	0.2213	1.241	0.1419
first_analysis	unstratified	Norway	imputed_nuc_DRB1_32552123	32584346	A	G	0.06868	0.05556	0.07244	81	283	364	-0.5854	0.5088	0.7424	0.2739	2.012	0.5582
first_analysis	unstratified	Norway	imputed_nuc_DRB1_32552127	32584350	T	C	0.1691	0.2615	0.1397	65	204	269	2.133	0.3948	2.321	1.071	5.033	0.03291
first_analysis	unstratified	Norway	imputed_nuc_DRB1_32552129	32584352	T	C	0.08654	0.04938	0.09717	81	283	364	-1.148	0.5039	0.5607	0.2089	1.505	0.2509
first_analysis	unstratified	Norway	imputed_nuc_DRB1_32552130	32584353	C	A	0.1538	0.1728	0.1484	81	283	364	-0.7806	0.3447	0.7641	0.3888	1.502	0.435
first_analysis	unstratified	Norway	imputed_nuc_DRB1_32552133	32584356	T	C	0.2448	0.1761	0.2631	71	268	339	-0.7733	0.3706	0.7508	0.3632	1.552	0.4394
first_analysis	unstratified	Norway	imputed_nuc_DRB1_32552134	32584357	G	T	0.353	0.3642	0.3498	81	283	364	0.4115	0.2711	1.118	0.6571	1.902	0.6807
first_analysis	unstratified	Norway	imputed_nuc_DRB1_32552139	32584362	G	C	0.353	0.3642	0.3498	81	283	364	0.4115	0.2711	1.118	0.6571	1.902	0.6807
first_analysis	unstratified	Norway	imputed_nuc_DRB1_32552143	32584366	C	T	0.3846	0.4506	0.3657	81	283	364	0.6716	0.2881	1.214	0.6899	2.134	0.5018
first_analysis	unstratified	Norway	imputed_nuc_DRB1_32552147	32584370	G	A	0.2404	0.2222	0.2456	81	283	364	-1.449	0.3079	0.64	0.3501	1.17	0.1472
first_analysis	unstratified	Norway	imputed_HLA_DQA1_01_01	#N/A	P	A	0.1401	0.2284	0.1148	81	283	364	2.74	0.3455	2.577	1.309	5.073	0.00615
first_analysis	unstratified	Norway	imputed_HLA_DQA1_01_02	#N/A	P	A	0.1978	0.1975	0.1979	81	283	364	-1.395	0.3274	0.6334	0.3334	1.203	0.163
first_analysis	unstratified	Norway	imputed_HLA_DQA1_01_03	#N/A	P	A	0.0728	0.08025	0.07067	81	283	364	-0.5016	0.5147	0.7724	0.2816	2.118	0.6159
first_analysis	unstratified	Norway	imputed_HLA_DQA1_01_04	#N/A	P	A	0.009615	0.006173	0.0106	81	283	364	0.03581	1.352	1.05	0.0742	14.85	0.9714
first_analysis	unstratified	Norway	imputed_HLA_DQA1_01_05	#N/A	P	A	0.008242	0.006173	0.008834	81	283	364	-0.09489	1.465	0.8702	0.04924	15.38	0.9244
first_analysis	unstratified	Norway	imputed_HLA_DQA1_02_01	#N/A	P	A	0.08791	0.04938	0.09894	81	283	364	-1.19	0.5043	0.5488	0.2043	1.475	0.2341
first_analysis	unstratified	Norway	imputed_HLA_DQA1_03_01	#N/A	P	A	0.1621	0.1173	0.1749	81	283	364	-0.9114	0.3867	0.703	0.3294	1.5	0.3621
first_analysis	unstratified	Norway	imputed_HLA_DQA1_03_02	#N/A	P	A	0.01648	0.006173	0.01943	81	283	364	#N/A	#N/A	#N/A	#N/A	#N/A	#N/A
first_analysis	unstratified	Norway	imputed_HLA_DQA1_03_03	#N/A	P	A	0.0728	0.04938	0.07951	81	283	364	-0.1926	0.5346	0.9022	0.3164	2.572	0.8473
first_analysis	unstratified	Norway	imputed_HLA_DQA1_04_01	#N/A	P	A	0.03984	0.03086	0.0424	81	283	364	-0.5899	0.8047	0.6221	0.1285	3.011	0.5552
first_analysis	unstratified	Norway	imputed_HLA_DQA1_05_01	#N/A	P	A	0.1154	0.1296	0.1113	81	283	364	0.8288	0.3772	1.367	0.6527	2.864	0.4072
first_analysis	unstratified	Norway	imputed_HLA_DQA1_05_05	#N/A	P	A	0.07555	0.09259	0.07067	81	283	364	1.533	0.4473	1.985	0.826	4.77	0.1254
first_analysis	unstratified	Norway	imputed_HLA_DQA1_06_01	#N/A	P	A	0.001374	0.006173	0	81	283	364	#N/A	#N/A	#N/A	#N/A	#N/A	#N/A
first_analysis	unstratified	Norway	imputed_HLA_DQA1_01	#N/A	P	A	0.4286	0.5185	0.4028	81	283	364	0.56	0.2616	1.158	0.6934	1.933	0.5755
first_analysis	unstratified	Norway	imputed_HLA_DQA1_02	#N/A	P	A	0.08791	0.04938	0.09894	81	283	364	-1.19	0.5043	0.5488	0.2043	1.475	0.2341
first_analysis	unstratified	Norway	imputed_HLA_DQA1_03	#N/A	P	A	0.2514	0.1728	0.2739	81	283	364	-1.326	0.3371	0.6396	0.3303	1.238	0.1849
first_analysis	unstratified	Norway	imputed_HLA_DQA1_04	#N/A	P	A	0.03984	0.03086	0.0424	81	283	364	-0.5899	0.8047	0.6221	0.1285	3.011	0.5552
first_analysis	unstratified	Norway	imputed_HLA_DQA1_05	#N/A	P	A	0.1909	0.2222	0.182	81	283	364	1.762	0.3197	1.756	0.9387	3.287	0.07805
first_analysis	unstratified	Norway	imputed_HLA_DQA1_06	#N/A	P	A	0.001374	0.006173	0	81	283	364	#N/A	#N/A	#N/A	#N/A	#N/A	#N/A
first_analysis	unstratified	Norway	imputed_nuc_DQA1_32609094	32641317	T	C	0.341	0.3017	0.3536	58	181	239	-0.09139	0.4083	0.9634	0.4327	2.145	0.9272
first_analysis	unstratified	Norway	imputed_nuc_DQA1_32609105	32641328	A	G	0.4854	0.4224	0.5055	58	181	239	-0.4119	0.349	0.8661	0.4371	1.716	0.6804
first_analysis	unstratified	Norway	imputed_nuc_DQA1_32609106	32641329	C	T	0.3013	0.2155	0.3287	58	181	239	-0.8213	0.4149	0.7112	0.3154	1.604	0.4115
first_analysis	unstratified	Norway	imputed_nuc_DQA1_32609126	32641349	C	T	0.4854	0.4224	0.5055	58	181	239	-0.4119	0.349	0.8661	0.4371	1.716	0.6804
first_analysis	unstratified	Norway	imputed_nuc_DQA1_32609130	32641353	T	C	0.2331	0.2344	0.2328	32	131	163	0.8435	0.5828	1.635	0.5217	5.123	0.3989
first_analysis	unstratified	Norway	imputed_nuc_DQA1_32609142	32641365	G	C	0.1925	0.1552	0.2044	58	181	239	-0.09261	0.4724	0.9572	0.3792	2.416	0.9262
first_analysis	unstratified	Norway	imputed_nuc_DQA1_32609147	32641370	T	A	0.2092	0.1724	0.221	58	181	239	-0.3454	0.4211	0.8646	0.3788	1.974	0.7298
first_analysis	unstratified	Norway	imputed_nuc_DQA1_32609150	32641373	G	C	0.1925	0.1552	0.2044	58	181	239	-0.09261	0.4724	0.9572	0.3792	2.416	0.9262
first_analysis	unstratified	Norway	imputed_nuc_DQA1_32609169	32641392	C	T	0.3515	0.2586	0.3812	58	181	239	-1.022	0.4003	0.6642	0.3031	1.456	0.3067
first_analysis	unstratified	Norway	imputed_nuc_DQA1_32609173	32641396	G	C	0.4791	0.4828	0.4779	58	181	239	0.8753	0.3515	1.36	0.683	2.709	0.3814
first_analysis	unstratified	Norway	imputed_nuc_DQA1_32609181	32641404	T	C	0.3013	0.2155	0.3287	58	181	239	-0.8213	0.4149	0.7112	0.3154	1.604	0.4115
first_analysis	unstratified	Norway	imputed_nuc_DQA1_32609192	32641415	G	A	0.1841	0.2069	0.1768	58	181	239	0.3941	0.4353	1.187	0.5058	2.786	0.6935
first_analysis	unstratified	Norway	imputed_nuc_DQA1_32609195	32641418	A	G	0.09833	0.1034	0.09669	58	181	239	0.3555	0.6043	1.24	0.3792	4.052	0.7222
first_analysis	unstratified	Norway	imputed_nuc_DQA1_32609207	32641430	T	C	0.4854	0.4224	0.5055	58	181	239	-0.4119	0.349	0.8661	0.4371	1.716	0.6804
first_analysis	unstratified	Norway	imputed_nuc_DQA1_32609213	32641436	A	G	0.3013	0.2155	0.3287	58	181	239	-0.8213	0.4149	0.7112	0.3154	1.604	0.4115
first_analysis	unstratified	Norway	imputed_nuc_DQA1_32609214	32641437	T	G	0.1841	0.2069	0.1768	58	181	239	0.3941	0.4353	1.187	0.5058	2.786	0.6935
first_analysis	unstratified	Norway	imputed_nuc_DQA1_32609216	32641439	T	G	0.4854	0.4224	0.5055	58	181	239	-0.4119	0.349	0.8661	0.4371	1.716	0.6804
first_analysis	unstratified	Norway	imputed_nuc_DQA1_32609221	32641444	C	G	0.3013	0.2155	0.3287	58	181	239	-0.8213	0.4149	0.7112	0.3154	1.604	0.4115
first_analysis	unstratified	Norway	imputed_nuc_DQA1_32609222	32641445	T	A	0.4854	0.4224	0.5055	58	181	239	-0.4119	0.349	0.8661	0.4371	1.716	0.6804
first_analysis	unstratified	Norway	imputed_nuc_DQA1_32609223	32641446	T	G	0.1841	0.2069	0.1768	58	181	239	0.3941	0.4353	1.187	0.5058	2.786	0.6935
first_analysis	unstratified	Norway	imputed_nuc_DQA1_32609224	32641447	C	T	0.1841	0.2069	0.1768	58	181	239	0.3941	0.4353	1.187	0.5058	2.786	0.6935
first_analysis	unstratified	Norway	imputed_nuc_DQA1_32609227	32641450	C	A	0.3013	0.2155	0.3287	58	181	239	-0.8213	0.4149	0.7112	0.3154	1.604	0.4115
first_analysis	unstratified	Norway	imputed_nuc_DQA1_32609228	32641451	A	G	0.1088	0.06034	0.1243	58	181	239	-0.9699	0.5829	0.5681	0.1812	1.781	0.3321
first_analysis	unstratified	Norway	imputed_nuc_DQA1_32609229	32641452	A	C	0.1841	0.2069	0.1768	58	181	239	0.3941	0.4353	1.187	0.5058	2.786	0.6935
first_analysis	unstratified	Norway	imputed_nuc_DQA1_32609230	32641453	C	A	0.1841	0.2069	0.1768	58	181	239	0.3941	0.4353	1.187	0.5058	2.786	0.6935
first_analysis	unstratified	Norway	imputed_nuc_DQA1_32609231	32641454	G	A	0.3013	0.2155	0.3287	58	181	239	-0.8213	0.4149	0.7112	0.3154	1.604	0.4115
first_analysis	unstratified	Norway	imputed_nuc_DQA1_32609233	32641456	C	T	0.1088	0.06034	0.1243	58	181	239	-0.9699	0.5829	0.5681	0.1812	1.781	0.3321
first_analysis	unstratified	Norway	imputed_nuc_DQA1_32609236	32641459	A	G	0.4854	0.4224	0.5055	58	181	239	-0.4119	0.349	0.8661	0.4371	1.716	0.6804
first_analysis	unstratified	Norway	imputed_nuc_DQA1_32609253	32641476	A	G	0.4854	0.4224	0.5055	58	181	239	-0.4119	0.349	0.8661	0.4371	1.716	0.6804
first_analysis	unstratified	Norway	imputed_nuc_DQA1_32609254	32641477	T	G	0.4854	0.4224	0.5055	58	181	239	-0.4119	0.349	0.8661	0.4371	1.716	0.6804
first_analysis	unstratified	Norway	imputed_nuc_DQA1_32609255	32641478	T	G	0.4854	0.4224	0.5055	58	181	239	-0.4119	0.349	0.8661	0.4371	1.716	0.6804
first_analysis	unstratified	Norway	imputed_nuc_DQA1_32609264	32641487	C	G	0.4854	0.4224	0.5055	58	181	239	-0.4119	0.349	0.8661	0.4371	1.716	0.6804
first_analysis	unstratified	Norway	imputed_nuc_DQA1_32609271	32641494	C	G	0.4854	0.4224	0.5055	58	181	239	-0.4119	0.349	0.8661	0.4371	1.716	0.6804
first_analysis	unstratified	Norway	imputed_nuc_DQA1_32609277	32641500	C	G	0.1339	0.1638	0.1243	58	181	239	0.7299	0.4715	1.411	0.5599	3.555	0.4654
first_analysis	unstratified	Norway	imputed_nuc_DQA1_32609279	32641502	T	C	0.4351	0.3793	0.453	58	181	239	-0.2025	0.3484	0.9319	0.4708	1.845	0.8395
first_analysis	unstratified	Norway	imputed_nuc_DQA1_32609286	32641509	T	C	0.4351	0.3793	0.453	58	181	239	-0.2025	0.3484	0.9319	0.4708	1.845	0.8395
first_analysis	unstratified	Norway	imputed_nuc_DQA1_32609297	32641520	G	T	0.1339	0.1638	0.1243	58	181	239	0.7299	0.4715	1.411	0.5599	3.555	0.4654
first_analysis	unstratified	Norway	imputed_nuc_DQA1_32609298	32641521	T	C	0.1339	0.1638	0.1243	58	181	239	0.7299	0.4715	1.411	0.5599	3.555	0.4654
first_analysis	unstratified	Norway	imputed_nuc_DQA1_32609312	32641535	C	A	0.4854	0.4224	0.5055	58	181	239	-0.4119	0.349	0.8661	0.4371	1.716	0.6804
first_analysis	unstratified	Norway	imputed_nuc_DQA1_32609322	32641545	T	C	0.0544	0.03261	0.06122	46	147	193	-0.8639	1.166	0.3653	0.03718	3.589	0.3877
first_analysis	unstratified	Norway	imputed_HLA_DQB1_02_01	#N/A	P	A	0.1154	0.1296	0.1113	81	283	364	0.8288	0.3772	1.367	0.6527	2.864	0.4072
first_analysis	unstratified	Norway	imputed_HLA_DQB1_02_02	#N/A	P	A	0.05769	0.03086	0.06537	81	283	364	-1.465	0.6476	0.3873	0.1088	1.378	0.143
first_analysis	unstratified	Norway	imputed_HLA_DQB1_03_01	#N/A	P	A	0.147	0.1481	0.1466	81	283	364	1.162	0.3501	1.502	0.7562	2.983	0.2453
first_analysis	unstratified	Norway	imputed_HLA_DQB1_03_02	#N/A	P	A	0.1621	0.1173	0.1749	81	283	364	-0.8846	0.3867	0.7103	0.3329	1.516	0.3764
first_analysis	unstratified	Norway	imputed_HLA_DQB1_03_03	#N/A	P	A	0.04533	0.02469	0.05124	81	283	364	-0.6909	0.7225	0.607	0.1473	2.502	0.4897
first_analysis	unstratified	Norway	imputed_HLA_DQB1_03_04	#N/A	P	A	0.001374	0	0.001767	81	283	364	#N/A	#N/A	#N/A	#N/A	#N/A	#N/A
first_analysis	unstratified	Norway	imputed_HLA_DQB1_03_19	#N/A	P	A	0.001374	0	0.001767	81	283	364	#N/A	#N/A	#N/A	#N/A	#N/A	#N/A
first_analysis	unstratified	Norway	imputed_HLA_DQB1_04_02	#N/A	P	A	0.04121	0.03086	0.04417	81	283	364	-0.6086	0.8042	0.613	0.1267	2.965	0.5428
first_analysis	unstratified	Norway	imputed_HLA_DQB1_05_01	#N/A	P	A	0.1484	0.2346	0.1237	81	283	364	2.686	0.3425	2.509	1.282	4.91	0.007222
first_analysis	unstratified	Norway	imputed_HLA_DQB1_05_02	#N/A	P	A	0.002747	0	0.003534	81	283	364	#N/A	#N/A	#N/A	#N/A	#N/A	#N/A
first_analysis	unstratified	Norway	imputed_HLA_DQB1_05_03	#N/A	P	A	0.009615	0.006173	0.0106	81	283	364	0.03581	1.352	1.05	0.0742	14.85	0.9714
first_analysis	unstratified	Norway	imputed_HLA_DQB1_05_04	#N/A	P	A	0.001374	0	0.001767	81	283	364	#N/A	#N/A	#N/A	#N/A	#N/A	#N/A
first_analysis	unstratified	Norway	imputed_HLA_DQB1_06_01	#N/A	P	A	0.004121	0	0.0053	81	283	364	#N/A	#N/A	#N/A	#N/A	#N/A	#N/A
first_analysis	unstratified	Norway	imputed_HLA_DQB1_06_02	#N/A	P	A	0.1484	0.1728	0.1413	81	283	364	-0.5079	0.3436	0.8399	0.4283	1.647	0.6115
first_analysis	unstratified	Norway	imputed_HLA_DQB1_06_03	#N/A	P	A	0.06868	0.08025	0.06537	81	283	364	-0.4452	0.5169	0.7945	0.2885	2.188	0.6562
first_analysis	unstratified	Norway	imputed_HLA_DQB1_06_04	#N/A	P	A	0.04396	0.02469	0.04947	81	283	364	-1.052	0.7191	0.4692	0.1146	1.921	0.2927
first_analysis	unstratified	Norway	imputed_HLA_DQB1_06_09	#N/A	P	A	0.001374	0	0.001767	81	283	364	#N/A	#N/A	#N/A	#N/A	#N/A	#N/A
first_analysis	unstratified	Norway	imputed_HLA_DQB1_02	#N/A	P	A	0.1731	0.1605	0.1767	81	283	364	-0.2706	0.3163	0.918	0.4938	1.706	0.7867
first_analysis	unstratified	Norway	imputed_HLA_DQB1_03	#N/A	P	A	0.3571	0.2901	0.3763	81	283	364	-0.1096	0.2717	0.9707	0.5699	1.653	0.9127
first_analysis	unstratified	Norway	imputed_HLA_DQB1_04	#N/A	P	A	0.04121	0.03086	0.04417	81	283	364	-0.6086	0.8042	0.613	0.1267	2.965	0.5428
first_analysis	unstratified	Norway	imputed_HLA_DQB1_05	#N/A	P	A	0.1621	0.2407	0.1396	81	283	364	2.255	0.3342	2.125	1.104	4.091	0.02412
first_analysis	unstratified	Norway	imputed_HLA_DQB1_06	#N/A	P	A	0.2665	0.2778	0.2633	81	283	364	-1.22	0.2878	0.7039	0.4004	1.237	0.2225
first_analysis	unstratified	Norway	imputed_nuc_DQB1_32632578	32664801	T	G	0.4235	0.5125	0.3974	80	273	353	0.5422	0.2632	1.153	0.6885	1.932	0.5877
first_analysis	unstratified	Norway	imputed_nuc_DQB1_32632581	32664804	T	G	0.4235	0.5125	0.3974	80	273	353	0.5422	0.2632	1.153	0.6885	1.932	0.5877
first_analysis	unstratified	Norway	imputed_nuc_DQB1_32632587	32664810	G	A	0.2025	0.2625	0.185	80	273	353	1.445	0.3014	1.546	0.8562	2.791	0.1485
first_analysis	unstratified	Norway	imputed_nuc_DQB1_32632589	32664812	A	G	0.4235	0.5125	0.3974	80	273	353	0.5422	0.2632	1.153	0.6885	1.932	0.5877
first_analysis	unstratified	Norway	imputed_nuc_DQB1_32632592	32664815	C	G	0.4235	0.5125	0.3974	80	273	353	0.5422	0.2632	1.153	0.6885	1.932	0.5877
first_analysis	unstratified	Norway	imputed_nuc_DQB1_32632593	32664816	C	T	0.4235	0.5125	0.3974	80	273	353	0.5422	0.2632	1.153	0.6885	1.932	0.5877
first_analysis	unstratified	Norway	imputed_nuc_DQB1_32632598	32664821	T	A	0.2025	0.2625	0.185	80	273	353	1.445	0.3014	1.546	0.8562	2.791	0.1485
first_analysis	unstratified	Norway	imputed_nuc_DQB1_32632599	32664822	A	G	0.4235	0.5125	0.3974	80	273	353	0.5422	0.2632	1.153	0.6885	1.932	0.5877
first_analysis	unstratified	Norway	imputed_nuc_DQB1_32632605	32664828	A	C	0.494	0.431	0.5129	58	194	252	-0.4757	0.3514	0.8461	0.4249	1.685	0.6343
first_analysis	unstratified	Norway	imputed_nuc_DQB1_32632608	32664831	C	G	0.4235	0.5125	0.3974	80	273	353	0.5422	0.2632	1.153	0.6885	1.932	0.5877
first_analysis	unstratified	Norway	imputed_nuc_DQB1_32632624	32664847	T	C	0.04462	0.03289	0.04819	76	249	325	-0.5791	0.8074	0.6265	0.1287	3.049	0.5625
first_analysis	unstratified	Norway	imputed_nuc_DQB1_32632628	32664851	C	G	0.3301	0.4	0.3098	80	276	356	1.502	0.2592	1.476	0.8881	2.453	0.133
first_analysis	unstratified	Norway	imputed_nuc_DQB1_32632635	32664858	A	C	0.41	0.3378	0.4336	37	113	150	-1.567	0.541	0.4284	0.1484	1.237	0.1171
first_analysis	unstratified	Norway	imputed_nuc_DQB1_32632637	32664860	G	T	0.3722	0.4312	0.3551	80	276	356	1.287	0.2625	1.402	0.8381	2.345	0.1981
first_analysis	unstratified	Norway	imputed_nuc_DQB1_32632638	32664861	A	C	0.198	0.2688	0.1775	80	276	356	1.916	0.3277	1.874	0.9858	3.562	0.05534
first_analysis	unstratified	Norway	imputed_nuc_DQB1_32632645	32664868	T	G	0.1742	0.1625	0.1775	80	276	356	-0.2535	0.316	0.923	0.4969	1.715	0.7999
first_analysis	unstratified	Norway	imputed_nuc_DQB1_32632646	32664869	T	G	0.2177	0.1938	0.2246	80	276	356	-0.5156	0.3034	0.8552	0.4719	1.55	0.6062
first_analysis	unstratified	Norway	imputed_nuc_DQB1_32632647	32664870	C	T	0.198	0.2688	0.1775	80	276	356	1.916	0.3277	1.874	0.9858	3.562	0.05534
first_analysis	unstratified	Norway	imputed_nuc_DQB1_32632649	32664872	T	C	0.04354	0.03125	0.0471	80	276	356	-0.6431	0.8019	0.5971	0.124	2.875	0.5202
first_analysis	unstratified	Norway	imputed_nuc_DQB1_32632650	32664873	C	T	0.4171	0.5188	0.3877	80	276	356	0.8489	0.2662	1.254	0.744	2.112	0.3959
first_analysis	unstratified	Norway	imputed_nuc_DQB1_32632657	32664880	A	G	0.05785	0.03086	0.0656	81	282	363	-1.464	0.6474	0.3875	0.1089	1.378	0.1431
first_analysis	unstratified	Norway	imputed_nuc_DQB1_32632659	32664882	T	C	0.2204	0.1914	0.2287	81	282	363	-0.5695	0.3016	0.8422	0.4663	1.521	0.569
first_analysis	unstratified	Norway	imputed_nuc_DQB1_32632660	32664883	G	T	0.2529	0.2321	0.2585	56	205	261	-0.6131	0.343	0.8103	0.4137	1.587	0.5398
first_analysis	unstratified	Norway	imputed_nuc_DQB1_32632687	32664910	G	A	0.4862	0.3889	0.5183	36	109	145	-1.001	0.454	0.6347	0.2607	1.545	0.3167
first_analysis	unstratified	Norway	imputed_nuc_DQB1_32632689	32664912	T	C	0.004132	0	0.005319	81	282	363	#N/A	#N/A	#N/A	#N/A	#N/A	#N/A
first_analysis	unstratified	Norway	imputed_nuc_DQB1_32632691	32664914	A	G	0.04132	0.03086	0.04433	81	282	363	-0.6111	0.8042	0.6117	0.1265	2.959	0.5411
first_analysis	unstratified	Norway	imputed_nuc_DQB1_32632700	32664923	T	A	0.4284	0.5185	0.4025	81	282	363	0.5623	0.2615	1.158	0.6938	1.934	0.5739
first_analysis	unstratified	Norway	imputed_nuc_DQB1_32632703	32664926	A	G	0.1736	0.1605	0.1773	81	282	363	-0.2716	0.3163	0.9177	0.4937	1.706	0.7859
first_analysis	unstratified	Norway	imputed_nuc_DQB1_32632711	32664934	T	C	0.162	0.2434	0.1371	76	248	324	2.661	0.3528	2.558	1.281	5.107	0.00778
first_analysis	unstratified	Norway	imputed_nuc_DQB1_32632717	32664940	A	G	0.08209	0.0625	0.08824	16	51	67	-0.6455	1.914	0.2907	0.006823	12.38	0.5186
first_analysis	unstratified	Norway	imputed_nuc_DQB1_32632718	32664941	A	T	0.1736	0.1605	0.1773	81	282	363	-0.2716	0.3163	0.9177	0.4937	1.706	0.7859
first_analysis	unstratified	Norway	imputed_nuc_DQB1_32632721	32664944	T	A	0.1736	0.1605	0.1773	81	282	363	-0.2716	0.3163	0.9177	0.4937	1.706	0.7859
first_analysis	unstratified	Norway	imputed_nuc_DQB1_32632724	32664947	T	C	0.1488	0.1481	0.1489	81	282	363	1.128	0.3495	1.483	0.7476	2.942	0.2594
first_analysis	unstratified	Norway	imputed_nuc_DQB1_32632744	32664967	T	C	0.4073	0.3203	0.4324	64	222	286	-0.2966	0.3009	0.9146	0.5071	1.65	0.7668
first_analysis	unstratified	Norway	imputed_nuc_DQB1_32632745	32664968	A	G	0.3402	0.4012	0.3227	81	282	363	1.436	0.2569	1.446	0.874	2.393	0.1511
first_analysis	unstratified	Norway	imputed_nuc_DQB1_32632748	32664971	A	T	0.1736	0.1605	0.1773	81	282	363	-0.2716	0.3163	0.9177	0.4937	1.706	0.7859
first_analysis	unstratified	Norway	imputed_nuc_DQB1_32632753	32664976	T	C	0.2227	0.1746	0.2383	63	193	256	-0.8274	0.3528	0.7468	0.3741	1.491	0.408
first_analysis	unstratified	Norway	imputed_nuc_DQB1_32632769	32664992	C	T	0.1736	0.1605	0.1773	81	282	363	-0.2716	0.3163	0.9177	0.4937	1.706	0.7859
first_analysis	unstratified	Norway	imputed_nuc_DQB1_32632775	32664998	C	G	0.1736	0.1605	0.1773	81	282	363	-0.2716	0.3163	0.9177	0.4937	1.706	0.7859
first_analysis	unstratified	Norway	imputed_nuc_DQB1_32632777	32665000	T	C	0.05275	0.04545	0.0546	44	174	218	0.7466	0.7198	1.712	0.4175	7.016	0.4553
first_analysis	unstratified	Norway	imputed_nuc_DQB1_32632783	32665006	C	A	0.2039	0.2716	0.1844	81	282	363	1.886	0.3262	1.85	0.9763	3.507	0.05925
first_analysis	unstratified	Norway	imputed_nuc_DQB1_32632818	32665041	G	T	0.1559	0.2375	0.1322	80	276	356	2.295	0.3371	2.168	1.12	4.198	0.02171
first_analysis	unstratified	Norway	imputed_nuc_DQB1_32632820	32665043	G	C	0.1559	0.15	0.1576	80	276	356	1.064	0.3469	1.447	0.733	2.855	0.2871
first_analysis	unstratified	Norway	imputed_nuc_DQB1_32632832	32665055	A	T	0.1926	0.2	0.1905	80	273	353	-0.7647	0.3096	0.7892	0.4301	1.448	0.4445
first_analysis	unstratified	Norway	imputed_nuc_DPB1_33048457	33080680	G	C	0.2651	0.2716	0.2633	81	283	364	0.2002	0.3053	1.063	0.5844	1.934	0.8413
first_analysis	unstratified	Norway	imputed_nuc_DPB1_33048459	33080682	G	T	0.2651	0.2716	0.2633	81	283	364	0.2002	0.3053	1.063	0.5844	1.934	0.8413
first_analysis	unstratified	Norway	imputed_nuc_DPB1_33048460	33080683	C	T	0.03297	0.01852	0.0371	81	283	364	-1.59	1.216	0.1447	0.01334	1.569	0.1119
first_analysis	unstratified	Norway	imputed_nuc_DPB1_33048461	33080684	A	T	0.2651	0.2716	0.2633	81	283	364	0.2002	0.3053	1.063	0.5844	1.934	0.8413
first_analysis	unstratified	Norway	imputed_nuc_DPB1_33048466	33080689	T	G	0.2074	0.1975	0.2102	81	283	364	-0.4395	0.3155	0.8705	0.4691	1.616	0.6603
first_analysis	unstratified	Norway	imputed_nuc_DPB1_33048467	33080690	T	G	0.2074	0.1975	0.2102	81	283	364	-0.4395	0.3155	0.8705	0.4691	1.616	0.6603
first_analysis	unstratified	Norway	imputed_nuc_DPB1_33048469	33080692	A	C	0.001374	0	0.001767	81	283	364	#N/A	#N/A	#N/A	#N/A	#N/A	#N/A
first_analysis	unstratified	Norway	imputed_nuc_DPB1_33048532	33080755	C	G	0.0206	0.02469	0.01943	81	283	364	-0.06777	0.8599	0.9434	0.1749	5.089	0.946
first_analysis	unstratified	Norway	imputed_nuc_DPB1_33048538	33080761	C	T	0.01923	0.01235	0.0212	81	283	364	-0.3894	1.136	0.6425	0.06934	5.954	0.697
first_analysis	unstratified	Norway	imputed_nuc_DPB1_33048539	33080762	A	T	0.08654	0.1111	0.07951	81	283	364	1.414	0.4325	1.843	0.7898	4.302	0.1573
first_analysis	unstratified	Norway	imputed_nuc_DPB1_33048542	33080765	T	C	0.4354	0.4506	0.4311	81	283	364	-0.4688	0.2536	0.8879	0.5401	1.46	0.6392
first_analysis	unstratified	Norway	imputed_nuc_DPB1_33048564	33080787	A	G	0.003215	0	0.004065	65	246	311	#N/A	#N/A	#N/A	#N/A	#N/A	#N/A
first_analysis	unstratified	Norway	imputed_nuc_DPB1_33048599	33080822	A	C	0.4354	0.4506	0.4311	81	283	364	-0.4688	0.2536	0.8879	0.5401	1.46	0.6392
first_analysis	unstratified	Norway	imputed_nuc_DPB1_33048600	33080823	G	T	0.03199	0.03731	0.03043	67	230	297	0.5502	0.7261	1.491	0.3593	6.188	0.5822
first_analysis	unstratified	Norway	imputed_nuc_DPB1_33048602	33080825	A	C	0.4052	0.4198	0.4011	81	283	364	-0.5724	0.2591	0.8622	0.5189	1.433	0.5671
first_analysis	unstratified	Norway	imputed_nuc_DPB1_33048606	33080829	C	G	0.3119	0.3261	0.3077	23	78	101	0.7879	0.9258	2.074	0.3379	12.73	0.4307
first_analysis	unstratified	Norway	imputed_nuc_DPB1_33048628	33080851	C	A	0.1758	0.1728	0.1767	81	283	364	-0.4567	0.3318	0.8594	0.4485	1.647	0.6479
first_analysis	unstratified	Norway	imputed_nuc_DPB1_33048640	33080863	G	A	0.1882	0.1852	0.189	81	283	364	-0.08189	0.3076	0.9751	0.5337	1.782	0.9347
first_analysis	unstratified	Norway	imputed_nuc_DPB1_33048641	33080864	G	A	0.0206	0.02469	0.01943	81	283	364	-0.06777	0.8599	0.9434	0.1749	5.089	0.946
first_analysis	unstratified	Norway	imputed_nuc_DPB1_33048661	33080884	G	A	0.1868	0.1852	0.1873	81	283	364	-0.04686	0.3578	0.9834	0.4877	1.983	0.9626
first_analysis	unstratified	Norway	imputed_nuc_DPB1_33048663	33080886	A	G	0.2088	0.216	0.2067	81	283	364	0.344	0.328	1.119	0.5886	2.129	0.7309
first_analysis	unstratified	Norway	imputed_nuc_DPB1_33048689	33080912	A	G	0.2981	0.3086	0.2951	81	283	364	0.3096	0.285	1.092	0.6248	1.909	0.7569
first_analysis	unstratified	Norway	imputed_nuc_DPB1_33048691	33080914	G	C	0.2981	0.3086	0.2951	81	283	364	0.3096	0.285	1.092	0.6248	1.909	0.7569
first_analysis	unstratified	Norway	imputed_nuc_DPB1_33048694	33080917	G	A	0.2981	0.3086	0.2951	81	283	364	0.3096	0.285	1.092	0.6248	1.909	0.7569
first_analysis	unstratified	Norway	imputed_HLA_DPB1_01_01	#N/A	P	A	0.05495	0.07407	0.04947	81	283	364	1.506	0.5112	2.16	0.7931	5.884	0.1319
first_analysis	unstratified	Norway	imputed_HLA_DPB1_02_01	#N/A	P	A	0.09478	0.08642	0.09717	81	283	364	-0.1799	0.442	0.9235	0.3883	2.196	0.8572
first_analysis	unstratified	Norway	imputed_HLA_DPB1_02_02	#N/A	P	A	0.001374	0	0.001767	81	283	364	#N/A	#N/A	#N/A	#N/A	#N/A	#N/A
first_analysis	unstratified	Norway	imputed_HLA_DPB1_03_01	#N/A	P	A	0.1044	0.09259	0.1078	81	283	364	-0.5098	0.4381	0.7999	0.339	1.888	0.6102
first_analysis	unstratified	Norway	imputed_HLA_DPB1_04_01	#N/A	P	A	0.478	0.4383	0.4894	81	283	364	-0.3287	0.2539	0.9199	0.5593	1.513	0.7424
first_analysis	unstratified	Norway	imputed_HLA_DPB1_04_02	#N/A	P	A	0.125	0.1667	0.1131	81	283	364	0.5284	0.3702	1.216	0.5886	2.512	0.5972
first_analysis	unstratified	Norway	imputed_HLA_DPB1_05_01	#N/A	P	A	0.01786	0.01235	0.01943	81	283	364	-0.3649	1.14	0.6596	0.0706	6.163	0.7152
first_analysis	unstratified	Norway	imputed_HLA_DPB1_06_01	#N/A	P	A	0.03984	0.04938	0.0371	81	283	364	0.5987	0.6439	1.47	0.4162	5.194	0.5494
first_analysis	unstratified	Norway	imputed_HLA_DPB1_09_01	#N/A	P	A	0.01099	0.01235	0.0106	81	283	364	-0.4423	1.48	0.5196	0.02855	9.456	0.6583
first_analysis	unstratified	Norway	imputed_HLA_DPB1_10_01	#N/A	P	A	0.005495	0	0.007067	81	283	364	#N/A	#N/A	#N/A	#N/A	#N/A	#N/A
first_analysis	unstratified	Norway	imputed_HLA_DPB1_104_01	#N/A	P	A	0.001374	0	0.001767	81	283	364	#N/A	#N/A	#N/A	#N/A	#N/A	#N/A
first_analysis	unstratified	Norway	imputed_HLA_DPB1_11_01	#N/A	P	A	0.01786	0.02469	0.0159	81	283	364	0.6069	0.8624	1.688	0.3114	9.149	0.5439
first_analysis	unstratified	Norway	imputed_HLA_DPB1_13_01	#N/A	P	A	0.01099	0.01235	0.0106	81	283	364	0.4945	1.109	1.73	0.1969	15.2	0.621
first_analysis	unstratified	Norway	imputed_HLA_DPB1_14_01	#N/A	P	A	0.009615	0.006173	0.0106	81	283	364	#N/A	#N/A	#N/A	#N/A	#N/A	#N/A
first_analysis	unstratified	Norway	imputed_HLA_DPB1_15_01	#N/A	P	A	0.002747	0	0.003534	81	283	364	#N/A	#N/A	#N/A	#N/A	#N/A	#N/A
first_analysis	unstratified	Norway	imputed_HLA_DPB1_16_01	#N/A	P	A	0.006868	0.006173	0.007067	81	283	364	#N/A	#N/A	#N/A	#N/A	#N/A	#N/A
first_analysis	unstratified	Norway	imputed_HLA_DPB1_17_01	#N/A	P	A	0.006868	0	0.008834	81	283	364	#N/A	#N/A	#N/A	#N/A	#N/A	#N/A
first_analysis	unstratified	Norway	imputed_HLA_DPB1_19_01	#N/A	P	A	0.01099	0.01852	0.008834	81	283	364	0.7354	0.8425	1.858	0.3564	9.689	0.4621
first_analysis	unstratified	Norway	imputed_HLA_DPB1_01	#N/A	P	A	0.05495	0.07407	0.04947	81	283	364	1.506	0.5112	2.16	0.7931	5.884	0.1319
first_analysis	unstratified	Norway	imputed_HLA_DPB1_02	#N/A	P	A	0.09615	0.08642	0.09894	81	283	364	-0.1925	0.4418	0.9185	0.3863	2.183	0.8473
first_analysis	unstratified	Norway	imputed_HLA_DPB1_03	#N/A	P	A	0.1044	0.09259	0.1078	81	283	364	-0.5098	0.4381	0.7999	0.339	1.888	0.6102
first_analysis	unstratified	Norway	imputed_HLA_DPB1_04	#N/A	A	P	0.397	0.3951	0.3975	81	283	364	-0.02686	0.2543	0.9932	0.6034	1.635	0.9786
first_analysis	unstratified	Norway	imputed_HLA_DPB1_05	#N/A	P	A	0.01786	0.01235	0.01943	81	283	364	-0.3649	1.14	0.6596	0.0706	6.163	0.7152
first_analysis	unstratified	Norway	imputed_HLA_DPB1_06	#N/A	P	A	0.03984	0.04938	0.0371	81	283	364	0.5987	0.6439	1.47	0.4162	5.194	0.5494
first_analysis	unstratified	Norway	imputed_HLA_DPB1_09	#N/A	P	A	0.01099	0.01235	0.0106	81	283	364	-0.4423	1.48	0.5196	0.02855	9.456	0.6583
first_analysis	unstratified	Norway	imputed_HLA_DPB1_10	#N/A	P	A	0.005495	0	0.007067	81	283	364	#N/A	#N/A	#N/A	#N/A	#N/A	#N/A
first_analysis	unstratified	Norway	imputed_HLA_DPB1_104	#N/A	P	A	0.001374	0	0.001767	81	283	364	#N/A	#N/A	#N/A	#N/A	#N/A	#N/A
first_analysis	unstratified	Norway	imputed_HLA_DPB1_11	#N/A	P	A	0.01786	0.02469	0.0159	81	283	364	0.6069	0.8624	1.688	0.3114	9.149	0.5439
first_analysis	unstratified	Norway	imputed_HLA_DPB1_13	#N/A	P	A	0.01099	0.01235	0.0106	81	283	364	0.4945	1.109	1.73	0.1969	15.2	0.621
first_analysis	unstratified	Norway	imputed_HLA_DPB1_14	#N/A	P	A	0.009615	0.006173	0.0106	81	283	364	#N/A	#N/A	#N/A	#N/A	#N/A	#N/A
first_analysis	unstratified	Norway	imputed_HLA_DPB1_15	#N/A	P	A	0.002747	0	0.003534	81	283	364	#N/A	#N/A	#N/A	#N/A	#N/A	#N/A
first_analysis	unstratified	Norway	imputed_HLA_DPB1_16	#N/A	P	A	0.006868	0.006173	0.007067	81	283	364	#N/A	#N/A	#N/A	#N/A	#N/A	#N/A
first_analysis	unstratified	Norway	imputed_HLA_DPB1_17	#N/A	P	A	0.006868	0	0.008834	81	283	364	#N/A	#N/A	#N/A	#N/A	#N/A	#N/A
first_analysis	unstratified	Norway	imputed_HLA_DPB1_19	#N/A	P	A	0.01099	0.01852	0.008834	81	283	364	0.7354	0.8425	1.858	0.3564	9.689	0.4621
first_analysis	unstratified	Germany/Austria	imputed_prot_C_6	6	K	R	0.03713	0.04598	0.03617	261	2419	2680	0.3785	0.3501	1.142	0.5749	2.268	0.705
first_analysis	unstratified	Germany/Austria	imputed_prot_DPB1_8	8	V	L	0.2574	0.2607	0.257	328	3192	3520	-0.1054	0.1453	0.9848	0.7407	1.309	0.9161
first_analysis	unstratified	Germany/Austria	imputed_prot_B_11	11	S	A	0.2841	0.298	0.2827	297	2998	3295	1.002	0.1453	1.157	0.87	1.538	0.3166
first_analysis	unstratified	Germany/Austria	imputed_prot_C_11	11	S	A	0.1868	0.2107	0.1842	261	2419	2680	-0.2103	0.1787	0.9631	0.6786	1.367	0.8335
first_analysis	unstratified	Germany/Austria	imputed_prot_DPB1_11	11	L	G	0.1898	0.1966	0.1891	328	3192	3520	-0.3172	0.1621	0.9499	0.6914	1.305	0.7511
first_analysis	unstratified	Germany/Austria	imputed_prot_DQA1_11	11	Y	C	0.4877	0.4776	0.4888	201	1960	2161	0.2834	0.1551	1.045	0.771	1.416	0.7769
first_analysis	unstratified	Germany/Austria	imputed_prot_A_12	12	M	V	0.007281	0.009677	0.007038	310	3055	3365	0.8943	0.6532	1.793	0.4985	6.451	0.3712
first_analysis	unstratified	Germany/Austria	imputed_prot_B_12	12	V	M	0.3029	0.3148	0.3017	297	2998	3295	0.9127	0.1438	1.14	0.8602	1.511	0.3614
first_analysis	unstratified	Germany/Austria	imputed_prot_DRB1_12	12	T	K	0.4246	0.3899	0.4281	336	3303	3639	-2.317	0.1297	0.7404	0.5742	0.9547	0.02048
first_analysis	unstratified	Germany/Austria	imputed_prot_DQB1_13	13	A	G	0.2086	0.2079	0.2087	267	2755	3022	-1.544	0.1796	0.7578	0.5329	1.078	0.1226
first_analysis	unstratified	Germany/Austria	imputed_prot_C_14	14	W	R	0.1313	0.1513	0.1292	261	2419	2680	0.5066	0.2112	1.113	0.7357	1.683	0.6124
first_analysis	unstratified	Germany/Austria	imputed_prot_DQB1_14	14	L	M	0.1909	0.2266	0.1875	267	2755	3022	2.057	0.1631	1.399	1.016	1.925	0.03971
first_analysis	unstratified	Germany/Austria	imputed_prot_DRB1_14	14	K	E	0.1257	0.1503	0.1232	336	3303	3639	0.632	0.181	1.121	0.7864	1.599	0.5274
first_analysis	unstratified	Germany/Austria	imputed_prot_C_16	16	S	G	0.06735	0.05364	0.06883	261	2419	2680	-1.214	0.312	0.6848	0.3715	1.262	0.2249
first_analysis	unstratified	Germany/Austria	imputed_prot_A_17	17	S	R	0.01783	0.01613	0.018	310	3055	3365	-0.8514	0.5192	0.6427	0.2323	1.778	0.3946
first_analysis	unstratified	Germany/Austria	imputed_prot_DQA1_18	18	S	F	0.4877	0.4776	0.4888	201	1960	2161	0.2834	0.1551	1.045	0.771	1.416	0.7769
first_analysis	unstratified	Germany/Austria	imputed_prot_C_21	21	H	R	0.09701	0.08621	0.09818	261	2419	2680	-1.419	0.255	0.6964	0.4224	1.148	0.156
first_analysis	unstratified	Germany/Austria	imputed_prot_C_24	24	A	S	0.4632	0.4655	0.463	261	2419	2680	-1.132	0.1469	0.8468	0.6349	1.129	0.2575
first_analysis	unstratified	Germany/Austria	imputed_prot_DQA1_25	25	F	Y	0.2596	0.2786	0.2577	201	1960	2161	-1.439	0.1831	0.7684	0.5367	1.1	0.1503
first_analysis	unstratified	Germany/Austria	imputed_prot_DRB1_25	25	Q	R	0.1257	0.1503	0.1232	336	3303	3639	0.632	0.181	1.121	0.7864	1.599	0.5274
first_analysis	unstratified	Germany/Austria	imputed_prot_DQA1_26	26	S	T	0.1282	0.1194	0.1291	201	1960	2161	0.4572	0.2415	1.117	0.6957	1.793	0.6475
first_analysis	unstratified	Germany/Austria	imputed_prot_DQB1_28	28	S	T	0.1267	0.09363	0.1299	267	2755	3022	-1.461	0.2321	0.7124	0.4521	1.123	0.144
first_analysis	unstratified	Germany/Austria	imputed_prot_B_32	32	L	Q	0.2906	0.2795	0.2917	297	2998	3295	-0.2911	0.1514	0.9569	0.7112	1.287	0.771
first_analysis	unstratified	Germany/Austria	imputed_prot_DRB1_32	32	H	Y	0.2841	0.253	0.2873	336	3303	3639	-0.381	0.1388	0.9485	0.7227	1.245	0.7032
first_analysis	unstratified	Germany/Austria	imputed_prot_DPB1_33	33	Q	E	0.02116	0.02591	0.02068	328	3192	3520	-0.3461	0.464	0.8516	0.343	2.115	0.7292
first_analysis	unstratified	Germany/Austria	imputed_prot_DRB1_33	33	H	N	0.1454	0.1339	0.1465	336	3303	3639	0.4666	0.1809	1.088	0.7633	1.551	0.6408
first_analysis	unstratified	Germany/Austria	imputed_prot_DQA1_34	34	E	Q	0.435	0.4776	0.4306	201	1960	2161	2.125	0.1585	1.4	1.026	1.911	0.03361
first_analysis	unstratified	Germany/Austria	imputed_prot_C_35	35	Q	R	0.1	0.08429	0.1017	261	2419	2680	-0.222	0.2371	0.9487	0.596	1.51	0.8243
first_analysis	unstratified	Germany/Austria	imputed_prot_DPB1_36	36	V	A	0.4456	0.4634	0.4438	328	3192	3520	0.9027	0.1261	1.121	0.8752	1.435	0.3667
first_analysis	unstratified	Germany/Austria	imputed_prot_DQB1_38	38	V	A	0.3231	0.3277	0.3227	267	2755	3022	0.5922	0.1434	1.089	0.8219	1.442	0.5537
first_analysis	unstratified	Germany/Austria	imputed_prot_DQA1_40	40	G	E	0.1976	0.1592	0.2015	201	1960	2161	-0.5033	0.2063	0.9014	0.6016	1.351	0.6147
first_analysis	unstratified	Germany/Austria	imputed_prot_DRB1_40	40	Y	F	0.009343	0.01488	0.00878	336	3303	3639	2.976	0.4477	3.79	1.576	9.116	0.00292
first_analysis	unstratified	Germany/Austria	imputed_prot_B_41	41	T	A	0.2774	0.2694	0.2782	297	2998	3295	-0.1814	0.1525	0.9727	0.7213	1.312	0.856
first_analysis	unstratified	Germany/Austria	imputed_prot_DQA1_41	41	K	R	0.09278	0.07711	0.09439	201	1960	2161	-2.464	0.3209	0.4534	0.2417	0.8505	0.01372
first_analysis	unstratified	Germany/Austria	imputed_prot_A_43	43	R	Q	0.008767	0.009677	0.008674	310	3055	3365	0.04378	0.5659	1.025	0.3381	3.108	0.9651
first_analysis	unstratified	Germany/Austria	imputed_prot_A_44	44	K	R	0.17	0.1516	0.1718	310	3055	3365	-0.6218	0.1799	0.8941	0.6284	1.272	0.5341
first_analysis	unstratified	Germany/Austria	imputed_prot_DQA1_45	45	V	A	0.4877	0.4776	0.4888	201	1960	2161	0.2834	0.1551	1.045	0.771	1.416	0.7769
first_analysis	unstratified	Germany/Austria	imputed_prot_DQB1_45	45	E	G	0.2032	0.2004	0.2034	267	2755	3022	-1.339	0.1789	0.7869	0.5541	1.118	0.1806
first_analysis	unstratified	Germany/Austria	imputed_prot_B_46	46	A	E	0.1514	0.1549	0.1511	297	2998	3295	1.156	0.1924	1.249	0.8567	1.821	0.2476
first_analysis	unstratified	Germany/Austria	imputed_prot_DQB1_46	46	E	V	0.1267	0.09363	0.1299	267	2755	3022	-1.461	0.2321	0.7124	0.4521	1.123	0.144
first_analysis	unstratified	Germany/Austria	imputed_prot_DQB1_47	47	F	Y	0.1267	0.09363	0.1299	267	2755	3022	-1.461	0.2321	0.7124	0.4521	1.123	0.144
first_analysis	unstratified	Germany/Austria	imputed_prot_DRB1_47	47	Y	F	0.4989	0.5223	0.4965	336	3303	3639	2.137	0.127	1.312	1.023	1.682	0.03261
first_analysis	unstratified	Germany/Austria	imputed_prot_DQA1_48	48	L	W	0.4877	0.4776	0.4888	201	1960	2161	0.2834	0.1551	1.045	0.771	1.416	0.7769
first_analysis	unstratified	Germany/Austria	imputed_prot_C_49	49	E	A	0.1313	0.1513	0.1292	261	2419	2680	0.5066	0.2112	1.113	0.7357	1.683	0.6124
first_analysis	unstratified	Germany/Austria	imputed_prot_DQA1_51	51	L	F	0.1976	0.1592	0.2015	201	1960	2161	-0.5033	0.2063	0.9014	0.6016	1.351	0.6147
first_analysis	unstratified	Germany/Austria	imputed_prot_DQB1_52	52	L	P	0.1267	0.09363	0.1299	267	2755	3022	-1.461	0.2321	0.7124	0.4521	1.123	0.144
first_analysis	unstratified	Germany/Austria	imputed_prot_DQB1_53	53	Q	L	0.4757	0.5112	0.4722	267	2755	3022	1.232	0.1349	1.181	0.9065	1.538	0.2178
first_analysis	unstratified	Germany/Austria	imputed_prot_DQA1_54	54	L	F	0.162	0.199	0.1582	201	1960	2161	0.5151	0.2051	1.111	0.7435	1.661	0.6065
first_analysis	unstratified	Germany/Austria	imputed_prot_DQA1_55	55	R	G	0.4877	0.4776	0.4888	201	1960	2161	0.2834	0.1551	1.045	0.771	1.416	0.7769
first_analysis	unstratified	Germany/Austria	imputed_prot_DPB1_56	56	E	A	0.4142	0.4284	0.4128	328	3192	3520	0.7188	0.1291	1.097	0.852	1.413	0.4722
first_analysis	unstratified	Germany/Austria	imputed_prot_DQB1_56	56	L	P	0.03044	0.02622	0.03085	267	2755	3022	-0.3743	0.3922	0.8635	0.4004	1.862	0.7082
first_analysis	unstratified	Germany/Austria	imputed_prot_DPB1_57	57	D	E	0.1487	0.1372	0.1499	328	3192	3520	-0.393	0.1811	0.9313	0.653	1.328	0.6943
first_analysis	unstratified	Germany/Austria	imputed_prot_DRB1_58	58	E	A	0.1052	0.1176	0.104	336	3303	3639	-1.236	0.2054	0.7757	0.5186	1.16	0.2163
first_analysis	unstratified	Germany/Austria	imputed_prot_DQA1_61	61	F	G	0.4877	0.4776	0.4888	201	1960	2161	0.2834	0.1551	1.045	0.771	1.416	0.7769
first_analysis	unstratified	Germany/Austria	imputed_prot_B_62	62	G	R	0.04112	0.0404	0.04119	297	2998	3295	-0.2413	0.3364	0.922	0.4769	1.783	0.8093
first_analysis	unstratified	Germany/Austria	imputed_prot_B_63	63	E	N	0.4759	0.4697	0.4765	297	2998	3295	0.4979	0.1337	1.069	0.8224	1.389	0.6186
first_analysis	unstratified	Germany/Austria	imputed_prot_DQA1_64	64	T	R	0.4877	0.4776	0.4888	201	1960	2161	0.2834	0.1551	1.045	0.771	1.416	0.7769
first_analysis	unstratified	Germany/Austria	imputed_prot_A_65	65	G	R	0.1155	0.1129	0.1157	310	3055	3365	-0.5984	0.2172	0.8781	0.5737	1.344	0.5496
first_analysis	unstratified	Germany/Austria	imputed_prot_B_65	65	R	Q	0.04416	0.04209	0.04436	297	2998	3295	-0.5747	0.3331	0.8258	0.4299	1.586	0.5655
first_analysis	unstratified	Germany/Austria	imputed_prot_DPB1_65	65	L	I	0.1411	0.1387	0.1413	328	3192	3520	-0.3326	0.186	0.94	0.6528	1.354	0.7394
first_analysis	unstratified	Germany/Austria	imputed_prot_A_66	66	K	N	0.4409	0.4306	0.4419	310	3055	3365	-0.4063	0.1319	0.9478	0.7318	1.228	0.6845
first_analysis	unstratified	Germany/Austria	imputed_prot_C_66	66	N	K	0.209	0.1839	0.2117	261	2419	2680	-1.439	0.1859	0.7653	0.5316	1.102	0.1501
first_analysis	unstratified	Germany/Austria	imputed_prot_DQA1_66	66	I	M	0.4877	0.4776	0.4888	201	1960	2161	0.2834	0.1551	1.045	0.771	1.416	0.7769
first_analysis	unstratified	Germany/Austria	imputed_prot_DQB1_66	66	D	E	0.1636	0.1292	0.167	267	2755	3022	-1.534	0.2002	0.7356	0.4968	1.089	0.1251
first_analysis	unstratified	Germany/Austria	imputed_prot_A_67	67	M	V	0.17	0.1516	0.1718	310	3055	3365	-0.6218	0.1799	0.8941	0.6284	1.272	0.5341
first_analysis	unstratified	Germany/Austria	imputed_prot_DQB1_67	67	I	V	0.1636	0.1292	0.167	267	2755	3022	-1.534	0.2002	0.7356	0.4968	1.089	0.1251
first_analysis	unstratified	Germany/Austria	imputed_prot_A_70	70	Q	H	0.2572	0.2823	0.2547	310	3055	3365	1.989	0.1457	1.336	1.004	1.778	0.0467
first_analysis	unstratified	Germany/Austria	imputed_prot_B_71	71	A	T	0.2722	0.2744	0.272	297	2998	3295	-0.03984	0.1521	0.994	0.7378	1.339	0.9682
first_analysis	unstratified	Germany/Austria	imputed_prot_A_73	73	I	T	0.03715	0.03226	0.03764	310	3055	3365	-0.5674	0.3561	0.8171	0.4066	1.642	0.5704
first_analysis	unstratified	Germany/Austria	imputed_prot_C_73	73	T	A	0.2817	0.2586	0.2842	261	2419	2680	-1.522	0.164	0.7791	0.565	1.074	0.128
first_analysis	unstratified	Germany/Austria	imputed_prot_DRB1_73	73	G	A	0.244	0.2411	0.2443	336	3303	3639	-0.2202	0.1468	0.9682	0.7262	1.291	0.8257
first_analysis	unstratified	Germany/Austria	imputed_prot_B_74	74	D	Y	0.3939	0.3704	0.3963	297	2998	3295	-0.2096	0.1358	0.9719	0.7448	1.268	0.8339
first_analysis	unstratified	Germany/Austria	imputed_prot_DQA1_75	75	S	I	0.1543	0.1194	0.1579	201	1960	2161	-0.7644	0.236	0.8349	0.5257	1.326	0.4446
first_analysis	unstratified	Germany/Austria	imputed_prot_DQB1_75	75	V	L	0.3481	0.3464	0.3483	267	2755	3022	0.6154	0.141	1.091	0.8273	1.438	0.5383
first_analysis	unstratified	Germany/Austria	imputed_prot_B_76	76	V	E	0.0009105	0.001684	0.0008339	297	2998	3295	0.5817	1.289	2.116	0.1693	26.45	0.5608
first_analysis	unstratified	Germany/Austria	imputed_prot_C_77	77	N	S	0.4319	0.4349	0.4316	261	2419	2680	-0.2593	0.146	0.9628	0.7232	1.282	0.7954
first_analysis	unstratified	Germany/Austria	imputed_prot_DQB1_77	77	R	T	0.3177	0.3202	0.3174	267	2755	3022	0.7773	0.1447	1.119	0.8427	1.486	0.437
first_analysis	unstratified	Germany/Austria	imputed_prot_DRB1_77	77	N	T	0.1183	0.09077	0.1211	336	3303	3639	-0.9851	0.2099	0.8132	0.5389	1.227	0.3246
first_analysis	unstratified	Germany/Austria	imputed_prot_DRB1_78	78	V	Y	0.1375	0.1607	0.1352	336	3303	3639	0.7672	0.1743	1.143	0.8123	1.609	0.443
first_analysis	unstratified	Germany/Austria	imputed_prot_A_80	80	I	T	0.1741	0.1774	0.1738	310	3055	3365	-1.017	0.1818	0.8313	0.5822	1.187	0.3093
first_analysis	unstratified	Germany/Austria	imputed_prot_C_80	80	K	N	0.4319	0.4349	0.4316	261	2419	2680	-0.2593	0.146	0.9628	0.7232	1.282	0.7954
first_analysis	unstratified	Germany/Austria	imputed_prot_DQA1_80	80	S	Y	0.4877	0.4776	0.4888	201	1960	2161	0.2834	0.1551	1.045	0.771	1.416	0.7769
first_analysis	unstratified	Germany/Austria	imputed_prot_A_81	81	A	L	0.1741	0.1774	0.1738	310	3055	3365	-1.017	0.1818	0.8313	0.5822	1.187	0.3093
first_analysis	unstratified	Germany/Austria	imputed_prot_B_81	81	A	L	0.3132	0.3401	0.3105	297	2998	3295	-0.8796	0.1442	0.8808	0.6639	1.169	0.3791
first_analysis	unstratified	Germany/Austria	imputed_prot_A_82	82	L	R	0.1741	0.1774	0.1738	310	3055	3365	-1.017	0.1818	0.8313	0.5822	1.187	0.3093
first_analysis	unstratified	Germany/Austria	imputed_prot_B_82	82	L	R	0.3774	0.3973	0.3754	297	2998	3295	-0.7225	0.1384	0.9049	0.6899	1.187	0.47
first_analysis	unstratified	Germany/Austria	imputed_prot_A_83	83	R	G	0.1741	0.1774	0.1738	310	3055	3365	-1.017	0.1818	0.8313	0.5822	1.187	0.3093
first_analysis	unstratified	Germany/Austria	imputed_prot_B_83	83	R	G	0.3774	0.3973	0.3754	297	2998	3295	-0.7225	0.1384	0.9049	0.6899	1.187	0.47
first_analysis	unstratified	Germany/Austria	imputed_prot_DQB1_84	84	E	Q	0.4757	0.5112	0.4722	267	2755	3022	1.232	0.1349	1.181	0.9065	1.538	0.2178
first_analysis	unstratified	Germany/Austria	imputed_prot_DPB1_85	85	E	G	0.2822	0.2896	0.2815	328	3192	3520	0.5035	0.1388	1.072	0.817	1.408	0.6146
first_analysis	unstratified	Germany/Austria	imputed_prot_DQB1_85	85	V	L	0.4757	0.5112	0.4722	267	2755	3022	1.232	0.1349	1.181	0.9065	1.538	0.2178
first_analysis	unstratified	Germany/Austria	imputed_prot_DRB1_85	85	A	V	0.02748	0.0253	0.0277	336	3303	3639	0.7028	0.3438	1.273	0.6491	2.498	0.4822
first_analysis	unstratified	Germany/Austria	imputed_prot_DRB1_86	86	V	G	0.4405	0.4256	0.442	336	3303	3639	-0.4903	0.1269	0.9396	0.7327	1.205	0.6239
first_analysis	unstratified	Germany/Austria	imputed_prot_DQB1_89	89	G	T	0.4757	0.5112	0.4722	267	2755	3022	1.232	0.1349	1.181	0.9065	1.538	0.2178
first_analysis	unstratified	Germany/Austria	imputed_prot_A_90	90	D	A	0.2911	0.2806	0.2921	310	3055	3365	-0.9061	0.1449	0.877	0.6602	1.165	0.3649
first_analysis	unstratified	Germany/Austria	imputed_prot_B_90	90	D	A	0.000607	0	0.0006671	297	2998	3295	#N/A	#N/A	#N/A	#N/A	#N/A	#N/A
first_analysis	unstratified	Germany/Austria	imputed_prot_C_90	90	A	D	0.369	0.3602	0.37	261	2419	2680	-1.307	0.1466	0.8256	0.6194	1.1	0.1911
first_analysis	unstratified	Germany/Austria	imputed_prot_DQB1_90	90	I	T	0.4757	0.5112	0.4722	267	2755	3022	1.232	0.1349	1.181	0.9065	1.538	0.2178
first_analysis	unstratified	Germany/Austria	imputed_prot_B_94	94	I	T	0.2662	0.2879	0.264	297	2998	3295	0.9408	0.1509	1.153	0.8574	1.549	0.3468
first_analysis	unstratified	Germany/Austria	imputed_prot_C_94	94	I	T	0.03022	0.03257	0.02997	261	2419	2680	-0.7143	0.4103	0.746	0.3338	1.667	0.475
first_analysis	unstratified	Germany/Austria	imputed_prot_C_97	97	W	R	0.27	0.2759	0.2693	261	2419	2680	-0.2069	0.1552	0.9684	0.7145	1.313	0.8361
first_analysis	unstratified	Germany/Austria	imputed_prot_A_102	102	H	D	0.001932	0.004839	0.001637	310	3055	3365	0.7212	0.853	1.85	0.3476	9.846	0.4708
first_analysis	unstratified	Germany/Austria	imputed_prot_C_103	103	V	L	0.003172	0	0.003514	261	2419	2680	#N/A	#N/A	#N/A	#N/A	#N/A	#N/A
first_analysis	unstratified	Germany/Austria	imputed_prot_A_105	105	P	S	0.329	0.321	0.3298	310	3055	3365	-1.274	0.1419	0.8346	0.632	1.102	0.2025
first_analysis	unstratified	Germany/Austria	imputed_prot_A_107	107	W	G	0.326	0.3177	0.3268	310	3055	3365	-0.03836	0.1407	0.9946	0.7549	1.31	0.9694
first_analysis	unstratified	Germany/Austria	imputed_prot_A_109	109	L	F	0.0315	0.03226	0.03142	310	3055	3365	-1.188	0.3827	0.6346	0.2998	1.344	0.2348
first_analysis	unstratified	Germany/Austria	imputed_prot_B_109	109	F	L	0.01077	0.0202	0.00984	297	2998	3295	2.166	0.5124	3.033	1.111	8.28	0.03033
first_analysis	unstratified	Germany/Austria	imputed_prot_B_113	113	Y	H	0.2466	0.2542	0.2458	297	2998	3295	0.5012	0.1528	1.08	0.8002	1.456	0.6163
first_analysis	unstratified	Germany/Austria	imputed_prot_C_113	113	H	Y	0.02705	0.03257	0.02646	261	2419	2680	-0.5515	0.4158	0.7951	0.3519	1.796	0.5813
first_analysis	unstratified	Germany/Austria	imputed_prot_C_114	114	N	D	0.2412	0.251	0.2402	261	2419	2680	0.4625	0.1653	1.079	0.7807	1.493	0.6437
first_analysis	unstratified	Germany/Austria	imputed_prot_A_127	127	K	N	0.4487	0.4403	0.4496	310	3055	3365	-0.2501	0.1322	0.9675	0.7467	1.254	0.8025
first_analysis	unstratified	Germany/Austria	imputed_prot_B_131	131	R	S	0.3642	0.3165	0.3689	297	2998	3295	-1.522	0.1454	0.8015	0.6027	1.066	0.1279
first_analysis	unstratified	Germany/Austria	imputed_prot_C_138	138	K	T	0.09944	0.08238	0.1013	261	2419	2680	-0.2195	0.2377	0.9492	0.5957	1.512	0.8263
first_analysis	unstratified	Germany/Austria	imputed_prot_A_142	142	T	I	0.3333	0.3274	0.3339	310	3055	3365	0.1307	0.1402	1.018	0.7738	1.341	0.896
first_analysis	unstratified	Germany/Austria	imputed_prot_B_143	143	S	T	0.05964	0.04209	0.06137	297	2998	3295	-1.076	0.331	0.7004	0.3661	1.34	0.282
first_analysis	unstratified	Germany/Austria	imputed_prot_C_143	143	S	T	0.009328	0.01341	0.008888	261	2419	2680	0.3764	0.6046	1.256	0.3839	4.107	0.7066
first_analysis	unstratified	Germany/Austria	imputed_prot_A_144	144	Q	K	0.1923	0.2048	0.191	310	3055	3365	-1.652	0.1691	0.7562	0.5429	1.053	0.09849
first_analysis	unstratified	Germany/Austria	imputed_prot_A_145	145	H	R	0.3333	0.3274	0.3339	310	3055	3365	0.1307	0.1402	1.018	0.7738	1.341	0.896
first_analysis	unstratified	Germany/Austria	imputed_prot_B_145	145	L	R	0.03566	0.03704	0.03552	297	2998	3295	0.4031	0.3719	1.162	0.5605	2.408	0.6869
first_analysis	unstratified	Germany/Austria	imputed_prot_B_147	147	L	W	0.05964	0.04209	0.06137	297	2998	3295	-1.076	0.331	0.7004	0.3661	1.34	0.282
first_analysis	unstratified	Germany/Austria	imputed_prot_C_147	147	L	W	0.392	0.3851	0.3927	261	2419	2680	0.9256	0.1473	1.146	0.8586	1.53	0.3546
first_analysis	unstratified	Germany/Austria	imputed_prot_A_149	149	T	A	0.0636	0.06935	0.06301	310	3055	3365	-0.3588	0.2784	0.9049	0.5244	1.562	0.7197
first_analysis	unstratified	Germany/Austria	imputed_prot_A_150	150	V	A	0.17	0.1516	0.1718	310	3055	3365	-0.6218	0.1799	0.8941	0.6284	1.272	0.5341
first_analysis	unstratified	Germany/Austria	imputed_prot_A_151	151	R	H	0.1279	0.1339	0.1273	310	3055	3365	-1.761	0.1947	0.7098	0.4846	1.04	0.07825
first_analysis	unstratified	Germany/Austria	imputed_prot_B_152	152	E	V	0.3627	0.3923	0.3597	297	2998	3295	-0.01684	0.1381	0.9977	0.7611	1.308	0.9866
first_analysis	unstratified	Germany/Austria	imputed_prot_A_158	158	V	A	0.17	0.1516	0.1718	310	3055	3365	-0.6218	0.1799	0.8941	0.6284	1.272	0.5341
first_analysis	unstratified	Germany/Austria	imputed_prot_B_158	158	T	A	0.0434	0.05051	0.0427	297	2998	3295	0.6253	0.3144	1.217	0.6573	2.254	0.5317
first_analysis	unstratified	Germany/Austria	imputed_prot_A_161	161	D	E	0.153	0.1758	0.1507	310	3055	3365	3.253	0.168	1.727	1.243	2.401	0.001142
first_analysis	unstratified	Germany/Austria	imputed_prot_A_166	166	D	E	0.2856	0.2645	0.2877	310	3055	3365	-0.9352	0.1499	0.8692	0.648	1.166	0.3497
first_analysis	unstratified	Germany/Austria	imputed_prot_A_167	167	G	W	0.2856	0.2645	0.2877	310	3055	3365	-0.9352	0.1499	0.8692	0.648	1.166	0.3497
first_analysis	unstratified	Germany/Austria	imputed_prot_B_167	167	S	W	0.1294	0.133	0.1291	297	2998	3295	0.4389	0.197	1.09	0.741	1.604	0.6607
first_analysis	unstratified	Germany/Austria	imputed_prot_C_170	170	G	R	0.009328	0.01341	0.008888	261	2419	2680	0.3764	0.6046	1.256	0.3839	4.107	0.7066
first_analysis	unstratified	Germany/Austria	imputed_prot_A_171	171	H	Y	0.006241	0.006452	0.006219	310	3055	3365	-0.4915	0.6979	0.7096	0.1807	2.787	0.6231
first_analysis	unstratified	Germany/Austria	imputed_prot_B_171	171	H	Y	0.08665	0.101	0.08522	297	2998	3295	-1.162	0.2305	0.7651	0.487	1.202	0.2454
first_analysis	unstratified	Germany/Austria	imputed_prot_C_173	173	K	E	0.003172	0	0.003514	261	2419	2680	#N/A	#N/A	#N/A	#N/A	#N/A	#N/A
first_analysis	unstratified	Germany/Austria	imputed_prot_C_175	175	R	G	0.0005597	0.001916	0.0004134	261	2419	2680	-0.03338	2.552	0.9184	0.00618	136.5	0.9734
first_analysis	unstratified	Germany/Austria	imputed_prot_B_177	177	D	E	0.3469	0.303	0.3512	297	2998	3295	-1.437	0.1459	0.8109	0.6092	1.079	0.1507
first_analysis	unstratified	Germany/Austria	imputed_prot_C_177	177	K	E	0.122	0.113	0.123	261	2419	2680	0.7821	0.2101	1.179	0.7808	1.779	0.4341
first_analysis	unstratified	Germany/Austria	imputed_prot_B_178	178	K	T	0.2137	0.202	0.2148	297	2998	3295	-0.4962	0.1677	0.9202	0.6624	1.278	0.6197
first_analysis	unstratified	Germany/Austria	imputed_prot_B_180	180	E	Q	0.3469	0.303	0.3512	297	2998	3295	-1.437	0.1459	0.8109	0.6092	1.079	0.1507
first_analysis	unstratified	Germany/Austria	imputed_nuc_A_29910538	29942761	T	C	0.04229	0.0625	0.03955	24	177	201	#N/A	#N/A	#N/A	#N/A	#N/A	#N/A
first_analysis	unstratified	Germany/Austria	imputed_nuc_A_29910557	29942780	A	T	0.05647	0.05655	0.05646	336	3303	3639	-1.066	0.2767	0.7446	0.4329	1.281	0.2866
first_analysis	unstratified	Germany/Austria	imputed_nuc_A_29910562	29942785	C	A	0.1372	0.1468	0.1363	310	3031	3341	-0.4466	0.1889	0.9191	0.6347	1.331	0.6552
first_analysis	unstratified	Germany/Austria	imputed_nuc_A_29910566	29942789	A	G	0.006733	0.008929	0.006509	336	3303	3639	0.8949	0.6546	1.797	0.498	6.481	0.3708
first_analysis	unstratified	Germany/Austria	imputed_nuc_A_29910581	29942804	A	C	0.01676	0.01637	0.0168	336	3303	3639	-0.4797	0.4857	0.7922	0.3058	2.052	0.6314
first_analysis	unstratified	Germany/Austria	imputed_nuc_A_29910583	29942806	T	C	0.01676	0.01637	0.0168	336	3303	3639	-0.4797	0.4857	0.7922	0.3058	2.052	0.6314
first_analysis	unstratified	Germany/Austria	imputed_nuc_A_29910586	29942809	A	G	0.01672	0.01662	0.01673	331	3257	3588	-0.4466	0.4879	0.8042	0.3091	2.093	0.6552
first_analysis	unstratified	Germany/Austria	imputed_nuc_A_29910604	29942827	A	C	0.0633	0.06667	0.063	45	500	545	0.1967	0.6184	1.129	0.3361	3.795	0.8441
first_analysis	unstratified	Germany/Austria	imputed_nuc_A_29910640	29942863	T	C	0.06103	0.06905	0.06026	210	2207	2417	-0.6472	0.3206	0.8126	0.4335	1.523	0.5175
first_analysis	unstratified	Germany/Austria	imputed_nuc_A_29910660	29942883	G	A	0.008381	0.008929	0.008326	336	3303	3639	-0.05878	0.5613	0.9675	0.3221	2.907	0.9531
first_analysis	unstratified	Germany/Austria	imputed_nuc_A_29910663	29942886	A	G	0.1621	0.1443	0.1639	336	3303	3639	-0.6789	0.1771	0.8867	0.6267	1.255	0.4972
first_analysis	unstratified	Germany/Austria	imputed_nuc_A_29910698	29942921	A	G	0.04356	0.04315	0.0436	336	3303	3639	-0.4373	0.3148	0.8714	0.4702	1.615	0.6619
first_analysis	unstratified	Germany/Austria	imputed_nuc_A_29910700	29942923	T	G	0.01708	0.02174	0.01667	69	780	849	0.7171	0.6756	1.623	0.4318	6.103	0.4733
first_analysis	unstratified	Germany/Austria	imputed_nuc_A_29910703	29942926	T	G	0.05649	0.04412	0.05769	170	1742	1912	-1.028	0.4593	0.6237	0.2536	1.534	0.304
first_analysis	unstratified	Germany/Austria	imputed_nuc_A_29910716	29942939	G	C	0.4257	0.4167	0.4266	336	3303	3639	-0.4493	0.1282	0.944	0.7343	1.214	0.6532
first_analysis	unstratified	Germany/Austria	imputed_nuc_A_29910721	29942944	C	G	0.1339	0.1459	0.1327	233	2415	2648	0.5792	0.2251	1.139	0.7329	1.771	0.5624
first_analysis	unstratified	Germany/Austria	imputed_nuc_A_29910725	29942948	G	C	0.1131	0.1146	0.1129	336	3303	3639	-0.4094	0.2099	0.9177	0.6082	1.385	0.6822
first_analysis	unstratified	Germany/Austria	imputed_nuc_A_29910730	29942953	A	T	0.05165	0.07724	0.04905	123	1213	1336	1.467	0.3643	1.707	0.8357	3.486	0.1423
first_analysis	unstratified	Germany/Austria	imputed_nuc_A_29910731	29942954	A	G	0.1621	0.1443	0.1639	336	3303	3639	-0.6789	0.1771	0.8867	0.6267	1.255	0.4972
first_analysis	unstratified	Germany/Austria	imputed_nuc_A_29910742	29942965	G	C	0.3819	0.4005	0.3799	196	1803	1999	2.077	0.173	1.433	1.021	2.011	0.03778
first_analysis	unstratified	Germany/Austria	imputed_nuc_A_29910750	29942973	T	C	0.03572	0.03423	0.03588	336	3303	3639	-0.4948	0.3434	0.8438	0.4305	1.654	0.6208
first_analysis	unstratified	Germany/Austria	imputed_nuc_A_29910761	29942984	A	G	0.3855	0.3765	0.3865	336	3303	3639	-1.778	0.133	0.7894	0.6082	1.024	0.07537
first_analysis	unstratified	Germany/Austria	imputed_nuc_A_29910762	29942985	G	A	0.05565	0.06101	0.0551	336	3303	3639	-0.6278	0.2779	0.8399	0.4871	1.448	0.5302
first_analysis	unstratified	Germany/Austria	imputed_nuc_A_29910767	29942990	C	G	0.1513	0.1514	0.1513	317	3179	3496	-0.8163	0.1938	0.8537	0.5839	1.248	0.4143
first_analysis	unstratified	Germany/Austria	imputed_nuc_A_29910768	29942991	C	G	0.0005496	0.001488	0.0004541	336	3303	3639	0.892	1.35	3.333	0.2366	46.96	0.3724
first_analysis	unstratified	Germany/Austria	imputed_nuc_A_29910771	29942994	T	C	0.1687	0.1756	0.168	336	3303	3639	-0.7457	0.176	0.877	0.6211	1.238	0.4559
first_analysis	unstratified	Germany/Austria	imputed_nuc_A_29910773	29942996	G	C	0.1786	0.1856	0.1779	299	2943	3242	-1.193	0.1865	0.8006	0.5555	1.154	0.2329
first_analysis	unstratified	Germany/Austria	imputed_nuc_A_29910774	29942997	C	T	0.1687	0.1756	0.168	336	3303	3639	-0.7457	0.176	0.877	0.6211	1.238	0.4559
first_analysis	unstratified	Germany/Austria	imputed_nuc_A_29910777	29943000	T	G	0.1687	0.1756	0.168	336	3303	3639	-0.7457	0.176	0.877	0.6211	1.238	0.4559
first_analysis	unstratified	Germany/Austria	imputed_nuc_A_29910779	29943002	C	G	0.1687	0.1756	0.168	336	3303	3639	-0.7457	0.176	0.877	0.6211	1.238	0.4559
first_analysis	unstratified	Germany/Austria	imputed_nuc_A_29910801	29943024	A	C	0.2785	0.2649	0.2799	336	3303	3639	-1.055	0.1419	0.861	0.652	1.137	0.2916
first_analysis	unstratified	Germany/Austria	imputed_nuc_A_29911063	29943286	G	T	0.3796	0.375	0.3801	336	3303	3639	-0.2227	0.1292	0.9716	0.7543	1.252	0.8238
first_analysis	unstratified	Germany/Austria	imputed_nuc_A_29911064	29943287	G	A	0.4485	0.4818	0.4451	165	1612	1777	0.4064	0.1795	1.076	0.7566	1.529	0.6845
first_analysis	unstratified	Germany/Austria	imputed_nuc_A_29911077	29943300	C	G	0.001924	0.004464	0.001665	336	3303	3639	0.7517	0.849	1.893	0.3585	9.995	0.4522
first_analysis	unstratified	Germany/Austria	imputed_nuc_A_29911086	29943309	C	T	0.3144	0.3021	0.3156	336	3303	3639	-1.417	0.1384	0.8219	0.6267	1.078	0.1566
first_analysis	unstratified	Germany/Austria	imputed_nuc_A_29911092	29943315	T	G	0.313	0.3021	0.3141	336	3303	3639	-0.21	0.1373	0.9716	0.7424	1.272	0.8337
first_analysis	unstratified	Germany/Austria	imputed_nuc_A_29911098	29943321	C	T	0.02995	0.02976	0.02997	336	3303	3639	-1.218	0.3823	0.6278	0.2968	1.328	0.2233
first_analysis	unstratified	Germany/Austria	imputed_nuc_A_29911103	29943326	G	C	0.008437	0.008929	0.008387	336	3279	3615	-0.07453	0.5613	0.959	0.3192	2.881	0.9406
first_analysis	unstratified	Germany/Austria	imputed_nuc_A_29911112	29943335	T	C	0.01649	0.01637	0.0165	336	3303	3639	-0.3701	0.4889	0.8345	0.3201	2.176	0.7113
first_analysis	unstratified	Germany/Austria	imputed_nuc_A_29911113	29943336	G	C	0.01649	0.01637	0.0165	336	3303	3639	-0.3701	0.4889	0.8345	0.3201	2.176	0.7113
first_analysis	unstratified	Germany/Austria	imputed_nuc_A_29911114	29943337	G	A	0.4251	0.4301	0.4246	336	3303	3639	1.218	0.127	1.167	0.9101	1.497	0.2233
first_analysis	unstratified	Germany/Austria	imputed_nuc_A_29911124	29943347	T	C	0.03859	0.04608	0.03786	217	2245	2462	0.9558	0.3672	1.42	0.6916	2.918	0.3392
first_analysis	unstratified	Germany/Austria	imputed_nuc_A_29911149	29943372	T	C	0.04699	0.05263	0.04645	209	2153	2362	0.3467	0.3544	1.131	0.5646	2.265	0.7288
first_analysis	unstratified	Germany/Austria	imputed_nuc_A_29911154	29943377	C	A	0.4313	0.4607	0.4282	242	2292	2534	1.724	0.1532	1.302	0.9644	1.759	0.08479
first_analysis	unstratified	Germany/Austria	imputed_nuc_A_29911190	29943413	A	G	0.3005	0.2381	0.3077	21	182	203	-0.6018	0.8169	0.6116	0.1233	3.033	0.5473
first_analysis	unstratified	Germany/Austria	imputed_nuc_A_29911198	29943421	C	T	0.3581	0.3512	0.3588	336	3303	3639	-0.02015	0.1334	0.9973	0.7679	1.295	0.9839
first_analysis	unstratified	Germany/Austria	imputed_nuc_A_29911203	29943426	C	A	0.1837	0.1979	0.1823	336	3303	3639	-1.338	0.1637	0.8032	0.5828	1.107	0.1808
first_analysis	unstratified	Germany/Austria	imputed_nuc_A_29911207	29943430	A	G	0.3581	0.3512	0.3588	336	3303	3639	-0.02015	0.1334	0.9973	0.7679	1.295	0.9839
first_analysis	unstratified	Germany/Austria	imputed_nuc_A_29911218	29943441	A	G	0.06059	0.06548	0.0601	336	3303	3639	-0.2297	0.2721	0.9394	0.5511	1.601	0.8183
first_analysis	unstratified	Germany/Austria	imputed_nuc_A_29911222	29943445	T	C	0.1621	0.1443	0.1639	336	3303	3639	-0.6789	0.1771	0.8867	0.6267	1.255	0.4972
first_analysis	unstratified	Germany/Austria	imputed_nuc_A_29911225	29943448	G	A	0.1224	0.131	0.1216	336	3303	3639	-1.495	0.1888	0.7541	0.5209	1.092	0.135
first_analysis	unstratified	Germany/Austria	imputed_nuc_A_29911239	29943462	T	C	0.4363	0.484	0.4318	94	997	1091	0.5199	0.2436	1.135	0.7041	1.83	0.6031
first_analysis	unstratified	Germany/Austria	imputed_nuc_A_29911246	29943469	T	C	0.1621	0.1443	0.1639	336	3303	3639	-0.6789	0.1771	0.8867	0.6267	1.255	0.4972
first_analysis	unstratified	Germany/Austria	imputed_nuc_A_29911256	29943479	T	G	0.1474	0.1667	0.1455	336	3303	3639	3.207	0.165	1.697	1.228	2.345	0.001341
first_analysis	unstratified	Germany/Austria	imputed_nuc_A_29911271	29943494	C	G	0.2754	0.2589	0.277	336	3303	3639	-0.8501	0.1463	0.883	0.6629	1.176	0.3953
first_analysis	unstratified	Germany/Austria	imputed_nuc_A_29911272	29943495	G	T	0.2754	0.2589	0.277	336	3303	3639	-0.8501	0.1463	0.883	0.6629	1.176	0.3953
first_analysis	unstratified	Germany/Austria	imputed_nuc_A_29911284	29943507	C	T	0.006046	0.00744	0.005904	336	3303	3639	-0.02238	0.6184	0.9863	0.2935	3.314	0.9821
first_analysis	unstratified	Germany/Austria	imputed_HLA_A_01_01	#N/A	P	A	0.1619	0.1443	0.1636	336	3303	3639	-0.6353	0.1771	0.8936	0.6316	1.264	0.5252
first_analysis	unstratified	Germany/Austria	imputed_HLA_A_02_01	#N/A	P	A	0.3006	0.2917	0.3015	336	3303	3639	-0.1827	0.1393	0.9749	0.7419	1.281	0.855
first_analysis	unstratified	Germany/Austria	imputed_HLA_A_02_02	#N/A	P	A	0.001099	0.001488	0.00106	336	3303	3639	1.093	1.189	3.668	0.357	37.69	0.2742
first_analysis	unstratified	Germany/Austria	imputed_HLA_A_02_05	#N/A	P	A	0.007282	0.00744	0.007266	336	3303	3639	-0.4391	0.6282	0.7589	0.2215	2.6	0.6606
first_analysis	unstratified	Germany/Austria	imputed_HLA_A_02_06	#N/A	P	A	0.003298	0	0.003633	336	3303	3639	#N/A	#N/A	#N/A	#N/A	#N/A	#N/A
first_analysis	unstratified	Germany/Austria	imputed_HLA_A_03_01	#N/A	P	A	0.1474	0.1667	0.1455	336	3303	3639	3.207	0.165	1.697	1.228	2.345	0.001341
first_analysis	unstratified	Germany/Austria	imputed_HLA_A_11_01	#N/A	P	A	0.05565	0.05506	0.05571	336	3303	3639	-0.7231	0.2714	0.8218	0.4828	1.399	0.4696
first_analysis	unstratified	Germany/Austria	imputed_HLA_A_23_01	#N/A	P	A	0.0202	0.02976	0.01922	336	3303	3639	0.3501	0.3951	1.148	0.5294	2.491	0.7263
first_analysis	unstratified	Germany/Austria	imputed_HLA_A_24_02	#N/A	P	A	0.09288	0.08482	0.0937	336	3303	3639	-0.6651	0.2419	0.8514	0.5299	1.368	0.506
first_analysis	unstratified	Germany/Austria	imputed_HLA_A_25_01	#N/A	P	A	0.02624	0.03274	0.02558	336	3303	3639	0.6919	0.3674	1.289	0.6276	2.649	0.489
first_analysis	unstratified	Germany/Austria	imputed_HLA_A_26_01	#N/A	P	A	0.02982	0.02976	0.02982	336	3303	3639	-0.8586	0.4119	0.7021	0.3132	1.574	0.3906
first_analysis	unstratified	Germany/Austria	imputed_HLA_A_29_01	#N/A	P	A	0.001924	0.004464	0.001665	336	3303	3639	0.7517	0.849	1.893	0.3585	9.995	0.4522
first_analysis	unstratified	Germany/Austria	imputed_HLA_A_29_02	#N/A	P	A	0.01882	0.01786	0.01892	336	3303	3639	-1.487	0.5059	0.4713	0.1749	1.27	0.137
first_analysis	unstratified	Germany/Austria	imputed_HLA_A_30_01	#N/A	P	A	0.0125	0.0119	0.01256	336	3303	3639	-0.1291	0.5429	0.9323	0.3217	2.702	0.8973
first_analysis	unstratified	Germany/Austria	imputed_HLA_A_30_02	#N/A	P	A	0.00316	0.002976	0.003179	336	3303	3639	-1.293	1.187	0.2157	0.02108	2.208	0.1962
first_analysis	unstratified	Germany/Austria	imputed_HLA_A_30_04	#N/A	P	A	0.0008244	0.001488	0.0007569	336	3303	3639	1.306	1.258	5.169	0.4393	60.82	0.1915
first_analysis	unstratified	Germany/Austria	imputed_HLA_A_31_01	#N/A	P	A	0.02707	0.02679	0.0271	336	3303	3639	-0.2587	0.4168	0.8978	0.3967	2.032	0.7959
first_analysis	unstratified	Germany/Austria	imputed_HLA_A_32_01	#N/A	P	A	0.0294	0.02827	0.02952	336	3303	3639	-1.43	0.3988	0.5654	0.2588	1.235	0.1527
first_analysis	unstratified	Germany/Austria	imputed_HLA_A_33_01	#N/A	P	A	0.006046	0.00744	0.005904	336	3303	3639	-0.02238	0.6184	0.9863	0.2935	3.314	0.9821
first_analysis	unstratified	Germany/Austria	imputed_HLA_A_33_03	#N/A	P	A	0.002611	0	0.002876	336	3303	3639	#N/A	#N/A	#N/A	#N/A	#N/A	#N/A
first_analysis	unstratified	Germany/Austria	imputed_HLA_A_34_02	#N/A	P	A	0.000687	0.001488	0.0006055	336	3303	3639	0.9928	1.731	5.575	0.1875	165.8	0.3208
first_analysis	unstratified	Germany/Austria	imputed_HLA_A_66_01	#N/A	P	A	0.003847	0.001488	0.004087	336	3303	3639	-0.9549	1.342	0.2777	0.02001	3.852	0.3396
first_analysis	unstratified	Germany/Austria	imputed_HLA_A_68_01	#N/A	P	A	0.03833	0.04018	0.03815	336	3303	3639	0.06082	0.3353	1.021	0.529	1.969	0.9515
first_analysis	unstratified	Germany/Austria	imputed_HLA_A_68_02	#N/A	P	A	0.006733	0.008929	0.006509	336	3303	3639	0.8949	0.6546	1.797	0.498	6.481	0.3708
first_analysis	unstratified	Germany/Austria	imputed_HLA_A_69_01	#N/A	P	A	0.0005496	0	0.0006055	336	3303	3639	#N/A	#N/A	#N/A	#N/A	#N/A	#N/A
first_analysis	unstratified	Germany/Austria	imputed_HLA_A_74_03	#N/A	P	A	0.0005496	0.001488	0.0004541	336	3303	3639	0.892	1.35	3.333	0.2366	46.96	0.3724
first_analysis	unstratified	Germany/Austria	imputed_HLA_A_01	#N/A	P	A	0.1621	0.1443	0.1639	336	3303	3639	-0.6789	0.1771	0.8867	0.6267	1.255	0.4972
first_analysis	unstratified	Germany/Austria	imputed_HLA_A_02	#N/A	P	A	0.3124	0.3021	0.3135	336	3303	3639	-0.2084	0.1373	0.9718	0.7426	1.272	0.8349
first_analysis	unstratified	Germany/Austria	imputed_HLA_A_03	#N/A	P	A	0.1474	0.1667	0.1455	336	3303	3639	3.207	0.165	1.697	1.228	2.345	0.001341
first_analysis	unstratified	Germany/Austria	imputed_HLA_A_11	#N/A	P	A	0.05565	0.05506	0.05571	336	3303	3639	-0.7231	0.2714	0.8218	0.4828	1.399	0.4696
first_analysis	unstratified	Germany/Austria	imputed_HLA_A_23	#N/A	P	A	0.0202	0.02976	0.01922	336	3303	3639	0.3501	0.3951	1.148	0.5294	2.491	0.7263
first_analysis	unstratified	Germany/Austria	imputed_HLA_A_24	#N/A	P	A	0.09288	0.08482	0.0937	336	3303	3639	-0.6651	0.2419	0.8514	0.5299	1.368	0.506
first_analysis	unstratified	Germany/Austria	imputed_HLA_A_25	#N/A	P	A	0.02624	0.03274	0.02558	336	3303	3639	0.6919	0.3674	1.289	0.6276	2.649	0.489
first_analysis	unstratified	Germany/Austria	imputed_HLA_A_26	#N/A	P	A	0.02982	0.02976	0.02982	336	3303	3639	-0.8586	0.4119	0.7021	0.3132	1.574	0.3906
first_analysis	unstratified	Germany/Austria	imputed_HLA_A_29	#N/A	P	A	0.02075	0.02232	0.02059	336	3303	3639	-1.032	0.4308	0.6411	0.2756	1.492	0.3021
first_analysis	unstratified	Germany/Austria	imputed_HLA_A_30	#N/A	P	A	0.01649	0.01637	0.0165	336	3303	3639	-0.3701	0.4889	0.8345	0.3201	2.176	0.7113
first_analysis	unstratified	Germany/Austria	imputed_HLA_A_31	#N/A	P	A	0.02707	0.02679	0.0271	336	3303	3639	-0.2587	0.4168	0.8978	0.3967	2.032	0.7959
first_analysis	unstratified	Germany/Austria	imputed_HLA_A_32	#N/A	P	A	0.0294	0.02827	0.02952	336	3303	3639	-1.43	0.3988	0.5654	0.2588	1.235	0.1527
first_analysis	unstratified	Germany/Austria	imputed_HLA_A_33	#N/A	P	A	0.008656	0.00744	0.00878	336	3303	3639	-0.4883	0.6049	0.7443	0.2274	2.436	0.6253
first_analysis	unstratified	Germany/Austria	imputed_HLA_A_34	#N/A	P	A	0.000687	0.001488	0.0006055	336	3303	3639	0.9928	1.731	5.575	0.1875	165.8	0.3208
first_analysis	unstratified	Germany/Austria	imputed_HLA_A_66	#N/A	P	A	0.003847	0.001488	0.004087	336	3303	3639	-0.9549	1.342	0.2777	0.02001	3.852	0.3396
first_analysis	unstratified	Germany/Austria	imputed_HLA_A_68	#N/A	P	A	0.04507	0.04911	0.04466	336	3303	3639	0.4298	0.3018	1.138	0.6301	2.057	0.6674
first_analysis	unstratified	Germany/Austria	imputed_HLA_A_69	#N/A	P	A	0.0005496	0	0.0006055	336	3303	3639	#N/A	#N/A	#N/A	#N/A	#N/A	#N/A
first_analysis	unstratified	Germany/Austria	imputed_HLA_A_74	#N/A	P	A	0.0005496	0.001488	0.0004541	336	3303	3639	0.892	1.35	3.333	0.2366	46.96	0.3724
first_analysis	unstratified	Germany/Austria	imputed_HLA_C_01_02	#N/A	P	A	0.0305	0.03869	0.02967	336	3303	3639	0.1572	0.3377	1.055	0.544	2.044	0.8751
first_analysis	unstratified	Germany/Austria	imputed_HLA_C_02_02	#N/A	P	A	0.05688	0.04911	0.05767	336	3303	3639	-1.087	0.2978	0.7235	0.4036	1.297	0.2772
first_analysis	unstratified	Germany/Austria	imputed_HLA_C_03_02	#N/A	P	A	0.002748	0	0.003028	336	3303	3639	#N/A	#N/A	#N/A	#N/A	#N/A	#N/A
first_analysis	unstratified	Germany/Austria	imputed_HLA_C_03_03	#N/A	P	A	0.05523	0.0625	0.0545	336	3303	3639	1.705	0.2611	1.561	0.9356	2.603	0.08822
first_analysis	unstratified	Germany/Austria	imputed_HLA_C_03_04	#N/A	P	A	0.08794	0.06101	0.09068	336	3303	3639	-1.56	0.2574	0.6692	0.4041	1.108	0.1188
first_analysis	unstratified	Germany/Austria	imputed_HLA_C_04_01	#N/A	P	A	0.1114	0.1295	0.1096	336	3303	3639	0.3659	0.195	1.074	0.7329	1.574	0.7144
first_analysis	unstratified	Germany/Austria	imputed_HLA_C_05_01	#N/A	P	A	0.06417	0.0506	0.06555	336	3303	3639	-0.2697	0.2594	0.9324	0.5608	1.55	0.7874
first_analysis	unstratified	Germany/Austria	imputed_HLA_C_06_02	#N/A	P	A	0.09893	0.0997	0.09885	336	3303	3639	0.4936	0.2041	1.106	0.7413	1.65	0.6216
first_analysis	unstratified	Germany/Austria	imputed_HLA_C_07_01	#N/A	P	A	0.1564	0.1339	0.1586	336	3303	3639	-1.184	0.1822	0.806	0.564	1.152	0.2366
first_analysis	unstratified	Germany/Austria	imputed_HLA_C_07_02	#N/A	P	A	0.1542	0.1652	0.153	336	3303	3639	1.574	0.1709	1.309	0.9362	1.83	0.1154
first_analysis	unstratified	Germany/Austria	imputed_HLA_C_07_04	#N/A	P	A	0.01965	0.0253	0.01907	336	3303	3639	2.177	0.3752	2.263	1.085	4.722	0.0295
first_analysis	unstratified	Germany/Austria	imputed_HLA_C_08_02	#N/A	P	A	0.02075	0.02232	0.02059	336	3303	3639	0.3866	0.3986	1.167	0.5341	2.548	0.699
first_analysis	unstratified	Germany/Austria	imputed_HLA_C_12_02	#N/A	P	A	0.007969	0.0119	0.007569	336	3303	3639	-0.7667	0.9487	0.4832	0.07527	3.102	0.4433
first_analysis	unstratified	Germany/Austria	imputed_HLA_C_12_03	#N/A	P	A	0.06032	0.06845	0.05949	336	3303	3639	0.1297	0.2457	1.032	0.6379	1.671	0.8968
first_analysis	unstratified	Germany/Austria	imputed_HLA_C_14_02	#N/A	P	A	0.01498	0.0119	0.01529	336	3303	3639	-1.986	0.5481	0.3368	0.115	0.986	0.04708
first_analysis	unstratified	Germany/Austria	imputed_HLA_C_15_02	#N/A	P	A	0.01992	0.02381	0.01953	336	3303	3639	-0.2049	0.4439	0.913	0.3825	2.18	0.8376
first_analysis	unstratified	Germany/Austria	imputed_HLA_C_15_05	#N/A	P	A	0.002198	0.002976	0.002119	336	3303	3639	-0.4585	0.8941	0.6637	0.1151	3.828	0.6466
first_analysis	unstratified	Germany/Austria	imputed_HLA_C_16_01	#N/A	P	A	0.02061	0.01935	0.02074	336	3303	3639	-0.8712	0.5009	0.6464	0.2422	1.725	0.3836
first_analysis	unstratified	Germany/Austria	imputed_HLA_C_16_02	#N/A	P	A	0.004259	0.00744	0.003936	336	3303	3639	1.202	0.6929	2.299	0.5913	8.941	0.2295
first_analysis	unstratified	Germany/Austria	imputed_HLA_C_16_04	#N/A	P	A	0.0005496	0.001488	0.0004541	336	3303	3639	#N/A	#N/A	#N/A	#N/A	#N/A	#N/A
first_analysis	unstratified	Germany/Austria	imputed_HLA_C_17_01	#N/A	P	A	0.008931	0.0119	0.008629	336	3303	3639	0.3396	0.5352	1.199	0.4201	3.424	0.7342
first_analysis	unstratified	Germany/Austria	imputed_HLA_C_01	#N/A	P	A	0.0305	0.03869	0.02967	336	3303	3639	0.1572	0.3377	1.055	0.544	2.044	0.8751
first_analysis	unstratified	Germany/Austria	imputed_HLA_C_02	#N/A	P	A	0.05716	0.04911	0.05798	336	3303	3639	-1.181	0.2976	0.7037	0.3927	1.261	0.2377
first_analysis	unstratified	Germany/Austria	imputed_HLA_C_03	#N/A	P	A	0.1459	0.1235	0.1482	336	3303	3639	-0.3078	0.1882	0.9437	0.6526	1.365	0.7583
first_analysis	unstratified	Germany/Austria	imputed_HLA_C_04	#N/A	P	A	0.1114	0.1295	0.1096	336	3303	3639	0.3659	0.195	1.074	0.7329	1.574	0.7144
first_analysis	unstratified	Germany/Austria	imputed_HLA_C_05	#N/A	P	A	0.06417	0.0506	0.06555	336	3303	3639	-0.2697	0.2594	0.9324	0.5608	1.55	0.7874
first_analysis	unstratified	Germany/Austria	imputed_HLA_C_06	#N/A	P	A	0.09893	0.0997	0.09885	336	3303	3639	0.4936	0.2041	1.106	0.7413	1.65	0.6216
first_analysis	unstratified	Germany/Austria	imputed_HLA_C_07	#N/A	P	A	0.3302	0.3244	0.3308	336	3303	3639	0.9394	0.135	1.135	0.8713	1.479	0.3475
first_analysis	unstratified	Germany/Austria	imputed_HLA_C_08	#N/A	P	A	0.02116	0.02381	0.02089	336	3303	3639	0.3735	0.3947	1.159	0.5346	2.512	0.7088
first_analysis	unstratified	Germany/Austria	imputed_HLA_C_12	#N/A	P	A	0.06829	0.08036	0.06706	336	3303	3639	-0.112	0.237	0.9738	0.612	1.549	0.9108
first_analysis	unstratified	Germany/Austria	imputed_HLA_C_14	#N/A	P	A	0.01498	0.0119	0.01529	336	3303	3639	-1.986	0.5481	0.3368	0.115	0.986	0.04708
first_analysis	unstratified	Germany/Austria	imputed_HLA_C_15	#N/A	P	A	0.02253	0.02679	0.0221	336	3303	3639	-0.3988	0.3934	0.8548	0.3954	1.848	0.69
first_analysis	unstratified	Germany/Austria	imputed_HLA_C_16	#N/A	P	A	0.02542	0.02827	0.02513	336	3303	3639	-0.2225	0.4004	0.9147	0.4173	2.005	0.8239
first_analysis	unstratified	Germany/Austria	imputed_HLA_C_17	#N/A	P	A	0.008931	0.0119	0.008629	336	3303	3639	0.3396	0.5352	1.199	0.4201	3.424	0.7342
first_analysis	unstratified	Germany/Austria	imputed_nuc_C_31238868	31271091	T	C	0.105	0.0997	0.1055	336	3303	3639	0.9463	0.1949	1.203	0.8207	1.762	0.344
first_analysis	unstratified	Germany/Austria	imputed_nuc_C_31238875	31271098	A	G	0.1245	0.08377	0.129	191	1713	1904	-1.529	0.3054	0.627	0.3446	1.141	0.1264
first_analysis	unstratified	Germany/Austria	imputed_nuc_C_31238880	31271103	T	C	0.1459	0.1235	0.1482	336	3303	3639	-0.3078	0.1882	0.9437	0.6526	1.365	0.7583
first_analysis	unstratified	Germany/Austria	imputed_nuc_C_31238889	31271112	C	T	0.008931	0.0119	0.008629	336	3303	3639	0.3396	0.5352	1.199	0.4201	3.424	0.7342
first_analysis	unstratified	Germany/Austria	imputed_nuc_C_31238929	31271152	G	C	0.01965	0.0253	0.01907	336	3303	3639	2.177	0.3752	2.263	1.085	4.722	0.0295
first_analysis	unstratified	Germany/Austria	imputed_nuc_C_31238942	31271165	G	T	0.356	0.3542	0.3562	336	3303	3639	0.8415	0.1324	1.118	0.8624	1.449	0.4001
first_analysis	unstratified	Germany/Austria	imputed_nuc_C_31238957	31271180	A	C	0.3391	0.3363	0.3394	336	3303	3639	1.006	0.1329	1.143	0.8809	1.483	0.3143
first_analysis	unstratified	Germany/Austria	imputed_nuc_C_31238970	31271193	A	T	0.008931	0.0119	0.008629	336	3303	3639	0.3396	0.5352	1.199	0.4201	3.424	0.7342
first_analysis	unstratified	Germany/Austria	imputed_nuc_C_31238983	31271206	G	C	0.4977	0.5597	0.4908	67	596	663	1.169	0.2865	1.398	0.7972	2.45	0.2425
first_analysis	unstratified	Germany/Austria	imputed_nuc_C_31238984	31271207	T	G	0.08491	0.07292	0.08613	336	3303	3639	-0.0268	0.2211	0.9941	0.6446	1.533	0.9786
first_analysis	unstratified	Germany/Austria	imputed_nuc_C_31238992	31271215	C	G	0.04274	0.02778	0.04398	18	216	234	#N/A	#N/A	#N/A	#N/A	#N/A	#N/A
first_analysis	unstratified	Germany/Austria	imputed_nuc_C_31239010	31271233	A	G	0.1238	0.15	0.121	70	653	723	0.6791	0.3917	1.305	0.6055	2.812	0.4971
first_analysis	unstratified	Germany/Austria	imputed_nuc_C_31239049	31271272	T	G	0.02191	0.02632	0.02146	304	2936	3240	-0.02127	0.4472	0.9905	0.4123	2.38	0.983
first_analysis	unstratified	Germany/Austria	imputed_nuc_C_31239057	31271280	T	C	0.2061	0.2173	0.205	336	3303	3639	0.4665	0.1516	1.073	0.7974	1.445	0.6409
first_analysis	unstratified	Germany/Austria	imputed_nuc_C_31239060	31271283	G	A	0.02253	0.02679	0.0221	336	3303	3639	-0.3988	0.3934	0.8548	0.3954	1.848	0.69
first_analysis	unstratified	Germany/Austria	imputed_nuc_C_31239090	31271313	C	G	0.1459	0.1235	0.1482	336	3303	3639	-0.3078	0.1882	0.9437	0.6526	1.365	0.7583
first_analysis	unstratified	Germany/Austria	imputed_nuc_C_31239108	31271331	A	T	0.2363	0.2532	0.2346	312	3127	3439	-0.68	0.147	0.9048	0.6783	1.207	0.4965
first_analysis	unstratified	Germany/Austria	imputed_nuc_C_31239116	31271339	A	G	0.1685	0.1503	0.1703	336	3303	3639	-0.4671	0.1751	0.9215	0.6538	1.299	0.6405
first_analysis	unstratified	Germany/Austria	imputed_nuc_C_31239124	31271347	A	C	0.01173	0.01543	0.01136	162	1628	1790	-0.1452	0.6958	0.9039	0.2311	3.535	0.8846
first_analysis	unstratified	Germany/Austria	imputed_nuc_C_31239376	31271599	T	C	0.05523	0.0625	0.0545	336	3303	3639	1.705	0.2611	1.561	0.9356	2.603	0.08822
first_analysis	unstratified	Germany/Austria	imputed_nuc_C_31239378	31271601	G	T	0.4591	0.4449	0.4605	336	3303	3639	-1.486	0.1265	0.8287	0.6468	1.062	0.1374
first_analysis	unstratified	Germany/Austria	imputed_nuc_C_31239407	31271630	T	G	0.3678	0.3765	0.3669	336	3303	3639	0.0875	0.1298	1.011	0.7842	1.305	0.9303
first_analysis	unstratified	Germany/Austria	imputed_nuc_C_31239417	31271640	T	C	0.3678	0.3765	0.3669	336	3303	3639	0.0875	0.1298	1.011	0.7842	1.305	0.9303
first_analysis	unstratified	Germany/Austria	imputed_nuc_C_31239430	31271653	T	C	0.3818	0.3527	0.3848	336	3303	3639	-1.58	0.1344	0.8086	0.6213	1.052	0.1142
first_analysis	unstratified	Germany/Austria	imputed_nuc_C_31239449	31271672	G	C	0.1785	0.1607	0.1803	336	3303	3639	-1.278	0.1705	0.8042	0.5758	1.123	0.2011
first_analysis	unstratified	Germany/Austria	imputed_nuc_C_31239501	31271724	T	G	0.1114	0.1295	0.1096	336	3303	3639	0.3659	0.195	1.074	0.7329	1.574	0.7144
first_analysis	unstratified	Germany/Austria	imputed_nuc_C_31239506	31271729	G	C	0.1318	0.1404	0.131	260	2577	2837	1.073	0.1953	1.233	0.841	1.808	0.2831
first_analysis	unstratified	Germany/Austria	imputed_nuc_C_31239518	31271741	T	C	0.1044	0.1327	0.1012	98	850	948	-0.6243	0.3918	0.783	0.3633	1.688	0.5324
first_analysis	unstratified	Germany/Austria	imputed_nuc_C_31239543	31271766	T	C	0.08533	0.0744	0.08644	336	3303	3639	-0.03142	0.2206	0.9931	0.6445	1.53	0.9749
first_analysis	unstratified	Germany/Austria	imputed_nuc_C_31239577	31271800	A	C	0.46	0.4643	0.4596	336	3303	3639	1.328	0.1272	1.184	0.9228	1.519	0.1841
first_analysis	unstratified	Germany/Austria	imputed_nuc_C_31239585	31271808	T	C	0.2256	0.1994	0.2283	336	3303	3639	-1.089	0.1602	0.8399	0.6135	1.15	0.2761
first_analysis	unstratified	Germany/Austria	imputed_nuc_C_31239593	31271816	C	T	0.3597	0.3684	0.3589	114	1201	1315	-0.8956	0.2371	0.8087	0.5081	1.287	0.3705
first_analysis	unstratified	Germany/Austria	imputed_nuc_C_31239601	31271824	T	C	0.05757	0.04911	0.05843	336	3303	3639	-1.188	0.2975	0.7022	0.392	1.258	0.2347
first_analysis	unstratified	Germany/Austria	imputed_nuc_C_31239607	31271830	A	G	0.1184	0.1325	0.117	302	2890	3192	0.08248	0.2029	1.017	0.6832	1.514	0.9343
first_analysis	unstratified	Germany/Austria	imputed_nuc_C_31239614	31271837	A	G	0.3398	0.3459	0.3392	133	1477	1610	0.8834	0.2174	1.212	0.7913	1.856	0.377
first_analysis	unstratified	Germany/Austria	imputed_nuc_C_31239616	31271839	A	C	0.1569	0.1801	0.1546	336	3303	3639	-0.3962	0.166	0.9364	0.6763	1.296	0.6919
first_analysis	unstratified	Germany/Austria	imputed_nuc_C_31239617	31271840	T	G	0.167	0.1854	0.1651	302	2890	3192	-0.8965	0.1739	0.8556	0.6084	1.203	0.37
first_analysis	unstratified	Germany/Austria	imputed_nuc_C_31239622	31271845	C	A	0.4295	0.4256	0.4299	336	3303	3639	1.276	0.1275	1.177	0.9164	1.511	0.2021
first_analysis	unstratified	Germany/Austria	imputed_nuc_C_31239630	31271853	T	C	0.0305	0.03869	0.02967	336	3303	3639	0.1572	0.3377	1.055	0.544	2.044	0.8751
first_analysis	unstratified	Germany/Austria	imputed_HLA_B_07_02	#N/A	P	A	0.1428	0.1518	0.1418	336	3303	3639	0.5858	0.1791	1.111	0.7818	1.578	0.558
first_analysis	unstratified	Germany/Austria	imputed_HLA_B_07_05	#N/A	P	A	0.001649	0.002976	0.001514	336	3303	3639	-0.333	0.9159	0.7371	0.1224	4.438	0.7391
first_analysis	unstratified	Germany/Austria	imputed_HLA_B_08_01	#N/A	P	A	0.1168	0.08482	0.12	336	3303	3639	-1.194	0.2174	0.7713	0.5037	1.181	0.2324
first_analysis	unstratified	Germany/Austria	imputed_HLA_B_13_02	#N/A	P	A	0.0349	0.0372	0.03467	336	3303	3639	0.2395	0.3516	1.088	0.5461	2.167	0.8107
first_analysis	unstratified	Germany/Austria	imputed_HLA_B_14_01	#N/A	P	A	0.00316	0.00744	0.002725	336	3303	3639	1.938	0.8359	5.052	0.9817	26	0.05264
first_analysis	unstratified	Germany/Austria	imputed_HLA_B_14_02	#N/A	P	A	0.01772	0.01488	0.01801	336	3303	3639	-0.4635	0.4688	0.8047	0.321	2.017	0.643
first_analysis	unstratified	Germany/Austria	imputed_HLA_B_15_01	#N/A	P	A	0.0742	0.07143	0.07448	336	3303	3639	0.8144	0.2476	1.223	0.753	1.988	0.4154
first_analysis	unstratified	Germany/Austria	imputed_HLA_B_15_03	#N/A	P	A	0.001374	0.001488	0.001362	336	3303	3639	0.6846	1.283	2.407	0.1947	29.76	0.4936
first_analysis	unstratified	Germany/Austria	imputed_HLA_B_15_17	#N/A	P	A	0.002748	0.001488	0.002876	336	3303	3639	-1.709	1.393	0.09242	0.006022	1.418	0.08742
first_analysis	unstratified	Germany/Austria	imputed_HLA_B_15_18	#N/A	P	A	0.002611	0.004464	0.002422	336	3303	3639	1.499	0.7638	3.143	0.7034	14.05	0.1338
first_analysis	unstratified	Germany/Austria	imputed_HLA_B_15_35	#N/A	P	A	0.0005496	0	0.0006055	336	3303	3639	#N/A	#N/A	#N/A	#N/A	#N/A	#N/A
first_analysis	unstratified	Germany/Austria	imputed_HLA_B_18_01	#N/A	P	A	0.04878	0.05804	0.04784	336	3303	3639	1.14	0.2503	1.33	0.8144	2.173	0.2543
first_analysis	unstratified	Germany/Austria	imputed_HLA_B_27_02	#N/A	P	A	0.005496	0.005952	0.00545	336	3303	3639	0.4603	0.8188	1.458	0.2929	7.256	0.6453
first_analysis	unstratified	Germany/Austria	imputed_HLA_B_27_05	#N/A	P	A	0.04136	0.04167	0.04133	336	3303	3639	-0.0523	0.3148	0.9837	0.5308	1.823	0.9583
first_analysis	unstratified	Germany/Austria	imputed_HLA_B_35_01	#N/A	P	A	0.05688	0.05804	0.05677	336	3303	3639	0.6403	0.2506	1.174	0.7184	1.919	0.522
first_analysis	unstratified	Germany/Austria	imputed_HLA_B_35_02	#N/A	P	A	0.01003	0.01786	0.009234	336	3303	3639	1.933	0.5081	2.67	0.9863	7.228	0.05325
first_analysis	unstratified	Germany/Austria	imputed_HLA_B_35_03	#N/A	P	A	0.01924	0.01786	0.01938	336	3303	3639	-0.5408	0.4295	0.7927	0.3416	1.839	0.5886
first_analysis	unstratified	Germany/Austria	imputed_HLA_B_35_08	#N/A	P	A	0.004809	0.01042	0.004239	336	3303	3639	0.4188	0.9269	1.474	0.2397	9.07	0.6753
first_analysis	unstratified	Germany/Austria	imputed_HLA_B_37_01	#N/A	P	A	0.01539	0.01488	0.01544	336	3303	3639	1.032	0.413	1.532	0.6817	3.441	0.302
first_analysis	unstratified	Germany/Austria	imputed_HLA_B_38_01	#N/A	P	A	0.02088	0.02232	0.02074	336	3303	3639	-0.7633	0.4407	0.7143	0.3011	1.695	0.4453
first_analysis	unstratified	Germany/Austria	imputed_HLA_B_39_01	#N/A	P	A	0.01319	0.01637	0.01287	336	3303	3639	0.6092	0.5015	1.357	0.508	3.627	0.5424
first_analysis	unstratified	Germany/Austria	imputed_HLA_B_39_06	#N/A	P	A	0.005908	0.00744	0.005752	336	3303	3639	2.332	0.5761	3.833	1.239	11.86	0.01968
first_analysis	unstratified	Germany/Austria	imputed_HLA_B_40_01	#N/A	P	A	0.05702	0.03571	0.05919	336	3303	3639	-1.48	0.3311	0.6126	0.3201	1.172	0.1388
first_analysis	unstratified	Germany/Austria	imputed_HLA_B_40_02	#N/A	P	A	0.01553	0.01339	0.01574	336	3303	3639	-0.2726	0.5913	0.8511	0.2671	2.712	0.7852
first_analysis	unstratified	Germany/Austria	imputed_HLA_B_40_06	#N/A	P	A	0.000687	0	0.0007569	336	3303	3639	#N/A	#N/A	#N/A	#N/A	#N/A	#N/A
first_analysis	unstratified	Germany/Austria	imputed_HLA_B_41_01	#N/A	P	A	0.004122	0.004464	0.004087	336	3303	3639	0.1625	0.7947	1.138	0.2397	5.402	0.8709
first_analysis	unstratified	Germany/Austria	imputed_HLA_B_41_02	#N/A	P	A	0.005084	0.00744	0.004844	336	3303	3639	0.1285	0.6967	1.094	0.2791	4.285	0.8977
first_analysis	unstratified	Germany/Austria	imputed_HLA_B_44_02	#N/A	P	A	0.07378	0.06994	0.07417	336	3303	3639	0.8103	0.2351	1.21	0.7631	1.918	0.4178
first_analysis	unstratified	Germany/Austria	imputed_HLA_B_44_03	#N/A	P	A	0.04204	0.04762	0.04148	336	3303	3639	-0.4243	0.3067	0.878	0.4813	1.602	0.6714
first_analysis	unstratified	Germany/Austria	imputed_HLA_B_44_05	#N/A	P	A	0.004397	0.004464	0.00439	336	3303	3639	-1.307	1.102	0.2367	0.02729	2.054	0.1912
first_analysis	unstratified	Germany/Austria	imputed_HLA_B_45_01	#N/A	P	A	0.002885	0.001488	0.003028	336	3303	3639	-0.6065	1.357	0.4392	0.03076	6.272	0.5442
first_analysis	unstratified	Germany/Austria	imputed_HLA_B_47_01	#N/A	P	A	0.004534	0.001488	0.004844	336	3303	3639	#N/A	#N/A	#N/A	#N/A	#N/A	#N/A
first_analysis	unstratified	Germany/Austria	imputed_HLA_B_49_01	#N/A	P	A	0.01113	0.01488	0.01075	336	3303	3639	-0.5028	0.5716	0.7502	0.2447	2.3	0.6151
first_analysis	unstratified	Germany/Austria	imputed_HLA_B_50_01	#N/A	P	A	0.008931	0.0119	0.008629	336	3303	3639	-0.01399	0.6131	0.9915	0.2981	3.297	0.9888
first_analysis	unstratified	Germany/Austria	imputed_HLA_B_51_01	#N/A	P	A	0.05207	0.05357	0.05192	336	3303	3639	-2.245	0.2931	0.5178	0.2915	0.9198	0.02476
first_analysis	unstratified	Germany/Austria	imputed_HLA_B_51_08	#N/A	P	A	0.0008244	0.001488	0.0007569	336	3303	3639	0.5793	1.161	1.959	0.2013	19.07	0.5624
first_analysis	unstratified	Germany/Austria	imputed_HLA_B_52_01	#N/A	P	A	0.007969	0.0119	0.007569	336	3303	3639	-0.5151	0.9609	0.6096	0.09272	4.008	0.6065
first_analysis	unstratified	Germany/Austria	imputed_HLA_B_53_01	#N/A	P	A	0.00316	0.005952	0.002876	336	3303	3639	0.7209	0.8308	1.82	0.3572	9.276	0.4709
first_analysis	unstratified	Germany/Austria	imputed_HLA_B_55_01	#N/A	P	A	0.01456	0.01637	0.01438	336	3303	3639	0.2525	0.5246	1.142	0.4083	3.192	0.8007
first_analysis	unstratified	Germany/Austria	imputed_HLA_B_56_01	#N/A	P	A	0.007145	0.00744	0.007115	336	3303	3639	0.5096	0.6245	1.375	0.4042	4.675	0.6103
first_analysis	unstratified	Germany/Austria	imputed_HLA_B_57_01	#N/A	P	A	0.03174	0.03125	0.03179	336	3303	3639	-0.2769	0.3756	0.9012	0.4316	1.882	0.7818
first_analysis	unstratified	Germany/Austria	imputed_HLA_B_57_03	#N/A	P	A	0.0005496	0	0.0006055	336	3303	3639	#N/A	#N/A	#N/A	#N/A	#N/A	#N/A
first_analysis	unstratified	Germany/Austria	imputed_HLA_B_58_01	#N/A	P	A	0.007007	0.004464	0.007266	336	3303	3639	-0.5076	0.6769	0.7092	0.1882	2.673	0.6117
first_analysis	unstratified	Germany/Austria	imputed_HLA_B_67_01	#N/A	P	A	0.0005496	0	0.0006055	336	3303	3639	#N/A	#N/A	#N/A	#N/A	#N/A	#N/A
first_analysis	unstratified	Germany/Austria	imputed_HLA_B_73_01	#N/A	P	A	0.0005496	0	0.0006055	336	3303	3639	#N/A	#N/A	#N/A	#N/A	#N/A	#N/A
first_analysis	unstratified	Germany/Austria	imputed_HLA_B_07	#N/A	P	A	0.1444	0.1548	0.1434	336	3303	3639	0.5028	0.1752	1.092	0.7747	1.54	0.6151
first_analysis	unstratified	Germany/Austria	imputed_HLA_B_08	#N/A	P	A	0.1168	0.08482	0.12	336	3303	3639	-1.194	0.2174	0.7713	0.5037	1.181	0.2324
first_analysis	unstratified	Germany/Austria	imputed_HLA_B_13	#N/A	P	A	0.0349	0.0372	0.03467	336	3303	3639	0.2395	0.3516	1.088	0.5461	2.167	0.8107
first_analysis	unstratified	Germany/Austria	imputed_HLA_B_14	#N/A	P	A	0.02088	0.02232	0.02074	336	3303	3639	0.3574	0.3976	1.153	0.5288	2.513	0.7208
first_analysis	unstratified	Germany/Austria	imputed_HLA_B_15	#N/A	P	A	0.08175	0.07887	0.08205	336	3303	3639	0.7215	0.2283	1.179	0.7537	1.845	0.4706
first_analysis	unstratified	Germany/Austria	imputed_HLA_B_18	#N/A	P	A	0.04905	0.05952	0.04799	336	3303	3639	1.374	0.2463	1.403	0.8656	2.273	0.1695
first_analysis	unstratified	Germany/Austria	imputed_HLA_B_27	#N/A	P	A	0.04685	0.04762	0.04678	336	3303	3639	0.104	0.2956	1.031	0.5777	1.841	0.9172
first_analysis	unstratified	Germany/Austria	imputed_HLA_B_35	#N/A	P	A	0.09123	0.1042	0.08992	336	3303	3639	0.9608	0.2061	1.219	0.8139	1.826	0.3366
first_analysis	unstratified	Germany/Austria	imputed_HLA_B_37	#N/A	P	A	0.01539	0.01488	0.01544	336	3303	3639	1.032	0.413	1.532	0.6817	3.441	0.302
first_analysis	unstratified	Germany/Austria	imputed_HLA_B_38	#N/A	P	A	0.02116	0.02232	0.02104	336	3303	3639	-0.8489	0.4373	0.6899	0.2928	1.626	0.396
first_analysis	unstratified	Germany/Austria	imputed_HLA_B_39	#N/A	P	A	0.01937	0.02381	0.01892	336	3303	3639	1.66	0.397	1.933	0.8879	4.21	0.09682
first_analysis	unstratified	Germany/Austria	imputed_HLA_B_40	#N/A	P	A	0.07323	0.04911	0.07569	336	3303	3639	-1.555	0.293	0.634	0.357	1.126	0.1199
first_analysis	unstratified	Germany/Austria	imputed_HLA_B_41	#N/A	P	A	0.009206	0.0119	0.008931	336	3303	3639	0.205	0.5291	1.115	0.3951	3.144	0.8376
first_analysis	unstratified	Germany/Austria	imputed_HLA_B_44	#N/A	P	A	0.1202	0.122	0.12	336	3303	3639	0.08092	0.1911	1.016	0.6984	1.477	0.9355
first_analysis	unstratified	Germany/Austria	imputed_HLA_B_45	#N/A	P	A	0.002885	0.001488	0.003028	336	3303	3639	-0.6065	1.357	0.4392	0.03076	6.272	0.5442
first_analysis	unstratified	Germany/Austria	imputed_HLA_B_47	#N/A	P	A	0.004534	0.001488	0.004844	336	3303	3639	#N/A	#N/A	#N/A	#N/A	#N/A	#N/A
first_analysis	unstratified	Germany/Austria	imputed_HLA_B_49	#N/A	P	A	0.01113	0.01488	0.01075	336	3303	3639	-0.5028	0.5716	0.7502	0.2447	2.3	0.6151
first_analysis	unstratified	Germany/Austria	imputed_HLA_B_50	#N/A	P	A	0.008931	0.0119	0.008629	336	3303	3639	-0.01399	0.6131	0.9915	0.2981	3.297	0.9888
first_analysis	unstratified	Germany/Austria	imputed_HLA_B_51	#N/A	P	A	0.0529	0.05506	0.05268	336	3303	3639	-2.118	0.2862	0.5454	0.3113	0.9557	0.03414
first_analysis	unstratified	Germany/Austria	imputed_HLA_B_52	#N/A	P	A	0.007969	0.0119	0.007569	336	3303	3639	-0.5151	0.9609	0.6096	0.09272	4.008	0.6065
first_analysis	unstratified	Germany/Austria	imputed_HLA_B_53	#N/A	P	A	0.00316	0.005952	0.002876	336	3303	3639	0.7209	0.8308	1.82	0.3572	9.276	0.4709
first_analysis	unstratified	Germany/Austria	imputed_HLA_B_55	#N/A	P	A	0.0147	0.01637	0.01453	336	3303	3639	0.2469	0.5243	1.138	0.4073	3.181	0.805
first_analysis	unstratified	Germany/Austria	imputed_HLA_B_56	#N/A	P	A	0.007145	0.00744	0.007115	336	3303	3639	0.5096	0.6245	1.375	0.4042	4.675	0.6103
first_analysis	unstratified	Germany/Austria	imputed_HLA_B_57	#N/A	P	A	0.0327	0.03274	0.0327	336	3303	3639	-0.04672	0.3613	0.9833	0.4844	1.996	0.9627
first_analysis	unstratified	Germany/Austria	imputed_HLA_B_58	#N/A	P	A	0.007145	0.004464	0.007417	336	3303	3639	-0.5137	0.6764	0.7065	0.1876	2.66	0.6074
first_analysis	unstratified	Germany/Austria	imputed_HLA_B_67	#N/A	P	A	0.0005496	0	0.0006055	336	3303	3639	#N/A	#N/A	#N/A	#N/A	#N/A	#N/A
first_analysis	unstratified	Germany/Austria	imputed_HLA_B_73	#N/A	P	A	0.0005496	0	0.0006055	336	3303	3639	#N/A	#N/A	#N/A	#N/A	#N/A	#N/A
first_analysis	unstratified	Germany/Austria	imputed_nuc_B_31323945	31356168	A	C	0.08333	0.05723	0.08612	166	1556	1722	-1.59	0.3928	0.5355	0.248	1.156	0.1118
first_analysis	unstratified	Germany/Austria	imputed_nuc_B_31323953	31356176	C	G	0.328	0.2887	0.332	336	3303	3639	-1.06	0.1369	0.865	0.6614	1.131	0.2893
first_analysis	unstratified	Germany/Austria	imputed_nuc_B_31323958	31356181	T	G	0.2018	0.192	0.2028	336	3303	3639	-0.3782	0.159	0.9416	0.6895	1.286	0.7053
first_analysis	unstratified	Germany/Austria	imputed_nuc_B_31323960	31356183	G	C	0.2311	0.1738	0.2367	210	2150	2360	-1.683	0.2007	0.7134	0.4814	1.057	0.09247
first_analysis	unstratified	Germany/Austria	imputed_nuc_B_31323980	31356203	G	A	0.1314	0.1488	0.1296	336	3303	3639	-0.596	0.1747	0.9011	0.6398	1.269	0.5512
first_analysis	unstratified	Germany/Austria	imputed_nuc_B_31323991	31356214	G	C	0.1231	0.1235	0.1231	336	3303	3639	-0.02197	0.189	0.9959	0.6876	1.442	0.9825
first_analysis	unstratified	Germany/Austria	imputed_nuc_B_31324019	31356242	T	C	0.04108	0.04613	0.04057	336	3303	3639	0.4216	0.3009	1.135	0.6295	2.047	0.6733
first_analysis	unstratified	Germany/Austria	imputed_nuc_B_31324023	31356246	G	C	0.2234	0.189	0.2269	336	3303	3639	-0.2275	0.1513	0.9662	0.7182	1.3	0.82
first_analysis	unstratified	Germany/Austria	imputed_nuc_B_31324036	31356259	T	A	0.3423	0.3661	0.3398	336	3303	3639	-0.3446	0.1297	0.9563	0.7416	1.233	0.7304
first_analysis	unstratified	Germany/Austria	imputed_nuc_B_31324051	31356274	A	C	0.05743	0.0372	0.05949	336	3303	3639	-1.479	0.3281	0.6155	0.3235	1.171	0.1391
first_analysis	unstratified	Germany/Austria	imputed_nuc_B_31324057	31356280	A	C	0.0349	0.0372	0.03467	336	3303	3639	0.2395	0.3516	1.088	0.5461	2.167	0.8107
first_analysis	unstratified	Germany/Austria	imputed_nuc_B_31324064	31356287	A	T	0.05743	0.0372	0.05949	336	3303	3639	-1.479	0.3281	0.6155	0.3235	1.171	0.1391
first_analysis	unstratified	Germany/Austria	imputed_nuc_B_31324077	31356300	C	G	0.1707	0.1518	0.1729	56	483	539	-0.704	0.5202	0.6933	0.2501	1.922	0.4815
first_analysis	unstratified	Germany/Austria	imputed_nuc_B_31324086	31356309	G	C	0.1279	0.1261	0.1281	119	1038	1157	-0.8949	0.3365	0.74	0.3826	1.431	0.3708
first_analysis	unstratified	Germany/Austria	imputed_nuc_B_31324100	31356323	G	T	0.3447	0.3021	0.3491	336	3303	3639	-1.205	0.1364	0.8484	0.6494	1.108	0.228
first_analysis	unstratified	Germany/Austria	imputed_nuc_B_31324128	31356351	T	C	0.001027	0.002212	0.0009058	226	2208	2434	0.5195	1.188	1.853	0.1807	19	0.6034
first_analysis	unstratified	Germany/Austria	imputed_nuc_B_31324143	31356366	T	G	0.08169	0.09105	0.08074	324	3183	3507	-0.08437	0.2355	0.9803	0.6179	1.555	0.9328
first_analysis	unstratified	Germany/Austria	imputed_nuc_B_31324145	31356368	C	A	0.17	0.1682	0.1701	336	3303	3639	-0.02056	0.1685	0.9965	0.7162	1.387	0.9836
first_analysis	unstratified	Germany/Austria	imputed_nuc_B_31324152	31356375	G	A	0.013	0.00974	0.01333	308	3039	3347	-1.036	0.7204	0.4741	0.1155	1.946	0.3002
first_analysis	unstratified	Germany/Austria	imputed_nuc_B_31324154	31356377	A	G	0.2341	0.2381	0.2337	336	3303	3639	-0.03785	0.1452	0.9945	0.7482	1.322	0.9698
first_analysis	unstratified	Germany/Austria	imputed_nuc_B_31324166	31356389	A	G	0.01003	0.01786	0.009234	336	3303	3639	1.933	0.5081	2.67	0.9863	7.228	0.05325
first_analysis	unstratified	Germany/Austria	imputed_nuc_B_31324176	31356399	G	C	0.0786	0.1019	0.07609	270	2497	2767	0.3864	0.2352	1.095	0.6907	1.736	0.6992
first_analysis	unstratified	Germany/Austria	imputed_nuc_B_31324194	31356417	A	G	0.4663	0.508	0.4622	125	1255	1380	1.26	0.2106	1.304	0.863	1.97	0.2076
first_analysis	unstratified	Germany/Austria	imputed_nuc_B_31324206	31356429	C	G	0.1525	0.1687	0.1509	335	3294	3629	-1.033	0.1702	0.8388	0.6009	1.171	0.3016
first_analysis	unstratified	Germany/Austria	imputed_nuc_B_31324207	31356430	C	A	0.1524	0.1682	0.1508	336	3303	3639	-1.09	0.1697	0.8312	0.596	1.159	0.2758
first_analysis	unstratified	Germany/Austria	imputed_nuc_B_31324209	31356432	A	G	0.1949	0.2044	0.1939	203	2047	2250	-0.9006	0.1934	0.8402	0.5751	1.227	0.3678
first_analysis	unstratified	Germany/Austria	imputed_nuc_B_31324210	31356433	A	G	0.2541	0.2693	0.2525	336	3303	3639	0.6831	0.1424	1.102	0.8338	1.457	0.4946
first_analysis	unstratified	Germany/Austria	imputed_nuc_B_31324467	31356690	T	G	0.0005496	0	0.0006055	336	3303	3639	#N/A	#N/A	#N/A	#N/A	#N/A	#N/A
first_analysis	unstratified	Germany/Austria	imputed_nuc_B_31324489	31356712	G	C	0.361	0.372	0.3598	336	3303	3639	-1.432	0.1312	0.8288	0.6409	1.072	0.1521
first_analysis	unstratified	Germany/Austria	imputed_nuc_B_31324491	31356714	A	C	0.361	0.372	0.3598	336	3303	3639	-1.432	0.1312	0.8288	0.6409	1.072	0.1521
first_analysis	unstratified	Germany/Austria	imputed_nuc_B_31324494	31356717	G	A	0.2997	0.314	0.2982	336	3303	3639	-1.68	0.1378	0.7933	0.6056	1.039	0.09299
first_analysis	unstratified	Germany/Austria	imputed_nuc_B_31324495	31356718	C	G	0.2997	0.314	0.2982	336	3303	3639	-1.68	0.1378	0.7933	0.6056	1.039	0.09299
first_analysis	unstratified	Germany/Austria	imputed_nuc_B_31324499	31356722	G	C	0.1657	0.169	0.1654	287	2905	3192	0.4696	0.1809	1.089	0.7637	1.552	0.6387
first_analysis	unstratified	Germany/Austria	imputed_nuc_B_31324506	31356729	T	C	0.361	0.372	0.3598	336	3303	3639	-1.432	0.1312	0.8288	0.6409	1.072	0.1521
first_analysis	unstratified	Germany/Austria	imputed_nuc_B_31324507	31356730	C	T	0.06183	0.05804	0.06222	336	3303	3639	0.2897	0.2472	1.074	0.6617	1.744	0.772
first_analysis	unstratified	Germany/Austria	imputed_nuc_B_31324509	31356732	A	T	0.0008244	0.001488	0.0007569	336	3303	3639	0.5708	1.28	2.077	0.1689	25.52	0.5681
first_analysis	unstratified	Germany/Austria	imputed_nuc_B_31324516	31356739	C	A	0.3721	0.3586	0.3734	336	3303	3639	0.4171	0.1271	1.054	0.8219	1.353	0.6766
first_analysis	unstratified	Germany/Austria	imputed_nuc_B_31324523	31356746	C	T	0.04708	0.04225	0.04758	284	2785	3069	-1.057	0.3414	0.697	0.357	1.361	0.2904
first_analysis	unstratified	Germany/Austria	imputed_nuc_B_31324525	31356748	C	T	0.2578	0.2664	0.2569	336	3303	3639	0.264	0.1427	1.038	0.7851	1.373	0.7918
first_analysis	unstratified	Germany/Austria	imputed_nuc_B_31324526	31356749	C	G	0.2303	0.245	0.2288	298	2939	3237	0.9398	0.1555	1.157	0.8534	1.57	0.3473
first_analysis	unstratified	Germany/Austria	imputed_nuc_B_31324527	31356750	G	T	0.04273	0.03869	0.04314	336	3303	3639	-0.8252	0.3209	0.7674	0.4092	1.439	0.4093
first_analysis	unstratified	Germany/Austria	imputed_nuc_B_31324535	31356758	C	G	0.05244	0.04187	0.05349	203	2047	2250	-1.462	0.3994	0.5578	0.255	1.22	0.1438
first_analysis	unstratified	Germany/Austria	imputed_nuc_B_31324537	31356760	T	A	0.04273	0.03869	0.04314	336	3303	3639	-0.8252	0.3209	0.7674	0.4092	1.439	0.4093
first_analysis	unstratified	Germany/Austria	imputed_nuc_B_31324539	31356762	T	A	0.04301	0.04018	0.04329	336	3303	3639	-0.6131	0.3129	0.8254	0.447	1.524	0.5398
first_analysis	unstratified	Germany/Austria	imputed_nuc_B_31324542	31356765	C	T	0.04273	0.03869	0.04314	336	3303	3639	-0.8252	0.3209	0.7674	0.4092	1.439	0.4093
first_analysis	unstratified	Germany/Austria	imputed_nuc_B_31324547	31356770	C	G	0.4548	0.439	0.4564	336	3303	3639	-0.4335	0.1253	0.9471	0.7409	1.211	0.6646
first_analysis	unstratified	Germany/Austria	imputed_nuc_B_31324549	31356772	C	T	0.4548	0.439	0.4564	336	3303	3639	-0.4335	0.1253	0.9471	0.7409	1.211	0.6646
first_analysis	unstratified	Germany/Austria	imputed_nuc_B_31324552	31356775	C	G	0.0399	0.0372	0.04018	336	3298	3634	-0.3108	0.3218	0.9048	0.4815	1.7	0.7559
first_analysis	unstratified	Germany/Austria	imputed_nuc_B_31324562	31356785	T	C	0.009948	0.01333	0.009606	300	2967	3267	2.098	0.5105	2.918	1.073	7.936	0.03591
first_analysis	unstratified	Germany/Austria	imputed_nuc_B_31324586	31356809	C	T	0.3718	0.3644	0.3727	118	1072	1190	0.2712	0.2081	1.058	0.7037	1.591	0.7862
first_analysis	unstratified	Germany/Austria	imputed_nuc_B_31324595	31356818	G	C	0.4181	0.4301	0.4168	136	1292	1428	1.268	0.2025	1.293	0.8692	1.923	0.2048
first_analysis	unstratified	Germany/Austria	imputed_nuc_B_31324599	31356822	G	T	0.1456	0.1443	0.1458	336	3303	3639	0.4281	0.185	1.082	0.7532	1.556	0.6686
first_analysis	unstratified	Germany/Austria	imputed_nuc_B_31324603	31356826	C	T	0.3974	0.3869	0.3984	336	3303	3639	0.3088	0.1244	1.039	0.8143	1.326	0.7575
first_analysis	unstratified	Germany/Austria	imputed_nuc_B_31324604	31356827	T	C	0.3974	0.3869	0.3984	336	3303	3639	0.3088	0.1244	1.039	0.8143	1.326	0.7575
first_analysis	unstratified	Germany/Austria	imputed_nuc_B_31324615	31356838	T	C	0.265	0.25	0.2666	336	3303	3639	-0.9575	0.146	0.8695	0.6531	1.158	0.3383
first_analysis	unstratified	Germany/Austria	imputed_nuc_B_31324641	31356864	A	T	0.277	0.2604	0.2787	336	3303	3639	-0.9891	0.1439	0.8673	0.6542	1.15	0.3226
first_analysis	unstratified	Germany/Austria	imputed_nuc_B_31324643	31356866	G	C	0.4465	0.4766	0.4436	192	1959	2151	0.4145	0.1627	1.07	0.7776	1.472	0.6785
first_analysis	unstratified	Germany/Austria	imputed_nuc_B_31324647	31356870	C	T	0.04905	0.05952	0.04799	336	3303	3639	1.374	0.2463	1.403	0.8656	2.273	0.1695
first_analysis	unstratified	Germany/Austria	imputed_nuc_B_31324664	31356887	G	T	0.3417	0.3304	0.3428	280	2752	3032	-0.3963	0.1499	0.9423	0.7025	1.264	0.6919
first_analysis	unstratified	Germany/Austria	imputed_nuc_B_31324667	31356890	A	G	0.0008068	0.002193	0.0006664	228	2251	2479	0.7282	1.191	2.38	0.2306	24.56	0.4665
first_analysis	unstratified	Germany/Austria	imputed_nuc_B_31324691	31356914	A	G	0.0008977	0	0.0009823	144	1527	1671	#N/A	#N/A	#N/A	#N/A	#N/A	#N/A
first_analysis	unstratified	Germany/Austria	imputed_nuc_B_31324702	31356925	C	T	0.335	0.3601	0.3324	336	3303	3639	1.515	0.1288	1.215	0.9443	1.564	0.1299
first_analysis	unstratified	Germany/Austria	imputed_nuc_B_31324705	31356928	A	C	0.3173	0.3452	0.3144	336	3303	3639	1.662	0.1294	1.24	0.9622	1.598	0.09654
first_analysis	unstratified	Germany/Austria	imputed_nuc_DRB1_32551892	32584115	T	G	0.01182	0.01042	0.01196	336	3303	3639	0.5236	0.5548	1.337	0.4507	3.966	0.6005
first_analysis	unstratified	Germany/Austria	imputed_nuc_DRB1_32551899	32584122	C	T	0.04009	0.03061	0.04108	147	1412	1559	-0.09699	0.471	0.9553	0.3795	2.405	0.9227
first_analysis	unstratified	Germany/Austria	imputed_nuc_DRB1_32551911	32584134	C	A	0.4488	0.4397	0.4498	315	3155	3470	-0.2492	0.1309	0.9679	0.7489	1.251	0.8032
first_analysis	unstratified	Germany/Austria	imputed_nuc_DRB1_32551912	32584135	A	C	0.4405	0.4256	0.442	336	3303	3639	-0.4903	0.1269	0.9396	0.7327	1.205	0.6239
first_analysis	unstratified	Germany/Austria	imputed_nuc_DRB1_32551915	32584138	G	A	0.02748	0.0253	0.0277	336	3303	3639	0.7028	0.3438	1.273	0.6491	2.498	0.4822
first_analysis	unstratified	Germany/Austria	imputed_nuc_DRB1_32551936	32584159	A	T	0.1375	0.1607	0.1352	336	3303	3639	0.7672	0.1743	1.143	0.8123	1.609	0.443
first_analysis	unstratified	Germany/Austria	imputed_nuc_DRB1_32551937	32584160	C	A	0.1375	0.1607	0.1352	336	3303	3639	0.7672	0.1743	1.143	0.8123	1.609	0.443
first_analysis	unstratified	Germany/Austria	imputed_nuc_DRB1_32551939	32584162	T	G	0.1183	0.09077	0.1211	336	3303	3639	-0.9851	0.2099	0.8132	0.5389	1.227	0.3246
first_analysis	unstratified	Germany/Austria	imputed_nuc_DRB1_32551949	32584172	G	C	0.276	0.2649	0.2772	336	3303	3639	-0.4816	0.1405	0.9346	0.7097	1.231	0.6301
first_analysis	unstratified	Germany/Austria	imputed_nuc_DRB1_32551951	32584174	C	G	0.244	0.2411	0.2443	336	3303	3639	-0.2202	0.1468	0.9682	0.7262	1.291	0.8257
first_analysis	unstratified	Germany/Austria	imputed_nuc_DRB1_32551958	32584181	C	T	0.2677	0.2679	0.2676	336	3303	3639	-0.3596	0.1405	0.9507	0.7218	1.252	0.7191
first_analysis	unstratified	Germany/Austria	imputed_nuc_DRB1_32551959	32584182	G	C	0.4408	0.4711	0.4377	329	3224	3553	-0.9669	0.1273	0.8842	0.6889	1.135	0.3336
first_analysis	unstratified	Germany/Austria	imputed_nuc_DRB1_32551960	32584183	C	T	0.04699	0.05655	0.04602	336	3303	3639	2.124	0.2499	1.7	1.042	2.775	0.03366
first_analysis	unstratified	Germany/Austria	imputed_nuc_DRB1_32551961	32584184	C	G	0.436	0.4673	0.4328	336	3303	3639	-1.041	0.126	0.8771	0.6852	1.123	0.2977
first_analysis	unstratified	Germany/Austria	imputed_nuc_DRB1_32551962	32584185	T	C	0.3426	0.3438	0.3424	288	2688	2976	-1.589	0.1478	0.7907	0.5918	1.056	0.1121
first_analysis	unstratified	Germany/Austria	imputed_nuc_DRB1_32551990	32584213	G	T	0.1554	0.1756	0.1533	336	3303	3639	0.8075	0.1671	1.144	0.8249	1.588	0.4194
first_analysis	unstratified	Germany/Austria	imputed_nuc_DRB1_32551991	32584214	G	A	0.02542	0.03125	0.02483	336	3303	3639	0.6114	0.3529	1.241	0.6213	2.478	0.5409
first_analysis	unstratified	Germany/Austria	imputed_nuc_DRB1_32551995	32584218	C	G	0.2931	0.3291	0.2892	79	733	812	-0.2256	0.3405	0.9261	0.4752	1.805	0.8215
first_analysis	unstratified	Germany/Austria	imputed_nuc_DRB1_32551996	32584219	T	G	0.1052	0.1176	0.104	336	3303	3639	-1.236	0.2054	0.7757	0.5186	1.16	0.2163
first_analysis	unstratified	Germany/Austria	imputed_nuc_DRB1_32551998	32584221	G	A	0.3531	0.3287	0.3556	108	1070	1178	-0.5421	0.2489	0.8738	0.5364	1.423	0.5878
first_analysis	unstratified	Germany/Austria	imputed_nuc_DRB1_32552000	32584223	T	C	0.04534	0.03571	0.04632	336	3303	3639	-1.772	0.3282	0.559	0.2938	1.064	0.07636
first_analysis	unstratified	Germany/Austria	imputed_nuc_DRB1_32552029	32584252	T	A	0.4989	0.5223	0.4965	336	3303	3639	2.137	0.127	1.312	1.023	1.682	0.03261
first_analysis	unstratified	Germany/Austria	imputed_nuc_DRB1_32552050	32584273	T	A	0.009343	0.01488	0.00878	336	3303	3639	2.976	0.4477	3.79	1.576	9.116	0.00292
first_analysis	unstratified	Germany/Austria	imputed_nuc_DRB1_32552056	32584279	G	A	0.009343	0.01488	0.00878	336	3303	3639	2.976	0.4477	3.79	1.576	9.116	0.00292
first_analysis	unstratified	Germany/Austria	imputed_nuc_DRB1_32552057	32584280	G	C	0.01786	0.01488	0.01817	336	3303	3639	0.1991	0.4569	1.095	0.4473	2.682	0.8422
first_analysis	unstratified	Germany/Austria	imputed_nuc_DRB1_32552067	32584290	T	C	0.3736	0.362	0.3747	279	2778	3057	1.444	0.1378	1.22	0.9313	1.599	0.1489
first_analysis	unstratified	Germany/Austria	imputed_nuc_DRB1_32552072	32584295	G	T	0.1454	0.1339	0.1465	336	3303	3639	0.4666	0.1809	1.088	0.7633	1.551	0.6408
first_analysis	unstratified	Germany/Austria	imputed_nuc_DRB1_32552075	32584298	G	A	0.2841	0.253	0.2873	336	3303	3639	-0.381	0.1388	0.9485	0.7227	1.245	0.7032
first_analysis	unstratified	Germany/Austria	imputed_HLA_DRB1_01_01	#N/A	P	A	0.1011	0.09821	0.1014	336	3303	3639	1.265	0.2092	1.303	0.8646	1.964	0.206
first_analysis	unstratified	Germany/Austria	imputed_HLA_DRB1_01_02	#N/A	P	A	0.009618	0.01042	0.009537	336	3303	3639	0.8473	0.5124	1.544	0.5655	4.214	0.3968
first_analysis	unstratified	Germany/Austria	imputed_HLA_DRB1_01_03	#N/A	P	A	0.001649	0.001488	0.001665	336	3303	3639	-0.04874	1.66	0.9223	0.03565	23.86	0.9611
first_analysis	unstratified	Germany/Austria	imputed_HLA_DRB1_03_01	#N/A	P	A	0.1183	0.09077	0.1211	336	3303	3639	-0.9851	0.2099	0.8132	0.5389	1.227	0.3246
first_analysis	unstratified	Germany/Austria	imputed_HLA_DRB1_04_01	#N/A	P	A	0.09577	0.07589	0.09779	336	3303	3639	-0.03768	0.22	0.9917	0.6443	1.526	0.9699
first_analysis	unstratified	Germany/Austria	imputed_HLA_DRB1_04_02	#N/A	P	A	0.004534	0.01042	0.003936	336	3303	3639	2.338	0.6355	4.417	1.271	15.35	0.01941
first_analysis	unstratified	Germany/Austria	imputed_HLA_DRB1_04_03	#N/A	P	A	0.004809	0.01339	0.003936	336	3303	3639	1.856	0.677	3.513	0.9319	13.24	0.06349
first_analysis	unstratified	Germany/Austria	imputed_HLA_DRB1_04_04	#N/A	P	A	0.02624	0.02083	0.02679	336	3303	3639	-0.9676	0.4768	0.6304	0.2476	1.605	0.3332
first_analysis	unstratified	Germany/Austria	imputed_HLA_DRB1_04_05	#N/A	P	A	0.004122	0.004464	0.004087	336	3303	3639	-1.534	1.202	0.1583	0.015	1.669	0.1251
first_analysis	unstratified	Germany/Austria	imputed_HLA_DRB1_04_07	#N/A	P	A	0.007282	0.00744	0.007266	336	3303	3639	0.8973	0.6564	1.802	0.4978	6.524	0.3695
first_analysis	unstratified	Germany/Austria	imputed_HLA_DRB1_04_08	#N/A	P	A	0.001924	0.001488	0.001968	336	3303	3639	1.137	1.152	3.704	0.3872	35.43	0.2557
first_analysis	unstratified	Germany/Austria	imputed_HLA_DRB1_07_01	#N/A	P	A	0.1257	0.1503	0.1232	336	3303	3639	0.632	0.181	1.121	0.7864	1.599	0.5274
first_analysis	unstratified	Germany/Austria	imputed_HLA_DRB1_08_01	#N/A	P	A	0.02473	0.01935	0.02528	336	3303	3639	-0.1997	0.3908	0.9249	0.4299	1.99	0.8417
first_analysis	unstratified	Germany/Austria	imputed_HLA_DRB1_08_02	#N/A	P	A	0.002061	0.001488	0.002119	336	3303	3639	-0.114	2.332	0.7666	0.007932	74.08	0.9092
first_analysis	unstratified	Germany/Austria	imputed_HLA_DRB1_08_03	#N/A	P	A	0.003435	0.001488	0.003633	336	3303	3639	#N/A	#N/A	#N/A	#N/A	#N/A	#N/A
first_analysis	unstratified	Germany/Austria	imputed_HLA_DRB1_08_04	#N/A	P	A	0.001649	0.001488	0.001665	336	3303	3639	0.2752	1.145	1.37	0.1453	12.92	0.7831
first_analysis	unstratified	Germany/Austria	imputed_HLA_DRB1_09_01	#N/A	P	A	0.01182	0.01042	0.01196	336	3303	3639	0.5236	0.5548	1.337	0.4507	3.966	0.6005
first_analysis	unstratified	Germany/Austria	imputed_HLA_DRB1_10_01	#N/A	P	A	0.009343	0.01488	0.00878	336	3303	3639	2.976	0.4477	3.79	1.576	9.116	0.00292
first_analysis	unstratified	Germany/Austria	imputed_HLA_DRB1_11_01	#N/A	P	A	0.0834	0.08929	0.0828	336	3303	3639	-1.463	0.2358	0.7082	0.4461	1.124	0.1433
first_analysis	unstratified	Germany/Austria	imputed_HLA_DRB1_11_02	#N/A	P	A	0.0009618	0.001488	0.0009083	336	3303	3639	0.9835	1.301	3.594	0.2808	46	0.3254
first_analysis	unstratified	Germany/Austria	imputed_HLA_DRB1_11_03	#N/A	P	A	0.0008244	0	0.0009083	336	3303	3639	#N/A	#N/A	#N/A	#N/A	#N/A	#N/A
first_analysis	unstratified	Germany/Austria	imputed_HLA_DRB1_11_04	#N/A	P	A	0.02006	0.02679	0.01938	336	3303	3639	-0.04481	0.4234	0.9812	0.4279	2.25	0.9643
first_analysis	unstratified	Germany/Austria	imputed_HLA_DRB1_12_01	#N/A	P	A	0.01786	0.01488	0.01817	336	3303	3639	0.1991	0.4569	1.095	0.4473	2.682	0.8422
first_analysis	unstratified	Germany/Austria	imputed_HLA_DRB1_13_01	#N/A	P	A	0.06691	0.05804	0.06782	336	3303	3639	-1.564	0.2751	0.6503	0.3793	1.115	0.1178
first_analysis	unstratified	Germany/Austria	imputed_HLA_DRB1_13_02	#N/A	P	A	0.04575	0.04315	0.04602	336	3303	3639	0.319	0.2813	1.094	0.6302	1.899	0.7497
first_analysis	unstratified	Germany/Austria	imputed_HLA_DRB1_13_03	#N/A	P	A	0.0125	0.01042	0.01272	336	3303	3639	-1.036	0.6383	0.5161	0.1477	1.803	0.3001
first_analysis	unstratified	Germany/Austria	imputed_HLA_DRB1_14_01	#N/A	P	A	0.02514	0.03125	0.02452	336	3303	3639	0.6273	0.3534	1.248	0.6244	2.495	0.5304
first_analysis	unstratified	Germany/Austria	imputed_HLA_DRB1_15_01	#N/A	P	A	0.1419	0.1458	0.1415	336	3303	3639	0.04346	0.1804	1.008	0.7077	1.435	0.9653
first_analysis	unstratified	Germany/Austria	imputed_HLA_DRB1_15_02	#N/A	P	A	0.004946	0.00744	0.004693	336	3303	3639	-0.9401	5.326	0.006692	1.96e-07	228.5	0.3472
first_analysis	unstratified	Germany/Austria	imputed_HLA_DRB1_16_01	#N/A	P	A	0.02226	0.03125	0.02134	336	3303	3639	-0.6225	0.4013	0.779	0.3547	1.71	0.5336
first_analysis	unstratified	Germany/Austria	imputed_HLA_DRB1_16_02	#N/A	P	A	0.001511	0.005952	0.00106	336	3303	3639	1.663	0.9219	4.635	0.7608	28.24	0.09622
first_analysis	unstratified	Germany/Austria	imputed_HLA_DRB1_01	#N/A	P	A	0.1124	0.1101	0.1126	336	3303	3639	1.453	0.191	1.32	0.9077	1.919	0.1462
first_analysis	unstratified	Germany/Austria	imputed_HLA_DRB1_03	#N/A	P	A	0.1183	0.09077	0.1211	336	3303	3639	-0.9851	0.2099	0.8132	0.5389	1.227	0.3246
first_analysis	unstratified	Germany/Austria	imputed_HLA_DRB1_04	#N/A	P	A	0.1454	0.1339	0.1465	336	3303	3639	0.4666	0.1809	1.088	0.7633	1.551	0.6408
first_analysis	unstratified	Germany/Austria	imputed_HLA_DRB1_07	#N/A	P	A	0.1257	0.1503	0.1232	336	3303	3639	0.632	0.181	1.121	0.7864	1.599	0.5274
first_analysis	unstratified	Germany/Austria	imputed_HLA_DRB1_08	#N/A	P	A	0.03201	0.02381	0.03285	336	3303	3639	-0.6706	0.3652	0.7828	0.3827	1.601	0.5025
first_analysis	unstratified	Germany/Austria	imputed_HLA_DRB1_09	#N/A	P	A	0.01182	0.01042	0.01196	336	3303	3639	0.5236	0.5548	1.337	0.4507	3.966	0.6005
first_analysis	unstratified	Germany/Austria	imputed_HLA_DRB1_10	#N/A	P	A	0.009343	0.01488	0.00878	336	3303	3639	2.976	0.4477	3.79	1.576	9.116	0.00292
first_analysis	unstratified	Germany/Austria	imputed_HLA_DRB1_11	#N/A	P	A	0.1052	0.1176	0.104	336	3303	3639	-1.236	0.2054	0.7757	0.5186	1.16	0.2163
first_analysis	unstratified	Germany/Austria	imputed_HLA_DRB1_12	#N/A	P	A	0.01786	0.01488	0.01817	336	3303	3639	0.1991	0.4569	1.095	0.4473	2.682	0.8422
first_analysis	unstratified	Germany/Austria	imputed_HLA_DRB1_13	#N/A	P	A	0.1252	0.1116	0.1266	336	3303	3639	-1.299	0.196	0.7752	0.528	1.138	0.194
first_analysis	unstratified	Germany/Austria	imputed_HLA_DRB1_14	#N/A	P	A	0.02597	0.03125	0.02543	336	3303	3639	0.5357	0.351	1.207	0.6066	2.401	0.5922
first_analysis	unstratified	Germany/Austria	imputed_HLA_DRB1_15	#N/A	P	A	0.147	0.1533	0.1464	336	3303	3639	-0.1996	0.18	0.9647	0.6778	1.373	0.8418
first_analysis	unstratified	Germany/Austria	imputed_HLA_DRB1_16	#N/A	P	A	0.02377	0.0372	0.0224	336	3303	3639	-0.001074	0.3643	0.9996	0.4895	2.041	0.9991
first_analysis	unstratified	Germany/Austria	imputed_nuc_DRB1_32552087	32584310	G	C	0.01182	0.01042	0.01196	336	3303	3639	0.5236	0.5548	1.337	0.4507	3.966	0.6005
first_analysis	unstratified	Germany/Austria	imputed_nuc_DRB1_32552092	32584315	T	A	0.1301	0.1012	0.1331	336	3303	3639	-0.7758	0.1988	0.8571	0.5806	1.265	0.4378
first_analysis	unstratified	Germany/Austria	imputed_nuc_DRB1_32552095	32584318	T	C	0.1257	0.1503	0.1232	336	3303	3639	0.632	0.181	1.121	0.7864	1.599	0.5274
first_analysis	unstratified	Germany/Austria	imputed_nuc_DRB1_32552112	32584335	G	A	0.2723	0.3031	0.2687	193	1645	1838	1.67	0.1894	1.372	0.9465	1.989	0.09494
first_analysis	unstratified	Germany/Austria	imputed_nuc_DRB1_32552123	32584346	A	G	0.04866	0.03731	0.04982	335	3292	3627	-0.5083	0.2985	0.8592	0.4786	1.542	0.6112
first_analysis	unstratified	Germany/Austria	imputed_nuc_DRB1_32552127	32584350	T	C	0.1229	0.1167	0.1235	287	2680	2967	1.343	0.2046	1.316	0.8814	1.966	0.1793
first_analysis	unstratified	Germany/Austria	imputed_nuc_DRB1_32552129	32584352	T	C	0.126	0.1507	0.1235	335	3292	3627	0.6412	0.181	1.123	0.7877	1.601	0.5214
first_analysis	unstratified	Germany/Austria	imputed_nuc_DRB1_32552130	32584353	C	A	0.1714	0.191	0.1693	335	3292	3627	-0.1816	0.1672	0.9701	0.699	1.346	0.8559
first_analysis	unstratified	Germany/Austria	imputed_nuc_DRB1_32552133	32584356	T	C	0.1555	0.1421	0.1568	278	2767	3045	0.1984	0.1912	1.039	0.7141	1.511	0.8427
first_analysis	unstratified	Germany/Austria	imputed_nuc_DRB1_32552134	32584357	G	T	0.4234	0.3881	0.4269	335	3292	3627	-2.381	0.1304	0.7331	0.5677	0.9465	0.01725
first_analysis	unstratified	Germany/Austria	imputed_nuc_DRB1_32552139	32584362	G	C	0.4234	0.3881	0.4269	335	3292	3627	-2.381	0.1304	0.7331	0.5677	0.9465	0.01725
first_analysis	unstratified	Germany/Austria	imputed_nuc_DRB1_32552143	32584366	C	T	0.4101	0.4522	0.4058	335	3292	3627	1.237	0.1274	1.171	0.912	1.503	0.2161
first_analysis	unstratified	Germany/Austria	imputed_nuc_DRB1_32552147	32584370	G	A	0.2974	0.3418	0.2928	335	3292	3627	0.3292	0.1382	1.047	0.7982	1.372	0.742
first_analysis	unstratified	Germany/Austria	imputed_HLA_DQA1_01_01	#N/A	P	A	0.1112	0.1086	0.1114	336	3303	3639	1.324	0.1918	1.289	0.8851	1.877	0.1856
first_analysis	unstratified	Germany/Austria	imputed_HLA_DQA1_01_02	#N/A	P	A	0.2128	0.2277	0.2113	336	3303	3639	0.3827	0.1471	1.058	0.7929	1.412	0.7019
first_analysis	unstratified	Germany/Austria	imputed_HLA_DQA1_01_03	#N/A	P	A	0.07159	0.06696	0.07206	336	3303	3639	-1.863	0.2736	0.6006	0.3513	1.027	0.06239
first_analysis	unstratified	Germany/Austria	imputed_HLA_DQA1_01_04	#N/A	P	A	0.02556	0.02976	0.02513	336	3303	3639	0.3116	0.3637	1.12	0.5491	2.284	0.7553
first_analysis	unstratified	Germany/Austria	imputed_HLA_DQA1_01_05	#N/A	P	A	0.009343	0.01488	0.00878	336	3303	3639	2.976	0.4477	3.79	1.576	9.116	0.00292
first_analysis	unstratified	Germany/Austria	imputed_HLA_DQA1_02_01	#N/A	P	A	0.1243	0.1473	0.122	336	3303	3639	0.4859	0.1825	1.093	0.7642	1.563	0.6271
first_analysis	unstratified	Germany/Austria	imputed_HLA_DQA1_03_01	#N/A	P	A	0.09865	0.09821	0.0987	336	3303	3639	0.6405	0.2079	1.142	0.7601	1.717	0.5219
first_analysis	unstratified	Germany/Austria	imputed_HLA_DQA1_03_02	#N/A	P	A	0.01182	0.01042	0.01196	336	3303	3639	0.5251	0.5549	1.338	0.4511	3.97	0.5995
first_analysis	unstratified	Germany/Austria	imputed_HLA_DQA1_03_03	#N/A	P	A	0.04878	0.03869	0.0498	336	3303	3639	0.09529	0.3086	1.03	0.5624	1.886	0.9241
first_analysis	unstratified	Germany/Austria	imputed_HLA_DQA1_04_01	#N/A	P	A	0.02789	0.02232	0.02846	336	3303	3639	-0.1107	0.3687	0.96	0.4661	1.977	0.9119
first_analysis	unstratified	Germany/Austria	imputed_HLA_DQA1_05_01	#N/A	P	A	0.1173	0.09077	0.12	336	3303	3639	-0.9669	0.21	0.8163	0.5409	1.232	0.3336
first_analysis	unstratified	Germany/Austria	imputed_HLA_DQA1_05_03	#N/A	P	A	0.0009618	0	0.00106	336	3303	3639	#N/A	#N/A	#N/A	#N/A	#N/A	#N/A
first_analysis	unstratified	Germany/Austria	imputed_HLA_DQA1_05_05	#N/A	P	A	0.1348	0.1429	0.134	336	3303	3639	-1.345	0.1848	0.7799	0.543	1.12	0.1786
first_analysis	unstratified	Germany/Austria	imputed_HLA_DQA1_05_09	#N/A	P	A	0.001237	0	0.001362	336	3303	3639	#N/A	#N/A	#N/A	#N/A	#N/A	#N/A
first_analysis	unstratified	Germany/Austria	imputed_HLA_DQA1_06_01	#N/A	P	A	0.00371	0.001488	0.003936	336	3303	3639	#N/A	#N/A	#N/A	#N/A	#N/A	#N/A
first_analysis	unstratified	Germany/Austria	imputed_HLA_DQA1_01	#N/A	P	A	0.4305	0.4479	0.4287	336	3303	3639	0.9602	0.1223	1.125	0.8849	1.429	0.337
first_analysis	unstratified	Germany/Austria	imputed_HLA_DQA1_02	#N/A	P	A	0.1243	0.1473	0.122	336	3303	3639	0.4859	0.1825	1.093	0.7642	1.563	0.6271
first_analysis	unstratified	Germany/Austria	imputed_HLA_DQA1_03	#N/A	P	A	0.1592	0.1473	0.1605	336	3303	3639	0.7427	0.1735	1.138	0.8096	1.598	0.4576
first_analysis	unstratified	Germany/Austria	imputed_HLA_DQA1_04	#N/A	P	A	0.02789	0.02232	0.02846	336	3303	3639	-0.1107	0.3687	0.96	0.4661	1.977	0.9119
first_analysis	unstratified	Germany/Austria	imputed_HLA_DQA1_05	#N/A	P	A	0.2543	0.2336	0.2564	336	3303	3639	-1.839	0.151	0.7576	0.5636	1.018	0.06597
first_analysis	unstratified	Germany/Austria	imputed_HLA_DQA1_06	#N/A	P	A	0.00371	0.001488	0.003936	336	3303	3639	#N/A	#N/A	#N/A	#N/A	#N/A	#N/A
first_analysis	unstratified	Germany/Austria	imputed_nuc_DQA1_32609094	32641317	T	C	0.2642	0.2363	0.2671	201	1960	2161	-1.167	0.1877	0.8032	0.556	1.16	0.243
first_analysis	unstratified	Germany/Austria	imputed_nuc_DQA1_32609105	32641328	A	G	0.4877	0.4776	0.4888	201	1960	2161	0.2834	0.1551	1.045	0.771	1.416	0.7769
first_analysis	unstratified	Germany/Austria	imputed_nuc_DQA1_32609106	32641329	C	T	0.2901	0.3184	0.2872	201	1960	2161	0.7346	0.1681	1.131	0.8139	1.573	0.4626
first_analysis	unstratified	Germany/Austria	imputed_nuc_DQA1_32609126	32641349	C	T	0.4877	0.4776	0.4888	201	1960	2161	0.2834	0.1551	1.045	0.771	1.416	0.7769
first_analysis	unstratified	Germany/Austria	imputed_nuc_DQA1_32609130	32641353	T	C	0.1498	0.1373	0.151	142	1427	1569	0.9109	0.2763	1.286	0.7484	2.211	0.3624
first_analysis	unstratified	Germany/Austria	imputed_nuc_DQA1_32609142	32641365	G	C	0.1282	0.1194	0.1291	201	1960	2161	0.4572	0.2415	1.117	0.6957	1.793	0.6475
first_analysis	unstratified	Germany/Austria	imputed_nuc_DQA1_32609147	32641370	T	A	0.2596	0.2786	0.2577	201	1960	2161	-1.439	0.1831	0.7684	0.5367	1.1	0.1503
first_analysis	unstratified	Germany/Austria	imputed_nuc_DQA1_32609150	32641373	G	C	0.1282	0.1194	0.1291	201	1960	2161	0.4572	0.2415	1.117	0.6957	1.793	0.6475
first_analysis	unstratified	Germany/Austria	imputed_nuc_DQA1_32609169	32641392	C	T	0.3334	0.3582	0.3309	201	1960	2161	0.8477	0.1614	1.147	0.8357	1.573	0.3966
first_analysis	unstratified	Germany/Austria	imputed_nuc_DQA1_32609173	32641396	G	C	0.435	0.4776	0.4306	201	1960	2161	2.125	0.1585	1.4	1.026	1.911	0.03361
first_analysis	unstratified	Germany/Austria	imputed_nuc_DQA1_32609181	32641404	T	C	0.2901	0.3184	0.2872	201	1960	2161	0.7346	0.1681	1.131	0.8139	1.573	0.4626
first_analysis	unstratified	Germany/Austria	imputed_nuc_DQA1_32609192	32641415	G	A	0.1976	0.1592	0.2015	201	1960	2161	-0.5033	0.2063	0.9014	0.6016	1.351	0.6147
first_analysis	unstratified	Germany/Austria	imputed_nuc_DQA1_32609195	32641418	A	G	0.09278	0.07711	0.09439	201	1960	2161	-2.464	0.3209	0.4534	0.2417	0.8505	0.01372
first_analysis	unstratified	Germany/Austria	imputed_nuc_DQA1_32609207	32641430	T	C	0.4877	0.4776	0.4888	201	1960	2161	0.2834	0.1551	1.045	0.771	1.416	0.7769
first_analysis	unstratified	Germany/Austria	imputed_nuc_DQA1_32609213	32641436	A	G	0.2901	0.3184	0.2872	201	1960	2161	0.7346	0.1681	1.131	0.8139	1.573	0.4626
first_analysis	unstratified	Germany/Austria	imputed_nuc_DQA1_32609214	32641437	T	G	0.1976	0.1592	0.2015	201	1960	2161	-0.5033	0.2063	0.9014	0.6016	1.351	0.6147
first_analysis	unstratified	Germany/Austria	imputed_nuc_DQA1_32609216	32641439	T	G	0.4877	0.4776	0.4888	201	1960	2161	0.2834	0.1551	1.045	0.771	1.416	0.7769
first_analysis	unstratified	Germany/Austria	imputed_nuc_DQA1_32609221	32641444	C	G	0.2901	0.3184	0.2872	201	1960	2161	0.7346	0.1681	1.131	0.8139	1.573	0.4626
first_analysis	unstratified	Germany/Austria	imputed_nuc_DQA1_32609222	32641445	T	A	0.4877	0.4776	0.4888	201	1960	2161	0.2834	0.1551	1.045	0.771	1.416	0.7769
first_analysis	unstratified	Germany/Austria	imputed_nuc_DQA1_32609223	32641446	T	G	0.1976	0.1592	0.2015	201	1960	2161	-0.5033	0.2063	0.9014	0.6016	1.351	0.6147
first_analysis	unstratified	Germany/Austria	imputed_nuc_DQA1_32609224	32641447	C	T	0.1976	0.1592	0.2015	201	1960	2161	-0.5033	0.2063	0.9014	0.6016	1.351	0.6147
first_analysis	unstratified	Germany/Austria	imputed_nuc_DQA1_32609227	32641450	C	A	0.2901	0.3184	0.2872	201	1960	2161	0.7346	0.1681	1.131	0.8139	1.573	0.4626
first_analysis	unstratified	Germany/Austria	imputed_nuc_DQA1_32609228	32641451	A	G	0.162	0.199	0.1582	201	1960	2161	0.5151	0.2051	1.111	0.7435	1.661	0.6065
first_analysis	unstratified	Germany/Austria	imputed_nuc_DQA1_32609229	32641452	A	C	0.1976	0.1592	0.2015	201	1960	2161	-0.5033	0.2063	0.9014	0.6016	1.351	0.6147
first_analysis	unstratified	Germany/Austria	imputed_nuc_DQA1_32609230	32641453	C	A	0.1976	0.1592	0.2015	201	1960	2161	-0.5033	0.2063	0.9014	0.6016	1.351	0.6147
first_analysis	unstratified	Germany/Austria	imputed_nuc_DQA1_32609231	32641454	G	A	0.2901	0.3184	0.2872	201	1960	2161	0.7346	0.1681	1.131	0.8139	1.573	0.4626
first_analysis	unstratified	Germany/Austria	imputed_nuc_DQA1_32609233	32641456	C	T	0.162	0.199	0.1582	201	1960	2161	0.5151	0.2051	1.111	0.7435	1.661	0.6065
first_analysis	unstratified	Germany/Austria	imputed_nuc_DQA1_32609236	32641459	A	G	0.4877	0.4776	0.4888	201	1960	2161	0.2834	0.1551	1.045	0.771	1.416	0.7769
first_analysis	unstratified	Germany/Austria	imputed_nuc_DQA1_32609253	32641476	A	G	0.4877	0.4776	0.4888	201	1960	2161	0.2834	0.1551	1.045	0.771	1.416	0.7769
first_analysis	unstratified	Germany/Austria	imputed_nuc_DQA1_32609254	32641477	T	G	0.4877	0.4776	0.4888	201	1960	2161	0.2834	0.1551	1.045	0.771	1.416	0.7769
first_analysis	unstratified	Germany/Austria	imputed_nuc_DQA1_32609255	32641478	T	G	0.4877	0.4776	0.4888	201	1960	2161	0.2834	0.1551	1.045	0.771	1.416	0.7769
first_analysis	unstratified	Germany/Austria	imputed_nuc_DQA1_32609264	32641487	C	G	0.4877	0.4776	0.4888	201	1960	2161	0.2834	0.1551	1.045	0.771	1.416	0.7769
first_analysis	unstratified	Germany/Austria	imputed_nuc_DQA1_32609271	32641494	C	G	0.4877	0.4776	0.4888	201	1960	2161	0.2834	0.1551	1.045	0.771	1.416	0.7769
first_analysis	unstratified	Germany/Austria	imputed_nuc_DQA1_32609277	32641500	C	G	0.1543	0.1194	0.1579	201	1960	2161	-0.7644	0.236	0.8349	0.5257	1.326	0.4446
first_analysis	unstratified	Germany/Austria	imputed_nuc_DQA1_32609279	32641502	T	C	0.4445	0.4378	0.4452	201	1960	2161	0.149	0.1577	1.024	0.7515	1.395	0.8815
first_analysis	unstratified	Germany/Austria	imputed_nuc_DQA1_32609286	32641509	T	C	0.4445	0.4378	0.4452	201	1960	2161	0.149	0.1577	1.024	0.7515	1.395	0.8815
first_analysis	unstratified	Germany/Austria	imputed_nuc_DQA1_32609297	32641520	G	T	0.1543	0.1194	0.1579	201	1960	2161	-0.7644	0.236	0.8349	0.5257	1.326	0.4446
first_analysis	unstratified	Germany/Austria	imputed_nuc_DQA1_32609298	32641521	T	C	0.1543	0.1194	0.1579	201	1960	2161	-0.7644	0.236	0.8349	0.5257	1.326	0.4446
first_analysis	unstratified	Germany/Austria	imputed_nuc_DQA1_32609312	32641535	C	A	0.4877	0.4776	0.4888	201	1960	2161	0.2834	0.1551	1.045	0.771	1.416	0.7769
first_analysis	unstratified	Germany/Austria	imputed_nuc_DQA1_32609322	32641545	T	C	0.04167	0.04046	0.0418	173	1603	1776	0.6374	0.4038	1.294	0.5862	2.855	0.5239
first_analysis	unstratified	Germany/Austria	imputed_HLA_DQB1_02_01	#N/A	P	A	0.1173	0.09077	0.12	336	3303	3639	-0.9669	0.21	0.8163	0.5409	1.232	0.3336
first_analysis	unstratified	Germany/Austria	imputed_HLA_DQB1_02_02	#N/A	P	A	0.08835	0.1057	0.08659	336	3303	3639	0.2347	0.218	1.053	0.6865	1.614	0.8144
first_analysis	unstratified	Germany/Austria	imputed_HLA_DQB1_03_01	#N/A	P	A	0.184	0.1756	0.1848	336	3303	3639	-1.384	0.1669	0.7938	0.5723	1.101	0.1665
first_analysis	unstratified	Germany/Austria	imputed_HLA_DQB1_03_02	#N/A	P	A	0.1013	0.1012	0.1013	336	3303	3639	0.3539	0.2074	1.076	0.7167	1.616	0.7234
first_analysis	unstratified	Germany/Austria	imputed_HLA_DQB1_03_03	#N/A	P	A	0.04919	0.05357	0.04874	336	3303	3639	0.8927	0.2754	1.279	0.7453	2.194	0.372
first_analysis	unstratified	Germany/Austria	imputed_HLA_DQB1_03_04	#N/A	P	A	0.0005496	0.001488	0.0004541	336	3303	3639	#N/A	#N/A	#N/A	#N/A	#N/A	#N/A
first_analysis	unstratified	Germany/Austria	imputed_HLA_DQB1_03_19	#N/A	P	A	0.0005496	0.001488	0.0004541	336	3303	3639	1.165	1.458	5.468	0.3137	95.31	0.2441
first_analysis	unstratified	Germany/Austria	imputed_HLA_DQB1_04_02	#N/A	P	A	0.0283	0.02232	0.02891	336	3303	3639	-0.1977	0.3675	0.9299	0.4525	1.911	0.8433
first_analysis	unstratified	Germany/Austria	imputed_HLA_DQB1_05_01	#N/A	P	A	0.1209	0.122	0.1208	336	3303	3639	2.132	0.1795	1.466	1.031	2.084	0.03304
first_analysis	unstratified	Germany/Austria	imputed_HLA_DQB1_05_02	#N/A	P	A	0.02707	0.04018	0.02573	336	3303	3639	0.0535	0.3495	1.019	0.5136	2.021	0.9573
first_analysis	unstratified	Germany/Austria	imputed_HLA_DQB1_05_03	#N/A	P	A	0.02556	0.02976	0.02513	336	3303	3639	0.3319	0.3625	1.128	0.5542	2.295	0.74
first_analysis	unstratified	Germany/Austria	imputed_HLA_DQB1_05_04	#N/A	P	A	0.0009618	0.001488	0.0009083	336	3303	3639	2.347	1.194	16.49	1.588	171.1	0.0189
first_analysis	unstratified	Germany/Austria	imputed_HLA_DQB1_06_01	#N/A	P	A	0.004946	0.00744	0.004693	336	3303	3639	-0.9401	5.326	0.006692	1.96e-07	228.5	0.3472
first_analysis	unstratified	Germany/Austria	imputed_HLA_DQB1_06_02	#N/A	P	A	0.1389	0.1443	0.1384	336	3303	3639	0.186	0.1804	1.034	0.7261	1.473	0.8525
first_analysis	unstratified	Germany/Austria	imputed_HLA_DQB1_06_03	#N/A	P	A	0.0665	0.05952	0.06721	336	3303	3639	-1.552	0.2753	0.6523	0.3803	1.119	0.1207
first_analysis	unstratified	Germany/Austria	imputed_HLA_DQB1_06_04	#N/A	P	A	0.04246	0.04315	0.04239	336	3303	3639	0.5857	0.2882	1.184	0.673	2.083	0.5581
first_analysis	unstratified	Germany/Austria	imputed_HLA_DQB1_06_09	#N/A	P	A	0.00316	0	0.003482	336	3303	3639	#N/A	#N/A	#N/A	#N/A	#N/A	#N/A
first_analysis	unstratified	Germany/Austria	imputed_HLA_DQB1_02	#N/A	P	A	0.2057	0.1964	0.2066	336	3303	3639	-0.5924	0.1599	0.9096	0.6649	1.244	0.5536
first_analysis	unstratified	Germany/Austria	imputed_HLA_DQB1_03	#N/A	P	A	0.3355	0.3333	0.3358	336	3303	3639	-0.4462	0.1274	0.9448	0.7361	1.213	0.6555
first_analysis	unstratified	Germany/Austria	imputed_HLA_DQB1_04	#N/A	P	A	0.0283	0.02232	0.02891	336	3303	3639	-0.1977	0.3675	0.9299	0.4525	1.911	0.8433
first_analysis	unstratified	Germany/Austria	imputed_HLA_DQB1_05	#N/A	P	A	0.1745	0.1935	0.1726	336	3303	3639	2.078	0.1522	1.372	1.018	1.849	0.03773
first_analysis	unstratified	Germany/Austria	imputed_HLA_DQB1_06	#N/A	P	A	0.256	0.2545	0.2561	336	3303	3639	-0.745	0.1434	0.8987	0.6784	1.19	0.4563
first_analysis	unstratified	Germany/Austria	imputed_nuc_DQB1_32632578	32664801	T	G	0.4119	0.4226	0.4108	310	3105	3415	0.6817	0.127	1.09	0.8501	1.399	0.4954
first_analysis	unstratified	Germany/Austria	imputed_nuc_DQB1_32632581	32664804	T	G	0.4119	0.4226	0.4108	310	3105	3415	0.6817	0.127	1.09	0.8501	1.399	0.4954
first_analysis	unstratified	Germany/Austria	imputed_nuc_DQB1_32632587	32664810	G	A	0.2003	0.2145	0.1989	310	3105	3415	1.706	0.1514	1.295	0.9623	1.742	0.08801
first_analysis	unstratified	Germany/Austria	imputed_nuc_DQB1_32632589	32664812	A	G	0.4119	0.4226	0.4108	310	3105	3415	0.6817	0.127	1.09	0.8501	1.399	0.4954
first_analysis	unstratified	Germany/Austria	imputed_nuc_DQB1_32632592	32664815	C	G	0.4119	0.4226	0.4108	310	3105	3415	0.6817	0.127	1.09	0.8501	1.399	0.4954
first_analysis	unstratified	Germany/Austria	imputed_nuc_DQB1_32632593	32664816	C	T	0.4119	0.4226	0.4108	310	3105	3415	0.6817	0.127	1.09	0.8501	1.399	0.4954
first_analysis	unstratified	Germany/Austria	imputed_nuc_DQB1_32632598	32664821	T	A	0.2003	0.2145	0.1989	310	3105	3415	1.706	0.1514	1.295	0.9623	1.742	0.08801
first_analysis	unstratified	Germany/Austria	imputed_nuc_DQB1_32632599	32664822	A	G	0.4119	0.4226	0.4108	310	3105	3415	0.6817	0.127	1.09	0.8501	1.399	0.4954
first_analysis	unstratified	Germany/Austria	imputed_nuc_DQB1_32632605	32664828	A	C	0.4929	0.4808	0.4941	208	2047	2255	0.1374	0.1513	1.021	0.759	1.373	0.8907
first_analysis	unstratified	Germany/Austria	imputed_nuc_DQB1_32632608	32664831	C	G	0.4119	0.4226	0.4108	310	3105	3415	0.6817	0.127	1.09	0.8501	1.399	0.4954
first_analysis	unstratified	Germany/Austria	imputed_nuc_DQB1_32632624	32664847	T	C	0.03107	0.02509	0.03166	279	2827	3106	-0.03401	0.3811	0.9871	0.4677	2.084	0.9729
first_analysis	unstratified	Germany/Austria	imputed_nuc_DQB1_32632628	32664851	C	G	0.3636	0.373	0.3627	315	3135	3450	1.079	0.1321	1.153	0.8901	1.494	0.2806
first_analysis	unstratified	Germany/Austria	imputed_nuc_DQB1_32632635	32664858	A	C	0.3975	0.375	0.3998	140	1362	1502	-1.885	0.1967	0.6903	0.4695	1.015	0.05947
first_analysis	unstratified	Germany/Austria	imputed_nuc_DQB1_32632637	32664860	G	T	0.3926	0.3968	0.3922	315	3135	3450	1.046	0.1298	1.146	0.8881	1.477	0.2954
first_analysis	unstratified	Germany/Austria	imputed_nuc_DQB1_32632638	32664861	A	C	0.1819	0.1921	0.1809	315	3135	3450	1.601	0.154	1.279	0.9462	1.73	0.1094
first_analysis	unstratified	Germany/Austria	imputed_nuc_DQB1_32632645	32664868	T	G	0.2107	0.2048	0.2113	315	3135	3450	-0.3289	0.1624	0.948	0.6896	1.303	0.7422
first_analysis	unstratified	Germany/Austria	imputed_nuc_DQB1_32632646	32664869	T	G	0.2407	0.2302	0.2418	315	3135	3450	-0.1872	0.1535	0.9717	0.7193	1.313	0.8515
first_analysis	unstratified	Germany/Austria	imputed_nuc_DQB1_32632647	32664870	C	T	0.1819	0.1921	0.1809	315	3135	3450	1.601	0.154	1.279	0.9462	1.73	0.1094
first_analysis	unstratified	Germany/Austria	imputed_nuc_DQB1_32632649	32664872	T	C	0.03	0.0254	0.03046	315	3135	3450	0.2986	0.3558	1.112	0.5537	2.234	0.7653
first_analysis	unstratified	Germany/Austria	imputed_nuc_DQB1_32632650	32664873	C	T	0.3928	0.4	0.392	315	3135	3450	0.616	0.1273	1.082	0.8427	1.388	0.5379
first_analysis	unstratified	Germany/Austria	imputed_nuc_DQB1_32632657	32664880	A	G	0.08845	0.106	0.08667	335	3300	3635	0.2622	0.2179	1.059	0.6908	1.623	0.7932
first_analysis	unstratified	Germany/Austria	imputed_nuc_DQB1_32632659	32664882	T	C	0.2402	0.2284	0.2414	335	3300	3635	-0.6543	0.1507	0.9061	0.6743	1.217	0.5129
first_analysis	unstratified	Germany/Austria	imputed_nuc_DQB1_32632660	32664883	G	T	0.2807	0.2672	0.282	247	2450	2697	-0.6161	0.167	0.9022	0.6504	1.252	0.5378
first_analysis	unstratified	Germany/Austria	imputed_nuc_DQB1_32632687	32664910	A	G	0.4436	0.4671	0.441	167	1518	1685	1.49	0.1804	1.308	0.9187	1.863	0.1362
first_analysis	unstratified	Germany/Austria	imputed_nuc_DQB1_32632689	32664912	T	C	0.02806	0.04179	0.02667	335	3300	3635	0.3761	0.3417	1.137	0.582	2.222	0.7068
first_analysis	unstratified	Germany/Austria	imputed_nuc_DQB1_32632691	32664914	A	G	0.02834	0.02239	0.02894	335	3300	3635	-0.1847	0.3673	0.9344	0.4549	1.92	0.8535
first_analysis	unstratified	Germany/Austria	imputed_nuc_DQB1_32632700	32664923	T	A	0.4308	0.4493	0.4289	335	3300	3635	1.029	0.1225	1.134	0.8922	1.442	0.3033
first_analysis	unstratified	Germany/Austria	imputed_nuc_DQB1_32632703	32664926	A	G	0.2059	0.197	0.2068	335	3300	3635	-0.5495	0.16	0.9159	0.6694	1.253	0.5827
first_analysis	unstratified	Germany/Austria	imputed_nuc_DQB1_32632711	32664934	T	C	0.1326	0.1362	0.1323	279	2805	3084	1.949	0.1896	1.447	0.998	2.099	0.05126
first_analysis	unstratified	Germany/Austria	imputed_nuc_DQB1_32632717	32664940	A	G	0.1205	0.08861	0.1243	79	676	755	-1.061	0.4822	0.5996	0.233	1.543	0.2889
first_analysis	unstratified	Germany/Austria	imputed_nuc_DQB1_32632718	32664941	A	T	0.2059	0.197	0.2068	335	3300	3635	-0.5495	0.16	0.9159	0.6694	1.253	0.5827
first_analysis	unstratified	Germany/Austria	imputed_nuc_DQB1_32632721	32664944	T	A	0.2059	0.197	0.2068	335	3300	3635	-0.5495	0.16	0.9159	0.6694	1.253	0.5827
first_analysis	unstratified	Germany/Austria	imputed_nuc_DQB1_32632724	32664947	T	C	0.1846	0.1776	0.1853	335	3300	3635	-1.373	0.167	0.795	0.5731	1.103	0.1696
first_analysis	unstratified	Germany/Austria	imputed_nuc_DQB1_32632744	32664967	T	C	0.3719	0.364	0.3728	283	2696	2979	-0.8649	0.1367	0.8885	0.6797	1.161	0.3871
first_analysis	unstratified	Germany/Austria	imputed_nuc_DQB1_32632745	32664968	A	G	0.3856	0.3985	0.3842	335	3300	3635	1.077	0.1258	1.145	0.8948	1.465	0.2816
first_analysis	unstratified	Germany/Austria	imputed_nuc_DQB1_32632748	32664971	A	T	0.2059	0.197	0.2068	335	3300	3635	-0.5495	0.16	0.9159	0.6694	1.253	0.5827
first_analysis	unstratified	Germany/Austria	imputed_nuc_DQB1_32632753	32664976	T	C	0.2319	0.2204	0.233	270	2669	2939	-0.1874	0.17	0.9686	0.6941	1.352	0.8514
first_analysis	unstratified	Germany/Austria	imputed_nuc_DQB1_32632769	32664992	C	T	0.2059	0.197	0.2068	335	3300	3635	-0.5495	0.16	0.9159	0.6694	1.253	0.5827
first_analysis	unstratified	Germany/Austria	imputed_nuc_DQB1_32632775	32664998	C	G	0.2059	0.197	0.2068	335	3300	3635	-0.5495	0.16	0.9159	0.6694	1.253	0.5827
first_analysis	unstratified	Germany/Austria	imputed_nuc_DQB1_32632777	32665000	T	C	0.05331	0.05634	0.053	213	2066	2279	0.6684	0.3299	1.247	0.6531	2.38	0.5039
first_analysis	unstratified	Germany/Austria	imputed_nuc_DQB1_32632783	32665006	C	A	0.203	0.2164	0.2017	335	3300	3635	1.907	0.1441	1.316	0.9925	1.746	0.05647
first_analysis	unstratified	Germany/Austria	imputed_nuc_DQB1_32632818	32665041	G	T	0.1529	0.1683	0.1514	315	3135	3450	1.739	0.1645	1.331	0.9644	1.838	0.08198
first_analysis	unstratified	Germany/Austria	imputed_nuc_DQB1_32632820	32665043	G	C	0.1945	0.1921	0.1947	315	3135	3450	-1.472	0.1698	0.7789	0.5584	1.086	0.1411
first_analysis	unstratified	Germany/Austria	imputed_nuc_DQB1_32632832	32665055	A	T	0.1723	0.1742	0.1721	310	3105	3415	0.1964	0.1685	1.034	0.743	1.438	0.8443
first_analysis	unstratified	Germany/Austria	imputed_nuc_DPB1_33048457	33080680	G	C	0.2697	0.2679	0.2699	336	3298	3634	-0.7177	0.1403	0.9042	0.6869	1.19	0.4729
first_analysis	unstratified	Germany/Austria	imputed_nuc_DPB1_33048459	33080682	G	T	0.2697	0.2679	0.2699	336	3298	3634	-0.7177	0.1403	0.9042	0.6869	1.19	0.4729
first_analysis	unstratified	Germany/Austria	imputed_nuc_DPB1_33048460	33080683	C	T	0.0516	0.05655	0.05109	336	3298	3634	-0.6867	0.289	0.82	0.4654	1.445	0.4923
first_analysis	unstratified	Germany/Austria	imputed_nuc_DPB1_33048461	33080684	A	T	0.2697	0.2679	0.2699	336	3298	3634	-0.7177	0.1403	0.9042	0.6869	1.19	0.4729
first_analysis	unstratified	Germany/Austria	imputed_nuc_DPB1_33048466	33080689	T	G	0.2028	0.2039	0.2027	336	3298	3634	-0.9997	0.1566	0.8551	0.6292	1.162	0.3175
first_analysis	unstratified	Germany/Austria	imputed_nuc_DPB1_33048467	33080690	T	G	0.2028	0.2039	0.2027	336	3298	3634	-0.9997	0.1566	0.8551	0.6292	1.162	0.3175
first_analysis	unstratified	Germany/Austria	imputed_nuc_DPB1_33048469	33080692	A	C	0.01596	0.0119	0.01637	336	3298	3634	-1.681	0.5517	0.3956	0.1342	1.167	0.09284
first_analysis	unstratified	Germany/Austria	imputed_nuc_DPB1_33048532	33080755	C	G	0.02105	0.0253	0.02062	336	3298	3634	-0.471	0.4548	0.8072	0.331	1.968	0.6377
first_analysis	unstratified	Germany/Austria	imputed_nuc_DPB1_33048538	33080761	C	T	0.02339	0.02232	0.0235	336	3298	3634	0.1126	0.434	1.05	0.4485	2.458	0.9104
first_analysis	unstratified	Germany/Austria	imputed_nuc_DPB1_33048539	33080762	A	T	0.09576	0.1042	0.09491	336	3298	3634	0.3141	0.203	1.066	0.716	1.587	0.7534
first_analysis	unstratified	Germany/Austria	imputed_nuc_DPB1_33048542	33080765	T	C	0.4536	0.4673	0.4522	336	3298	3634	0.6327	0.1242	1.082	0.848	1.38	0.5269
first_analysis	unstratified	Germany/Austria	imputed_nuc_DPB1_33048564	33080787	A	G	0.009704	0.01347	0.009311	297	2846	3143	-0.3179	0.6868	0.8039	0.2092	3.089	0.7506
first_analysis	unstratified	Germany/Austria	imputed_nuc_DPB1_33048599	33080822	A	C	0.4535	0.4673	0.4521	336	3298	3634	0.6347	0.1242	1.082	0.8482	1.38	0.5256
first_analysis	unstratified	Germany/Austria	imputed_nuc_DPB1_33048600	33080823	G	T	0.03446	0.03696	0.03421	257	2558	2815	0.5732	0.3802	1.244	0.5902	2.62	0.5665
first_analysis	unstratified	Germany/Austria	imputed_nuc_DPB1_33048602	33080825	A	C	0.4225	0.433	0.4215	336	3298	3634	0.4202	0.127	1.055	0.8224	1.353	0.6743
first_analysis	unstratified	Germany/Austria	imputed_nuc_DPB1_33048606	33080829	C	G	0.2917	0.2407	0.2973	108	994	1102	-2.232	0.2726	0.5442	0.319	0.9286	0.02564
first_analysis	unstratified	Germany/Austria	imputed_nuc_DPB1_33048628	33080851	C	A	0.1551	0.1473	0.1559	336	3298	3634	-1.154	0.1762	0.816	0.5777	1.153	0.2486
first_analysis	unstratified	Germany/Austria	imputed_nuc_DPB1_33048640	33080863	G	A	0.2112	0.2321	0.2091	336	3298	3634	0.4091	0.1454	1.061	0.7981	1.411	0.6825
first_analysis	unstratified	Germany/Austria	imputed_nuc_DPB1_33048641	33080864	G	A	0.02105	0.0253	0.02062	336	3298	3634	-0.471	0.4548	0.8072	0.331	1.968	0.6377
first_analysis	unstratified	Germany/Austria	imputed_nuc_DPB1_33048661	33080884	G	A	0.1977	0.189	0.1986	336	3298	3634	-0.6222	0.1567	0.9071	0.6672	1.233	0.5338
first_analysis	unstratified	Germany/Austria	imputed_nuc_DPB1_33048663	33080886	A	G	0.2217	0.2277	0.221	336	3298	3634	-0.2597	0.1483	0.9622	0.7195	1.287	0.7951
first_analysis	unstratified	Germany/Austria	imputed_nuc_DPB1_33048689	33080912	A	G	0.2943	0.2961	0.2941	336	3298	3634	-0.1831	0.134	0.9758	0.7504	1.269	0.8547
first_analysis	unstratified	Germany/Austria	imputed_nuc_DPB1_33048691	33080914	G	C	0.2943	0.2961	0.2941	336	3298	3634	-0.1831	0.134	0.9758	0.7504	1.269	0.8547
first_analysis	unstratified	Germany/Austria	imputed_nuc_DPB1_33048694	33080917	G	A	0.2943	0.2961	0.2941	336	3298	3634	-0.1831	0.134	0.9758	0.7504	1.269	0.8547
first_analysis	unstratified	Germany/Austria	imputed_HLA_DPB1_01_01	#N/A	P	A	0.05812	0.05208	0.05873	336	3303	3639	0.5044	0.2563	1.138	0.6886	1.881	0.614
first_analysis	unstratified	Germany/Austria	imputed_HLA_DPB1_02_01	#N/A	P	A	0.1219	0.1324	0.1208	336	3303	3639	0.6417	0.1804	1.123	0.7884	1.599	0.5211
first_analysis	unstratified	Germany/Austria	imputed_HLA_DPB1_02_02	#N/A	P	A	0.002473	0.001488	0.002573	336	3303	3639	-0.6537	1.312	0.424	0.03238	5.553	0.5133
first_analysis	unstratified	Germany/Austria	imputed_HLA_DPB1_03_01	#N/A	P	A	0.08807	0.08482	0.0884	336	3303	3639	0.452	0.2142	1.102	0.724	1.676	0.6513
first_analysis	unstratified	Germany/Austria	imputed_HLA_DPB1_04_01	#N/A	P	A	0.4504	0.4286	0.4526	336	3303	3639	-0.829	0.1274	0.8998	0.701	1.155	0.4071
first_analysis	unstratified	Germany/Austria	imputed_HLA_DPB1_04_02	#N/A	P	A	0.1219	0.1295	0.1211	336	3303	3639	1.097	0.1886	1.23	0.8498	1.78	0.2727
first_analysis	unstratified	Germany/Austria	imputed_HLA_DPB1_05_01	#N/A	P	A	0.02088	0.02083	0.02089	336	3303	3639	0.4065	0.4509	1.201	0.4964	2.906	0.6844
first_analysis	unstratified	Germany/Austria	imputed_HLA_DPB1_06_01	#N/A	P	A	0.01814	0.01042	0.01892	336	3303	3639	-1.105	0.5743	0.5301	0.172	1.634	0.2692
first_analysis	unstratified	Germany/Austria	imputed_HLA_DPB1_06_02	#N/A	P	A	0.000687	0	0.0007569	336	3303	3639	#N/A	#N/A	#N/A	#N/A	#N/A	#N/A
first_analysis	unstratified	Germany/Austria	imputed_HLA_DPB1_09_01	#N/A	P	A	0.01209	0.00744	0.01256	336	3303	3639	-1.5	0.7424	0.3284	0.07663	1.407	0.1336
first_analysis	unstratified	Germany/Austria	imputed_HLA_DPB1_10_01	#N/A	P	A	0.0114	0.01786	0.01075	336	3303	3639	0.0356	0.5391	1.019	0.3543	2.933	0.9716
first_analysis	unstratified	Germany/Austria	imputed_HLA_DPB1_104_01	#N/A	P	A	0.01594	0.0119	0.01635	336	3303	3639	-1.679	0.552	0.3959	0.1342	1.168	0.09324
first_analysis	unstratified	Germany/Austria	imputed_HLA_DPB1_11_01	#N/A	P	A	0.01237	0.01339	0.01226	336	3303	3639	-0.326	0.6014	0.822	0.2529	2.671	0.7444
first_analysis	unstratified	Germany/Austria	imputed_HLA_DPB1_13_01	#N/A	P	A	0.01635	0.02679	0.01529	336	3303	3639	0.3156	0.4215	1.142	0.5	2.61	0.7523
first_analysis	unstratified	Germany/Austria	imputed_HLA_DPB1_14_01	#N/A	P	A	0.01168	0.01488	0.01135	336	3303	3639	-0.7983	0.5863	0.6262	0.1984	1.976	0.4247
first_analysis	unstratified	Germany/Austria	imputed_HLA_DPB1_15_01	#N/A	P	A	0.008656	0.0119	0.008326	336	3303	3639	-0.3299	0.6824	0.7984	0.2096	3.041	0.7415
first_analysis	unstratified	Germany/Austria	imputed_HLA_DPB1_16_01	#N/A	P	A	0.004809	0.00744	0.004541	336	3303	3639	0.683	0.6887	1.601	0.415	6.174	0.4946
first_analysis	unstratified	Germany/Austria	imputed_HLA_DPB1_17_01	#N/A	P	A	0.01635	0.01637	0.01635	336	3303	3639	0.817	0.4772	1.477	0.5796	3.763	0.4139
first_analysis	unstratified	Germany/Austria	imputed_HLA_DPB1_19_01	#N/A	P	A	0.007557	0.0119	0.007115	336	3303	3639	1.01	0.5878	1.811	0.5721	5.731	0.3125
first_analysis	unstratified	Germany/Austria	imputed_HLA_DPB1_01	#N/A	P	A	0.05812	0.05208	0.05873	336	3303	3639	0.5044	0.2563	1.138	0.6886	1.881	0.614
first_analysis	unstratified	Germany/Austria	imputed_HLA_DPB1_02	#N/A	P	A	0.1243	0.1339	0.1234	336	3303	3639	0.5274	0.179	1.099	0.7738	1.561	0.5979
first_analysis	unstratified	Germany/Austria	imputed_HLA_DPB1_03	#N/A	P	A	0.08807	0.08482	0.0884	336	3303	3639	0.452	0.2142	1.102	0.724	1.676	0.6513
first_analysis	unstratified	Germany/Austria	imputed_HLA_DPB1_04	#N/A	A	P	0.4277	0.442	0.4263	336	3303	3639	0.1139	0.1249	1.014	0.7941	1.296	0.9093
first_analysis	unstratified	Germany/Austria	imputed_HLA_DPB1_05	#N/A	P	A	0.02088	0.02083	0.02089	336	3303	3639	0.4065	0.4509	1.201	0.4964	2.906	0.6844
first_analysis	unstratified	Germany/Austria	imputed_HLA_DPB1_06	#N/A	P	A	0.01882	0.01042	0.01968	336	3303	3639	-1.179	0.5711	0.5099	0.1665	1.562	0.2382
first_analysis	unstratified	Germany/Austria	imputed_HLA_DPB1_09	#N/A	P	A	0.01209	0.00744	0.01256	336	3303	3639	-1.5	0.7424	0.3284	0.07663	1.407	0.1336
first_analysis	unstratified	Germany/Austria	imputed_HLA_DPB1_10	#N/A	P	A	0.0114	0.01786	0.01075	336	3303	3639	0.0356	0.5391	1.019	0.3543	2.933	0.9716
first_analysis	unstratified	Germany/Austria	imputed_HLA_DPB1_104	#N/A	P	A	0.01594	0.0119	0.01635	336	3303	3639	-1.679	0.552	0.3959	0.1342	1.168	0.09324
first_analysis	unstratified	Germany/Austria	imputed_HLA_DPB1_11	#N/A	P	A	0.01237	0.01339	0.01226	336	3303	3639	-0.326	0.6014	0.822	0.2529	2.671	0.7444
first_analysis	unstratified	Germany/Austria	imputed_HLA_DPB1_13	#N/A	P	A	0.01635	0.02679	0.01529	336	3303	3639	0.3156	0.4215	1.142	0.5	2.61	0.7523
first_analysis	unstratified	Germany/Austria	imputed_HLA_DPB1_14	#N/A	P	A	0.01168	0.01488	0.01135	336	3303	3639	-0.7983	0.5863	0.6262	0.1984	1.976	0.4247
first_analysis	unstratified	Germany/Austria	imputed_HLA_DPB1_15	#N/A	P	A	0.008656	0.0119	0.008326	336	3303	3639	-0.3299	0.6824	0.7984	0.2096	3.041	0.7415
first_analysis	unstratified	Germany/Austria	imputed_HLA_DPB1_16	#N/A	P	A	0.004809	0.00744	0.004541	336	3303	3639	0.683	0.6887	1.601	0.415	6.174	0.4946
first_analysis	unstratified	Germany/Austria	imputed_HLA_DPB1_17	#N/A	P	A	0.01635	0.01637	0.01635	336	3303	3639	0.817	0.4772	1.477	0.5796	3.763	0.4139
first_analysis	unstratified	Germany/Austria	imputed_HLA_DPB1_19	#N/A	P	A	0.007557	0.0119	0.007115	336	3303	3639	1.01	0.5878	1.811	0.5721	5.731	0.3125
first_analysis	severity	Spain	imputed_prot_B_4	4	F	S	0.002148	0.001176	0.002706	425	739	1164	-1.138	1.131	0.2759	0.03006	2.533	0.255
first_analysis	severity	Spain	imputed_prot_C_6	6	K	R	0.03202	0.02709	0.03484	443	775	1218	-0.7938	0.2538	0.8175	0.4972	1.344	0.4273
first_analysis	severity	Spain	imputed_prot_DPB1_8	8	V	L	0.3322	0.3622	0.3147	519	896	1415	2.988	0.08609	1.293	1.093	1.531	0.002809
first_analysis	severity	Spain	imputed_prot_B_11	11	S	A	0.2444	0.2271	0.2544	425	739	1164	-0.9071	0.1065	0.9079	0.7369	1.119	0.3644
first_analysis	severity	Spain	imputed_prot_C_11	11	S	A	0.1909	0.1828	0.1955	443	775	1218	-0.8812	0.1119	0.9061	0.7276	1.128	0.3782
first_analysis	severity	Spain	imputed_prot_DPB1_11	11	L	G	0.2837	0.3092	0.269	519	896	1415	2.631	0.08961	1.266	1.062	1.509	0.008519
first_analysis	severity	Spain	imputed_prot_DQA1_11	11	C	Y	0.4021	0.3931	0.4073	519	895	1414	0.09711	0.08398	1.008	0.8552	1.189	0.9226
first_analysis	severity	Spain	imputed_prot_A_12	12	M	V	0.01256	0.014	0.01171	500	854	1354	0.3375	0.3726	1.134	0.5463	2.354	0.7357
first_analysis	severity	Spain	imputed_prot_B_12	12	V	M	0.2908	0.2788	0.2977	425	739	1164	-0.6148	0.09818	0.9414	0.7766	1.141	0.5387
first_analysis	severity	Spain	imputed_prot_DRB1_12	12	T	K	0.4421	0.4576	0.4331	519	897	1416	0.9909	0.08167	1.084	0.9239	1.273	0.3217
first_analysis	severity	Spain	imputed_prot_DQB1_13	13	A	G	0.1653	0.1802	0.1566	519	897	1416	1.033	0.1086	1.119	0.9042	1.384	0.3017
first_analysis	severity	Spain	imputed_prot_C_14	14	W	R	0.1404	0.1366	0.1426	443	775	1218	-0.7192	0.127	0.9127	0.7116	1.171	0.472
first_analysis	severity	Spain	imputed_prot_DQB1_14	14	L	M	0.1949	0.1927	0.1962	519	897	1416	-0.04392	0.1027	0.9955	0.8141	1.217	0.965
first_analysis	severity	Spain	imputed_prot_DRB1_14	14	K	E	0.1769	0.1802	0.175	519	897	1416	0.8577	0.108	1.097	0.8878	1.356	0.3911
first_analysis	severity	Spain	imputed_prot_C_16	16	S	G	0.05049	0.04628	0.0529	443	775	1218	-0.8629	0.1982	0.8428	0.5715	1.243	0.3882
first_analysis	severity	Spain	imputed_prot_DRB1_16	16	Y	H	0.03602	0.04143	0.03289	519	897	1416	0.7699	0.219	1.184	0.7706	1.818	0.4413
first_analysis	severity	Spain	imputed_prot_A_17	17	S	R	0.06241	0.062	0.06265	500	854	1354	0.5548	0.1773	1.103	0.7795	1.562	0.579
first_analysis	severity	Spain	imputed_prot_DQA1_18	18	F	S	0.4021	0.3931	0.4073	519	895	1414	0.09711	0.08398	1.008	0.8552	1.189	0.9226
first_analysis	severity	Spain	imputed_prot_C_21	21	H	R	0.09031	0.08691	0.09226	443	775	1218	-0.8204	0.1535	0.8817	0.6526	1.191	0.412
first_analysis	severity	Spain	imputed_prot_C_24	24	S	A	0.3707	0.3634	0.3748	443	775	1218	-0.4471	0.09297	0.9593	0.7995	1.151	0.6548
first_analysis	severity	Spain	imputed_prot_DQA1_25	25	F	Y	0.2581	0.2678	0.2525	519	895	1414	1.415	0.09374	1.142	0.9502	1.372	0.157
first_analysis	severity	Spain	imputed_prot_DRB1_25	25	Q	R	0.1769	0.1802	0.175	519	897	1416	0.8577	0.108	1.097	0.8878	1.356	0.3911
first_analysis	severity	Spain	imputed_prot_DQA1_26	26	S	T	0.1199	0.1108	0.1251	519	895	1414	-2.17	0.129	0.7559	0.5871	0.9732	0.02999
first_analysis	severity	Spain	imputed_prot_DQB1_28	28	S	T	0.2994	0.3025	0.2977	519	897	1416	0.6611	0.09059	1.062	0.889	1.268	0.5085
first_analysis	severity	Spain	imputed_prot_B_30	30	G	D	0.0008591	0.001176	0.0006766	425	739	1164	0.1599	1.429	1.257	0.0764	20.67	0.873
first_analysis	severity	Spain	imputed_prot_A_31	31	S	T	0.001477	0	0.002342	500	854	1354	#N/A	#N/A	#N/A	#N/A	#N/A	#N/A
first_analysis	severity	Spain	imputed_prot_B_32	32	L	Q	0.3484	0.3506	0.3471	425	739	1164	0.327	0.09563	1.032	0.8554	1.244	0.7437
first_analysis	severity	Spain	imputed_prot_DRB1_32	32	H	Y	0.303	0.3083	0.2999	519	897	1416	0.9905	0.08965	1.093	0.9168	1.303	0.3219
first_analysis	severity	Spain	imputed_prot_DPB1_33	33	Q	E	0.06325	0.06166	0.06417	519	896	1415	0.7623	0.1702	1.139	0.8156	1.589	0.4459
first_analysis	severity	Spain	imputed_prot_DRB1_33	33	H	N	0.1081	0.1031	0.1109	519	897	1416	-1.813	0.1335	0.7851	0.6043	1.02	0.06989
first_analysis	severity	Spain	imputed_prot_DQA1_34	34	E	Q	0.4632	0.4489	0.4715	519	895	1414	-1.036	0.08042	0.92	0.7859	1.077	0.3
first_analysis	severity	Spain	imputed_prot_A_35	35	Q	R	0.001477	0	0.002342	500	854	1354	#N/A	#N/A	#N/A	#N/A	#N/A	#N/A
first_analysis	severity	Spain	imputed_prot_C_35	35	Q	R	0.1782	0.1693	0.1832	443	775	1218	-0.4538	0.1202	0.9469	0.7482	1.198	0.65
first_analysis	severity	Spain	imputed_prot_DPB1_36	36	V	A	0.4996	0.5154	0.4905	519	896	1415	0.809	0.08041	1.067	0.9116	1.249	0.4185
first_analysis	severity	Spain	imputed_prot_DQB1_38	38	A	V	0.4975	0.4913	0.5011	519	897	1416	-1.031	0.08175	0.9192	0.7831	1.079	0.3028
first_analysis	severity	Spain	imputed_prot_DQA1_40	40	G	E	0.3009	0.315	0.2927	519	895	1414	0.6701	0.08738	1.06	0.8934	1.258	0.5028
first_analysis	severity	Spain	imputed_prot_DRB1_40	40	Y	F	0.01271	0.01252	0.01282	519	897	1416	0.3433	0.354	1.129	0.5642	2.26	0.7314
first_analysis	severity	Spain	imputed_prot_B_41	41	T	A	0.3282	0.3341	0.3248	425	739	1164	0.6448	0.09711	1.065	0.8801	1.288	0.5191
first_analysis	severity	Spain	imputed_prot_DQA1_41	41	K	R	0.07744	0.08478	0.07318	519	895	1414	1.253	0.1504	1.207	0.8991	1.621	0.2102
first_analysis	severity	Spain	imputed_prot_A_43	43	R	Q	0.01809	0.021	0.01639	500	854	1354	0.5711	0.31	1.194	0.6502	2.191	0.5679
first_analysis	severity	Spain	imputed_prot_A_44	44	K	R	0.0986	0.101	0.09719	500	854	1354	0.2765	0.1429	1.04	0.7862	1.376	0.7821
first_analysis	severity	Spain	imputed_prot_DQA1_45	45	A	V	0.4021	0.3931	0.4073	519	895	1414	0.09711	0.08398	1.008	0.8552	1.189	0.9226
first_analysis	severity	Spain	imputed_prot_DQB1_45	45	E	G	0.1571	0.1667	0.1516	519	897	1416	0.4107	0.1106	1.046	0.8426	1.3	0.6813
first_analysis	severity	Spain	imputed_prot_B_46	46	A	E	0.08849	0.08941	0.08796	425	739	1164	-0.1629	0.1577	0.9746	0.7155	1.328	0.8706
first_analysis	severity	Spain	imputed_prot_DQB1_46	46	E	V	0.2994	0.3025	0.2977	519	897	1416	0.6611	0.09059	1.062	0.889	1.268	0.5085
first_analysis	severity	Spain	imputed_prot_DQB1_47	47	F	Y	0.2994	0.3025	0.2977	519	897	1416	0.6611	0.09059	1.062	0.889	1.268	0.5085
first_analysis	severity	Spain	imputed_prot_DRB1_47	47	F	Y	0.4781	0.4807	0.4766	519	897	1416	0.7654	0.08023	1.063	0.9086	1.244	0.4441
first_analysis	severity	Spain	imputed_prot_DQA1_48	48	W	L	0.4021	0.3931	0.4073	519	895	1414	0.09711	0.08398	1.008	0.8552	1.189	0.9226
first_analysis	severity	Spain	imputed_prot_C_49	49	E	A	0.1404	0.1366	0.1426	443	775	1218	-0.7192	0.127	0.9127	0.7116	1.171	0.472
first_analysis	severity	Spain	imputed_prot_DQA1_51	51	L	F	0.3009	0.315	0.2927	519	895	1414	0.6701	0.08738	1.06	0.8934	1.258	0.5028
first_analysis	severity	Spain	imputed_prot_DQB1_52	52	L	P	0.2994	0.3025	0.2977	519	897	1416	0.6611	0.09059	1.062	0.889	1.268	0.5085
first_analysis	severity	Spain	imputed_prot_DQB1_53	53	Q	L	0.4022	0.3931	0.4075	519	897	1416	0.08427	0.084	1.007	0.8542	1.187	0.9328
first_analysis	severity	Spain	imputed_prot_DQA1_54	54	L	F	0.1772	0.1811	0.1749	519	895	1414	0.9212	0.1077	1.104	0.8942	1.364	0.3569
first_analysis	severity	Spain	imputed_prot_DQA1_55	55	G	R	0.4021	0.3931	0.4073	519	895	1414	0.09711	0.08398	1.008	0.8552	1.189	0.9226
first_analysis	severity	Spain	imputed_prot_DPB1_56	56	E	A	0.4311	0.4489	0.4208	519	896	1415	0.7414	0.08132	1.062	0.9057	1.246	0.4584
first_analysis	severity	Spain	imputed_prot_DQB1_56	56	L	P	0.02719	0.02794	0.02676	519	897	1416	-0.3692	0.2527	0.9109	0.5551	1.495	0.712
first_analysis	severity	Spain	imputed_prot_DPB1_57	57	D	E	0.17	0.184	0.1618	519	896	1415	1.345	0.1074	1.155	0.9361	1.426	0.1787
first_analysis	severity	Spain	imputed_prot_DRB1_58	58	E	A	0.1098	0.1137	0.1076	519	897	1416	-0.01902	0.1303	0.9975	0.7727	1.288	0.9848
first_analysis	severity	Spain	imputed_prot_B_59	59	H	Y	0.0008591	0	0.001353	425	739	1164	#N/A	#N/A	#N/A	#N/A	#N/A	#N/A
first_analysis	severity	Spain	imputed_prot_DQA1_61	61	G	F	0.4021	0.3931	0.4073	519	895	1414	0.09711	0.08398	1.008	0.8552	1.189	0.9226
first_analysis	severity	Spain	imputed_prot_B_62	62	G	R	0.03393	0.04118	0.02977	425	739	1164	1.712	0.2472	1.527	0.9405	2.479	0.08693
first_analysis	severity	Spain	imputed_prot_B_63	63	E	N	0.4656	0.4718	0.4621	425	739	1164	0.315	0.08903	1.028	0.8638	1.225	0.7528
first_analysis	severity	Spain	imputed_prot_DQA1_64	64	R	T	0.4021	0.3931	0.4073	519	895	1414	0.09711	0.08398	1.008	0.8552	1.189	0.9226
first_analysis	severity	Spain	imputed_prot_A_65	65	G	R	0.1226	0.113	0.1282	500	854	1354	-0.8169	0.1342	0.8962	0.689	1.166	0.414
first_analysis	severity	Spain	imputed_prot_B_65	65	R	Q	0.04081	0.04471	0.03857	425	739	1164	0.7393	0.2266	1.182	0.7584	1.844	0.4597
first_analysis	severity	Spain	imputed_prot_DPB1_65	65	L	I	0.1943	0.2013	0.1903	519	896	1415	1.16	0.1032	1.127	0.9207	1.38	0.2462
first_analysis	severity	Spain	imputed_prot_A_66	66	K	N	0.3822	0.383	0.3817	500	854	1354	-0.01123	0.08655	0.999	0.8431	1.184	0.991
first_analysis	severity	Spain	imputed_prot_B_66	66	N	I	0.04081	0.04471	0.03857	425	739	1164	0.7393	0.2266	1.182	0.7584	1.844	0.4597
first_analysis	severity	Spain	imputed_prot_C_66	66	N	K	0.1802	0.1828	0.1787	443	775	1218	-0.1026	0.1175	0.988	0.7848	1.244	0.9183
first_analysis	severity	Spain	imputed_prot_DQA1_66	66	M	I	0.4021	0.3931	0.4073	519	895	1414	0.09711	0.08398	1.008	0.8552	1.189	0.9226
first_analysis	severity	Spain	imputed_prot_DQB1_66	66	D	E	0.3358	0.3459	0.33	519	897	1416	1.056	0.08578	1.095	0.9254	1.295	0.2909
first_analysis	severity	Spain	imputed_prot_A_67	67	M	V	0.0986	0.101	0.09719	500	854	1354	0.2765	0.1429	1.04	0.7862	1.376	0.7821
first_analysis	severity	Spain	imputed_prot_DQB1_67	67	I	V	0.3358	0.3459	0.33	519	897	1416	1.056	0.08578	1.095	0.9254	1.295	0.2909
first_analysis	severity	Spain	imputed_prot_B_69	69	A	T	0.2101	0.2059	0.2124	425	739	1164	0.5116	0.112	1.059	0.8502	1.319	0.609
first_analysis	severity	Spain	imputed_prot_A_70	70	Q	H	0.3261	0.338	0.3191	500	854	1354	1.29	0.08879	1.121	0.9422	1.334	0.1971
first_analysis	severity	Spain	imputed_prot_B_71	71	A	T	0.2101	0.2059	0.2124	425	739	1164	0.5116	0.112	1.059	0.8502	1.319	0.609
first_analysis	severity	Spain	imputed_prot_A_73	73	I	T	0.04247	0.039	0.0445	500	854	1354	-1.272	0.2094	0.7662	0.5083	1.155	0.2035
first_analysis	severity	Spain	imputed_prot_C_73	73	T	A	0.4269	0.4199	0.431	443	775	1218	-0.0185	0.09001	0.9983	0.8369	1.191	0.9852
first_analysis	severity	Spain	imputed_prot_DRB1_73	73	G	A	0.3146	0.316	0.3138	519	897	1416	0.6667	0.08958	1.062	0.8906	1.265	0.5049
first_analysis	severity	Spain	imputed_prot_B_74	74	D	Y	0.3196	0.3059	0.3275	425	739	1164	-0.5951	0.09307	0.9461	0.7884	1.135	0.5518
first_analysis	severity	Spain	imputed_prot_DQA1_75	75	S	I	0.274	0.2871	0.2665	519	895	1414	0.7931	0.08972	1.074	0.9006	1.28	0.4277
first_analysis	severity	Spain	imputed_prot_DQB1_75	75	L	V	0.4785	0.4769	0.4794	519	897	1416	-0.4365	0.08111	0.9652	0.8234	1.132	0.6625
first_analysis	severity	Spain	imputed_prot_C_77	77	N	S	0.4368	0.4278	0.4419	443	775	1218	-1.09	0.08856	0.908	0.7633	1.08	0.2756
first_analysis	severity	Spain	imputed_prot_DQB1_77	77	R	T	0.4944	0.4952	0.4939	519	897	1416	0.5618	0.08197	1.047	0.8917	1.23	0.5743
first_analysis	severity	Spain	imputed_prot_DRB1_77	77	N	T	0.1377	0.1358	0.1388	519	897	1416	-0.0562	0.1192	0.9933	0.7863	1.255	0.9552
first_analysis	severity	Spain	imputed_prot_DRB1_78	78	V	Y	0.1826	0.183	0.1823	519	897	1416	0.5499	0.1067	1.06	0.8603	1.307	0.5824
first_analysis	severity	Spain	imputed_prot_A_80	80	I	T	0.1806	0.167	0.1885	500	854	1354	-1.292	0.1126	0.8645	0.6932	1.078	0.1962
first_analysis	severity	Spain	imputed_prot_C_80	80	K	N	0.4368	0.4278	0.4419	443	775	1218	-1.09	0.08856	0.908	0.7633	1.08	0.2756
first_analysis	severity	Spain	imputed_prot_DQA1_80	80	Y	S	0.4021	0.3931	0.4073	519	895	1414	0.09711	0.08398	1.008	0.8552	1.189	0.9226
first_analysis	severity	Spain	imputed_prot_A_81	81	A	L	0.1806	0.167	0.1885	500	854	1354	-1.292	0.1126	0.8645	0.6932	1.078	0.1962
first_analysis	severity	Spain	imputed_prot_B_81	81	A	L	0.4154	0.4459	0.3978	425	739	1164	2.268	0.08828	1.222	1.028	1.452	0.02334
first_analysis	severity	Spain	imputed_prot_A_82	82	L	R	0.1806	0.167	0.1885	500	854	1354	-1.292	0.1126	0.8645	0.6932	1.078	0.1962
first_analysis	severity	Spain	imputed_prot_B_82	82	L	R	0.4545	0.4776	0.4411	425	739	1164	1.659	0.08845	1.158	0.9737	1.377	0.09718
first_analysis	severity	Spain	imputed_prot_A_83	83	R	G	0.1806	0.167	0.1885	500	854	1354	-1.292	0.1126	0.8645	0.6932	1.078	0.1962
first_analysis	severity	Spain	imputed_prot_B_83	83	R	G	0.4545	0.4776	0.4411	425	739	1164	1.659	0.08845	1.158	0.9737	1.377	0.09718
first_analysis	severity	Spain	imputed_prot_DQB1_84	84	E	Q	0.4022	0.3931	0.4075	519	897	1416	0.08427	0.084	1.007	0.8542	1.187	0.9328
first_analysis	severity	Spain	imputed_prot_DPB1_85	85	E	G	0.3601	0.396	0.3393	519	896	1415	3.281	0.08458	1.32	1.118	1.558	0.001036
first_analysis	severity	Spain	imputed_prot_DQB1_85	85	V	L	0.4022	0.3931	0.4075	519	897	1416	0.08427	0.084	1.007	0.8542	1.187	0.9328
first_analysis	severity	Spain	imputed_prot_DRB1_85	85	A	V	0.03743	0.04143	0.03512	519	897	1416	0.85	0.2116	1.197	0.7907	1.812	0.3953
first_analysis	severity	Spain	imputed_prot_DRB1_86	86	G	V	0.4975	0.5058	0.4928	519	897	1416	0.3183	0.08234	1.027	0.8736	1.206	0.7502
first_analysis	severity	Spain	imputed_prot_DQB1_89	89	G	T	0.4022	0.3931	0.4075	519	897	1416	0.08427	0.084	1.007	0.8542	1.187	0.9328
first_analysis	severity	Spain	imputed_prot_A_90	90	D	A	0.2463	0.245	0.2471	500	854	1354	-0.1726	0.09937	0.983	0.809	1.194	0.863
first_analysis	severity	Spain	imputed_prot_C_90	90	D	A	0.4791	0.4729	0.4826	443	775	1218	-0.6474	0.08866	0.9442	0.7936	1.123	0.5174
first_analysis	severity	Spain	imputed_prot_DQB1_90	90	I	T	0.4022	0.3931	0.4075	519	897	1416	0.08427	0.084	1.007	0.8542	1.187	0.9328
first_analysis	severity	Spain	imputed_prot_B_94	94	I	T	0.3449	0.3541	0.3396	425	739	1164	1.123	0.09681	1.115	0.9222	1.348	0.2613
first_analysis	severity	Spain	imputed_prot_C_94	94	I	T	0.03941	0.0395	0.03935	443	775	1218	-0.3384	0.2327	0.9243	0.5858	1.458	0.735
first_analysis	severity	Spain	imputed_prot_C_97	97	W	R	0.2984	0.3183	0.2871	443	775	1218	1.401	0.09537	1.143	0.9481	1.378	0.1611
first_analysis	severity	Spain	imputed_prot_A_99	99	F	Y	0.1226	0.113	0.1282	500	854	1354	-0.8169	0.1342	0.8962	0.689	1.166	0.414
first_analysis	severity	Spain	imputed_prot_A_102	102	H	D	0.002585	0.003	0.002342	500	854	1354	-0.4549	0.7964	0.6961	0.1461	3.316	0.6491
first_analysis	severity	Spain	imputed_prot_C_103	103	V	L	0.001642	0.001129	0.001935	443	775	1218	-0.9512	1.176	0.3266	0.03257	3.276	0.3415
first_analysis	severity	Spain	imputed_prot_A_105	105	P	S	0.2954	0.29	0.2986	500	854	1354	-0.6324	0.09277	0.943	0.7862	1.131	0.5271
first_analysis	severity	Spain	imputed_prot_A_107	107	W	G	0.2626	0.277	0.2541	500	854	1354	0.9667	0.09505	1.096	0.9099	1.321	0.3337
first_analysis	severity	Spain	imputed_prot_A_109	109	L	F	0.03914	0.031	0.04391	500	854	1354	-1.908	0.2268	0.6487	0.4159	1.012	0.05641
first_analysis	severity	Spain	imputed_prot_B_109	109	F	L	0.01718	0.01176	0.0203	425	739	1164	-1.558	0.3796	0.5536	0.2631	1.165	0.1193
first_analysis	severity	Spain	imputed_prot_B_113	113	Y	H	0.3707	0.3753	0.3681	425	739	1164	0.181	0.09454	1.017	0.8452	1.224	0.8564
first_analysis	severity	Spain	imputed_prot_C_113	113	H	Y	0.03777	0.03837	0.03742	443	775	1218	-0.116	0.2366	0.9729	0.6119	1.547	0.9076
first_analysis	severity	Spain	imputed_prot_C_114	114	N	D	0.3317	0.3194	0.3387	443	775	1218	-0.977	0.09789	0.9088	0.7501	1.101	0.3286
first_analysis	severity	Spain	imputed_prot_A_127	127	K	N	0.3977	0.404	0.394	500	854	1354	0.4199	0.08551	1.037	0.8766	1.226	0.6746
first_analysis	severity	Spain	imputed_prot_B_131	131	R	S	0.2401	0.2212	0.251	425	739	1164	-0.9533	0.1057	0.9041	0.7349	1.112	0.3405
first_analysis	severity	Spain	imputed_prot_C_138	138	K	T	0.1773	0.1682	0.1826	443	775	1218	-0.4457	0.1207	0.9476	0.748	1.201	0.6558
first_analysis	severity	Spain	imputed_prot_A_142	142	T	I	0.2751	0.291	0.2658	500	854	1354	1.031	0.09316	1.101	0.9171	1.321	0.3023
first_analysis	severity	Spain	imputed_prot_B_143	143	S	T	0.02964	0.03294	0.02774	425	739	1164	0.6835	0.2691	1.202	0.7093	2.037	0.4943
first_analysis	severity	Spain	imputed_prot_C_143	143	S	T	0.01232	0.01129	0.0129	443	775	1218	-0.6117	0.4127	0.7769	0.346	1.744	0.5407
first_analysis	severity	Spain	imputed_prot_A_144	144	Q	K	0.3331	0.326	0.3372	500	854	1354	-0.7579	0.09141	0.9331	0.78	1.116	0.4485
first_analysis	severity	Spain	imputed_prot_A_145	145	H	R	0.2751	0.291	0.2658	500	854	1354	1.031	0.09316	1.101	0.9171	1.321	0.3023
first_analysis	severity	Spain	imputed_prot_B_145	145	L	R	0.01289	0.01412	0.01218	425	739	1164	0.3889	0.3854	1.162	0.5458	2.473	0.6973
first_analysis	severity	Spain	imputed_prot_B_147	147	L	W	0.02964	0.03294	0.02774	425	739	1164	0.6835	0.2691	1.202	0.7093	2.037	0.4943
first_analysis	severity	Spain	imputed_prot_C_147	147	L	W	0.2824	0.2754	0.2865	443	775	1218	-0.2675	0.09905	0.9739	0.802	1.183	0.7891
first_analysis	severity	Spain	imputed_prot_A_149	149	T	A	0.06647	0.067	0.06616	500	854	1354	-0.4059	0.172	0.9325	0.6656	1.307	0.6848
first_analysis	severity	Spain	imputed_prot_A_150	150	V	A	0.0986	0.101	0.09719	500	854	1354	0.2765	0.1429	1.04	0.7862	1.376	0.7821
first_analysis	severity	Spain	imputed_prot_A_151	151	R	H	0.2662	0.255	0.2728	500	854	1354	-0.9097	0.0967	0.9158	0.7577	1.107	0.363
first_analysis	severity	Spain	imputed_prot_B_152	152	E	V	0.4081	0.4153	0.4039	425	739	1164	0.4309	0.09324	1.041	0.8671	1.25	0.6665
first_analysis	severity	Spain	imputed_prot_A_158	158	V	A	0.0986	0.101	0.09719	500	854	1354	0.2765	0.1429	1.04	0.7862	1.376	0.7821
first_analysis	severity	Spain	imputed_prot_B_158	158	T	A	0.05241	0.05647	0.05007	425	739	1164	0.4994	0.2045	1.108	0.7418	1.653	0.6175
first_analysis	severity	Spain	imputed_prot_A_161	161	D	E	0.1193	0.121	0.1183	500	854	1354	0.3203	0.1312	1.043	0.8064	1.349	0.7488
first_analysis	severity	Spain	imputed_prot_A_166	166	D	E	0.2227	0.214	0.2278	500	854	1354	-0.5695	0.104	0.9425	0.7687	1.156	0.569
first_analysis	severity	Spain	imputed_prot_A_167	167	G	W	0.2227	0.214	0.2278	500	854	1354	-0.5695	0.104	0.9425	0.7687	1.156	0.569
first_analysis	severity	Spain	imputed_prot_B_167	167	S	W	0.1985	0.2047	0.1949	425	739	1164	1.03	0.1159	1.127	0.8979	1.414	0.3029
first_analysis	severity	Spain	imputed_prot_C_170	170	G	R	0.01232	0.01129	0.0129	443	775	1218	-0.6117	0.4127	0.7769	0.346	1.744	0.5407
first_analysis	severity	Spain	imputed_prot_A_171	171	H	Y	0.01809	0.011	0.02225	500	854	1354	-2.501	0.3556	0.4109	0.2046	0.8249	0.01237
first_analysis	severity	Spain	imputed_prot_B_171	171	H	Y	0.1576	0.1635	0.1543	425	739	1164	0.1405	0.124	1.018	0.798	1.298	0.8882
first_analysis	severity	Spain	imputed_prot_C_173	173	K	E	0.001642	0.001129	0.001935	443	775	1218	-0.9512	1.176	0.3266	0.03257	3.276	0.3415
first_analysis	severity	Spain	imputed_prot_B_177	177	D	E	0.2264	0.2141	0.2334	425	739	1164	-0.4455	0.1087	0.9527	0.7699	1.179	0.656
first_analysis	severity	Spain	imputed_prot_C_177	177	K	E	0.1888	0.1817	0.1929	443	775	1218	-0.3028	0.1174	0.9651	0.7667	1.215	0.762
first_analysis	severity	Spain	imputed_prot_B_178	178	K	T	0.1491	0.1482	0.1495	425	739	1164	0.811	0.129	1.11	0.8623	1.43	0.4174
first_analysis	severity	Spain	imputed_prot_B_180	180	E	Q	0.2264	0.2141	0.2334	425	739	1164	-0.4455	0.1087	0.9527	0.7699	1.179	0.656
first_analysis	severity	Spain	imputed_nuc_A_29910538	29942761	T	C	0.04523	0.0597	0.03788	67	132	199	0.8672	0.5509	1.612	0.5477	4.747	0.3859
first_analysis	severity	Spain	imputed_nuc_A_29910557	29942780	A	T	0.1352	0.1378	0.1338	519	897	1416	0.08344	0.1201	1.01	0.7982	1.278	0.9335
first_analysis	severity	Spain	imputed_nuc_A_29910562	29942785	C	A	0.1758	0.182	0.1721	500	854	1354	0.5369	0.11	1.061	0.8552	1.316	0.5913
first_analysis	severity	Spain	imputed_nuc_A_29910566	29942789	A	G	0.01201	0.01349	0.01115	519	897	1416	0.3572	0.3717	1.142	0.5512	2.366	0.7209
first_analysis	severity	Spain	imputed_nuc_A_29910581	29942804	A	C	0.06038	0.05973	0.06076	519	897	1416	0.5366	0.1762	1.099	0.7782	1.553	0.5916
first_analysis	severity	Spain	imputed_nuc_A_29910583	29942806	T	C	0.06038	0.05973	0.06076	519	897	1416	0.5366	0.1762	1.099	0.7782	1.553	0.5916
first_analysis	severity	Spain	imputed_nuc_A_29910586	29942809	A	G	0.05987	0.05876	0.0605	502	876	1378	0.4485	0.1797	1.084	0.7621	1.542	0.6538
first_analysis	severity	Spain	imputed_nuc_A_29910604	29942827	A	C	0.1564	0.155	0.1571	129	245	374	0.07654	0.2322	1.018	0.6458	1.605	0.939
first_analysis	severity	Spain	imputed_nuc_A_29910623	29942846	T	A	0.001412	0	0.00223	519	897	1416	#N/A	#N/A	#N/A	#N/A	#N/A	#N/A
first_analysis	severity	Spain	imputed_nuc_A_29910636	29942859	A	G	0.001412	0	0.00223	519	897	1416	#N/A	#N/A	#N/A	#N/A	#N/A	#N/A
first_analysis	severity	Spain	imputed_nuc_A_29910640	29942863	T	C	0.1523	0.146	0.156	387	670	1057	-0.531	0.1343	0.9312	0.7156	1.212	0.5954
first_analysis	severity	Spain	imputed_nuc_A_29910660	29942883	G	A	0.01766	0.02023	0.01616	519	897	1416	0.5505	0.3074	1.184	0.6484	2.164	0.582
first_analysis	severity	Spain	imputed_nuc_A_29910663	29942886	A	G	0.09675	0.09923	0.09532	519	897	1416	0.3082	0.1408	1.044	0.7925	1.376	0.758
first_analysis	severity	Spain	imputed_nuc_A_29910698	29942921	A	G	0.07768	0.07996	0.07637	519	897	1416	0.8713	0.1569	1.147	0.843	1.559	0.3836
first_analysis	severity	Spain	imputed_nuc_A_29910699	29942922	A	G	0.001412	0	0.00223	519	897	1416	#N/A	#N/A	#N/A	#N/A	#N/A	#N/A
first_analysis	severity	Spain	imputed_nuc_A_29910700	29942923	T	G	0.03714	0.03986	0.03556	138	239	377	0.1262	0.4299	1.056	0.4546	2.452	0.8996
first_analysis	severity	Spain	imputed_nuc_A_29910703	29942926	T	G	0.03949	0.04887	0.03386	266	443	709	1.406	0.2809	1.484	0.856	2.574	0.1596
first_analysis	severity	Spain	imputed_nuc_A_29910716	29942939	G	C	0.3718	0.3719	0.3718	519	897	1416	0.01963	0.08455	1.002	0.8487	1.182	0.9843
first_analysis	severity	Spain	imputed_nuc_A_29910721	29942944	C	G	0.1431	0.1397	0.1451	401	710	1111	-0.9145	0.1348	0.884	0.6788	1.151	0.3604
first_analysis	severity	Spain	imputed_nuc_A_29910725	29942948	G	C	0.1179	0.1089	0.1232	519	897	1416	-0.7956	0.133	0.8996	0.6932	1.167	0.4263
first_analysis	severity	Spain	imputed_nuc_A_29910730	29942953	A	T	0.07317	0.08159	0.06835	239	417	656	1.109	0.2419	1.308	0.8139	2.101	0.2675
first_analysis	severity	Spain	imputed_nuc_A_29910731	29942954	A	G	0.09675	0.09923	0.09532	519	897	1416	0.3082	0.1408	1.044	0.7925	1.376	0.758
first_analysis	severity	Spain	imputed_nuc_A_29910742	29942965	G	C	0.4235	0.4321	0.4185	346	589	935	0.6179	0.09964	1.064	0.8748	1.293	0.5366
first_analysis	severity	Spain	imputed_nuc_A_29910750	29942973	T	C	0.04167	0.0395	0.04292	519	897	1416	-1.025	0.2055	0.8101	0.5416	1.212	0.3055
first_analysis	severity	Spain	imputed_nuc_A_29910761	29942984	A	G	0.4562	0.4432	0.4638	519	897	1416	-0.6156	0.0823	0.9506	0.809	1.117	0.5382
first_analysis	severity	Spain	imputed_nuc_A_29910762	29942985	G	A	0.0572	0.05299	0.05964	519	897	1416	-1.038	0.1797	0.8299	0.5836	1.18	0.2995
first_analysis	severity	Spain	imputed_nuc_A_29910767	29942990	C	G	0.1521	0.1367	0.1609	490	845	1335	-1.581	0.1213	0.8255	0.6508	1.047	0.1138
first_analysis	severity	Spain	imputed_nuc_A_29910771	29942994	T	C	0.1751	0.1618	0.1828	519	897	1416	-1.313	0.1113	0.864	0.6947	1.075	0.1892
first_analysis	severity	Spain	imputed_nuc_A_29910773	29942996	G	C	0.1954	0.1824	0.203	444	756	1200	-1.179	0.1166	0.8715	0.6934	1.095	0.2382
first_analysis	severity	Spain	imputed_nuc_A_29910774	29942997	C	T	0.1751	0.1618	0.1828	519	897	1416	-1.313	0.1113	0.864	0.6947	1.075	0.1892
first_analysis	severity	Spain	imputed_nuc_A_29910777	29943000	T	G	0.1751	0.1618	0.1828	519	897	1416	-1.313	0.1113	0.864	0.6947	1.075	0.1892
first_analysis	severity	Spain	imputed_nuc_A_29910779	29943002	C	G	0.1751	0.1618	0.1828	519	897	1416	-1.313	0.1113	0.864	0.6947	1.075	0.1892
first_analysis	severity	Spain	imputed_nuc_A_29910801	29943024	A	C	0.2429	0.2408	0.2441	519	897	1416	-0.191	0.0979	0.9815	0.8101	1.189	0.8485
first_analysis	severity	Spain	imputed_nuc_A_29911063	29943286	G	T	0.3316	0.3487	0.3216	519	897	1416	1.038	0.08578	1.093	0.924	1.293	0.2993
first_analysis	severity	Spain	imputed_nuc_A_29911064	29943287	A	G	0.4712	0.4603	0.4774	302	531	833	-0.1725	0.1139	0.9806	0.7844	1.226	0.8631
first_analysis	severity	Spain	imputed_nuc_A_29911069	29943292	T	A	0.1179	0.1089	0.1232	519	897	1416	-0.7956	0.133	0.8996	0.6932	1.167	0.4263
first_analysis	severity	Spain	imputed_nuc_A_29911077	29943300	C	G	0.002472	0.00289	0.00223	519	897	1416	-0.4275	0.7963	0.7115	0.1494	3.388	0.669
first_analysis	severity	Spain	imputed_nuc_A_29911086	29943309	C	T	0.2913	0.2852	0.2949	519	897	1416	-0.6791	0.09147	0.9398	0.7855	1.124	0.4971
first_analysis	severity	Spain	imputed_nuc_A_29911092	29943315	T	G	0.2553	0.2697	0.2469	519	897	1416	1.097	0.09358	1.108	0.9224	1.331	0.2727
first_analysis	severity	Spain	imputed_nuc_A_29911098	29943321	C	T	0.03884	0.03083	0.04348	519	897	1416	-1.957	0.2228	0.6466	0.4179	1.001	0.05032
first_analysis	severity	Spain	imputed_nuc_A_29911103	29943326	G	C	0.01766	0.02023	0.01616	519	897	1416	0.5505	0.3074	1.184	0.6484	2.164	0.582
first_analysis	severity	Spain	imputed_nuc_A_29911112	29943335	T	C	0.05826	0.0578	0.05853	519	897	1416	0.6316	0.1815	1.121	0.7857	1.601	0.5277
first_analysis	severity	Spain	imputed_nuc_A_29911113	29943336	G	C	0.05826	0.0578	0.05853	519	897	1416	0.6316	0.1815	1.121	0.7857	1.601	0.5277
first_analysis	severity	Spain	imputed_nuc_A_29911114	29943337	G	A	0.4117	0.4143	0.4103	519	897	1416	0.4122	0.082	1.034	0.8808	1.215	0.6802
first_analysis	severity	Spain	imputed_nuc_A_29911124	29943347	T	C	0.03147	0.03235	0.03096	371	646	1017	-0.05555	0.2788	0.9846	0.5701	1.701	0.9557
first_analysis	severity	Spain	imputed_nuc_A_29911149	29943372	T	C	0.06335	0.06357	0.06323	291	514	805	-0.492	0.2205	0.8972	0.5824	1.382	0.6227
first_analysis	severity	Spain	imputed_nuc_A_29911154	29943377	A	C	0.4816	0.4789	0.4832	379	656	1035	-0.1115	0.09756	0.9892	0.817	1.198	0.9112
first_analysis	severity	Spain	imputed_nuc_A_29911190	29943413	A	G	0.2854	0.3397	0.2568	78	148	226	2.008	0.2429	1.629	1.012	2.621	0.04462
first_analysis	severity	Spain	imputed_nuc_A_29911198	29943421	C	T	0.2899	0.3025	0.2826	519	897	1416	0.7804	0.09038	1.073	0.8989	1.281	0.4352
first_analysis	severity	Spain	imputed_nuc_A_29911203	29943426	C	A	0.3263	0.3198	0.33	519	897	1416	-0.686	0.08981	0.9402	0.7885	1.121	0.4927
first_analysis	severity	Spain	imputed_nuc_A_29911207	29943430	A	G	0.2899	0.3025	0.2826	519	897	1416	0.7804	0.09038	1.073	0.8989	1.281	0.4352
first_analysis	severity	Spain	imputed_nuc_A_29911218	29943441	A	G	0.06532	0.06551	0.06522	519	897	1416	-0.3803	0.1698	0.9375	0.6721	1.308	0.7037
first_analysis	severity	Spain	imputed_nuc_A_29911222	29943445	T	C	0.09675	0.09923	0.09532	519	897	1416	0.3082	0.1408	1.044	0.7925	1.376	0.758
first_analysis	severity	Spain	imputed_nuc_A_29911225	29943448	G	A	0.2606	0.2505	0.2664	519	897	1416	-0.8428	0.09514	0.9229	0.7659	1.112	0.3993
first_analysis	severity	Spain	imputed_nuc_A_29911239	29943462	C	T	0.4446	0.4321	0.4517	184	321	505	-0.04311	0.1513	0.9935	0.7386	1.336	0.9656
first_analysis	severity	Spain	imputed_nuc_A_29911246	29943469	T	C	0.09675	0.09923	0.09532	519	897	1416	0.3082	0.1408	1.044	0.7925	1.376	0.758
first_analysis	severity	Spain	imputed_nuc_A_29911256	29943479	T	G	0.1169	0.1214	0.1143	519	897	1416	0.6013	0.1291	1.081	0.8391	1.392	0.5477
first_analysis	severity	Spain	imputed_nuc_A_29911271	29943494	C	G	0.2161	0.2081	0.2207	519	897	1416	-0.5223	0.1024	0.9479	0.7756	1.159	0.6015
first_analysis	severity	Spain	imputed_nuc_A_29911272	29943495	G	T	0.2161	0.2081	0.2207	519	897	1416	-0.5223	0.1024	0.9479	0.7756	1.159	0.6015
first_analysis	severity	Spain	imputed_nuc_A_29911284	29943507	C	T	0.01766	0.01156	0.02118	519	897	1416	-2.322	0.345	0.4488	0.2283	0.8825	0.02022
first_analysis	severity	Spain	imputed_HLA_A_01_01	#N/A	P	A	0.09428	0.09634	0.09309	519	897	1416	0.3003	0.1428	1.044	0.789	1.381	0.7639
first_analysis	severity	Spain	imputed_HLA_A_01_02	#N/A	P	A	0.002119	0.001927	0.00223	519	897	1416	-0.3701	0.901	0.7165	0.1225	4.189	0.7113
first_analysis	severity	Spain	imputed_HLA_A_01_03	#N/A	P	A	0.0003531	0.0009634	0	519	897	1416	#N/A	#N/A	#N/A	#N/A	#N/A	#N/A
first_analysis	severity	Spain	imputed_HLA_A_02_01	#N/A	P	A	0.2348	0.2428	0.2302	519	897	1416	0.5544	0.09608	1.055	0.8737	1.273	0.5793
first_analysis	severity	Spain	imputed_HLA_A_02_02	#N/A	P	A	0.004237	0.003854	0.004459	519	897	1416	-0.3344	0.6363	0.8083	0.2322	2.813	0.7381
first_analysis	severity	Spain	imputed_HLA_A_02_05	#N/A	P	A	0.01342	0.01638	0.01171	519	897	1416	0.8213	0.351	1.334	0.6706	2.654	0.4115
first_analysis	severity	Spain	imputed_HLA_A_03_01	#N/A	P	A	0.1133	0.1175	0.1109	519	897	1416	0.5984	0.1306	1.081	0.8371	1.397	0.5496
first_analysis	severity	Spain	imputed_HLA_A_03_02	#N/A	P	A	0.003531	0.003854	0.003344	519	897	1416	0.05022	0.6704	1.034	0.278	3.848	0.9599
first_analysis	severity	Spain	imputed_HLA_A_11_01	#N/A	P	A	0.07945	0.07611	0.08138	519	897	1416	-0.09381	0.1523	0.9858	0.7314	1.329	0.9253
first_analysis	severity	Spain	imputed_HLA_A_23_01	#N/A	P	A	0.0286	0.02794	0.02899	519	897	1416	-0.03662	0.2518	0.9908	0.6049	1.623	0.9708
first_analysis	severity	Spain	imputed_HLA_A_24_02	#N/A	P	A	0.08898	0.07996	0.0942	519	897	1416	-0.9542	0.1489	0.8676	0.648	1.162	0.34
first_analysis	severity	Spain	imputed_HLA_A_24_07	#N/A	P	A	0.0003531	0.0009634	0	519	897	1416	#N/A	#N/A	#N/A	#N/A	#N/A	#N/A
first_analysis	severity	Spain	imputed_HLA_A_25_01	#N/A	P	A	0.01836	0.02216	0.01616	519	897	1416	1.075	0.3019	1.383	0.7656	2.5	0.2823
first_analysis	severity	Spain	imputed_HLA_A_26_01	#N/A	P	A	0.03849	0.03468	0.04069	519	897	1416	-0.9369	0.2208	0.8132	0.5275	1.253	0.3488
first_analysis	severity	Spain	imputed_HLA_A_26_08	#N/A	P	A	0.0003531	0.0009634	0	519	897	1416	#N/A	#N/A	#N/A	#N/A	#N/A	#N/A
first_analysis	severity	Spain	imputed_HLA_A_29_01	#N/A	P	A	0.002472	0.00289	0.00223	519	897	1416	-0.4275	0.7963	0.7115	0.1494	3.388	0.669
first_analysis	severity	Spain	imputed_HLA_A_29_02	#N/A	P	A	0.0911	0.09538	0.08863	519	897	1416	0.9076	0.1413	1.137	0.8618	1.5	0.3641
first_analysis	severity	Spain	imputed_HLA_A_29_10	#N/A	P	A	0	0	0	519	897	1416	#N/A	#N/A	#N/A	#N/A	#N/A	#N/A
first_analysis	severity	Spain	imputed_HLA_A_30_01	#N/A	P	A	0.007768	0.009634	0.006689	519	897	1416	0.859	0.4399	1.459	0.6161	3.456	0.3903
first_analysis	severity	Spain	imputed_HLA_A_30_02	#N/A	P	A	0.04873	0.04432	0.05128	519	897	1416	-0.1367	0.2008	0.9729	0.6564	1.442	0.8912
first_analysis	severity	Spain	imputed_HLA_A_30_04	#N/A	P	A	0.001766	0.003854	0.0005574	519	897	1416	1.891	1.19	9.502	0.9216	97.97	0.05858
first_analysis	severity	Spain	imputed_HLA_A_31_01	#N/A	P	A	0.01942	0.02216	0.01784	519	897	1416	0.5993	0.289	1.189	0.6749	2.095	0.549
first_analysis	severity	Spain	imputed_HLA_A_32_01	#N/A	P	A	0.03884	0.03083	0.04348	519	897	1416	-1.957	0.2228	0.6466	0.4179	1.001	0.05032
first_analysis	severity	Spain	imputed_HLA_A_33_01	#N/A	P	A	0.01766	0.01156	0.02118	519	897	1416	-2.322	0.345	0.4488	0.2283	0.8825	0.02022
first_analysis	severity	Spain	imputed_HLA_A_33_03	#N/A	P	A	0.00459	0.00578	0.003902	519	897	1416	0.4164	0.5835	1.275	0.4063	4.001	0.6771
first_analysis	severity	Spain	imputed_HLA_A_34_02	#N/A	P	A	0.001059	0	0.001672	519	897	1416	#N/A	#N/A	#N/A	#N/A	#N/A	#N/A
first_analysis	severity	Spain	imputed_HLA_A_66_01	#N/A	P	A	0.007062	0.007707	0.006689	519	897	1416	-0.1124	0.4743	0.9481	0.3743	2.402	0.9105
first_analysis	severity	Spain	imputed_HLA_A_68_01	#N/A	P	A	0.0226	0.01927	0.02453	519	897	1416	-1.077	0.2788	0.7406	0.4288	1.279	0.2815
first_analysis	severity	Spain	imputed_HLA_A_68_02	#N/A	P	A	0.01201	0.01349	0.01115	519	897	1416	0.3572	0.3717	1.142	0.5512	2.366	0.7209
first_analysis	severity	Spain	imputed_HLA_A_69_01	#N/A	P	A	0.002825	0.006744	0.0005574	519	897	1416	2.506	1.092	15.42	1.815	131.1	0.0122
first_analysis	severity	Spain	imputed_HLA_A_74_01	#N/A	P	A	0	0	0	519	897	1416	#N/A	#N/A	#N/A	#N/A	#N/A	#N/A
first_analysis	severity	Spain	imputed_HLA_A_74_03	#N/A	P	A	0	0	0	519	897	1416	#N/A	#N/A	#N/A	#N/A	#N/A	#N/A
first_analysis	severity	Spain	imputed_HLA_A_80_01	#N/A	P	A	0.001412	0	0.00223	519	897	1416	#N/A	#N/A	#N/A	#N/A	#N/A	#N/A
first_analysis	severity	Spain	imputed_HLA_A_01	#N/A	P	A	0.09675	0.09923	0.09532	519	897	1416	0.3082	0.1408	1.044	0.7925	1.376	0.758
first_analysis	severity	Spain	imputed_HLA_A_02	#N/A	P	A	0.2525	0.263	0.2464	519	897	1416	0.7112	0.09422	1.069	0.889	1.286	0.477
first_analysis	severity	Spain	imputed_HLA_A_03	#N/A	P	A	0.1169	0.1214	0.1143	519	897	1416	0.6013	0.1291	1.081	0.8391	1.392	0.5477
first_analysis	severity	Spain	imputed_HLA_A_11	#N/A	P	A	0.07945	0.07611	0.08138	519	897	1416	-0.09381	0.1523	0.9858	0.7314	1.329	0.9253
first_analysis	severity	Spain	imputed_HLA_A_23	#N/A	P	A	0.0286	0.02794	0.02899	519	897	1416	-0.03662	0.2518	0.9908	0.6049	1.623	0.9708
first_analysis	severity	Spain	imputed_HLA_A_24	#N/A	P	A	0.08934	0.08092	0.0942	519	897	1416	-0.8632	0.1485	0.8797	0.6576	1.177	0.388
first_analysis	severity	Spain	imputed_HLA_A_25	#N/A	P	A	0.01836	0.02216	0.01616	519	897	1416	1.075	0.3019	1.383	0.7656	2.5	0.2823
first_analysis	severity	Spain	imputed_HLA_A_26	#N/A	P	A	0.03884	0.03565	0.04069	519	897	1416	-0.8257	0.2191	0.8345	0.5432	1.282	0.4089
first_analysis	severity	Spain	imputed_HLA_A_29	#N/A	P	A	0.09357	0.09827	0.09086	519	897	1416	0.8213	0.14	1.122	0.8527	1.476	0.4115
first_analysis	severity	Spain	imputed_HLA_A_30	#N/A	P	A	0.05826	0.0578	0.05853	519	897	1416	0.6316	0.1815	1.121	0.7857	1.601	0.5277
first_analysis	severity	Spain	imputed_HLA_A_31	#N/A	P	A	0.01942	0.02216	0.01784	519	897	1416	0.5993	0.289	1.189	0.6749	2.095	0.549
first_analysis	severity	Spain	imputed_HLA_A_32	#N/A	P	A	0.03884	0.03083	0.04348	519	897	1416	-1.957	0.2228	0.6466	0.4179	1.001	0.05032
first_analysis	severity	Spain	imputed_HLA_A_33	#N/A	P	A	0.02225	0.01734	0.02508	519	897	1416	-1.92	0.2933	0.5694	0.3205	1.012	0.05483
first_analysis	severity	Spain	imputed_HLA_A_34	#N/A	P	A	0.001059	0	0.001672	519	897	1416	#N/A	#N/A	#N/A	#N/A	#N/A	#N/A
first_analysis	severity	Spain	imputed_HLA_A_66	#N/A	P	A	0.007062	0.007707	0.006689	519	897	1416	-0.1124	0.4743	0.9481	0.3743	2.402	0.9105
first_analysis	severity	Spain	imputed_HLA_A_68	#N/A	P	A	0.0346	0.03276	0.03567	519	897	1416	-0.6831	0.2259	0.857	0.5504	1.334	0.4945
first_analysis	severity	Spain	imputed_HLA_A_69	#N/A	P	A	0.002825	0.006744	0.0005574	519	897	1416	2.506	1.092	15.42	1.815	131.1	0.0122
first_analysis	severity	Spain	imputed_HLA_A_80	#N/A	P	A	0.001412	0	0.00223	519	897	1416	#N/A	#N/A	#N/A	#N/A	#N/A	#N/A
first_analysis	severity	Spain	imputed_HLA_E_01_01	#N/A	A	P	0.4951	0.5	0.4922	519	897	1416	0.752	0.08066	1.063	0.9072	1.245	0.4521
first_analysis	severity	Spain	imputed_HLA_E_01_03	#N/A	P	A	0.4947	0.5	0.4916	519	897	1416	0.7826	0.08075	1.065	0.9093	1.248	0.4339
first_analysis	severity	Spain	imputed_HLA_E_01_05	#N/A	P	A	0.0003531	0	0.0005574	519	897	1416	#N/A	#N/A	#N/A	#N/A	#N/A	#N/A
first_analysis	severity	Spain	imputed_HLA_C_01_02	#N/A	P	A	0.02966	0.02408	0.03289	519	897	1416	-1.199	0.2471	0.7436	0.4582	1.207	0.2306
first_analysis	severity	Spain	imputed_HLA_C_02_02	#N/A	P	A	0.04732	0.04432	0.04905	519	897	1416	-0.7996	0.1901	0.859	0.5918	1.247	0.4239
first_analysis	severity	Spain	imputed_HLA_C_02_10	#N/A	P	A	0.0003531	0.0009634	0	519	897	1416	#N/A	#N/A	#N/A	#N/A	#N/A	#N/A
first_analysis	severity	Spain	imputed_HLA_C_03_02	#N/A	P	A	0.001412	0.0009634	0.001672	519	897	1416	-0.9959	1.177	0.3098	0.03087	3.109	0.3193
first_analysis	severity	Spain	imputed_HLA_C_03_03	#N/A	P	A	0.04096	0.03661	0.04348	519	897	1416	-0.8057	0.2135	0.842	0.5541	1.279	0.4204
first_analysis	severity	Spain	imputed_HLA_C_03_04	#N/A	P	A	0.03037	0.03757	0.0262	519	897	1416	1.521	0.2399	1.44	0.9001	2.305	0.1282
first_analysis	severity	Spain	imputed_HLA_C_04_01	#N/A	P	A	0.1342	0.1272	0.1382	519	897	1416	-1.055	0.1216	0.8797	0.6932	1.116	0.2915
first_analysis	severity	Spain	imputed_HLA_C_04_03	#N/A	P	A	0	0	0	519	897	1416	#N/A	#N/A	#N/A	#N/A	#N/A	#N/A
first_analysis	severity	Spain	imputed_HLA_C_05_01	#N/A	P	A	0.1105	0.105	0.1137	519	897	1416	0.03928	0.1358	1.005	0.7704	1.312	0.9687
first_analysis	severity	Spain	imputed_HLA_C_05_14	#N/A	P	A	0	0	0	519	897	1416	#N/A	#N/A	#N/A	#N/A	#N/A	#N/A
first_analysis	severity	Spain	imputed_HLA_C_06_02	#N/A	P	A	0.06356	0.06647	0.06187	519	897	1416	-0.1316	0.1628	0.9788	0.7114	1.347	0.8953
first_analysis	severity	Spain	imputed_HLA_C_07_01	#N/A	P	A	0.1314	0.1358	0.1288	519	897	1416	0.2738	0.1218	1.034	0.8143	1.313	0.7843
first_analysis	severity	Spain	imputed_HLA_C_07_02	#N/A	P	A	0.1081	0.1002	0.1126	519	897	1416	-0.02039	0.1372	0.9972	0.7621	1.305	0.9837
first_analysis	severity	Spain	imputed_HLA_C_07_04	#N/A	P	A	0.009887	0.01156	0.008919	519	897	1416	0.5967	0.4051	1.273	0.5757	2.817	0.5507
first_analysis	severity	Spain	imputed_HLA_C_08_01	#N/A	P	A	0.0007062	0.0009634	0.0005574	519	897	1416	-0.1135	1.423	0.8509	0.05231	13.84	0.9097
first_analysis	severity	Spain	imputed_HLA_C_08_02	#N/A	P	A	0.05297	0.04913	0.05518	519	897	1416	-0.8592	0.1857	0.8525	0.5924	1.227	0.3902
first_analysis	severity	Spain	imputed_HLA_C_12_02	#N/A	P	A	0.008475	0.0106	0.007246	519	897	1416	1.05	0.4318	1.573	0.6749	3.667	0.2939
first_analysis	severity	Spain	imputed_HLA_C_12_03	#N/A	P	A	0.06709	0.07514	0.06243	519	897	1416	0.7954	0.158	1.134	0.8319	1.545	0.4264
first_analysis	severity	Spain	imputed_HLA_C_12_12	#N/A	P	A	0.0003531	0	0.0005574	519	897	1416	#N/A	#N/A	#N/A	#N/A	#N/A	#N/A
first_analysis	severity	Spain	imputed_HLA_C_14_02	#N/A	P	A	0.0166	0.01734	0.01616	519	897	1416	0.4929	0.3122	1.166	0.6326	2.151	0.6221
first_analysis	severity	Spain	imputed_HLA_C_14_03	#N/A	P	A	0.0003531	0.0009634	0	519	897	1416	#N/A	#N/A	#N/A	#N/A	#N/A	#N/A
first_analysis	severity	Spain	imputed_HLA_C_15_02	#N/A	P	A	0.02719	0.02794	0.02676	519	897	1416	-0.2164	0.2555	0.9462	0.5734	1.561	0.8287
first_analysis	severity	Spain	imputed_HLA_C_15_04	#N/A	P	A	0	0	0	519	897	1416	#N/A	#N/A	#N/A	#N/A	#N/A	#N/A
first_analysis	severity	Spain	imputed_HLA_C_15_05	#N/A	P	A	0.007768	0.0106	0.006132	519	897	1416	1.057	0.4544	1.617	0.6635	3.94	0.2904
first_analysis	severity	Spain	imputed_HLA_C_16_01	#N/A	P	A	0.09075	0.09441	0.08863	519	897	1416	1.106	0.1457	1.175	0.883	1.563	0.2689
first_analysis	severity	Spain	imputed_HLA_C_16_02	#N/A	P	A	0.008121	0.008671	0.007804	519	897	1416	-0.2411	0.4461	0.898	0.3746	2.153	0.8095
first_analysis	severity	Spain	imputed_HLA_C_16_04	#N/A	P	A	0.0007062	0.001927	0	519	897	1416	#N/A	#N/A	#N/A	#N/A	#N/A	#N/A
first_analysis	severity	Spain	imputed_HLA_C_17_01	#N/A	P	A	0.01059	0.009634	0.01115	519	897	1416	-0.6441	0.4118	0.767	0.3422	1.719	0.5195
first_analysis	severity	Spain	imputed_HLA_C_18_01	#N/A	P	A	0.0007062	0.001927	0	519	897	1416	#N/A	#N/A	#N/A	#N/A	#N/A	#N/A
first_analysis	severity	Spain	imputed_HLA_C_01	#N/A	P	A	0.02966	0.02408	0.03289	519	897	1416	-1.199	0.2471	0.7436	0.4582	1.207	0.2306
first_analysis	severity	Spain	imputed_HLA_C_02	#N/A	P	A	0.04767	0.04528	0.04905	519	897	1416	-0.694	0.1889	0.8771	0.6057	1.27	0.4877
first_analysis	severity	Spain	imputed_HLA_C_03	#N/A	P	A	0.07274	0.07514	0.07135	519	897	1416	0.2239	0.1619	1.037	0.7549	1.424	0.8229
first_analysis	severity	Spain	imputed_HLA_C_04	#N/A	P	A	0.1342	0.1272	0.1382	519	897	1416	-1.055	0.1216	0.8797	0.6932	1.116	0.2915
first_analysis	severity	Spain	imputed_HLA_C_05	#N/A	P	A	0.1105	0.105	0.1137	519	897	1416	0.03928	0.1358	1.005	0.7704	1.312	0.9687
first_analysis	severity	Spain	imputed_HLA_C_06	#N/A	P	A	0.06356	0.06647	0.06187	519	897	1416	-0.1316	0.1628	0.9788	0.7114	1.347	0.8953
first_analysis	severity	Spain	imputed_HLA_C_07	#N/A	P	A	0.2493	0.2476	0.2503	519	897	1416	0.3378	0.0952	1.033	0.8569	1.245	0.7355
first_analysis	severity	Spain	imputed_HLA_C_08	#N/A	P	A	0.05367	0.0501	0.05574	519	897	1416	-0.8617	0.183	0.8541	0.5966	1.223	0.3889
first_analysis	severity	Spain	imputed_HLA_C_12	#N/A	P	A	0.07592	0.08574	0.07023	519	897	1416	1.043	0.1504	1.17	0.8712	1.571	0.2968
first_analysis	severity	Spain	imputed_HLA_C_14	#N/A	P	A	0.01695	0.0183	0.01616	519	897	1416	0.6313	0.301	1.209	0.6703	2.182	0.5279
first_analysis	severity	Spain	imputed_HLA_C_15	#N/A	P	A	0.03496	0.03854	0.03289	519	897	1416	0.3286	0.2253	1.077	0.6925	1.675	0.7424
first_analysis	severity	Spain	imputed_HLA_C_16	#N/A	P	A	0.09958	0.105	0.09643	519	897	1416	1.145	0.1379	1.171	0.8937	1.534	0.2521
first_analysis	severity	Spain	imputed_HLA_C_17	#N/A	P	A	0.01059	0.009634	0.01115	519	897	1416	-0.6441	0.4118	0.767	0.3422	1.719	0.5195
first_analysis	severity	Spain	imputed_HLA_C_18	#N/A	P	A	0.0007062	0.001927	0	519	897	1416	#N/A	#N/A	#N/A	#N/A	#N/A	#N/A
first_analysis	severity	Spain	imputed_nuc_C_31238868	31271091	T	C	0.1741	0.1667	0.1784	519	897	1416	-0.3418	0.1122	0.9624	0.7724	1.199	0.7325
first_analysis	severity	Spain	imputed_nuc_C_31238875	31271098	A	G	0.0444	0.05	0.04113	270	462	732	0.7798	0.2842	1.248	0.7151	2.178	0.4355
first_analysis	severity	Spain	imputed_nuc_C_31238880	31271103	T	C	0.07274	0.07514	0.07135	519	897	1416	0.2239	0.1619	1.037	0.7549	1.424	0.8229
first_analysis	severity	Spain	imputed_nuc_C_31238889	31271112	C	T	0.01059	0.009634	0.01115	519	897	1416	-0.6441	0.4118	0.767	0.3422	1.719	0.5195
first_analysis	severity	Spain	imputed_nuc_C_31238929	31271152	G	C	0.009887	0.01156	0.008919	519	897	1416	0.5967	0.4051	1.273	0.5757	2.817	0.5507
first_analysis	severity	Spain	imputed_nuc_C_31238942	31271165	G	T	0.3496	0.3536	0.3473	519	897	1416	0.9989	0.0853	1.089	0.9213	1.287	0.3178
first_analysis	severity	Spain	imputed_nuc_C_31238943	31271166	T	C	0.0007062	0.0009634	0.0005574	519	897	1416	-0.1135	1.423	0.8509	0.05231	13.84	0.9097
first_analysis	severity	Spain	imputed_nuc_C_31238957	31271180	A	C	0.2599	0.2572	0.2614	519	897	1416	0.1814	0.0939	1.017	0.8462	1.223	0.8561
first_analysis	severity	Spain	imputed_nuc_C_31238970	31271193	A	T	0.01059	0.009634	0.01115	519	897	1416	-0.6441	0.4118	0.767	0.3422	1.719	0.5195
first_analysis	severity	Spain	imputed_nuc_C_31238983	31271206	G	C	0.3047	0.2826	0.3161	115	223	338	-0.5758	0.1956	0.8935	0.609	1.311	0.5647
first_analysis	severity	Spain	imputed_nuc_C_31238984	31271207	T	G	0.1635	0.1541	0.1689	519	897	1416	-0.5089	0.1155	0.9429	0.752	1.182	0.6108
first_analysis	severity	Spain	imputed_nuc_C_31238992	31271215	C	G	0.0365	0.02778	0.04217	54	83	137	-1.425	0.7841	0.327	0.07033	1.521	0.1541
first_analysis	severity	Spain	imputed_nuc_C_31238995	31271218	A	G	0.0006105	0	0.000956	296	523	819	#N/A	#N/A	#N/A	#N/A	#N/A	#N/A
first_analysis	severity	Spain	imputed_nuc_C_31239010	31271233	A	G	0.07611	0.07595	0.07621	158	269	427	0.1235	0.2926	1.037	0.5843	1.84	0.9017
first_analysis	severity	Spain	imputed_nuc_C_31239049	31271272	T	G	0.0287	0.02941	0.02829	476	813	1289	-0.2393	0.261	0.9394	0.5632	1.567	0.8109
first_analysis	severity	Spain	imputed_nuc_C_31239057	31271280	T	C	0.3097	0.2938	0.3188	519	897	1416	-1.282	0.0926	0.8881	0.7407	1.065	0.2
first_analysis	severity	Spain	imputed_nuc_C_31239060	31271283	G	A	0.03496	0.03854	0.03289	519	897	1416	0.3286	0.2253	1.077	0.6925	1.675	0.7424
first_analysis	severity	Spain	imputed_nuc_C_31239090	31271313	C	G	0.07284	0.07529	0.07143	518	896	1414	0.2191	0.162	1.036	0.7543	1.423	0.8266
first_analysis	severity	Spain	imputed_nuc_C_31239108	31271331	A	T	0.2848	0.2954	0.2787	479	836	1315	0.6484	0.09338	1.062	0.8847	1.276	0.5167
first_analysis	severity	Spain	imputed_nuc_C_31239116	31271339	A	G	0.1077	0.1137	0.1042	519	897	1416	0.3819	0.1345	1.053	0.8087	1.37	0.7025
first_analysis	severity	Spain	imputed_nuc_C_31239124	31271347	A	C	0.01702	0.01724	0.01689	261	444	705	-0.4277	0.4489	0.8253	0.3423	1.99	0.6688
first_analysis	severity	Spain	imputed_nuc_C_31239376	31271599	T	C	0.04096	0.03661	0.04348	519	897	1416	-0.8057	0.2135	0.842	0.5541	1.279	0.4204
first_analysis	severity	Spain	imputed_nuc_C_31239378	31271601	T	G	0.4477	0.4432	0.4504	519	897	1416	-0.4231	0.0834	0.9653	0.8198	1.137	0.6722
first_analysis	severity	Spain	imputed_nuc_C_31239407	31271630	T	G	0.4103	0.4027	0.4147	519	897	1416	-1.067	0.08381	0.9145	0.776	1.078	0.2861
first_analysis	severity	Spain	imputed_nuc_C_31239417	31271640	T	C	0.4103	0.4027	0.4147	519	897	1416	-1.067	0.08381	0.9145	0.776	1.078	0.2861
first_analysis	severity	Spain	imputed_nuc_C_31239430	31271653	T	C	0.4657	0.4615	0.4682	519	897	1416	-0.01563	0.08349	0.9987	0.8479	1.176	0.9875
first_analysis	severity	Spain	imputed_nuc_C_31239449	31271672	G	C	0.1663	0.1744	0.1616	519	897	1416	0.4141	0.1118	1.047	0.8413	1.304	0.6788
first_analysis	severity	Spain	imputed_nuc_C_31239501	31271724	T	G	0.1342	0.1272	0.1382	519	897	1416	-1.055	0.1216	0.8797	0.6932	1.116	0.2915
first_analysis	severity	Spain	imputed_nuc_C_31239506	31271729	G	C	0.08423	0.08642	0.08298	405	711	1116	-0.2285	0.1641	0.9632	0.6983	1.329	0.8193
first_analysis	severity	Spain	imputed_nuc_C_31239518	31271741	T	C	0.3566	0.3939	0.3343	99	166	265	1.337	0.2011	1.308	0.8823	1.941	0.1811
first_analysis	severity	Spain	imputed_nuc_C_31239543	31271766	T	C	0.1642	0.1551	0.1695	519	897	1416	-0.5158	0.115	0.9424	0.7523	1.181	0.606
first_analysis	severity	Spain	imputed_nuc_C_31239577	31271800	A	C	0.3432	0.3401	0.345	519	897	1416	-0.1195	0.08767	0.9896	0.8333	1.175	0.9049
first_analysis	severity	Spain	imputed_nuc_C_31239585	31271808	T	C	0.1557	0.1599	0.1533	519	897	1416	-0.04379	0.1124	0.9951	0.7983	1.24	0.9651
first_analysis	severity	Spain	imputed_nuc_C_31239593	31271816	C	T	0.2747	0.2691	0.2781	236	401	637	-0.6239	0.1371	0.918	0.7017	1.201	0.5327
first_analysis	severity	Spain	imputed_nuc_C_31239601	31271824	T	C	0.04767	0.04528	0.04905	519	897	1416	-0.694	0.1889	0.8771	0.6057	1.27	0.4877
first_analysis	severity	Spain	imputed_nuc_C_31239607	31271830	A	G	0.1534	0.1442	0.1588	416	702	1118	-0.8836	0.13	0.8915	0.691	1.15	0.3769
first_analysis	severity	Spain	imputed_nuc_C_31239614	31271837	A	G	0.2151	0.2296	0.2062	257	417	674	0.7113	0.1399	1.105	0.8397	1.453	0.4769
first_analysis	severity	Spain	imputed_nuc_C_31239616	31271839	A	C	0.1808	0.1696	0.1873	519	897	1416	-1.251	0.1073	0.8743	0.7084	1.079	0.2109
first_analysis	severity	Spain	imputed_nuc_C_31239617	31271840	T	G	0.2044	0.1875	0.2144	416	702	1118	-1.357	0.1159	0.8545	0.6808	1.072	0.1749
first_analysis	severity	Spain	imputed_nuc_C_31239622	31271845	C	A	0.3136	0.316	0.3122	519	897	1416	0.334	0.08987	1.03	0.8641	1.229	0.7384
first_analysis	severity	Spain	imputed_nuc_C_31239630	31271853	T	C	0.02966	0.02408	0.03289	519	897	1416	-1.199	0.2471	0.7436	0.4582	1.207	0.2306
first_analysis	severity	Spain	imputed_HLA_B_07_02	#N/A	P	A	0.09887	0.09249	0.1026	519	897	1416	0.2703	0.1418	1.039	0.7869	1.372	0.7869
first_analysis	severity	Spain	imputed_HLA_B_07_05	#N/A	P	A	0.006003	0.007707	0.005017	519	897	1416	0.5865	0.5153	1.353	0.4927	3.714	0.5576
first_analysis	severity	Spain	imputed_HLA_B_08_01	#N/A	P	A	0.06038	0.0578	0.06187	519	897	1416	-0.5057	0.1727	0.9164	0.6533	1.285	0.6131
first_analysis	severity	Spain	imputed_HLA_B_13_01	#N/A	P	A	0	0	0	519	897	1416	#N/A	#N/A	#N/A	#N/A	#N/A	#N/A
first_analysis	severity	Spain	imputed_HLA_B_13_02	#N/A	P	A	0.01165	0.01349	0.01059	519	897	1416	0.6823	0.3654	1.283	0.627	2.626	0.495
first_analysis	severity	Spain	imputed_HLA_B_14_01	#N/A	P	A	0.01836	0.0106	0.02285	519	897	1416	-1.903	0.3609	0.5033	0.2481	1.021	0.0571
first_analysis	severity	Spain	imputed_HLA_B_14_02	#N/A	P	A	0.0399	0.04432	0.03735	519	897	1416	0.3919	0.2027	1.083	0.7277	1.611	0.6952
first_analysis	severity	Spain	imputed_HLA_B_15_01	#N/A	P	A	0.03849	0.0395	0.0379	519	897	1416	-0.1531	0.2117	0.9681	0.6393	1.466	0.8783
first_analysis	severity	Spain	imputed_HLA_B_15_03	#N/A	P	A	0.001766	0.001927	0.001672	519	897	1416	0.1425	0.9282	1.141	0.1851	7.039	0.8867
first_analysis	severity	Spain	imputed_HLA_B_15_09	#N/A	P	A	0.002472	0.001927	0.002787	519	897	1416	0.183	0.8643	1.171	0.2153	6.373	0.8548
first_analysis	severity	Spain	imputed_HLA_B_15_10	#N/A	P	A	0.0003531	0.0009634	0	519	897	1416	#N/A	#N/A	#N/A	#N/A	#N/A	#N/A
first_analysis	severity	Spain	imputed_HLA_B_15_16	#N/A	P	A	0.002119	0.0009634	0.002787	519	897	1416	-1.386	1.107	0.2157	0.02464	1.889	0.1659
first_analysis	severity	Spain	imputed_HLA_B_15_17	#N/A	P	A	0.003884	0.001927	0.005017	519	897	1416	-1.414	0.813	0.3168	0.06438	1.559	0.1574
first_analysis	severity	Spain	imputed_HLA_B_15_18	#N/A	P	A	0.003531	0.003854	0.003344	519	897	1416	-0.3448	0.678	0.7915	0.2096	2.989	0.7303
first_analysis	severity	Spain	imputed_HLA_B_15_24	#N/A	P	A	0	0	0	519	897	1416	#N/A	#N/A	#N/A	#N/A	#N/A	#N/A
first_analysis	severity	Spain	imputed_HLA_B_15_73	#N/A	P	A	0.0003531	0	0.0005574	519	897	1416	#N/A	#N/A	#N/A	#N/A	#N/A	#N/A
first_analysis	severity	Spain	imputed_HLA_B_18_01	#N/A	P	A	0.09181	0.09345	0.09086	519	897	1416	0.2776	0.1451	1.041	0.7835	1.383	0.7813
first_analysis	severity	Spain	imputed_HLA_B_18_03	#N/A	P	A	0.0003531	0.0009634	0	519	897	1416	#N/A	#N/A	#N/A	#N/A	#N/A	#N/A
first_analysis	severity	Spain	imputed_HLA_B_18_04	#N/A	P	A	0.0003531	0	0.0005574	519	897	1416	#N/A	#N/A	#N/A	#N/A	#N/A	#N/A
first_analysis	severity	Spain	imputed_HLA_B_18_07	#N/A	P	A	0	0	0	519	897	1416	#N/A	#N/A	#N/A	#N/A	#N/A	#N/A
first_analysis	severity	Spain	imputed_HLA_B_27_02	#N/A	P	A	0.001059	0.001927	0.0005574	519	897	1416	0.5187	1.25	1.912	0.165	22.16	0.604
first_analysis	severity	Spain	imputed_HLA_B_27_03	#N/A	P	A	0.0007062	0	0.001115	519	897	1416	#N/A	#N/A	#N/A	#N/A	#N/A	#N/A
first_analysis	severity	Spain	imputed_HLA_B_27_05	#N/A	P	A	0.0286	0.02312	0.03177	519	897	1416	-1.367	0.2573	0.7035	0.4249	1.165	0.1716
first_analysis	severity	Spain	imputed_HLA_B_27_07	#N/A	P	A	0	0	0	519	897	1416	#N/A	#N/A	#N/A	#N/A	#N/A	#N/A
first_analysis	severity	Spain	imputed_HLA_B_27_08	#N/A	P	A	0	0	0	519	897	1416	#N/A	#N/A	#N/A	#N/A	#N/A	#N/A
first_analysis	severity	Spain	imputed_HLA_B_27_09	#N/A	P	A	0.0003531	0.0009634	0	519	897	1416	#N/A	#N/A	#N/A	#N/A	#N/A	#N/A
first_analysis	severity	Spain	imputed_HLA_B_27_12	#N/A	P	A	0.0007062	0.001927	0	519	897	1416	#N/A	#N/A	#N/A	#N/A	#N/A	#N/A
first_analysis	severity	Spain	imputed_HLA_B_35_01	#N/A	P	A	0.05508	0.05973	0.0524	519	897	1416	0.9104	0.1789	1.177	0.8288	1.671	0.3626
first_analysis	severity	Spain	imputed_HLA_B_35_02	#N/A	P	A	0.01589	0.01156	0.01839	519	897	1416	-1.596	0.3515	0.5706	0.2865	1.136	0.1104
first_analysis	severity	Spain	imputed_HLA_B_35_03	#N/A	P	A	0.02119	0.02023	0.02174	519	897	1416	-0.4802	0.2874	0.8711	0.4959	1.53	0.6311
first_analysis	severity	Spain	imputed_HLA_B_35_08	#N/A	P	A	0.01024	0.009634	0.01059	519	897	1416	-0.6048	0.407	0.7818	0.3521	1.736	0.5453
first_analysis	severity	Spain	imputed_HLA_B_37_01	#N/A	P	A	0.007062	0.004817	0.008361	519	897	1416	-1.304	0.5087	0.5152	0.1901	1.396	0.1924
first_analysis	severity	Spain	imputed_HLA_B_38_01	#N/A	P	A	0.03107	0.03468	0.02899	519	897	1416	0.7916	0.2341	1.204	0.7607	1.904	0.4286
first_analysis	severity	Spain	imputed_HLA_B_39_01	#N/A	P	A	0.008828	0.007707	0.009476	519	897	1416	-0.7893	0.4536	0.6991	0.2874	1.701	0.4299
first_analysis	severity	Spain	imputed_HLA_B_39_06	#N/A	P	A	0.006356	0.007707	0.005574	519	897	1416	0.8415	0.5078	1.533	0.5666	4.148	0.4001
first_analysis	severity	Spain	imputed_HLA_B_39_10	#N/A	P	A	0.0003531	0	0.0005574	519	897	1416	#N/A	#N/A	#N/A	#N/A	#N/A	#N/A
first_analysis	severity	Spain	imputed_HLA_B_39_24	#N/A	P	A	0.0003531	0	0.0005574	519	897	1416	#N/A	#N/A	#N/A	#N/A	#N/A	#N/A
first_analysis	severity	Spain	imputed_HLA_B_40_01	#N/A	P	A	0.02684	0.02987	0.02508	519	897	1416	0.6572	0.2558	1.183	0.7165	1.953	0.5111
first_analysis	severity	Spain	imputed_HLA_B_40_02	#N/A	P	A	0.01201	0.00578	0.01561	519	897	1416	-2.062	0.4721	0.3778	0.1498	0.953	0.03921
first_analysis	severity	Spain	imputed_HLA_B_40_06	#N/A	P	A	0.0003531	0	0.0005574	519	897	1416	#N/A	#N/A	#N/A	#N/A	#N/A	#N/A
first_analysis	severity	Spain	imputed_HLA_B_41_01	#N/A	P	A	0.006003	0.003854	0.007246	519	897	1416	-1.406	0.5988	0.4308	0.1332	1.393	0.1596
first_analysis	severity	Spain	imputed_HLA_B_41_02	#N/A	P	A	0.003884	0.003854	0.003902	519	897	1416	-0.1209	0.6568	0.9237	0.255	3.346	0.9038
first_analysis	severity	Spain	imputed_HLA_B_42_01	#N/A	P	A	0.0003531	0	0.0005574	519	897	1416	#N/A	#N/A	#N/A	#N/A	#N/A	#N/A
first_analysis	severity	Spain	imputed_HLA_B_44_02	#N/A	P	A	0.05897	0.06069	0.05797	519	897	1416	0.4167	0.1755	1.076	0.7628	1.517	0.6769
first_analysis	severity	Spain	imputed_HLA_B_44_03	#N/A	P	A	0.1105	0.1137	0.1087	519	897	1416	1.078	0.1344	1.156	0.8882	1.504	0.2812
first_analysis	severity	Spain	imputed_HLA_B_44_05	#N/A	P	A	0.002119	0.00289	0.001672	519	897	1416	0.3352	0.8514	1.33	0.2507	7.058	0.7375
first_analysis	severity	Spain	imputed_HLA_B_45_01	#N/A	P	A	0.009181	0.009634	0.008919	519	897	1416	0.1584	0.4207	1.069	0.4687	2.438	0.8741
first_analysis	severity	Spain	imputed_HLA_B_47_01	#N/A	P	A	0.001412	0.001927	0.001115	519	897	1416	0.157	1.007	1.171	0.1626	8.438	0.8753
first_analysis	severity	Spain	imputed_HLA_B_48_01	#N/A	P	A	0.0003531	0.0009634	0	519	897	1416	#N/A	#N/A	#N/A	#N/A	#N/A	#N/A
first_analysis	severity	Spain	imputed_HLA_B_49_01	#N/A	P	A	0.0339	0.04143	0.02954	519	897	1416	1.39	0.2232	1.364	0.8805	2.112	0.1645
first_analysis	severity	Spain	imputed_HLA_B_50_01	#N/A	P	A	0.02331	0.01927	0.02564	519	897	1416	-1.526	0.2855	0.6469	0.3697	1.132	0.127
first_analysis	severity	Spain	imputed_HLA_B_50_02	#N/A	P	A	0.0007062	0.0009634	0.0005574	519	897	1416	0.0271	1.426	1.039	0.06359	16.99	0.9784
first_analysis	severity	Spain	imputed_HLA_B_50_51	#N/A	P	A	0.0003531	0	0.0005574	519	897	1416	#N/A	#N/A	#N/A	#N/A	#N/A	#N/A
first_analysis	severity	Spain	imputed_HLA_B_51_01	#N/A	P	A	0.07097	0.07611	0.068	519	897	1416	0.5723	0.1551	1.093	0.8064	1.481	0.5671
first_analysis	severity	Spain	imputed_HLA_B_51_05	#N/A	P	A	0.001059	0.0009634	0.001115	519	897	1416	-0.1579	1.255	0.8201	0.07002	9.606	0.8745
first_analysis	severity	Spain	imputed_HLA_B_51_07	#N/A	P	A	0.0003531	0.0009634	0	519	897	1416	#N/A	#N/A	#N/A	#N/A	#N/A	#N/A
first_analysis	severity	Spain	imputed_HLA_B_51_08	#N/A	P	A	0.001412	0	0.00223	519	897	1416	#N/A	#N/A	#N/A	#N/A	#N/A	#N/A
first_analysis	severity	Spain	imputed_HLA_B_52_01	#N/A	P	A	0.009887	0.01156	0.008919	519	897	1416	0.7122	0.4012	1.331	0.6061	2.922	0.4764
first_analysis	severity	Spain	imputed_HLA_B_53_01	#N/A	P	A	0.008828	0.00578	0.01059	519	897	1416	-1.228	0.4903	0.5478	0.2095	1.432	0.2196
first_analysis	severity	Spain	imputed_HLA_B_55_01	#N/A	P	A	0.01165	0.0106	0.01226	519	897	1416	-0.09556	0.3874	0.9637	0.451	2.059	0.9239
first_analysis	severity	Spain	imputed_HLA_B_56_01	#N/A	P	A	0.00459	0.003854	0.005017	519	897	1416	-0.1466	0.6399	0.9105	0.2598	3.191	0.8835
first_analysis	severity	Spain	imputed_HLA_B_57_01	#N/A	P	A	0.02119	0.02312	0.02007	519	897	1416	0.7475	0.2864	1.239	0.7066	2.171	0.4548
first_analysis	severity	Spain	imputed_HLA_B_57_02	#N/A	P	A	0.001059	0.00289	0	519	897	1416	#N/A	#N/A	#N/A	#N/A	#N/A	#N/A
first_analysis	severity	Spain	imputed_HLA_B_57_03	#N/A	P	A	0.001059	0	0.001672	519	897	1416	#N/A	#N/A	#N/A	#N/A	#N/A	#N/A
first_analysis	severity	Spain	imputed_HLA_B_57_04	#N/A	P	A	0.0003531	0.0009634	0	519	897	1416	#N/A	#N/A	#N/A	#N/A	#N/A	#N/A
first_analysis	severity	Spain	imputed_HLA_B_58_01	#N/A	P	A	0.008475	0.01252	0.006132	519	897	1416	1.473	0.4268	1.875	0.8123	4.329	0.1407
first_analysis	severity	Spain	imputed_HLA_B_73_01	#N/A	P	A	0	0	0	519	897	1416	#N/A	#N/A	#N/A	#N/A	#N/A	#N/A
first_analysis	severity	Spain	imputed_HLA_B_82_01	#N/A	P	A	0.0003531	0	0.0005574	519	897	1416	#N/A	#N/A	#N/A	#N/A	#N/A	#N/A
first_analysis	severity	Spain	imputed_HLA_B_07	#N/A	P	A	0.1049	0.1002	0.1076	519	897	1416	0.4132	0.136	1.058	0.8103	1.381	0.6795
first_analysis	severity	Spain	imputed_HLA_B_08	#N/A	P	A	0.06038	0.0578	0.06187	519	897	1416	-0.5057	0.1727	0.9164	0.6533	1.285	0.6131
first_analysis	severity	Spain	imputed_HLA_B_13	#N/A	P	A	0.01165	0.01349	0.01059	519	897	1416	0.6823	0.3654	1.283	0.627	2.626	0.495
first_analysis	severity	Spain	imputed_HLA_B_14	#N/A	P	A	0.05826	0.05491	0.0602	519	897	1416	-0.7077	0.176	0.8829	0.6253	1.247	0.4791
first_analysis	severity	Spain	imputed_HLA_B_15	#N/A	P	A	0.05297	0.05106	0.05407	519	897	1416	-0.9232	0.1863	0.842	0.5844	1.213	0.3559
first_analysis	severity	Spain	imputed_HLA_B_18	#N/A	P	A	0.09251	0.09441	0.09142	519	897	1416	0.283	0.1445	1.042	0.7848	1.383	0.7772
first_analysis	severity	Spain	imputed_HLA_B_27	#N/A	P	A	0.03143	0.02794	0.03344	519	897	1416	-0.8866	0.2378	0.8099	0.5082	1.291	0.3753
first_analysis	severity	Spain	imputed_HLA_B_35	#N/A	P	A	0.1024	0.1012	0.1031	519	897	1416	-0.4399	0.1371	0.9415	0.7196	1.232	0.66
first_analysis	severity	Spain	imputed_HLA_B_37	#N/A	P	A	0.007062	0.004817	0.008361	519	897	1416	-1.304	0.5087	0.5152	0.1901	1.396	0.1924
first_analysis	severity	Spain	imputed_HLA_B_38	#N/A	P	A	0.03107	0.03468	0.02899	519	897	1416	0.7916	0.2341	1.204	0.7607	1.904	0.4286
first_analysis	severity	Spain	imputed_HLA_B_39	#N/A	P	A	0.01589	0.01541	0.01616	519	897	1416	-0.3405	0.3323	0.893	0.4656	1.713	0.7335
first_analysis	severity	Spain	imputed_HLA_B_40	#N/A	P	A	0.03919	0.03565	0.04125	519	897	1416	-0.6932	0.215	0.8616	0.5654	1.313	0.4882
first_analysis	severity	Spain	imputed_HLA_B_41	#N/A	P	A	0.009887	0.007707	0.01115	519	897	1416	-1.193	0.4418	0.5903	0.2483	1.403	0.2329
first_analysis	severity	Spain	imputed_HLA_B_44	#N/A	P	A	0.1716	0.1773	0.1683	519	897	1416	1.203	0.1117	1.144	0.919	1.424	0.229
first_analysis	severity	Spain	imputed_HLA_B_45	#N/A	P	A	0.009181	0.009634	0.008919	519	897	1416	0.1584	0.4207	1.069	0.4687	2.438	0.8741
first_analysis	severity	Spain	imputed_HLA_B_47	#N/A	P	A	0.001412	0.001927	0.001115	519	897	1416	0.157	1.007	1.171	0.1626	8.438	0.8753
first_analysis	severity	Spain	imputed_HLA_B_49	#N/A	P	A	0.0339	0.04143	0.02954	519	897	1416	1.39	0.2232	1.364	0.8805	2.112	0.1645
first_analysis	severity	Spain	imputed_HLA_B_50	#N/A	P	A	0.02436	0.02023	0.02676	519	897	1416	-1.577	0.2789	0.6441	0.3728	1.113	0.1147
first_analysis	severity	Spain	imputed_HLA_B_51	#N/A	P	A	0.0738	0.07803	0.07135	519	897	1416	0.4309	0.153	1.068	0.7914	1.442	0.6666
first_analysis	severity	Spain	imputed_HLA_B_52	#N/A	P	A	0.009887	0.01156	0.008919	519	897	1416	0.7122	0.4012	1.331	0.6061	2.922	0.4764
first_analysis	severity	Spain	imputed_HLA_B_53	#N/A	P	A	0.008828	0.00578	0.01059	519	897	1416	-1.228	0.4903	0.5478	0.2095	1.432	0.2196
first_analysis	severity	Spain	imputed_HLA_B_55	#N/A	P	A	0.01165	0.0106	0.01226	519	897	1416	-0.09556	0.3874	0.9637	0.451	2.059	0.9239
first_analysis	severity	Spain	imputed_HLA_B_56	#N/A	P	A	0.00459	0.003854	0.005017	519	897	1416	-0.1466	0.6399	0.9105	0.2598	3.191	0.8835
first_analysis	severity	Spain	imputed_HLA_B_57	#N/A	P	A	0.02366	0.02697	0.02174	519	897	1416	0.9467	0.27	1.291	0.7607	2.192	0.3438
first_analysis	severity	Spain	imputed_HLA_B_58	#N/A	P	A	0.008475	0.01252	0.006132	519	897	1416	1.473	0.4268	1.875	0.8123	4.329	0.1407
first_analysis	severity	Spain	imputed_nuc_B_31323945	31356168	A	C	0.04362	0.04437	0.04316	293	475	768	0.01266	0.2687	1.003	0.5925	1.699	0.9899
first_analysis	severity	Spain	imputed_nuc_B_31323953	31356176	C	G	0.2027	0.1965	0.2062	519	897	1416	-0.01911	0.1021	0.9981	0.8171	1.219	0.9848
first_analysis	severity	Spain	imputed_nuc_B_31323958	31356181	T	G	0.1321	0.131	0.1327	519	897	1416	0.7411	0.1223	1.095	0.8615	1.391	0.4586
first_analysis	severity	Spain	imputed_nuc_B_31323960	31356183	G	C	0.1238	0.1184	0.127	359	610	969	-0.7911	0.1546	0.8849	0.6536	1.198	0.4289
first_analysis	severity	Spain	imputed_nuc_B_31323980	31356203	G	A	0.2334	0.238	0.2308	519	897	1416	0.2509	0.09857	1.025	0.845	1.243	0.8019
first_analysis	severity	Spain	imputed_nuc_B_31323991	31356214	G	C	0.1819	0.1879	0.1784	519	897	1416	1.161	0.1087	1.134	0.9168	1.404	0.2456
first_analysis	severity	Spain	imputed_nuc_B_31324019	31356242	T	C	0.04696	0.0501	0.04515	519	897	1416	0.4527	0.1955	1.093	0.7448	1.603	0.6507
first_analysis	severity	Spain	imputed_nuc_B_31324023	31356246	G	C	0.1497	0.1435	0.1533	519	897	1416	-0.9075	0.1176	0.8988	0.7138	1.132	0.3641
first_analysis	severity	Spain	imputed_nuc_B_31324036	31356259	T	A	0.3672	0.3671	0.3673	519	897	1416	-0.01988	0.08561	0.9983	0.8441	1.181	0.9841
first_analysis	severity	Spain	imputed_nuc_B_31324051	31356274	A	C	0.02719	0.03083	0.02508	519	897	1416	0.7702	0.2535	1.216	0.7396	1.998	0.4412
first_analysis	severity	Spain	imputed_nuc_B_31324057	31356280	A	C	0.01165	0.01349	0.01059	519	897	1416	0.6823	0.3654	1.283	0.627	2.626	0.495
first_analysis	severity	Spain	imputed_nuc_B_31324064	31356287	A	T	0.02719	0.03083	0.02508	519	897	1416	0.7702	0.2535	1.216	0.7396	1.998	0.4412
first_analysis	severity	Spain	imputed_nuc_B_31324077	31356300	C	G	0.1026	0.08882	0.1113	152	238	390	-1.094	0.2683	0.7457	0.4408	1.262	0.2741
first_analysis	severity	Spain	imputed_nuc_B_31324086	31356309	G	C	0.07621	0.06067	0.0854	239	404	643	-1.427	0.2397	0.7104	0.4441	1.136	0.1537
first_analysis	severity	Spain	imputed_nuc_B_31324100	31356323	G	T	0.215	0.2023	0.2224	519	897	1416	-0.595	0.09924	0.9427	0.776	1.145	0.5519
first_analysis	severity	Spain	imputed_nuc_B_31324128	31356351	T	C	0.006366	0.00542	0.006902	369	652	1021	0.05646	0.6184	1.036	0.3081	3.48	0.955
first_analysis	severity	Spain	imputed_nuc_B_31324143	31356366	T	G	0.09869	0.1012	0.09722	509	864	1373	0.01649	0.1388	1.002	0.7636	1.316	0.9868
first_analysis	severity	Spain	imputed_nuc_B_31324152	31356375	G	A	0.007485	0.008081	0.007134	495	841	1336	-0.1254	0.485	0.941	0.3637	2.435	0.9002
first_analysis	severity	Spain	imputed_nuc_B_31324154	31356377	A	G	0.3415	0.341	0.3417	519	897	1416	-0.1114	0.08809	0.9902	0.8332	1.177	0.9113
first_analysis	severity	Spain	imputed_nuc_B_31324166	31356389	A	G	0.01589	0.01156	0.01839	519	897	1416	-1.596	0.3515	0.5706	0.2865	1.136	0.1104
first_analysis	severity	Spain	imputed_nuc_B_31324176	31356399	G	C	0.1486	0.1454	0.1505	423	731	1154	-1.087	0.1295	0.8687	0.674	1.12	0.2768
first_analysis	severity	Spain	imputed_nuc_B_31324194	31356417	G	A	0.3992	0.3926	0.4025	163	323	486	0.1749	0.1397	1.025	0.7793	1.347	0.8612
first_analysis	severity	Spain	imputed_nuc_B_31324206	31356429	C	G	0.1938	0.2012	0.1896	517	894	1411	0.3231	0.1007	1.033	0.8481	1.258	0.7466
first_analysis	severity	Spain	imputed_nuc_B_31324207	31356430	C	A	0.1935	0.2013	0.189	519	897	1416	0.3578	0.1006	1.037	0.8512	1.262	0.7205
first_analysis	severity	Spain	imputed_nuc_B_31324209	31356432	A	G	0.2325	0.2358	0.2306	371	631	1002	-0.1007	0.1122	0.9888	0.7936	1.232	0.9198
first_analysis	severity	Spain	imputed_nuc_B_31324210	31356433	A	G	0.315	0.3237	0.3099	519	897	1416	1.045	0.09007	1.099	0.9209	1.311	0.296
first_analysis	severity	Spain	imputed_nuc_B_31324489	31356712	G	C	0.4181	0.4374	0.4069	519	897	1416	1.556	0.08209	1.136	0.9674	1.335	0.1197
first_analysis	severity	Spain	imputed_nuc_B_31324491	31356714	A	C	0.4181	0.4374	0.4069	519	897	1416	1.556	0.08209	1.136	0.9674	1.335	0.1197
first_analysis	severity	Spain	imputed_nuc_B_31324494	31356717	G	A	0.3799	0.4066	0.3645	519	897	1416	2.219	0.08216	1.2	1.022	1.41	0.02647
first_analysis	severity	Spain	imputed_nuc_B_31324495	31356718	C	G	0.3799	0.4066	0.3645	519	897	1416	2.219	0.08216	1.2	1.022	1.41	0.02647
first_analysis	severity	Spain	imputed_nuc_B_31324499	31356722	G	C	0.2025	0.2101	0.1982	414	724	1138	1.245	0.1167	1.156	0.9199	1.454	0.2132
first_analysis	severity	Spain	imputed_nuc_B_31324506	31356729	T	C	0.4181	0.4374	0.4069	519	897	1416	1.556	0.08209	1.136	0.9674	1.335	0.1197
first_analysis	severity	Spain	imputed_nuc_B_31324507	31356730	C	T	0.03814	0.03083	0.04236	519	897	1416	-1.666	0.2186	0.6949	0.4528	1.066	0.0958
first_analysis	severity	Spain	imputed_nuc_B_31324516	31356739	C	A	0.2881	0.2717	0.2977	519	897	1416	-0.8409	0.08745	0.9291	0.7828	1.103	0.4004
first_analysis	severity	Spain	imputed_nuc_B_31324523	31356746	C	T	0.04112	0.04719	0.03768	445	783	1228	0.713	0.2198	1.17	0.7603	1.799	0.4759
first_analysis	severity	Spain	imputed_nuc_B_31324525	31356748	C	T	0.1907	0.183	0.1951	519	897	1416	-0.03127	0.1056	0.9967	0.8104	1.226	0.9751
first_analysis	severity	Spain	imputed_nuc_B_31324526	31356749	C	G	0.1587	0.1511	0.1631	460	803	1263	0.2748	0.1211	1.034	0.8154	1.311	0.7835
first_analysis	severity	Spain	imputed_nuc_B_31324527	31356750	G	T	0.03814	0.04239	0.03567	519	897	1416	0.6075	0.2127	1.138	0.75	1.726	0.5435
first_analysis	severity	Spain	imputed_nuc_B_31324531	31356754	C	T	0.1907	0.183	0.1951	519	897	1416	-0.03127	0.1056	0.9967	0.8104	1.226	0.9751
first_analysis	severity	Spain	imputed_nuc_B_31324535	31356758	C	G	0.04591	0.05121	0.04279	371	631	1002	0.4854	0.2317	1.119	0.7106	1.762	0.6274
first_analysis	severity	Spain	imputed_nuc_B_31324537	31356760	T	A	0.03814	0.04239	0.03567	519	897	1416	0.6075	0.2127	1.138	0.75	1.726	0.5435
first_analysis	severity	Spain	imputed_nuc_B_31324539	31356762	T	A	0.03814	0.04239	0.03567	519	897	1416	0.6075	0.2127	1.138	0.75	1.726	0.5435
first_analysis	severity	Spain	imputed_nuc_B_31324542	31356765	C	T	0.03814	0.04239	0.03567	519	897	1416	0.6075	0.2127	1.138	0.75	1.726	0.5435
first_analysis	severity	Spain	imputed_nuc_B_31324547	31356770	C	G	0.4287	0.4364	0.4242	519	897	1416	0.3287	0.08273	1.028	0.8738	1.208	0.7424
first_analysis	severity	Spain	imputed_nuc_B_31324549	31356772	C	T	0.4287	0.4364	0.4242	519	897	1416	0.3287	0.08273	1.028	0.8738	1.208	0.7424
first_analysis	severity	Spain	imputed_nuc_B_31324552	31356775	C	G	0.03216	0.0395	0.0279	519	896	1415	1.608	0.2305	1.449	0.9222	2.276	0.1077
first_analysis	severity	Spain	imputed_nuc_B_31324561	31356784	G	A	0.0007062	0	0.001115	519	897	1416	#N/A	#N/A	#N/A	#N/A	#N/A	#N/A
first_analysis	severity	Spain	imputed_nuc_B_31324562	31356785	T	C	0.02741	0.01852	0.03238	432	772	1204	-1.524	0.3047	0.6285	0.3459	1.142	0.1274
first_analysis	severity	Spain	imputed_nuc_B_31324574	31356797	T	C	0.0008889	0.001205	0.0007042	415	710	1125	0.09102	1.429	1.139	0.06915	18.76	0.9275
first_analysis	severity	Spain	imputed_nuc_B_31324586	31356809	C	T	0.4328	0.4236	0.4382	203	348	551	0.2507	0.1349	1.034	0.7941	1.347	0.802
first_analysis	severity	Spain	imputed_nuc_B_31324595	31356818	G	C	0.3717	0.3643	0.3758	258	451	709	-1.04	0.1213	0.8814	0.6949	1.118	0.2983
first_analysis	severity	Spain	imputed_nuc_B_31324599	31356822	G	T	0.08016	0.08285	0.0786	519	897	1416	-0.03135	0.1496	0.9953	0.7423	1.335	0.975
first_analysis	severity	Spain	imputed_nuc_B_31324603	31356826	C	T	0.3273	0.315	0.3344	519	897	1416	-0.507	0.08557	0.9575	0.8097	1.132	0.6121
first_analysis	severity	Spain	imputed_nuc_B_31324604	31356827	T	C	0.3273	0.315	0.3344	519	897	1416	-0.507	0.08557	0.9575	0.8097	1.132	0.6121
first_analysis	severity	Spain	imputed_nuc_B_31324615	31356838	T	C	0.3012	0.3073	0.2977	519	897	1416	0.6339	0.09069	1.059	0.8867	1.265	0.5262
first_analysis	severity	Spain	imputed_nuc_B_31324641	31356864	A	T	0.321	0.3218	0.3205	519	897	1416	0.117	0.08932	1.011	0.8482	1.204	0.9069
first_analysis	severity	Spain	imputed_nuc_B_31324643	31356866	G	C	0.4399	0.453	0.4319	372	609	981	0.7253	0.1011	1.076	0.8827	1.312	0.4683
first_analysis	severity	Spain	imputed_nuc_B_31324647	31356870	C	T	0.09251	0.09441	0.09142	519	897	1416	0.283	0.1445	1.042	0.7848	1.383	0.7772
first_analysis	severity	Spain	imputed_nuc_B_31324664	31356887	G	T	0.3563	0.3578	0.3555	464	796	1260	0.07342	0.09249	1.007	0.8399	1.207	0.9415
first_analysis	severity	Spain	imputed_nuc_B_31324667	31356890	A	G	0.003061	0.001393	0.004026	359	621	980	-0.9763	1.112	0.3377	0.03819	2.986	0.3289
first_analysis	severity	Spain	imputed_nuc_B_31324702	31356925	C	T	0.3538	0.3391	0.3623	519	897	1416	-0.7565	0.08632	0.9368	0.791	1.109	0.4494
first_analysis	severity	Spain	imputed_nuc_B_31324705	31356928	A	C	0.3139	0.2948	0.325	519	897	1416	-0.9611	0.09014	0.917	0.7685	1.094	0.3365
first_analysis	severity	Spain	imputed_nuc_B_31324725	31356948	A	G	0.002119	0.0009634	0.002787	519	897	1416	-1.386	1.107	0.2157	0.02464	1.889	0.1659
first_analysis	severity	Spain	imputed_nuc_DRB1_32551892	32584115	T	G	0.00565	0.00289	0.007246	519	897	1416	-1.467	0.6601	0.3797	0.1041	1.384	0.1423
first_analysis	severity	Spain	imputed_nuc_DRB1_32551899	32584122	C	T	0.03263	0.02723	0.03562	202	365	567	-0.9472	0.3928	0.6893	0.3192	1.489	0.3435
first_analysis	severity	Spain	imputed_nuc_DRB1_32551911	32584134	A	C	0.4885	0.4959	0.4844	490	863	1353	0.4218	0.08468	1.036	0.8779	1.223	0.6732
first_analysis	severity	Spain	imputed_nuc_DRB1_32551912	32584135	C	A	0.4975	0.5058	0.4928	519	897	1416	0.3183	0.08234	1.027	0.8736	1.206	0.7502
first_analysis	severity	Spain	imputed_nuc_DRB1_32551915	32584138	G	A	0.03743	0.04143	0.03512	519	897	1416	0.85	0.2116	1.197	0.7907	1.812	0.3953
first_analysis	severity	Spain	imputed_nuc_DRB1_32551936	32584159	A	T	0.1826	0.183	0.1823	519	897	1416	0.5499	0.1067	1.06	0.8603	1.307	0.5824
first_analysis	severity	Spain	imputed_nuc_DRB1_32551937	32584160	C	A	0.1826	0.183	0.1823	519	897	1416	0.5499	0.1067	1.06	0.8603	1.307	0.5824
first_analysis	severity	Spain	imputed_nuc_DRB1_32551939	32584162	T	G	0.1377	0.1358	0.1388	519	897	1416	-0.0562	0.1192	0.9933	0.7863	1.255	0.9552
first_analysis	severity	Spain	imputed_nuc_DRB1_32551949	32584172	G	C	0.3415	0.3439	0.34	519	897	1416	0.5458	0.08667	1.048	0.8847	1.243	0.5852
first_analysis	severity	Spain	imputed_nuc_DRB1_32551951	32584174	C	G	0.3146	0.316	0.3138	519	897	1416	0.6667	0.08958	1.062	0.8906	1.265	0.5049
first_analysis	severity	Spain	imputed_nuc_DRB1_32551958	32584181	C	T	0.2765	0.2717	0.2793	519	897	1416	0.4772	0.09255	1.045	0.8718	1.253	0.6332
first_analysis	severity	Spain	imputed_nuc_DRB1_32551959	32584182	C	G	0.485	0.4641	0.4972	516	884	1400	-1.228	0.0819	0.9043	0.7702	1.062	0.2193
first_analysis	severity	Spain	imputed_nuc_DRB1_32551960	32584183	C	T	0.04802	0.04528	0.04961	519	897	1416	0.1434	0.192	1.028	0.7056	1.497	0.886
first_analysis	severity	Spain	imputed_nuc_DRB1_32551961	32584184	G	C	0.4873	0.4653	0.5	519	897	1416	-1.291	0.08167	0.8999	0.7668	1.056	0.1967
first_analysis	severity	Spain	imputed_nuc_DRB1_32551962	32584185	T	C	0.3436	0.3657	0.3308	499	863	1362	0.8597	0.08611	1.077	0.9096	1.275	0.3899
first_analysis	severity	Spain	imputed_nuc_DRB1_32551990	32584213	G	T	0.1914	0.1965	0.1884	519	897	1416	1.063	0.1054	1.118	0.9098	1.375	0.2879
first_analysis	severity	Spain	imputed_nuc_DRB1_32551991	32584214	G	A	0.02966	0.02987	0.02954	519	897	1416	0.6281	0.2414	1.164	0.7251	1.868	0.5299
first_analysis	severity	Spain	imputed_nuc_DRB1_32551996	32584219	T	G	0.1098	0.1137	0.1076	519	897	1416	-0.01902	0.1303	0.9975	0.7727	1.288	0.9848
first_analysis	severity	Spain	imputed_nuc_DRB1_32551998	32584221	G	A	0.4105	0.4293	0.3987	191	306	497	0.9215	0.1408	1.139	0.8639	1.501	0.3568
first_analysis	severity	Spain	imputed_nuc_DRB1_32552000	32584223	T	C	0.05544	0.0578	0.05407	519	897	1416	-0.4551	0.1782	0.9221	0.6502	1.308	0.6491
first_analysis	severity	Spain	imputed_nuc_DRB1_32552029	32584252	A	T	0.4781	0.4807	0.4766	519	897	1416	0.7654	0.08023	1.063	0.9086	1.244	0.4441
first_analysis	severity	Spain	imputed_nuc_DRB1_32552050	32584273	T	A	0.01271	0.01252	0.01282	519	897	1416	0.3433	0.354	1.129	0.5642	2.26	0.7314
first_analysis	severity	Spain	imputed_nuc_DRB1_32552056	32584279	G	A	0.01271	0.01252	0.01282	519	897	1416	0.3433	0.354	1.129	0.5642	2.26	0.7314
first_analysis	severity	Spain	imputed_nuc_DRB1_32552057	32584280	G	C	0.008828	0.01349	0.006132	519	897	1416	2.198	0.464	2.773	1.117	6.885	0.02795
first_analysis	severity	Spain	imputed_nuc_DRB1_32552067	32584290	T	C	0.3689	0.3609	0.3734	460	802	1262	-1.685	0.09187	0.8566	0.7154	1.026	0.09196
first_analysis	severity	Spain	imputed_nuc_DRB1_32552072	32584295	G	T	0.1081	0.1031	0.1109	519	897	1416	-1.813	0.1335	0.7851	0.6043	1.02	0.06989
first_analysis	severity	Spain	imputed_nuc_DRB1_32552075	32584298	G	A	0.303	0.3083	0.2999	519	897	1416	0.9905	0.08965	1.093	0.9168	1.303	0.3219
first_analysis	severity	Spain	imputed_HLA_DRB1_01_01	#N/A	P	A	0.08016	0.07418	0.08361	519	897	1416	-0.9247	0.1549	0.8666	0.6397	1.174	0.3551
first_analysis	severity	Spain	imputed_HLA_DRB1_01_02	#N/A	P	A	0.0286	0.02794	0.02899	519	897	1416	-0.2204	0.2401	0.9485	0.5925	1.518	0.8255
first_analysis	severity	Spain	imputed_HLA_DRB1_01_03	#N/A	P	A	0.01695	0.01638	0.01728	519	897	1416	0.2786	0.3114	1.091	0.5924	2.008	0.7805
first_analysis	severity	Spain	imputed_HLA_DRB1_03_01	#N/A	P	A	0.1377	0.1358	0.1388	519	897	1416	-0.0562	0.1192	0.9933	0.7863	1.255	0.9552
first_analysis	severity	Spain	imputed_HLA_DRB1_03_02	#N/A	P	A	0	0	0	519	897	1416	#N/A	#N/A	#N/A	#N/A	#N/A	#N/A
first_analysis	severity	Spain	imputed_HLA_DRB1_04_01	#N/A	P	A	0.01907	0.01927	0.01895	519	897	1416	-0.4078	0.3077	0.8821	0.4826	1.612	0.6834
first_analysis	severity	Spain	imputed_HLA_DRB1_04_02	#N/A	P	A	0.02295	0.02119	0.02397	519	897	1416	-0.8556	0.2815	0.786	0.4527	1.365	0.3922
first_analysis	severity	Spain	imputed_HLA_DRB1_04_03	#N/A	P	A	0.01412	0.01445	0.01394	519	897	1416	-0.3821	0.3472	0.8758	0.4435	1.73	0.7024
first_analysis	severity	Spain	imputed_HLA_DRB1_04_04	#N/A	P	A	0.02578	0.02505	0.0262	519	897	1416	-0.8395	0.2633	0.8017	0.4785	1.343	0.4012
first_analysis	severity	Spain	imputed_HLA_DRB1_04_05	#N/A	P	A	0.0166	0.01445	0.01784	519	897	1416	-1.23	0.3289	0.6673	0.3502	1.271	0.2188
first_analysis	severity	Spain	imputed_HLA_DRB1_04_06	#N/A	P	A	0.002472	0.00289	0.00223	519	897	1416	0.1065	0.7812	1.087	0.235	5.024	0.9152
first_analysis	severity	Spain	imputed_HLA_DRB1_04_07	#N/A	P	A	0.006003	0.003854	0.007246	519	897	1416	-0.9229	0.5909	0.5796	0.1821	1.845	0.356
first_analysis	severity	Spain	imputed_HLA_DRB1_04_08	#N/A	P	A	0.001059	0.001927	0.0005574	519	897	1416	0.5377	1.231	1.938	0.1737	21.62	0.5908
first_analysis	severity	Spain	imputed_HLA_DRB1_07_01	#N/A	P	A	0.1769	0.1802	0.175	519	897	1416	0.8577	0.108	1.097	0.8878	1.356	0.3911
first_analysis	severity	Spain	imputed_HLA_DRB1_08_01	#N/A	P	A	0.02013	0.02119	0.01951	519	897	1416	-0.08877	0.2908	0.9745	0.5511	1.723	0.9293
first_analysis	severity	Spain	imputed_HLA_DRB1_08_03	#N/A	P	A	0.003531	0.001927	0.004459	519	897	1416	-1.157	0.8313	0.3822	0.07494	1.949	0.2473
first_analysis	severity	Spain	imputed_HLA_DRB1_08_04	#N/A	P	A	0.003178	0.004817	0.00223	519	897	1416	0.5815	0.6901	1.494	0.3862	5.777	0.5609
first_analysis	severity	Spain	imputed_HLA_DRB1_08_06	#N/A	P	A	0	0	0	519	897	1416	#N/A	#N/A	#N/A	#N/A	#N/A	#N/A
first_analysis	severity	Spain	imputed_HLA_DRB1_09_01	#N/A	P	A	0.00565	0.00289	0.007246	519	897	1416	-1.467	0.6601	0.3797	0.1041	1.384	0.1423
first_analysis	severity	Spain	imputed_HLA_DRB1_10_01	#N/A	P	A	0.01271	0.01252	0.01282	519	897	1416	0.3433	0.354	1.129	0.5642	2.26	0.7314
first_analysis	severity	Spain	imputed_HLA_DRB1_11_01	#N/A	P	A	0.05579	0.05877	0.05407	519	897	1416	0.3186	0.1768	1.058	0.7481	1.496	0.7501
first_analysis	severity	Spain	imputed_HLA_DRB1_11_02	#N/A	P	A	0.01695	0.0183	0.01616	519	897	1416	0.5755	0.3155	1.199	0.6461	2.225	0.565
first_analysis	severity	Spain	imputed_HLA_DRB1_11_03	#N/A	P	A	0	0	0	519	897	1416	#N/A	#N/A	#N/A	#N/A	#N/A	#N/A
first_analysis	severity	Spain	imputed_HLA_DRB1_11_04	#N/A	P	A	0.03708	0.03661	0.03735	519	897	1416	-0.7871	0.2139	0.8451	0.5557	1.285	0.4312
first_analysis	severity	Spain	imputed_HLA_DRB1_12_01	#N/A	P	A	0.008828	0.01349	0.006132	519	897	1416	2.198	0.464	2.773	1.117	6.885	0.02795
first_analysis	severity	Spain	imputed_HLA_DRB1_13_01	#N/A	P	A	0.07486	0.07611	0.07414	519	897	1416	0.3611	0.1537	1.057	0.7821	1.429	0.718
first_analysis	severity	Spain	imputed_HLA_DRB1_13_02	#N/A	P	A	0.03672	0.03854	0.03567	519	897	1416	0.2525	0.2124	1.055	0.6958	1.6	0.8007
first_analysis	severity	Spain	imputed_HLA_DRB1_13_03	#N/A	P	A	0.01448	0.01927	0.01171	519	897	1416	1.002	0.3255	1.386	0.7321	2.622	0.3164
first_analysis	severity	Spain	imputed_HLA_DRB1_13_04	#N/A	P	A	0.0007062	0.0009634	0.0005574	519	897	1416	0.4575	1.438	1.931	0.1153	32.33	0.6473
first_analysis	severity	Spain	imputed_HLA_DRB1_13_05	#N/A	P	A	0.002119	0.001927	0.00223	519	897	1416	-0.2733	0.8887	0.7844	0.1374	4.477	0.7846
first_analysis	severity	Spain	imputed_HLA_DRB1_14_01	#N/A	P	A	0.02931	0.02987	0.02899	519	897	1416	0.6961	0.242	1.184	0.7364	1.902	0.4864
first_analysis	severity	Spain	imputed_HLA_DRB1_14_04	#N/A	P	A	0.0003531	0	0.0005574	519	897	1416	#N/A	#N/A	#N/A	#N/A	#N/A	#N/A
first_analysis	severity	Spain	imputed_HLA_DRB1_14_06	#N/A	P	A	0.0003531	0	0.0005574	519	897	1416	#N/A	#N/A	#N/A	#N/A	#N/A	#N/A
first_analysis	severity	Spain	imputed_HLA_DRB1_15_01	#N/A	P	A	0.09852	0.08478	0.1065	519	897	1416	-0.7082	0.1434	0.9034	0.6821	1.197	0.4788
first_analysis	severity	Spain	imputed_HLA_DRB1_15_02	#N/A	P	A	0.008121	0.01349	0.005017	519	897	1416	2.541	0.4566	3.19	1.304	7.808	0.01107
first_analysis	severity	Spain	imputed_HLA_DRB1_15_03	#N/A	P	A	0.0007062	0.001927	0	519	897	1416	#N/A	#N/A	#N/A	#N/A	#N/A	#N/A
first_analysis	severity	Spain	imputed_HLA_DRB1_16_01	#N/A	P	A	0.01907	0.02312	0.01672	519	897	1416	0.2542	0.2923	1.077	0.6073	1.91	0.7993
first_analysis	severity	Spain	imputed_HLA_DRB1_16_02	#N/A	P	A	0.002472	0.001927	0.002787	519	897	1416	-0.7537	0.9277	0.497	0.08067	3.062	0.451
first_analysis	severity	Spain	imputed_HLA_DRB1_01	#N/A	P	A	0.1257	0.1185	0.1299	519	897	1416	-0.7529	0.1247	0.9104	0.713	1.162	0.4515
first_analysis	severity	Spain	imputed_HLA_DRB1_03	#N/A	P	A	0.1377	0.1358	0.1388	519	897	1416	-0.0562	0.1192	0.9933	0.7863	1.255	0.9552
first_analysis	severity	Spain	imputed_HLA_DRB1_04	#N/A	P	A	0.1081	0.1031	0.1109	519	897	1416	-1.813	0.1335	0.7851	0.6043	1.02	0.06989
first_analysis	severity	Spain	imputed_HLA_DRB1_07	#N/A	P	A	0.1769	0.1802	0.175	519	897	1416	0.8577	0.108	1.097	0.8878	1.356	0.3911
first_analysis	severity	Spain	imputed_HLA_DRB1_08	#N/A	P	A	0.02684	0.02794	0.0262	519	897	1416	-0.2879	0.2541	0.9294	0.5648	1.529	0.7734
first_analysis	severity	Spain	imputed_HLA_DRB1_09	#N/A	P	A	0.00565	0.00289	0.007246	519	897	1416	-1.467	0.6601	0.3797	0.1041	1.384	0.1423
first_analysis	severity	Spain	imputed_HLA_DRB1_10	#N/A	P	A	0.01271	0.01252	0.01282	519	897	1416	0.3433	0.354	1.129	0.5642	2.26	0.7314
first_analysis	severity	Spain	imputed_HLA_DRB1_11	#N/A	P	A	0.1098	0.1137	0.1076	519	897	1416	-0.01902	0.1303	0.9975	0.7727	1.288	0.9848
first_analysis	severity	Spain	imputed_HLA_DRB1_12	#N/A	P	A	0.008828	0.01349	0.006132	519	897	1416	2.198	0.464	2.773	1.117	6.885	0.02795
first_analysis	severity	Spain	imputed_HLA_DRB1_13	#N/A	P	A	0.1289	0.1368	0.1243	519	897	1416	0.7923	0.1202	1.1	0.8691	1.392	0.4282
first_analysis	severity	Spain	imputed_HLA_DRB1_14	#N/A	P	A	0.03001	0.02987	0.0301	519	897	1416	0.5985	0.2409	1.155	0.7204	1.852	0.5495
first_analysis	severity	Spain	imputed_HLA_DRB1_15	#N/A	P	A	0.1073	0.1002	0.1115	519	897	1416	0.2366	0.1345	1.032	0.7932	1.344	0.813
first_analysis	severity	Spain	imputed_HLA_DRB1_16	#N/A	P	A	0.02154	0.02505	0.01951	519	897	1416	0.000435	0.2798	1	0.578	1.731	0.9997
first_analysis	severity	Spain	imputed_nuc_DRB1_32552087	32584310	G	C	0.00565	0.00289	0.007246	519	897	1416	-1.467	0.6601	0.3797	0.1041	1.384	0.1423
first_analysis	severity	Spain	imputed_nuc_DRB1_32552092	32584315	T	A	0.1434	0.1387	0.146	519	897	1416	-0.3803	0.1179	0.9562	0.7589	1.205	0.7037
first_analysis	severity	Spain	imputed_nuc_DRB1_32552095	32584318	T	C	0.1769	0.1802	0.175	519	897	1416	0.8577	0.108	1.097	0.8878	1.356	0.3911
first_analysis	severity	Spain	imputed_nuc_DRB1_32552112	32584335	G	A	0.3762	0.3682	0.3808	296	516	812	-0.5766	0.1119	0.9375	0.7529	1.167	0.5642
first_analysis	severity	Spain	imputed_nuc_DRB1_32552123	32584346	A	G	0.03305	0.03696	0.0308	514	893	1407	0.624	0.2298	1.154	0.7356	1.811	0.5326
first_analysis	severity	Spain	imputed_nuc_DRB1_32552127	32584350	T	C	0.1279	0.1174	0.1339	494	859	1353	-1.131	0.1274	0.8658	0.6745	1.111	0.2581
first_analysis	severity	Spain	imputed_nuc_DRB1_32552129	32584352	T	C	0.1777	0.1809	0.1758	514	893	1407	0.8165	0.1083	1.092	0.8835	1.351	0.4142
first_analysis	severity	Spain	imputed_nuc_DRB1_32552130	32584353	C	A	0.1294	0.1255	0.1316	514	893	1407	0.1704	0.1252	1.022	0.7992	1.306	0.8647
first_analysis	severity	Spain	imputed_nuc_DRB1_32552133	32584356	T	C	0.1113	0.1077	0.1134	455	798	1253	-1.547	0.1396	0.8057	0.6129	1.059	0.1218
first_analysis	severity	Spain	imputed_nuc_DRB1_32552134	32584357	G	T	0.4399	0.4553	0.4311	514	893	1407	1.053	0.08213	1.09	0.9283	1.281	0.2921
first_analysis	severity	Spain	imputed_nuc_DRB1_32552139	32584362	G	C	0.4399	0.4553	0.4311	514	893	1407	1.053	0.08213	1.09	0.9283	1.281	0.2921
first_analysis	severity	Spain	imputed_nuc_DRB1_32552143	32584366	C	T	0.4335	0.4261	0.4378	514	893	1407	0.2477	0.08188	1.02	0.8692	1.198	0.8044
first_analysis	severity	Spain	imputed_nuc_DRB1_32552147	32584370	G	A	0.307	0.3064	0.3074	514	893	1407	0.7941	0.08943	1.074	0.901	1.279	0.4272
first_analysis	severity	Spain	imputed_HLA_DQA1_01_01	#N/A	P	A	0.166	0.157	0.1711	519	897	1416	-0.4272	0.1099	0.9541	0.7692	1.184	0.6693
first_analysis	severity	Spain	imputed_HLA_DQA1_01_02	#N/A	P	A	0.1578	0.1503	0.1622	519	897	1416	-0.3902	0.1148	0.9562	0.7635	1.198	0.6964
first_analysis	severity	Spain	imputed_HLA_DQA1_01_03	#N/A	P	A	0.07733	0.08478	0.07302	519	897	1416	1.27	0.1504	1.21	0.9014	1.626	0.2041
first_analysis	severity	Spain	imputed_HLA_DQA1_01_10	#N/A	P	A	0.0003531	0	0.0005574	519	897	1416	#N/A	#N/A	#N/A	#N/A	#N/A	#N/A
first_analysis	severity	Spain	imputed_HLA_DQA1_01_13	#N/A	P	A	0.0003531	0	0.0005574	519	897	1416	#N/A	#N/A	#N/A	#N/A	#N/A	#N/A
first_analysis	severity	Spain	imputed_HLA_DQA1_01_25	#N/A	P	A	0.0003531	0.0009634	0	519	897	1416	#N/A	#N/A	#N/A	#N/A	#N/A	#N/A
first_analysis	severity	Spain	imputed_HLA_DQA1_02_01	#N/A	P	A	0.1769	0.1811	0.1745	519	897	1416	0.9484	0.1076	1.107	0.8968	1.368	0.3429
first_analysis	severity	Spain	imputed_HLA_DQA1_03_01	#N/A	P	A	0.1197	0.1108	0.1249	519	897	1416	-2.153	0.1289	0.7576	0.5884	0.9754	0.03134
first_analysis	severity	Spain	imputed_HLA_DQA1_04_01	#N/A	P	A	0.02331	0.02601	0.02174	519	897	1416	0.1461	0.2681	1.04	0.6149	1.759	0.8839
first_analysis	severity	Spain	imputed_HLA_DQA1_05_01	#N/A	P	A	0.2744	0.2871	0.267	519	897	1416	0.7696	0.08973	1.071	0.8987	1.278	0.4415
first_analysis	severity	Spain	imputed_HLA_DQA1_06_01	#N/A	P	A	0.003531	0.001927	0.004459	519	897	1416	-1.157	0.8313	0.3822	0.07494	1.949	0.2473
first_analysis	severity	Spain	imputed_HLA_DQA1_01	#N/A	P	A	0.4022	0.3931	0.4075	519	897	1416	0.08427	0.084	1.007	0.8542	1.187	0.9328
first_analysis	severity	Spain	imputed_HLA_DQA1_02	#N/A	P	A	0.1769	0.1811	0.1745	519	897	1416	0.9484	0.1076	1.107	0.8968	1.368	0.3429
first_analysis	severity	Spain	imputed_HLA_DQA1_03	#N/A	P	A	0.1197	0.1108	0.1249	519	897	1416	-2.153	0.1289	0.7576	0.5884	0.9754	0.03134
first_analysis	severity	Spain	imputed_HLA_DQA1_04	#N/A	P	A	0.02331	0.02601	0.02174	519	897	1416	0.1461	0.2681	1.04	0.6149	1.759	0.8839
first_analysis	severity	Spain	imputed_HLA_DQA1_05	#N/A	P	A	0.2744	0.2871	0.267	519	897	1416	0.7696	0.08973	1.071	0.8987	1.278	0.4415
first_analysis	severity	Spain	imputed_HLA_DQA1_06	#N/A	P	A	0.003531	0.001927	0.004459	519	897	1416	-1.157	0.8313	0.3822	0.07494	1.949	0.2473
first_analysis	severity	Spain	imputed_nuc_DQA1_32609094	32641317	T	C	0.2242	0.2235	0.2246	519	895	1414	-0.9884	0.09705	0.9085	0.7512	1.099	0.3229
first_analysis	severity	Spain	imputed_nuc_DQA1_32609105	32641328	G	A	0.4021	0.3931	0.4073	519	895	1414	0.09711	0.08398	1.008	0.8552	1.189	0.9226
first_analysis	severity	Spain	imputed_nuc_DQA1_32609106	32641329	C	T	0.297	0.2919	0.3	519	895	1414	-0.7811	0.08906	0.9328	0.7834	1.111	0.4348
first_analysis	severity	Spain	imputed_nuc_DQA1_32609126	32641349	T	C	0.4021	0.3931	0.4073	519	895	1414	0.09711	0.08398	1.008	0.8552	1.189	0.9226
first_analysis	severity	Spain	imputed_nuc_DQA1_32609130	32641353	T	C	0.1432	0.1294	0.1514	367	621	988	-2.279	0.1443	0.7197	0.5425	0.955	0.02264
first_analysis	severity	Spain	imputed_nuc_DQA1_32609142	32641365	G	C	0.1199	0.1108	0.1251	519	895	1414	-2.17	0.129	0.7559	0.5871	0.9732	0.02999
first_analysis	severity	Spain	imputed_nuc_DQA1_32609147	32641370	T	A	0.2581	0.2678	0.2525	519	895	1414	1.415	0.09374	1.142	0.9502	1.372	0.157
first_analysis	severity	Spain	imputed_nuc_DQA1_32609150	32641373	G	C	0.1199	0.1108	0.1251	519	895	1414	-2.17	0.129	0.7559	0.5871	0.9732	0.02999
first_analysis	severity	Spain	imputed_nuc_DQA1_32609169	32641392	C	T	0.3239	0.3198	0.3263	519	895	1414	-0.8539	0.08601	0.9292	0.785	1.1	0.3932
first_analysis	severity	Spain	imputed_nuc_DQA1_32609173	32641396	G	C	0.4632	0.4489	0.4715	519	895	1414	-1.036	0.08042	0.92	0.7859	1.077	0.3
first_analysis	severity	Spain	imputed_nuc_DQA1_32609181	32641404	T	C	0.297	0.2919	0.3	519	895	1414	-0.7811	0.08906	0.9328	0.7834	1.111	0.4348
first_analysis	severity	Spain	imputed_nuc_DQA1_32609192	32641415	G	A	0.3009	0.315	0.2927	519	895	1414	0.6701	0.08738	1.06	0.8934	1.258	0.5028
first_analysis	severity	Spain	imputed_nuc_DQA1_32609195	32641418	A	G	0.07744	0.08478	0.07318	519	895	1414	1.253	0.1504	1.207	0.8991	1.621	0.2102
first_analysis	severity	Spain	imputed_nuc_DQA1_32609207	32641430	C	T	0.4021	0.3931	0.4073	519	895	1414	0.09711	0.08398	1.008	0.8552	1.189	0.9226
first_analysis	severity	Spain	imputed_nuc_DQA1_32609213	32641436	A	G	0.297	0.2919	0.3	519	895	1414	-0.7811	0.08906	0.9328	0.7834	1.111	0.4348
first_analysis	severity	Spain	imputed_nuc_DQA1_32609214	32641437	T	G	0.3009	0.315	0.2927	519	895	1414	0.6701	0.08738	1.06	0.8934	1.258	0.5028
first_analysis	severity	Spain	imputed_nuc_DQA1_32609216	32641439	G	T	0.4021	0.3931	0.4073	519	895	1414	0.09711	0.08398	1.008	0.8552	1.189	0.9226
first_analysis	severity	Spain	imputed_nuc_DQA1_32609221	32641444	C	G	0.297	0.2919	0.3	519	895	1414	-0.7811	0.08906	0.9328	0.7834	1.111	0.4348
first_analysis	severity	Spain	imputed_nuc_DQA1_32609222	32641445	A	T	0.4021	0.3931	0.4073	519	895	1414	0.09711	0.08398	1.008	0.8552	1.189	0.9226
first_analysis	severity	Spain	imputed_nuc_DQA1_32609223	32641446	T	G	0.3009	0.315	0.2927	519	895	1414	0.6701	0.08738	1.06	0.8934	1.258	0.5028
first_analysis	severity	Spain	imputed_nuc_DQA1_32609224	32641447	C	T	0.3009	0.315	0.2927	519	895	1414	0.6701	0.08738	1.06	0.8934	1.258	0.5028
first_analysis	severity	Spain	imputed_nuc_DQA1_32609227	32641450	C	A	0.297	0.2919	0.3	519	895	1414	-0.7811	0.08906	0.9328	0.7834	1.111	0.4348
first_analysis	severity	Spain	imputed_nuc_DQA1_32609228	32641451	A	G	0.1772	0.1811	0.1749	519	895	1414	0.9212	0.1077	1.104	0.8942	1.364	0.3569
first_analysis	severity	Spain	imputed_nuc_DQA1_32609229	32641452	A	C	0.3009	0.315	0.2927	519	895	1414	0.6701	0.08738	1.06	0.8934	1.258	0.5028
first_analysis	severity	Spain	imputed_nuc_DQA1_32609230	32641453	C	A	0.3009	0.315	0.2927	519	895	1414	0.6701	0.08738	1.06	0.8934	1.258	0.5028
first_analysis	severity	Spain	imputed_nuc_DQA1_32609231	32641454	G	A	0.297	0.2919	0.3	519	895	1414	-0.7811	0.08906	0.9328	0.7834	1.111	0.4348
first_analysis	severity	Spain	imputed_nuc_DQA1_32609233	32641456	C	T	0.1772	0.1811	0.1749	519	895	1414	0.9212	0.1077	1.104	0.8942	1.364	0.3569
first_analysis	severity	Spain	imputed_nuc_DQA1_32609236	32641459	G	A	0.4021	0.3931	0.4073	519	895	1414	0.09711	0.08398	1.008	0.8552	1.189	0.9226
first_analysis	severity	Spain	imputed_nuc_DQA1_32609253	32641476	G	A	0.4021	0.3931	0.4073	519	895	1414	0.09711	0.08398	1.008	0.8552	1.189	0.9226
first_analysis	severity	Spain	imputed_nuc_DQA1_32609254	32641477	G	T	0.4021	0.3931	0.4073	519	895	1414	0.09711	0.08398	1.008	0.8552	1.189	0.9226
first_analysis	severity	Spain	imputed_nuc_DQA1_32609255	32641478	G	T	0.4021	0.3931	0.4073	519	895	1414	0.09711	0.08398	1.008	0.8552	1.189	0.9226
first_analysis	severity	Spain	imputed_nuc_DQA1_32609264	32641487	G	C	0.4021	0.3931	0.4073	519	895	1414	0.09711	0.08398	1.008	0.8552	1.189	0.9226
first_analysis	severity	Spain	imputed_nuc_DQA1_32609271	32641494	G	C	0.4021	0.3931	0.4073	519	895	1414	0.09711	0.08398	1.008	0.8552	1.189	0.9226
first_analysis	severity	Spain	imputed_nuc_DQA1_32609277	32641500	C	G	0.274	0.2871	0.2665	519	895	1414	0.7931	0.08972	1.074	0.9006	1.28	0.4277
first_analysis	severity	Spain	imputed_nuc_DQA1_32609279	32641502	C	T	0.4289	0.421	0.4335	519	895	1414	-0.0003759	0.08411	1	0.848	1.179	0.9997
first_analysis	severity	Spain	imputed_nuc_DQA1_32609286	32641509	C	T	0.4289	0.421	0.4335	519	895	1414	-0.0003759	0.08411	1	0.848	1.179	0.9997
first_analysis	severity	Spain	imputed_nuc_DQA1_32609297	32641520	G	T	0.274	0.2871	0.2665	519	895	1414	0.7931	0.08972	1.074	0.9006	1.28	0.4277
first_analysis	severity	Spain	imputed_nuc_DQA1_32609298	32641521	T	C	0.274	0.2871	0.2665	519	895	1414	0.7931	0.08972	1.074	0.9006	1.28	0.4277
first_analysis	severity	Spain	imputed_nuc_DQA1_32609312	32641535	A	C	0.4021	0.3931	0.4073	519	895	1414	0.09711	0.08398	1.008	0.8552	1.189	0.9226
first_analysis	severity	Spain	imputed_nuc_DQA1_32609322	32641545	T	C	0.02614	0.02995	0.02399	434	771	1205	0.3002	0.2773	1.087	0.6311	1.871	0.764
first_analysis	severity	Spain	imputed_HLA_DQB1_02_01	#N/A	P	A	0.2994	0.3025	0.2977	519	897	1416	0.6611	0.09059	1.062	0.889	1.268	0.5085
first_analysis	severity	Spain	imputed_HLA_DQB1_03_01	#N/A	P	A	0.1561	0.1657	0.1505	519	897	1416	0.4316	0.1108	1.049	0.8443	1.303	0.666
first_analysis	severity	Spain	imputed_HLA_DQB1_03_02	#N/A	P	A	0.08333	0.08382	0.08305	519	897	1416	-1.179	0.1481	0.8397	0.6282	1.123	0.2382
first_analysis	severity	Spain	imputed_HLA_DQB1_03_03	#N/A	P	A	0.02966	0.02505	0.03233	519	897	1416	-0.5364	0.2543	0.8725	0.53	1.436	0.5917
first_analysis	severity	Spain	imputed_HLA_DQB1_03_04	#N/A	P	A	0.001059	0.0009634	0.001115	519	897	1416	-0.2169	1.238	0.7646	0.06759	8.649	0.8283
first_analysis	severity	Spain	imputed_HLA_DQB1_03_05	#N/A	P	A	0.001059	0.0009634	0.001115	519	897	1416	-0.3408	1.235	0.6563	0.05827	7.392	0.7332
first_analysis	severity	Spain	imputed_HLA_DQB1_04_02	#N/A	P	A	0.02719	0.02794	0.02676	519	897	1416	-0.3692	0.2527	0.9109	0.5551	1.495	0.712
first_analysis	severity	Spain	imputed_HLA_DQB1_05_01	#N/A	P	A	0.1391	0.132	0.1433	519	897	1416	-0.5216	0.1174	0.9406	0.7472	1.184	0.6019
first_analysis	severity	Spain	imputed_HLA_DQB1_05_02	#N/A	P	A	0.02507	0.0289	0.02285	519	897	1416	0.2011	0.261	1.054	0.6319	1.758	0.8406
first_analysis	severity	Spain	imputed_HLA_DQB1_05_03	#N/A	P	A	0.02966	0.02987	0.02954	519	897	1416	0.6281	0.2414	1.164	0.7251	1.868	0.5299
first_analysis	severity	Spain	imputed_HLA_DQB1_05_04	#N/A	P	A	0.001059	0.001927	0.0005574	519	897	1416	0.8052	1.232	2.697	0.241	30.19	0.4207
first_analysis	severity	Spain	imputed_HLA_DQB1_06_01	#N/A	P	A	0.008121	0.01349	0.005017	519	897	1416	2.541	0.4566	3.19	1.304	7.808	0.01107
first_analysis	severity	Spain	imputed_HLA_DQB1_06_02	#N/A	P	A	0.09393	0.07996	0.102	519	897	1416	-0.8557	0.1484	0.8807	0.6584	1.178	0.3922
first_analysis	severity	Spain	imputed_HLA_DQB1_06_03	#N/A	P	A	0.07027	0.07129	0.06968	519	897	1416	0.2328	0.1574	1.037	0.762	1.412	0.8159
first_analysis	severity	Spain	imputed_HLA_DQB1_06_04	#N/A	P	A	0.02613	0.02601	0.0262	519	897	1416	-0.4418	0.2508	0.8951	0.5476	1.463	0.6586
first_analysis	severity	Spain	imputed_HLA_DQB1_06_09	#N/A	P	A	0.008828	0.009634	0.008361	519	897	1416	0.7814	0.4184	1.387	0.6107	3.148	0.4346
first_analysis	severity	Spain	imputed_HLA_DQB1_02	#N/A	P	A	0.2994	0.3025	0.2977	519	897	1416	0.6611	0.09059	1.062	0.889	1.268	0.5085
first_analysis	severity	Spain	imputed_HLA_DQB1_03	#N/A	P	A	0.2712	0.2765	0.2681	519	897	1416	-0.6256	0.09209	0.944	0.7881	1.131	0.5316
first_analysis	severity	Spain	imputed_HLA_DQB1_04	#N/A	P	A	0.02719	0.02794	0.02676	519	897	1416	-0.3692	0.2527	0.9109	0.5551	1.495	0.712
first_analysis	severity	Spain	imputed_HLA_DQB1_05	#N/A	P	A	0.1949	0.1927	0.1962	519	897	1416	-0.04392	0.1027	0.9955	0.8141	1.217	0.965
first_analysis	severity	Spain	imputed_HLA_DQB1_06	#N/A	P	A	0.2073	0.2004	0.2113	519	897	1416	0.1467	0.1024	1.015	0.8305	1.241	0.8834
first_analysis	severity	Spain	imputed_nuc_DQB1_32632578	32664801	T	G	0.3796	0.3663	0.3871	475	837	1312	-0.4255	0.08836	0.9631	0.81	1.145	0.6705
first_analysis	severity	Spain	imputed_nuc_DQB1_32632581	32664804	T	G	0.3796	0.3663	0.3871	475	837	1312	-0.4255	0.08836	0.9631	0.81	1.145	0.6705
first_analysis	severity	Spain	imputed_nuc_DQB1_32632587	32664810	G	A	0.2081	0.2074	0.2085	475	837	1312	-0.1506	0.1048	0.9843	0.8016	1.209	0.8803
first_analysis	severity	Spain	imputed_nuc_DQB1_32632589	32664812	A	G	0.3796	0.3663	0.3871	475	837	1312	-0.4255	0.08836	0.9631	0.81	1.145	0.6705
first_analysis	severity	Spain	imputed_nuc_DQB1_32632592	32664815	C	G	0.3796	0.3663	0.3871	475	837	1312	-0.4255	0.08836	0.9631	0.81	1.145	0.6705
first_analysis	severity	Spain	imputed_nuc_DQB1_32632593	32664816	C	T	0.3796	0.3663	0.3871	475	837	1312	-0.4255	0.08836	0.9631	0.81	1.145	0.6705
first_analysis	severity	Spain	imputed_nuc_DQB1_32632598	32664821	T	A	0.2081	0.2074	0.2085	475	837	1312	-0.1506	0.1048	0.9843	0.8016	1.209	0.8803
first_analysis	severity	Spain	imputed_nuc_DQB1_32632599	32664822	A	G	0.3796	0.3663	0.3871	475	837	1312	-0.4255	0.08836	0.9631	0.81	1.145	0.6705
first_analysis	severity	Spain	imputed_nuc_DQB1_32632605	32664828	C	A	0.453	0.4336	0.4635	324	602	926	-0.741	0.1036	0.9261	0.756	1.135	0.4587
first_analysis	severity	Spain	imputed_nuc_DQB1_32632608	32664831	C	G	0.3796	0.3663	0.3871	475	837	1312	-0.4255	0.08836	0.9631	0.81	1.145	0.6705
first_analysis	severity	Spain	imputed_nuc_DQB1_32632624	32664847	T	C	0.0299	0.03125	0.02911	464	790	1254	-0.2304	0.2565	0.9426	0.5701	1.558	0.8178
first_analysis	severity	Spain	imputed_nuc_DQB1_32632628	32664851	C	G	0.4798	0.4836	0.4775	488	846	1334	0.7897	0.08458	1.069	0.9058	1.262	0.4297
first_analysis	severity	Spain	imputed_nuc_DQB1_32632635	32664858	A	C	0.2972	0.2745	0.31	255	450	705	-0.9283	0.1294	0.8868	0.6882	1.143	0.3533
first_analysis	severity	Spain	imputed_nuc_DQB1_32632637	32664860	T	G	0.4918	0.4867	0.4947	488	846	1334	-0.6845	0.08342	0.9445	0.802	1.112	0.4937
first_analysis	severity	Spain	imputed_nuc_DQB1_32632638	32664861	A	C	0.1983	0.1977	0.1986	488	846	1334	-0.328	0.106	0.9658	0.7846	1.189	0.7429
first_analysis	severity	Spain	imputed_nuc_DQB1_32632645	32664868	T	G	0.31	0.3156	0.3067	488	846	1334	1.052	0.09277	1.102	0.9192	1.322	0.293
first_analysis	severity	Spain	imputed_nuc_DQB1_32632646	32664869	T	G	0.3396	0.3473	0.3351	488	846	1334	0.9694	0.08893	1.09	0.9157	1.298	0.3323
first_analysis	severity	Spain	imputed_nuc_DQB1_32632647	32664870	C	T	0.1983	0.1977	0.1986	488	846	1334	-0.328	0.106	0.9658	0.7846	1.189	0.7429
first_analysis	severity	Spain	imputed_nuc_DQB1_32632649	32664872	T	C	0.02961	0.03176	0.02837	488	846	1334	-0.1055	0.2485	0.9741	0.5985	1.585	0.9159
first_analysis	severity	Spain	imputed_nuc_DQB1_32632650	32664873	C	T	0.3684	0.3535	0.3771	488	846	1334	-0.7583	0.08856	0.935	0.786	1.112	0.4483
first_analysis	severity	Spain	imputed_nuc_DQB1_32632659	32664882	T	C	0.3358	0.3459	0.33	519	897	1416	1.056	0.08578	1.095	0.9254	1.295	0.2909
first_analysis	severity	Spain	imputed_nuc_DQB1_32632660	32664883	G	T	0.367	0.377	0.361	439	723	1162	1.08	0.09202	1.104	0.9222	1.323	0.2801
first_analysis	severity	Spain	imputed_nuc_DQB1_32632687	32664910	G	A	0.4614	0.5	0.4416	119	231	350	1.234	0.1657	1.227	0.8867	1.698	0.217
first_analysis	severity	Spain	imputed_nuc_DQB1_32632689	32664912	T	C	0.02613	0.03083	0.02341	519	897	1416	0.3795	0.2549	1.102	0.6684	1.815	0.7043
first_analysis	severity	Spain	imputed_nuc_DQB1_32632691	32664914	A	G	0.02719	0.02794	0.02676	519	897	1416	-0.3692	0.2527	0.9109	0.5551	1.495	0.712
first_analysis	severity	Spain	imputed_nuc_DQB1_32632700	32664923	T	A	0.4022	0.3931	0.4075	519	897	1416	0.08427	0.084	1.007	0.8542	1.187	0.9328
first_analysis	severity	Spain	imputed_nuc_DQB1_32632703	32664926	A	G	0.2994	0.3025	0.2977	519	897	1416	0.6611	0.09059	1.062	0.889	1.268	0.5085
first_analysis	severity	Spain	imputed_nuc_DQB1_32632711	32664934	T	C	0.1515	0.1462	0.1546	455	776	1231	-0.1371	0.1214	0.9835	0.7753	1.248	0.8909
first_analysis	severity	Spain	imputed_nuc_DQB1_32632717	32664940	A	G	0.07108	0.08232	0.06375	164	251	415	1.102	0.2951	1.384	0.7763	2.468	0.2705
first_analysis	severity	Spain	imputed_nuc_DQB1_32632718	32664941	A	T	0.2994	0.3025	0.2977	519	897	1416	0.6611	0.09059	1.062	0.889	1.268	0.5085
first_analysis	severity	Spain	imputed_nuc_DQB1_32632721	32664944	T	A	0.2994	0.3025	0.2977	519	897	1416	0.6611	0.09059	1.062	0.889	1.268	0.5085
first_analysis	severity	Spain	imputed_nuc_DQB1_32632724	32664947	T	C	0.1571	0.1667	0.1516	519	897	1416	0.4107	0.1106	1.046	0.8426	1.3	0.6813
first_analysis	severity	Spain	imputed_nuc_DQB1_32632744	32664967	T	C	0.2965	0.3043	0.2921	419	731	1150	-0.532	0.09939	0.9485	0.7806	1.152	0.5947
first_analysis	severity	Spain	imputed_nuc_DQB1_32632745	32664968	G	A	0.4975	0.4913	0.5011	519	897	1416	-1.031	0.08175	0.9192	0.7831	1.079	0.3028
first_analysis	severity	Spain	imputed_nuc_DQB1_32632748	32664971	A	T	0.2994	0.3025	0.2977	519	897	1416	0.6611	0.09059	1.062	0.889	1.268	0.5085
first_analysis	severity	Spain	imputed_nuc_DQB1_32632753	32664976	T	C	0.329	0.3413	0.3218	438	752	1190	0.9968	0.09641	1.101	0.9113	1.33	0.3189
first_analysis	severity	Spain	imputed_nuc_DQB1_32632769	32664992	C	T	0.2994	0.3025	0.2977	519	897	1416	0.6611	0.09059	1.062	0.889	1.268	0.5085
first_analysis	severity	Spain	imputed_nuc_DQB1_32632775	32664998	C	G	0.2994	0.3025	0.2977	519	897	1416	0.6611	0.09059	1.062	0.889	1.268	0.5085
first_analysis	severity	Spain	imputed_nuc_DQB1_32632777	32665000	T	C	0.03299	0.0327	0.03317	367	603	970	-0.1518	0.2716	0.9596	0.5635	1.634	0.8793
first_analysis	severity	Spain	imputed_nuc_DQB1_32632783	32665006	C	A	0.2232	0.2216	0.2241	519	897	1416	-0.2163	0.09883	0.9788	0.8065	1.188	0.8287
first_analysis	severity	Spain	imputed_nuc_DQB1_32632818	32665041	G	T	0.1698	0.168	0.1708	488	846	1334	-0.2196	0.1117	0.9758	0.7839	1.215	0.8262
first_analysis	severity	Spain	imputed_nuc_DQB1_32632820	32665043	G	C	0.1694	0.1875	0.159	488	846	1334	1.301	0.1107	1.155	0.9296	1.435	0.1933
first_analysis	severity	Spain	imputed_nuc_DQB1_32632832	32665055	A	T	0.1273	0.1147	0.1344	475	837	1312	-0.8096	0.1355	0.8961	0.6871	1.169	0.4182
first_analysis	severity	Spain	imputed_nuc_DPB1_33048457	33080680	G	C	0.3322	0.3622	0.3147	519	896	1415	2.988	0.08609	1.293	1.093	1.531	0.002809
first_analysis	severity	Spain	imputed_nuc_DPB1_33048459	33080682	G	T	0.3322	0.3622	0.3147	519	896	1415	2.988	0.08609	1.293	1.093	1.531	0.002809
first_analysis	severity	Spain	imputed_nuc_DPB1_33048460	33080683	C	T	0.09364	0.1002	0.08984	519	896	1415	0.9167	0.138	1.135	0.8659	1.487	0.3593
first_analysis	severity	Spain	imputed_nuc_DPB1_33048461	33080684	A	T	0.3322	0.3622	0.3147	519	896	1415	2.988	0.08609	1.293	1.093	1.531	0.002809
first_analysis	severity	Spain	imputed_nuc_DPB1_33048466	33080689	T	G	0.2837	0.3092	0.269	519	896	1415	2.631	0.08961	1.266	1.062	1.509	0.008519
first_analysis	severity	Spain	imputed_nuc_DPB1_33048467	33080690	T	G	0.2837	0.3092	0.269	519	896	1415	2.631	0.08961	1.266	1.062	1.509	0.008519
first_analysis	severity	Spain	imputed_nuc_DPB1_33048532	33080755	C	G	0.06325	0.06166	0.06417	519	896	1415	0.7623	0.1702	1.139	0.8156	1.589	0.4459
first_analysis	severity	Spain	imputed_nuc_DPB1_33048538	33080761	C	T	0.06254	0.06069	0.06362	519	896	1415	0.2308	0.1724	1.041	0.7423	1.459	0.8174
first_analysis	severity	Spain	imputed_nuc_DPB1_33048539	33080762	A	T	0.129	0.1426	0.1211	519	896	1415	2.37	0.1212	1.333	1.051	1.69	0.0178
first_analysis	severity	Spain	imputed_nuc_DPB1_33048542	33080765	T	C	0.4996	0.5154	0.4905	519	896	1415	0.809	0.08041	1.067	0.9116	1.249	0.4185
first_analysis	severity	Spain	imputed_nuc_DPB1_33048564	33080787	A	G	0.00819	0.004773	0.01012	419	741	1160	-1.542	0.5866	0.4048	0.1282	1.278	0.1231
first_analysis	severity	Spain	imputed_nuc_DPB1_33048599	33080822	A	C	0.4996	0.5164	0.49	519	896	1415	0.888	0.08041	1.074	0.9174	1.257	0.3746
first_analysis	severity	Spain	imputed_nuc_DPB1_33048600	33080823	G	T	0.08271	0.08376	0.08209	394	670	1064	0.6261	0.1742	1.115	0.7927	1.569	0.5313
first_analysis	severity	Spain	imputed_nuc_DPB1_33048602	33080825	A	C	0.4311	0.4489	0.4208	519	896	1415	0.7414	0.08132	1.062	0.9057	1.246	0.4584
first_analysis	severity	Spain	imputed_nuc_DPB1_33048606	33080829	C	G	0.2695	0.29	0.2558	231	346	577	0.8633	0.1419	1.13	0.8559	1.493	0.388
first_analysis	severity	Spain	imputed_nuc_DPB1_33048628	33080851	C	A	0.1943	0.2013	0.1903	519	896	1415	1.16	0.1032	1.127	0.9207	1.38	0.2462
first_analysis	severity	Spain	imputed_nuc_DPB1_33048640	33080863	G	A	0.3014	0.3131	0.2946	519	896	1415	0.9574	0.08973	1.09	0.914	1.299	0.3384
first_analysis	severity	Spain	imputed_nuc_DPB1_33048641	33080864	G	A	0.06325	0.06166	0.06417	519	896	1415	0.7623	0.1702	1.139	0.8156	1.589	0.4459
first_analysis	severity	Spain	imputed_nuc_DPB1_33048661	33080884	G	A	0.1866	0.2042	0.1763	519	896	1415	2.054	0.104	1.238	1.01	1.518	0.04
first_analysis	severity	Spain	imputed_nuc_DPB1_33048663	33080886	A	G	0.2166	0.2418	0.202	519	896	1415	2.482	0.09759	1.274	1.052	1.543	0.01307
first_analysis	severity	Spain	imputed_nuc_DPB1_33048689	33080912	A	G	0.3601	0.396	0.3393	519	896	1415	3.281	0.08458	1.32	1.118	1.558	0.001036
first_analysis	severity	Spain	imputed_nuc_DPB1_33048691	33080914	G	C	0.3601	0.396	0.3393	519	896	1415	3.281	0.08458	1.32	1.118	1.558	0.001036
first_analysis	severity	Spain	imputed_nuc_DPB1_33048694	33080917	G	A	0.3601	0.396	0.3393	519	896	1415	3.281	0.08458	1.32	1.118	1.558	0.001036
first_analysis	severity	Spain	imputed_HLA_DPB1_01_01	#N/A	P	A	0.04131	0.04817	0.03735	519	897	1416	1.724	0.1992	1.41	0.9541	2.083	0.08467
first_analysis	severity	Spain	imputed_HLA_DPB1_02_01	#N/A	P	A	0.1331	0.1281	0.136	519	897	1416	-1.072	0.121	0.8784	0.693	1.113	0.2838
first_analysis	severity	Spain	imputed_HLA_DPB1_02_02	#N/A	P	A	0.03814	0.03565	0.03958	519	897	1416	0.5874	0.2209	1.139	0.7385	1.755	0.557
first_analysis	severity	Spain	imputed_HLA_DPB1_03_01	#N/A	P	A	0.08404	0.0896	0.08082	519	897	1416	0.812	0.1455	1.125	0.8462	1.497	0.4168
first_analysis	severity	Spain	imputed_HLA_DPB1_04_01	#N/A	P	A	0.3708	0.341	0.388	519	897	1416	-2.469	0.08393	0.8128	0.6895	0.9582	0.01354
first_analysis	severity	Spain	imputed_HLA_DPB1_04_02	#N/A	P	A	0.08898	0.09345	0.0864	519	897	1416	0.1149	0.1424	1.016	0.769	1.344	0.9085
first_analysis	severity	Spain	imputed_HLA_DPB1_05_01	#N/A	P	A	0.02401	0.02505	0.02341	519	897	1416	-0.2288	0.2697	0.9402	0.5542	1.595	0.819
first_analysis	severity	Spain	imputed_HLA_DPB1_06_01	#N/A	P	A	0.02189	0.02312	0.02118	519	897	1416	0.09798	0.2749	1.027	0.5993	1.761	0.922
first_analysis	severity	Spain	imputed_HLA_DPB1_09_01	#N/A	P	A	0.007062	0.01156	0.004459	519	897	1416	2.354	0.4928	3.189	1.214	8.378	0.01859
first_analysis	severity	Spain	imputed_HLA_DPB1_10_01	#N/A	P	A	0.03284	0.03468	0.03177	519	897	1416	0.6006	0.23	1.148	0.7315	1.802	0.5481
first_analysis	severity	Spain	imputed_HLA_DPB1_108_01	#N/A	P	A	0.0003531	0	0.0005574	519	897	1416	#N/A	#N/A	#N/A	#N/A	#N/A	#N/A
first_analysis	severity	Spain	imputed_HLA_DPB1_11_01	#N/A	P	A	0.05614	0.0578	0.05518	519	897	1416	1.501	0.1788	1.308	0.9213	1.857	0.1332
first_analysis	severity	Spain	imputed_HLA_DPB1_13_01	#N/A	P	A	0.02436	0.03179	0.02007	519	897	1416	1.484	0.2582	1.467	0.8843	2.433	0.1379
first_analysis	severity	Spain	imputed_HLA_DPB1_14_01	#N/A	P	A	0.02119	0.02023	0.02174	519	897	1416	-0.4743	0.2834	0.8742	0.5017	1.523	0.6353
first_analysis	severity	Spain	imputed_HLA_DPB1_15_01	#N/A	P	A	0.007062	0.003854	0.008919	519	897	1416	-1.749	0.5772	0.3644	0.1176	1.13	0.08032
first_analysis	severity	Spain	imputed_HLA_DPB1_158_01	#N/A	P	A	0.0003531	0.0009634	0	519	897	1416	#N/A	#N/A	#N/A	#N/A	#N/A	#N/A
first_analysis	severity	Spain	imputed_HLA_DPB1_16_01	#N/A	P	A	0.00565	0.007707	0.004459	519	897	1416	0.9281	0.5189	1.619	0.5854	4.476	0.3534
first_analysis	severity	Spain	imputed_HLA_DPB1_17_01	#N/A	P	A	0.03143	0.03276	0.03066	519	897	1416	0.2345	0.227	1.055	0.6759	1.646	0.8146
first_analysis	severity	Spain	imputed_HLA_DPB1_19_01	#N/A	P	A	0.00565	0.00578	0.005574	519	897	1416	0.01756	0.4979	1.009	0.3802	2.677	0.986
first_analysis	severity	Spain	imputed_HLA_DPB1_20_01	#N/A	P	A	0.003531	0.006744	0.001672	519	897	1416	1.918	0.7192	3.972	0.9703	16.26	0.05511
first_analysis	severity	Spain	imputed_HLA_DPB1_30_01	#N/A	P	A	0.0007062	0.0009634	0.0005574	519	897	1416	0.2469	1.439	1.427	0.08506	23.93	0.805
first_analysis	severity	Spain	imputed_HLA_DPB1_34_01	#N/A	P	A	0.0003531	0	0.0005574	519	897	1416	#N/A	#N/A	#N/A	#N/A	#N/A	#N/A
first_analysis	severity	Spain	imputed_HLA_DPB1_35_01	#N/A	P	A	0.0003531	0	0.0005574	519	897	1416	#N/A	#N/A	#N/A	#N/A	#N/A	#N/A
first_analysis	severity	Spain	imputed_HLA_DPB1_80_01	#N/A	P	A	0.0003531	0	0.0005574	519	897	1416	#N/A	#N/A	#N/A	#N/A	#N/A	#N/A
first_analysis	severity	Spain	imputed_HLA_DPB1_81_01	#N/A	P	A	0.0003531	0.0009634	0	519	897	1416	#N/A	#N/A	#N/A	#N/A	#N/A	#N/A
first_analysis	severity	Spain	imputed_HLA_DPB1_01	#N/A	P	A	0.04131	0.04817	0.03735	519	897	1416	1.724	0.1992	1.41	0.9541	2.083	0.08467
first_analysis	severity	Spain	imputed_HLA_DPB1_02	#N/A	P	A	0.1713	0.1638	0.1756	519	897	1416	-0.6952	0.1102	0.9262	0.7463	1.15	0.4869
first_analysis	severity	Spain	imputed_HLA_DPB1_03	#N/A	P	A	0.08404	0.0896	0.08082	519	897	1416	0.812	0.1455	1.125	0.8462	1.497	0.4168
first_analysis	severity	Spain	imputed_HLA_DPB1_04	#N/A	P	A	0.4597	0.4345	0.4744	519	897	1416	-2.34	0.08126	0.8269	0.7051	0.9696	0.0193
first_analysis	severity	Spain	imputed_HLA_DPB1_05	#N/A	P	A	0.02401	0.02505	0.02341	519	897	1416	-0.2288	0.2697	0.9402	0.5542	1.595	0.819
first_analysis	severity	Spain	imputed_HLA_DPB1_06	#N/A	P	A	0.02189	0.02312	0.02118	519	897	1416	0.09798	0.2749	1.027	0.5993	1.761	0.922
first_analysis	severity	Spain	imputed_HLA_DPB1_09	#N/A	P	A	0.007062	0.01156	0.004459	519	897	1416	2.354	0.4928	3.189	1.214	8.378	0.01859
first_analysis	severity	Spain	imputed_HLA_DPB1_10	#N/A	P	A	0.03284	0.03468	0.03177	519	897	1416	0.6006	0.23	1.148	0.7315	1.802	0.5481
first_analysis	severity	Spain	imputed_HLA_DPB1_11	#N/A	P	A	0.05614	0.0578	0.05518	519	897	1416	1.501	0.1788	1.308	0.9213	1.857	0.1332
first_analysis	severity	Spain	imputed_HLA_DPB1_13	#N/A	P	A	0.02436	0.03179	0.02007	519	897	1416	1.484	0.2582	1.467	0.8843	2.433	0.1379
first_analysis	severity	Spain	imputed_HLA_DPB1_14	#N/A	P	A	0.02119	0.02023	0.02174	519	897	1416	-0.4743	0.2834	0.8742	0.5017	1.523	0.6353
first_analysis	severity	Spain	imputed_HLA_DPB1_15	#N/A	P	A	0.007062	0.003854	0.008919	519	897	1416	-1.749	0.5772	0.3644	0.1176	1.13	0.08032
first_analysis	severity	Spain	imputed_HLA_DPB1_16	#N/A	P	A	0.00565	0.007707	0.004459	519	897	1416	0.9281	0.5189	1.619	0.5854	4.476	0.3534
first_analysis	severity	Spain	imputed_HLA_DPB1_17	#N/A	P	A	0.03143	0.03276	0.03066	519	897	1416	0.2345	0.227	1.055	0.6759	1.646	0.8146
first_analysis	severity	Spain	imputed_HLA_DPB1_19	#N/A	P	A	0.00565	0.00578	0.005574	519	897	1416	0.01756	0.4979	1.009	0.3802	2.677	0.986
first_analysis	severity	Spain	imputed_HLA_DPB1_20	#N/A	P	A	0.003531	0.006744	0.001672	519	897	1416	1.918	0.7192	3.972	0.9703	16.26	0.05511
first_analysis	severity	Spain	imputed_HLA_DPB1_30	#N/A	P	A	0.0007062	0.0009634	0.0005574	519	897	1416	0.2469	1.439	1.427	0.08506	23.93	0.805
first_analysis	severity	Italy	imputed_prot_B_4	4	F	S	0.001207	0.001472	0	1019	224	1243	#N/A	#N/A	#N/A	#N/A	#N/A	#N/A
first_analysis	severity	Italy	imputed_prot_C_6	6	K	R	0.03381	0.03161	0.04382	1139	251	1390	-1.412	0.2702	0.6829	0.4021	1.16	0.1579
first_analysis	severity	Italy	imputed_prot_DPB1_8	8	V	L	0.3105	0.3095	0.3152	1260	276	1536	0.1066	0.1047	1.011	0.8236	1.242	0.9151
first_analysis	severity	Italy	imputed_prot_B_11	11	S	A	0.187	0.1796	0.221	1019	224	1243	-2.12	0.1338	0.753	0.5792	0.9788	0.03398
first_analysis	severity	Italy	imputed_prot_C_11	11	S	A	0.245	0.2533	0.2072	1139	251	1390	2.296	0.1242	1.33	1.043	1.697	0.02169
first_analysis	severity	Italy	imputed_prot_DPB1_11	11	L	G	0.2666	0.2647	0.2754	1260	276	1536	-0.2428	0.1104	0.9736	0.7842	1.209	0.8081
first_analysis	severity	Italy	imputed_prot_DQA1_11	11	C	Y	0.401	0.4004	0.404	1260	276	1536	0.283	0.09825	1.028	0.8481	1.247	0.7772
first_analysis	severity	Italy	imputed_prot_A_12	12	M	V	0.008972	0.008375	0.01176	1194	255	1449	-0.8908	0.4909	0.6458	0.2467	1.69	0.373
first_analysis	severity	Italy	imputed_prot_B_12	12	V	M	0.218	0.21	0.2545	1019	224	1243	-2.275	0.1272	0.7488	0.5836	0.9607	0.02288
first_analysis	severity	Italy	imputed_prot_DRB1_12	12	K	T	0.4476	0.4528	0.4239	1260	276	1536	1.362	0.09982	1.146	0.942	1.393	0.1732
first_analysis	severity	Italy	imputed_prot_DQB1_13	13	A	G	0.2979	0.2976	0.2989	1260	276	1536	-0.5384	0.1074	0.9438	0.7647	1.165	0.5903
first_analysis	severity	Italy	imputed_prot_C_14	14	W	R	0.1888	0.1984	0.1454	1139	251	1390	2.871	0.1408	1.498	1.137	1.974	0.004087
first_analysis	severity	Italy	imputed_prot_DQB1_14	14	L	M	0.2454	0.2512	0.2192	1260	276	1536	2.048	0.1165	1.27	1.01	1.595	0.04054
first_analysis	severity	Italy	imputed_prot_DRB1_14	14	K	E	0.1377	0.1425	0.1159	1260	276	1536	1.626	0.1473	1.271	0.9521	1.696	0.1039
first_analysis	severity	Italy	imputed_prot_C_16	16	S	G	0.04209	0.04126	0.04582	1139	251	1390	-0.3673	0.2496	0.9124	0.5595	1.488	0.7134
first_analysis	severity	Italy	imputed_prot_DRB1_16	16	Y	H	0.04232	0.04087	0.04891	1260	276	1536	-0.8583	0.2331	0.8187	0.5184	1.293	0.3907
first_analysis	severity	Italy	imputed_prot_A_17	17	S	R	0.05141	0.05151	0.05098	1194	255	1449	-0.4706	0.2315	0.8968	0.5697	1.412	0.6379
first_analysis	severity	Italy	imputed_prot_DQA1_18	18	F	S	0.401	0.4004	0.404	1260	276	1536	0.283	0.09825	1.028	0.8481	1.247	0.7772
first_analysis	severity	Italy	imputed_prot_C_21	21	H	R	0.1119	0.1093	0.1235	1139	251	1390	-0.9824	0.1587	0.8557	0.627	1.168	0.3259
first_analysis	severity	Italy	imputed_prot_C_24	24	S	A	0.4122	0.41	0.4223	1139	251	1390	-0.9213	0.1031	0.9094	0.7431	1.113	0.3569
first_analysis	severity	Italy	imputed_prot_DQA1_25	25	F	Y	0.2018	0.2063	0.1812	1260	276	1536	1.462	0.1243	1.199	0.94	1.53	0.1438
first_analysis	severity	Italy	imputed_prot_DRB1_25	25	Q	R	0.1377	0.1425	0.1159	1260	276	1536	1.626	0.1473	1.271	0.9521	1.696	0.1039
first_analysis	severity	Italy	imputed_prot_DQA1_26	26	S	T	0.07812	0.07817	0.0779	1260	276	1536	-0.02625	0.1846	0.9952	0.693	1.429	0.9791
first_analysis	severity	Italy	imputed_prot_DQB1_28	28	S	T	0.2031	0.2028	0.2047	1260	276	1536	-0.1495	0.122	0.9819	0.7731	1.247	0.8811
first_analysis	severity	Italy	imputed_prot_A_31	31	S	T	0.0006901	0.0008375	0	1194	255	1449	#N/A	#N/A	#N/A	#N/A	#N/A	#N/A
first_analysis	severity	Italy	imputed_prot_B_32	32	L	Q	0.2301	0.2277	0.2411	1019	224	1243	-0.6465	0.1271	0.9211	0.718	1.182	0.518
first_analysis	severity	Italy	imputed_prot_DRB1_32	32	H	Y	0.293	0.2901	0.3062	1260	276	1536	-0.2169	0.1083	0.9768	0.79	1.208	0.8283
first_analysis	severity	Italy	imputed_prot_DPB1_33	33	Q	E	0.02865	0.03056	0.01993	1260	276	1536	1.325	0.3392	1.567	0.8062	3.048	0.1852
first_analysis	severity	Italy	imputed_prot_DRB1_33	33	H	N	0.07031	0.07143	0.06522	1260	276	1536	0.247	0.197	1.05	0.7136	1.545	0.8049
first_analysis	severity	Italy	imputed_prot_DQA1_34	34	E	Q	0.3864	0.3964	0.3406	1260	276	1536	2.739	0.1019	1.322	1.083	1.614	0.006157
first_analysis	severity	Italy	imputed_prot_A_35	35	Q	R	0.0006901	0.0008375	0	1194	255	1449	#N/A	#N/A	#N/A	#N/A	#N/A	#N/A
first_analysis	severity	Italy	imputed_prot_C_35	35	Q	R	0.08633	0.08077	0.1116	1139	251	1390	-1.799	0.1697	0.7369	0.5284	1.028	0.07201
first_analysis	severity	Italy	imputed_prot_DPB1_36	36	A	V	0.4268	0.427	0.4257	1260	276	1536	0.3062	0.1008	1.031	0.8464	1.257	0.7594
first_analysis	severity	Italy	imputed_prot_DQB1_38	38	V	A	0.4622	0.4683	0.4348	1260	276	1536	1.79	0.09825	1.192	0.9835	1.445	0.07341
first_analysis	severity	Italy	imputed_prot_DQA1_40	40	G	E	0.3838	0.3798	0.4022	1260	276	1536	-1.4	0.0993	0.8702	0.7163	1.057	0.1616
first_analysis	severity	Italy	imputed_prot_DRB1_40	40	Y	F	0.0179	0.01984	0.009058	1260	276	1536	2.06	0.486	2.721	1.05	7.054	0.03939
first_analysis	severity	Italy	imputed_prot_B_41	41	T	A	0.2542	0.2542	0.2545	1019	224	1243	-0.2061	0.1243	0.9747	0.764	1.244	0.8367
first_analysis	severity	Italy	imputed_prot_DQA1_41	41	K	R	0.06087	0.06032	0.06341	1260	276	1536	-0.1063	0.2017	0.9788	0.6592	1.453	0.9153
first_analysis	severity	Italy	imputed_prot_A_43	43	R	Q	0.01829	0.02052	0.007843	1194	255	1449	1.943	0.5345	2.825	0.9912	8.054	0.05197
first_analysis	severity	Italy	imputed_prot_A_44	44	K	R	0.1284	0.1315	0.1137	1194	255	1449	1.123	0.158	1.194	0.8761	1.628	0.2615
first_analysis	severity	Italy	imputed_prot_DQA1_45	45	A	V	0.401	0.4004	0.404	1260	276	1536	0.283	0.09825	1.028	0.8481	1.247	0.7772
first_analysis	severity	Italy	imputed_prot_DQB1_45	45	E	G	0.2842	0.2833	0.288	1260	276	1536	-0.6802	0.1084	0.9289	0.7511	1.149	0.4964
first_analysis	severity	Italy	imputed_prot_B_46	46	A	E	0.1267	0.129	0.1161	1019	224	1243	0.6339	0.169	1.113	0.7992	1.55	0.5261
first_analysis	severity	Italy	imputed_prot_DQB1_46	46	E	V	0.2031	0.2028	0.2047	1260	276	1536	-0.1495	0.122	0.9819	0.7731	1.247	0.8811
first_analysis	severity	Italy	imputed_prot_DQB1_47	47	F	Y	0.2031	0.2028	0.2047	1260	276	1536	-0.1495	0.122	0.9819	0.7731	1.247	0.8811
first_analysis	severity	Italy	imputed_prot_DRB1_47	47	Y	F	0.4902	0.4996	0.4475	1260	276	1536	2.571	0.09761	1.285	1.061	1.556	0.01013
first_analysis	severity	Italy	imputed_prot_DQA1_48	48	W	L	0.401	0.4004	0.404	1260	276	1536	0.283	0.09825	1.028	0.8481	1.247	0.7772
first_analysis	severity	Italy	imputed_prot_C_49	49	E	A	0.1888	0.1984	0.1454	1139	251	1390	2.871	0.1408	1.498	1.137	1.974	0.004087
first_analysis	severity	Italy	imputed_prot_DQA1_51	51	L	F	0.3838	0.3798	0.4022	1260	276	1536	-1.4	0.0993	0.8702	0.7163	1.057	0.1616
first_analysis	severity	Italy	imputed_prot_DQB1_52	52	L	P	0.2031	0.2028	0.2047	1260	276	1536	-0.1495	0.122	0.9819	0.7731	1.247	0.8811
first_analysis	severity	Italy	imputed_prot_DQB1_53	53	Q	L	0.4007	0.4	0.404	1260	276	1536	0.2615	0.09835	1.026	0.8462	1.244	0.7937
first_analysis	severity	Italy	imputed_prot_DQA1_54	54	L	F	0.137	0.1417	0.1159	1260	276	1536	1.569	0.1472	1.26	0.944	1.681	0.1167
first_analysis	severity	Italy	imputed_prot_DQA1_55	55	G	R	0.401	0.4004	0.404	1260	276	1536	0.283	0.09825	1.028	0.8481	1.247	0.7772
first_analysis	severity	Italy	imputed_prot_DPB1_56	56	A	E	0.4525	0.4512	0.4583	1260	276	1536	-0.01362	0.1003	0.9986	0.8204	1.216	0.9891
first_analysis	severity	Italy	imputed_prot_DQB1_56	56	L	P	0.02376	0.02222	0.0308	1260	276	1536	-1.243	0.2943	0.6936	0.3895	1.235	0.2138
first_analysis	severity	Italy	imputed_prot_DPB1_57	57	D	E	0.1836	0.1786	0.2065	1260	276	1536	-1.548	0.1211	0.8291	0.6539	1.051	0.1216
first_analysis	severity	Italy	imputed_prot_DRB1_58	58	E	A	0.2373	0.2373	0.2373	1260	276	1536	-0.5178	0.1159	0.9417	0.7503	1.182	0.6046
first_analysis	severity	Italy	imputed_prot_B_59	59	H	Y	0.0008045	0.0009814	0	1019	224	1243	#N/A	#N/A	#N/A	#N/A	#N/A	#N/A
first_analysis	severity	Italy	imputed_prot_DQA1_61	61	G	F	0.401	0.4004	0.404	1260	276	1536	0.283	0.09825	1.028	0.8481	1.247	0.7772
first_analysis	severity	Italy	imputed_prot_B_62	62	G	R	0.04787	0.04612	0.0558	1019	224	1243	-0.9847	0.2468	0.7842	0.4834	1.272	0.3247
first_analysis	severity	Italy	imputed_prot_B_63	63	E	N	0.4119	0.4117	0.4129	1019	224	1243	-0.06386	0.1101	0.993	0.8003	1.232	0.9491
first_analysis	severity	Italy	imputed_prot_DQA1_64	64	R	T	0.401	0.4004	0.404	1260	276	1536	0.283	0.09825	1.028	0.8481	1.247	0.7772
first_analysis	severity	Italy	imputed_prot_A_65	65	G	R	0.1508	0.1478	0.1647	1194	255	1449	-1.357	0.1394	0.8277	0.6298	1.088	0.1748
first_analysis	severity	Italy	imputed_prot_B_65	65	R	Q	0.06758	0.0682	0.06473	1019	224	1243	0.06971	0.2216	1.016	0.6578	1.568	0.9444
first_analysis	severity	Italy	imputed_prot_A_66	66	K	N	0.4065	0.4079	0.4	1194	255	1449	0.186	0.1047	1.02	0.8305	1.252	0.8525
first_analysis	severity	Italy	imputed_prot_B_66	66	N	I	0.06758	0.0682	0.06473	1019	224	1243	0.06971	0.2216	1.016	0.6578	1.568	0.9444
first_analysis	severity	Italy	imputed_prot_C_66	66	N	K	0.2417	0.2423	0.239	1139	251	1390	-0.3116	0.1203	0.9632	0.7609	1.219	0.7554
first_analysis	severity	Italy	imputed_prot_DQA1_66	66	M	I	0.401	0.4004	0.404	1260	276	1536	0.283	0.09825	1.028	0.8481	1.247	0.7772
first_analysis	severity	Italy	imputed_prot_DQB1_66	66	D	E	0.2425	0.2405	0.2518	1260	276	1536	-0.6186	0.1154	0.9311	0.7427	1.167	0.5362
first_analysis	severity	Italy	imputed_prot_A_67	67	M	V	0.1284	0.1315	0.1137	1194	255	1449	1.123	0.158	1.194	0.8761	1.628	0.2615
first_analysis	severity	Italy	imputed_prot_DQB1_67	67	I	V	0.2425	0.2405	0.2518	1260	276	1536	-0.6186	0.1154	0.9311	0.7427	1.167	0.5362
first_analysis	severity	Italy	imputed_prot_B_69	69	A	T	0.183	0.1796	0.1987	1019	224	1243	-1.139	0.1433	0.8494	0.6414	1.125	0.2545
first_analysis	severity	Italy	imputed_prot_A_70	70	Q	H	0.2833	0.2831	0.2843	1194	255	1449	0.07859	0.1131	1.009	0.8083	1.259	0.9374
first_analysis	severity	Italy	imputed_prot_B_71	71	A	T	0.183	0.1796	0.1987	1019	224	1243	-1.139	0.1433	0.8494	0.6414	1.125	0.2545
first_analysis	severity	Italy	imputed_prot_DPB1_72	72	L	V	0.001628	0.001587	0.001812	1260	276	1536	-0.3664	1.148	0.6565	0.06914	6.234	0.7141
first_analysis	severity	Italy	imputed_prot_A_73	73	I	T	0.04555	0.04564	0.0451	1194	255	1449	0.1347	0.237	1.032	0.6489	1.643	0.8929
first_analysis	severity	Italy	imputed_prot_C_73	73	T	A	0.3029	0.2946	0.3406	1139	251	1390	-1.591	0.1099	0.8396	0.677	1.041	0.1117
first_analysis	severity	Italy	imputed_prot_DRB1_73	73	G	A	0.2298	0.2317	0.221	1260	276	1536	0.6488	0.1176	1.079	0.8571	1.359	0.5165
first_analysis	severity	Italy	imputed_prot_B_74	74	D	Y	0.2389	0.2282	0.2879	1019	224	1243	-2.778	0.1229	0.7107	0.5585	0.9044	0.005475
first_analysis	severity	Italy	imputed_prot_DQA1_75	75	S	I	0.3574	0.3544	0.3714	1260	276	1536	-1.194	0.1006	0.8869	0.7282	1.08	0.2326
first_analysis	severity	Italy	imputed_prot_DQB1_75	75	V	L	0.4723	0.4762	0.4547	1260	276	1536	1.294	0.09825	1.136	0.9366	1.377	0.1958
first_analysis	severity	Italy	imputed_prot_B_76	76	V	E	0.002011	0.001472	0.004464	1019	224	1243	-1.448	0.9359	0.258	0.04121	1.615	0.1477
first_analysis	severity	Italy	imputed_prot_C_77	77	N	S	0.486	0.4903	0.4661	1139	251	1390	1.416	0.1012	1.154	0.9464	1.407	0.1568
first_analysis	severity	Italy	imputed_prot_DQB1_77	77	R	T	0.4486	0.454	0.4239	1260	276	1536	1.667	0.09811	1.178	0.9716	1.427	0.09561
first_analysis	severity	Italy	imputed_prot_DRB1_77	77	N	T	0.09212	0.08929	0.1051	1260	276	1536	-1.026	0.162	0.8469	0.6164	1.163	0.3049
first_analysis	severity	Italy	imputed_prot_DRB1_78	78	V	Y	0.1423	0.1468	0.1214	1260	276	1536	1.591	0.1445	1.258	0.948	1.67	0.1117
first_analysis	severity	Italy	imputed_prot_A_80	80	I	T	0.216	0.209	0.249	1194	255	1449	-2.49	0.1205	0.7409	0.5851	0.9382	0.01278
first_analysis	severity	Italy	imputed_prot_C_80	80	K	N	0.486	0.4903	0.4661	1139	251	1390	1.416	0.1012	1.154	0.9464	1.407	0.1568
first_analysis	severity	Italy	imputed_prot_DQA1_80	80	Y	S	0.401	0.4004	0.404	1260	276	1536	0.283	0.09825	1.028	0.8481	1.247	0.7772
first_analysis	severity	Italy	imputed_prot_A_81	81	A	L	0.216	0.209	0.249	1194	255	1449	-2.49	0.1205	0.7409	0.5851	0.9382	0.01278
first_analysis	severity	Italy	imputed_prot_B_81	81	A	L	0.4344	0.4377	0.4196	1019	224	1243	0.6387	0.1083	1.072	0.8667	1.325	0.523
first_analysis	severity	Italy	imputed_prot_A_82	82	L	R	0.216	0.209	0.249	1194	255	1449	-2.49	0.1205	0.7409	0.5851	0.9382	0.01278
first_analysis	severity	Italy	imputed_prot_B_82	82	L	R	0.4735	0.4764	0.4598	1019	224	1243	0.6927	0.1063	1.076	0.874	1.326	0.4885
first_analysis	severity	Italy	imputed_prot_A_83	83	R	G	0.216	0.209	0.249	1194	255	1449	-2.49	0.1205	0.7409	0.5851	0.9382	0.01278
first_analysis	severity	Italy	imputed_prot_B_83	83	R	G	0.4735	0.4764	0.4598	1019	224	1243	0.6927	0.1063	1.076	0.874	1.326	0.4885
first_analysis	severity	Italy	imputed_prot_DQB1_84	84	E	Q	0.4007	0.4	0.404	1260	276	1536	0.2615	0.09835	1.026	0.8462	1.244	0.7937
first_analysis	severity	Italy	imputed_prot_DPB1_85	85	E	G	0.3232	0.321	0.3333	1260	276	1536	-0.0531	0.1023	0.9946	0.8138	1.216	0.9577
first_analysis	severity	Italy	imputed_prot_DQB1_85	85	V	L	0.4007	0.4	0.404	1260	276	1536	0.2615	0.09835	1.026	0.8462	1.244	0.7937
first_analysis	severity	Italy	imputed_prot_DRB1_85	85	A	V	0.03711	0.03571	0.04348	1260	276	1536	-0.8989	0.2353	0.8093	0.5103	1.284	0.3687
first_analysis	severity	Italy	imputed_prot_DRB1_86	86	V	G	0.4596	0.4607	0.4547	1260	276	1536	-0.1224	0.09878	0.988	0.8141	1.199	0.9026
first_analysis	severity	Italy	imputed_prot_DQB1_89	89	G	T	0.4007	0.4	0.404	1260	276	1536	0.2615	0.09835	1.026	0.8462	1.244	0.7937
first_analysis	severity	Italy	imputed_prot_A_90	90	D	A	0.2664	0.2697	0.251	1194	255	1449	1.264	0.1166	1.159	0.9221	1.456	0.2062
first_analysis	severity	Italy	imputed_prot_B_90	90	D	A	0.002011	0.001472	0.004464	1019	224	1243	-1.448	0.9359	0.258	0.04121	1.615	0.1477
first_analysis	severity	Italy	imputed_prot_C_90	90	A	D	0.4324	0.4227	0.4761	1139	251	1390	-1.929	0.1047	0.8171	0.6655	1.003	0.05369
first_analysis	severity	Italy	imputed_prot_DQB1_90	90	I	T	0.4007	0.4	0.404	1260	276	1536	0.2615	0.09835	1.026	0.8462	1.244	0.7937
first_analysis	severity	Italy	imputed_prot_B_94	94	I	T	0.3427	0.3503	0.308	1019	224	1243	1.773	0.1156	1.227	0.9786	1.54	0.07627
first_analysis	severity	Italy	imputed_prot_C_94	94	I	T	0.06871	0.06716	0.0757	1139	251	1390	-0.7935	0.1946	0.8569	0.5852	1.255	0.4275
first_analysis	severity	Italy	imputed_prot_C_97	97	W	R	0.3173	0.3165	0.3207	1139	251	1390	0.009325	0.1093	1.001	0.8079	1.24	0.9926
first_analysis	severity	Italy	imputed_prot_B_98	98	T	M	0.0008045	0.0009814	0	1019	224	1243	#N/A	#N/A	#N/A	#N/A	#N/A	#N/A
first_analysis	severity	Italy	imputed_prot_A_99	99	F	Y	0.1511	0.1482	0.1647	1194	255	1449	-1.336	0.1391	0.8304	0.6323	1.091	0.1814
first_analysis	severity	Italy	imputed_prot_A_102	102	H	D	0.01035	0.01089	0.007843	1194	255	1449	0.5843	0.5575	1.385	0.4644	4.131	0.559
first_analysis	severity	Italy	imputed_prot_C_103	103	V	L	0.005036	0.005268	0.003984	1139	251	1390	0.2599	0.7884	1.227	0.2618	5.756	0.7949
first_analysis	severity	Italy	imputed_prot_A_105	105	P	S	0.3209	0.3212	0.3196	1194	255	1449	0.2409	0.1086	1.026	0.8297	1.27	0.8097
first_analysis	severity	Italy	imputed_prot_A_107	107	W	G	0.2609	0.2659	0.2373	1194	255	1449	1.454	0.119	1.189	0.9415	1.501	0.146
first_analysis	severity	Italy	imputed_prot_A_109	109	L	F	0.04693	0.04439	0.05882	1194	255	1449	-1.712	0.2172	0.6896	0.4505	1.055	0.08698
first_analysis	severity	Italy	imputed_prot_B_109	109	F	L	0.03138	0.03288	0.02455	1019	224	1243	0.6039	0.347	1.233	0.6246	2.435	0.5459
first_analysis	severity	Italy	imputed_prot_B_113	113	Y	H	0.2546	0.2556	0.25	1019	224	1243	0.2715	0.1268	1.035	0.8072	1.327	0.786
first_analysis	severity	Italy	imputed_prot_C_113	113	H	Y	0.06151	0.0597	0.06972	1139	251	1390	-0.8298	0.2035	0.8446	0.5667	1.259	0.4066
first_analysis	severity	Italy	imputed_prot_C_114	114	N	D	0.2888	0.2928	0.2709	1139	251	1390	1.299	0.1122	1.157	0.9285	1.441	0.194
first_analysis	severity	Italy	imputed_prot_A_127	127	K	N	0.4206	0.4221	0.4137	1194	255	1449	0.1555	0.1038	1.016	0.8292	1.246	0.8764
first_analysis	severity	Italy	imputed_prot_B_131	131	R	S	0.1798	0.1668	0.2388	1019	224	1243	-3.466	0.1283	0.641	0.4984	0.8242	0.0005273
first_analysis	severity	Italy	imputed_prot_C_138	138	K	T	0.08597	0.08033	0.1116	1139	251	1390	-1.829	0.1698	0.733	0.5255	1.022	0.06736
first_analysis	severity	Italy	imputed_prot_A_142	142	T	I	0.2698	0.2743	0.249	1194	255	1449	1.246	0.1167	1.156	0.9201	1.453	0.2129
first_analysis	severity	Italy	imputed_prot_B_143	143	S	T	0.01287	0.01276	0.01339	1019	224	1243	-0.06807	0.4791	0.9679	0.3785	2.475	0.9457
first_analysis	severity	Italy	imputed_prot_C_143	143	S	T	0.01331	0.01317	0.01394	1139	251	1390	-0.2721	0.4483	0.8852	0.3676	2.131	0.7856
first_analysis	severity	Italy	imputed_prot_A_144	144	Q	K	0.2757	0.2726	0.2902	1194	255	1449	-0.9599	0.1111	0.8989	0.723	1.117	0.3371
first_analysis	severity	Italy	imputed_prot_A_145	145	H	R	0.2698	0.2743	0.249	1194	255	1449	1.246	0.1167	1.156	0.9201	1.453	0.2129
first_analysis	severity	Italy	imputed_prot_B_145	145	L	R	0.04465	0.04612	0.03795	1019	224	1243	0.7582	0.2813	1.238	0.7132	2.148	0.4484
first_analysis	severity	Italy	imputed_prot_B_147	147	L	W	0.01287	0.01276	0.01339	1019	224	1243	-0.06807	0.4791	0.9679	0.3785	2.475	0.9457
first_analysis	severity	Italy	imputed_prot_C_147	147	L	W	0.2784	0.2757	0.2908	1139	251	1390	-1.264	0.1126	0.8673	0.6956	1.082	0.2063
first_analysis	severity	Italy	imputed_prot_A_149	149	T	A	0.07315	0.07161	0.08039	1194	255	1449	-0.3075	0.1881	0.9438	0.6528	1.365	0.7585
first_analysis	severity	Italy	imputed_prot_A_150	150	V	A	0.1284	0.1315	0.1137	1194	255	1449	1.123	0.158	1.194	0.8761	1.628	0.2615
first_analysis	severity	Italy	imputed_prot_A_151	151	R	H	0.1943	0.1939	0.1961	1194	255	1449	-0.501	0.1271	0.9383	0.7314	1.204	0.6164
first_analysis	severity	Italy	imputed_prot_B_152	152	E	V	0.3817	0.3798	0.3906	1019	224	1243	-0.8074	0.1121	0.9135	0.7333	1.138	0.4194
first_analysis	severity	Italy	imputed_prot_A_158	158	V	A	0.1284	0.1315	0.1137	1194	255	1449	1.123	0.158	1.194	0.8761	1.628	0.2615
first_analysis	severity	Italy	imputed_prot_B_158	158	T	A	0.06074	0.06084	0.06027	1019	224	1243	-0.1767	0.2308	0.96	0.6107	1.509	0.8597
first_analysis	severity	Italy	imputed_prot_A_161	161	D	E	0.1335	0.1302	0.149	1194	255	1449	-0.9541	0.1434	0.8721	0.6585	1.155	0.34
first_analysis	severity	Italy	imputed_prot_A_166	166	D	E	0.2792	0.2793	0.2784	1194	255	1449	-0.2152	0.1128	0.976	0.7824	1.218	0.8296
first_analysis	severity	Italy	imputed_prot_A_167	167	G	W	0.2792	0.2793	0.2784	1194	255	1449	-0.2152	0.1128	0.976	0.7824	1.218	0.8296
first_analysis	severity	Italy	imputed_prot_B_167	167	S	W	0.09735	0.09568	0.1049	1019	224	1243	-0.3186	0.1735	0.9462	0.6734	1.33	0.75
first_analysis	severity	Italy	imputed_prot_C_170	170	G	R	0.01331	0.01317	0.01394	1139	251	1390	-0.2721	0.4483	0.8852	0.3676	2.131	0.7856
first_analysis	severity	Italy	imputed_prot_A_171	171	H	Y	0.01518	0.01424	0.01961	1194	255	1449	-1.007	0.3817	0.681	0.3223	1.439	0.3141
first_analysis	severity	Italy	imputed_prot_B_171	171	H	Y	0.1802	0.1801	0.1808	1019	224	1243	-0.05908	0.1412	0.9917	0.752	1.308	0.9529
first_analysis	severity	Italy	imputed_prot_C_173	173	K	E	0.005036	0.005268	0.003984	1139	251	1390	0.2599	0.7884	1.227	0.2618	5.756	0.7949
first_analysis	severity	Italy	imputed_prot_B_177	177	D	E	0.1597	0.1492	0.2076	1019	224	1243	-2.885	0.1363	0.6749	0.5167	0.8816	0.003914
first_analysis	severity	Italy	imputed_prot_C_177	177	K	E	0.09892	0.09263	0.1275	1139	251	1390	-1.994	0.1572	0.7308	0.537	0.9946	0.04612
first_analysis	severity	Italy	imputed_prot_B_178	178	K	T	0.07965	0.07458	0.1027	1019	224	1243	-2.109	0.1842	0.6781	0.4726	0.9729	0.03493
first_analysis	severity	Italy	imputed_prot_B_180	180	E	Q	0.1597	0.1492	0.2076	1019	224	1243	-2.885	0.1363	0.6749	0.5167	0.8816	0.003914
first_analysis	severity	Italy	imputed_nuc_A_29910538	29942761	T	C	0.05337	0.0625	0	152	26	178	#N/A	#N/A	#N/A	#N/A	#N/A	#N/A
first_analysis	severity	Italy	imputed_nuc_A_29910557	29942780	A	T	0.07975	0.08016	0.0779	1260	276	1536	0.2995	0.1806	1.056	0.7409	1.504	0.7646
first_analysis	severity	Italy	imputed_nuc_A_29910562	29942785	C	A	0.1674	0.1692	0.1588	1194	255	1449	0.9577	0.1376	1.141	0.8712	1.494	0.3382
first_analysis	severity	Italy	imputed_nuc_A_29910566	29942789	A	G	0.008464	0.007937	0.01087	1260	276	1536	-0.859	0.4907	0.6561	0.2508	1.716	0.3903
first_analysis	severity	Italy	imputed_nuc_A_29910581	29942804	A	C	0.05013	0.05079	0.0471	1260	276	1536	-0.1556	0.2309	0.9647	0.6136	1.517	0.8763
first_analysis	severity	Italy	imputed_nuc_A_29910583	29942806	T	C	0.05013	0.05079	0.0471	1260	276	1536	-0.1556	0.2309	0.9647	0.6136	1.517	0.8763
first_analysis	severity	Italy	imputed_nuc_A_29910586	29942809	A	G	0.05097	0.05168	0.04779	1219	272	1491	-0.05637	0.2316	0.987	0.6269	1.554	0.955
first_analysis	severity	Italy	imputed_nuc_A_29910604	29942827	A	C	0.1359	0.1463	0.08	270	50	320	0.9842	0.4338	1.533	0.6549	3.586	0.325
first_analysis	severity	Italy	imputed_nuc_A_29910623	29942846	T	A	0.000651	0.0007937	0	1260	276	1536	#N/A	#N/A	#N/A	#N/A	#N/A	#N/A
first_analysis	severity	Italy	imputed_nuc_A_29910636	29942859	A	G	0.000651	0.0007937	0	1260	276	1536	#N/A	#N/A	#N/A	#N/A	#N/A	#N/A
first_analysis	severity	Italy	imputed_nuc_A_29910640	29942863	T	C	0.0955	0.09283	0.1085	921	189	1110	-1.225	0.1898	0.7926	0.5464	1.15	0.2208
first_analysis	severity	Italy	imputed_nuc_A_29910660	29942883	G	A	0.01725	0.01944	0.007246	1260	276	1536	2.004	0.5356	2.925	1.024	8.358	0.04507
first_analysis	severity	Italy	imputed_nuc_A_29910663	29942886	A	G	0.125	0.1274	0.1141	1260	276	1536	0.9177	0.1528	1.151	0.8528	1.552	0.3588
first_analysis	severity	Italy	imputed_nuc_A_29910698	29942921	A	G	0.07487	0.07857	0.05797	1260	276	1536	1.401	0.2031	1.329	0.8927	1.979	0.1611
first_analysis	severity	Italy	imputed_nuc_A_29910699	29942922	A	G	0.000651	0.0007937	0	1260	276	1536	#N/A	#N/A	#N/A	#N/A	#N/A	#N/A
first_analysis	severity	Italy	imputed_nuc_A_29910700	29942923	T	G	0.03391	0.03837	0.01163	430	86	516	1.55	0.7468	3.183	0.7364	13.76	0.1211
first_analysis	severity	Italy	imputed_nuc_A_29910703	29942926	T	G	0.08827	0.09405	0.05833	622	120	742	1.733	0.3005	1.683	0.9339	3.033	0.08318
first_analysis	severity	Italy	imputed_nuc_A_29910716	29942939	G	C	0.3952	0.3972	0.3859	1260	276	1536	0.3958	0.1019	1.041	0.8527	1.271	0.6923
first_analysis	severity	Italy	imputed_nuc_A_29910721	29942944	C	G	0.1509	0.1429	0.1884	976	207	1183	-2.07	0.1483	0.7356	0.5501	0.9838	0.03841
first_analysis	severity	Italy	imputed_nuc_A_29910725	29942948	G	C	0.1478	0.146	0.1558	1260	276	1536	-0.9592	0.1375	0.8765	0.6695	1.147	0.3375
first_analysis	severity	Italy	imputed_nuc_A_29910730	29942953	A	T	0.06651	0.07075	0.04587	530	109	639	1.192	0.367	1.549	0.7544	3.18	0.2332
first_analysis	severity	Italy	imputed_nuc_A_29910731	29942954	A	G	0.125	0.1274	0.1141	1260	276	1536	0.9177	0.1528	1.151	0.8528	1.552	0.3588
first_analysis	severity	Italy	imputed_nuc_A_29910742	29942965	G	C	0.4051	0.4057	0.402	716	153	869	0.09366	0.1381	1.013	0.7728	1.328	0.9254
first_analysis	severity	Italy	imputed_nuc_A_29910750	29942973	T	C	0.04525	0.04563	0.04348	1260	276	1536	0.2358	0.2322	1.056	0.6701	1.665	0.8136
first_analysis	severity	Italy	imputed_nuc_A_29910761	29942984	A	G	0.4372	0.4337	0.4529	1260	276	1536	-1.014	0.09864	0.9048	0.7458	1.098	0.3106
first_analysis	severity	Italy	imputed_nuc_A_29910762	29942985	G	A	0.0625	0.05873	0.07971	1260	276	1536	-2.014	0.183	0.6917	0.4832	0.9901	0.044
first_analysis	severity	Italy	imputed_nuc_A_29910767	29942990	C	G	0.1935	0.188	0.2186	1202	263	1465	-1.993	0.1228	0.7829	0.6154	0.996	0.04628
first_analysis	severity	Italy	imputed_nuc_A_29910768	29942991	C	G	0.0009766	0.00119	0	1260	276	1536	#N/A	#N/A	#N/A	#N/A	#N/A	#N/A
first_analysis	severity	Italy	imputed_nuc_A_29910771	29942994	T	C	0.2103	0.2048	0.2355	1260	276	1536	-2.075	0.1183	0.7823	0.6203	0.9865	0.03799
first_analysis	severity	Italy	imputed_nuc_A_29910773	29942996	G	C	0.2242	0.2205	0.2409	1100	247	1347	-1.558	0.1238	0.8245	0.6468	1.051	0.1191
first_analysis	severity	Italy	imputed_nuc_A_29910774	29942997	C	T	0.2103	0.2048	0.2355	1260	276	1536	-2.075	0.1183	0.7823	0.6203	0.9865	0.03799
first_analysis	severity	Italy	imputed_nuc_A_29910777	29943000	T	G	0.2103	0.2048	0.2355	1260	276	1536	-2.075	0.1183	0.7823	0.6203	0.9865	0.03799
first_analysis	severity	Italy	imputed_nuc_A_29910779	29943002	C	G	0.2103	0.2048	0.2355	1260	276	1536	-2.075	0.1183	0.7823	0.6203	0.9865	0.03799
first_analysis	severity	Italy	imputed_nuc_A_29910801	29943024	A	C	0.2594	0.2627	0.2446	1260	276	1536	1.253	0.1136	1.153	0.9228	1.441	0.2102
first_analysis	severity	Italy	imputed_nuc_A_29911063	29943286	G	T	0.3301	0.3325	0.3188	1260	276	1536	0.8865	0.1052	1.098	0.8932	1.349	0.3753
first_analysis	severity	Italy	imputed_nuc_A_29911064	29943287	A	G	0.4715	0.4732	0.4636	746	165	911	0.457	0.1294	1.061	0.8232	1.367	0.6477
first_analysis	severity	Italy	imputed_nuc_A_29911069	29943292	T	A	0.1481	0.1464	0.1558	1260	276	1536	-0.9407	0.1372	0.8789	0.6717	1.15	0.3469
first_analysis	severity	Italy	imputed_nuc_A_29911077	29943300	C	G	0.01009	0.01032	0.009058	1260	276	1536	0.2635	0.5107	1.144	0.4204	3.113	0.7922
first_analysis	severity	Italy	imputed_nuc_A_29911086	29943309	C	T	0.3109	0.3115	0.308	1260	276	1536	0.3094	0.1057	1.033	0.8399	1.271	0.7571
first_analysis	severity	Italy	imputed_nuc_A_29911092	29943315	T	G	0.2516	0.256	0.2319	1260	276	1536	1.32	0.1157	1.165	0.9287	1.461	0.1867
first_analysis	severity	Italy	imputed_nuc_A_29911098	29943321	C	T	0.04427	0.04206	0.05435	1260	276	1536	-1.59	0.2168	0.7085	0.4632	1.084	0.1119
first_analysis	severity	Italy	imputed_nuc_A_29911103	29943326	G	C	0.01725	0.01944	0.007246	1260	276	1536	2.004	0.5356	2.925	1.024	8.358	0.04507
first_analysis	severity	Italy	imputed_nuc_A_29911112	29943335	T	C	0.04948	0.05079	0.04348	1260	276	1536	0.2004	0.2377	1.049	0.6582	1.671	0.8412
first_analysis	severity	Italy	imputed_nuc_A_29911113	29943336	G	C	0.04948	0.05079	0.04348	1260	276	1536	0.2004	0.2377	1.049	0.6582	1.671	0.8412
first_analysis	severity	Italy	imputed_nuc_A_29911114	29943337	G	A	0.3828	0.3825	0.3841	1260	276	1536	0.3077	0.1007	1.031	0.8467	1.257	0.7583
first_analysis	severity	Italy	imputed_nuc_A_29911124	29943347	T	C	0.03411	0.03164	0.04595	885	185	1070	-1.307	0.2977	0.6776	0.3781	1.215	0.1912
first_analysis	severity	Italy	imputed_nuc_A_29911149	29943372	T	C	0.07213	0.0716	0.07471	838	174	1012	-0.1609	0.2306	0.9636	0.6133	1.514	0.8722
first_analysis	severity	Italy	imputed_nuc_A_29911154	29943377	C	A	0.4996	0.5	0.4977	924	213	1137	0.3171	0.1126	1.036	0.8311	1.292	0.7511
first_analysis	severity	Italy	imputed_nuc_A_29911190	29943413	A	G	0.2821	0.3	0.1667	155	24	179	2.017	0.4475	2.466	1.026	5.928	0.04373
first_analysis	severity	Italy	imputed_nuc_A_29911198	29943421	C	T	0.2884	0.2901	0.2808	1260	276	1536	0.5693	0.1096	1.064	0.8586	1.32	0.5692
first_analysis	severity	Italy	imputed_nuc_A_29911203	29943426	C	A	0.2679	0.2659	0.2772	1260	276	1536	-0.7483	0.1087	0.9219	0.745	1.141	0.4543
first_analysis	severity	Italy	imputed_nuc_A_29911207	29943430	A	G	0.2884	0.2901	0.2808	1260	276	1536	0.5693	0.1096	1.064	0.8586	1.32	0.5692
first_analysis	severity	Italy	imputed_nuc_A_29911218	29943441	A	G	0.07096	0.06944	0.0779	1260	276	1536	-0.3617	0.1845	0.9355	0.6516	1.343	0.7176
first_analysis	severity	Italy	imputed_nuc_A_29911222	29943445	T	C	0.125	0.1274	0.1141	1260	276	1536	0.9177	0.1528	1.151	0.8528	1.552	0.3588
first_analysis	severity	Italy	imputed_nuc_A_29911225	29943448	G	A	0.1888	0.1893	0.1866	1260	276	1536	-0.2565	0.1248	0.9685	0.7583	1.237	0.7976
first_analysis	severity	Italy	imputed_nuc_A_29911239	29943462	T	C	0.4992	0.501	0.4907	513	108	621	-0.2817	0.1615	0.9555	0.6963	1.311	0.7782
first_analysis	severity	Italy	imputed_nuc_A_29911246	29943469	T	C	0.125	0.1274	0.1141	1260	276	1536	0.9177	0.1528	1.151	0.8528	1.552	0.3588
first_analysis	severity	Italy	imputed_nuc_A_29911256	29943479	T	G	0.1309	0.1282	0.1431	1260	276	1536	-0.7806	0.1407	0.896	0.68	1.181	0.435
first_analysis	severity	Italy	imputed_nuc_A_29911271	29943494	C	G	0.2728	0.2734	0.2699	1260	276	1536	-0.05553	0.1104	0.9939	0.8005	1.234	0.9557
first_analysis	severity	Italy	imputed_nuc_A_29911272	29943495	G	T	0.2728	0.2734	0.2699	1260	276	1536	-0.05553	0.1104	0.9939	0.8005	1.234	0.9557
first_analysis	severity	Italy	imputed_nuc_A_29911284	29943507	C	T	0.01562	0.01508	0.01812	1260	276	1536	-0.6898	0.3763	0.7714	0.369	1.613	0.4903
first_analysis	severity	Italy	imputed_HLA_A_01_01	#N/A	P	A	0.1234	0.1262	0.1105	1260	276	1536	1.067	0.1544	1.179	0.8712	1.596	0.286
first_analysis	severity	Italy	imputed_HLA_A_01_02	#N/A	P	A	0.000651	0	0.003623	1260	276	1536	#N/A	#N/A	#N/A	#N/A	#N/A	#N/A
first_analysis	severity	Italy	imputed_HLA_A_01_03	#N/A	P	A	0.0009766	0.00119	0	1260	276	1536	#N/A	#N/A	#N/A	#N/A	#N/A	#N/A
first_analysis	severity	Italy	imputed_HLA_A_02_01	#N/A	P	A	0.2292	0.2306	0.2228	1260	276	1536	0.5361	0.118	1.065	0.8453	1.343	0.5919
first_analysis	severity	Italy	imputed_HLA_A_02_02	#N/A	P	A	0.002279	0.002778	0	1260	276	1536	#N/A	#N/A	#N/A	#N/A	#N/A	#N/A
first_analysis	severity	Italy	imputed_HLA_A_02_05	#N/A	P	A	0.01497	0.01667	0.007246	1260	276	1536	1.697	0.5402	2.501	0.8675	7.21	0.08971
first_analysis	severity	Italy	imputed_HLA_A_02_06	#N/A	P	A	0	0	0	1260	276	1536	#N/A	#N/A	#N/A	#N/A	#N/A	#N/A
first_analysis	severity	Italy	imputed_HLA_A_02_17	#N/A	P	A	0.0003255	0.0003968	0	1260	276	1536	#N/A	#N/A	#N/A	#N/A	#N/A	#N/A
first_analysis	severity	Italy	imputed_HLA_A_03_01	#N/A	P	A	0.123	0.1198	0.1377	1260	276	1536	-1.101	0.1429	0.8544	0.6458	1.131	0.2709
first_analysis	severity	Italy	imputed_HLA_A_03_02	#N/A	P	A	0.007812	0.008333	0.005435	1260	276	1536	1.085	0.6498	2.023	0.5662	7.23	0.2781
first_analysis	severity	Italy	imputed_HLA_A_11_01	#N/A	P	A	0.06283	0.06508	0.05254	1260	276	1536	1.324	0.2163	1.332	0.8714	2.035	0.1856
first_analysis	severity	Italy	imputed_HLA_A_11_12	#N/A	P	A	0	0	0	1260	276	1536	#N/A	#N/A	#N/A	#N/A	#N/A	#N/A
first_analysis	severity	Italy	imputed_HLA_A_23_01	#N/A	P	A	0.02344	0.02341	0.02355	1260	276	1536	-0.2165	0.324	0.9322	0.494	1.759	0.8286
first_analysis	severity	Italy	imputed_HLA_A_24_02	#N/A	P	A	0.1237	0.1218	0.1322	1260	276	1536	-0.9681	0.1456	0.8685	0.6529	1.155	0.333
first_analysis	severity	Italy	imputed_HLA_A_24_03	#N/A	P	A	0.000651	0.0007937	0	1260	276	1536	#N/A	#N/A	#N/A	#N/A	#N/A	#N/A
first_analysis	severity	Italy	imputed_HLA_A_25_01	#N/A	P	A	0.01953	0.01825	0.02536	1260	276	1536	-1.009	0.3302	0.7167	0.3752	1.369	0.3129
first_analysis	severity	Italy	imputed_HLA_A_26_01	#N/A	P	A	0.04395	0.04365	0.04529	1260	276	1536	0.227	0.2342	1.055	0.6664	1.669	0.8204
first_analysis	severity	Italy	imputed_HLA_A_26_08	#N/A	P	A	0.000651	0.0007937	0	1260	276	1536	#N/A	#N/A	#N/A	#N/A	#N/A	#N/A
first_analysis	severity	Italy	imputed_HLA_A_29_01	#N/A	P	A	0.01009	0.01032	0.009058	1260	276	1536	0.2635	0.5107	1.144	0.4204	3.113	0.7922
first_analysis	severity	Italy	imputed_HLA_A_29_02	#N/A	P	A	0.02409	0.02381	0.02536	1260	276	1536	-0.009891	0.3145	0.9969	0.5382	1.847	0.9921
first_analysis	severity	Italy	imputed_HLA_A_29_10	#N/A	P	A	0.0003255	0.0003968	0	1260	276	1536	#N/A	#N/A	#N/A	#N/A	#N/A	#N/A
first_analysis	severity	Italy	imputed_HLA_A_30_01	#N/A	P	A	0.02734	0.02897	0.01993	1260	276	1536	0.8555	0.336	1.333	0.69	2.576	0.3923
first_analysis	severity	Italy	imputed_HLA_A_30_02	#N/A	P	A	0.014	0.01468	0.01087	1260	276	1536	0.4654	0.4721	1.246	0.4938	3.143	0.6416
first_analysis	severity	Italy	imputed_HLA_A_30_04	#N/A	P	A	0.008138	0.007143	0.01268	1260	276	1536	-1.62	0.4529	0.48	0.1976	1.166	0.1052
first_analysis	severity	Italy	imputed_HLA_A_31_01	#N/A	P	A	0.02539	0.02778	0.01449	1260	276	1536	1.973	0.3864	2.144	1.005	4.571	0.04845
first_analysis	severity	Italy	imputed_HLA_A_32_01	#N/A	P	A	0.04232	0.03968	0.05435	1260	276	1536	-1.906	0.2205	0.6567	0.4263	1.012	0.05659
first_analysis	severity	Italy	imputed_HLA_A_32_02	#N/A	P	A	0.000651	0.0007937	0	1260	276	1536	#N/A	#N/A	#N/A	#N/A	#N/A	#N/A
first_analysis	severity	Italy	imputed_HLA_A_33_01	#N/A	P	A	0.01562	0.01508	0.01812	1260	276	1536	-0.6898	0.3763	0.7714	0.369	1.613	0.4903
first_analysis	severity	Italy	imputed_HLA_A_33_03	#N/A	P	A	0.004232	0.002778	0.01087	1260	276	1536	-2.689	0.5806	0.2098	0.06724	0.6547	0.007158
first_analysis	severity	Italy	imputed_HLA_A_34_02	#N/A	P	A	0.000651	0.0003968	0.001812	1260	276	1536	-0.7644	1.578	0.2992	0.01356	6.6	0.4446
first_analysis	severity	Italy	imputed_HLA_A_66_01	#N/A	P	A	0.006185	0.006349	0.005435	1260	276	1536	-0.008792	0.6585	0.9942	0.2735	3.614	0.993
first_analysis	severity	Italy	imputed_HLA_A_68_01	#N/A	P	A	0.02832	0.02619	0.03804	1260	276	1536	-1.427	0.2705	0.6797	0.4001	1.155	0.1535
first_analysis	severity	Italy	imputed_HLA_A_68_02	#N/A	P	A	0.008464	0.007937	0.01087	1260	276	1536	-0.859	0.4907	0.6561	0.2508	1.716	0.3903
first_analysis	severity	Italy	imputed_HLA_A_69_01	#N/A	P	A	0.004883	0.005556	0.001812	1260	276	1536	0.9731	1.047	2.77	0.3558	21.56	0.3305
first_analysis	severity	Italy	imputed_HLA_A_74_01	#N/A	P	A	0.0003255	0.0003968	0	1260	276	1536	#N/A	#N/A	#N/A	#N/A	#N/A	#N/A
first_analysis	severity	Italy	imputed_HLA_A_74_03	#N/A	P	A	0.0009766	0.00119	0	1260	276	1536	#N/A	#N/A	#N/A	#N/A	#N/A	#N/A
first_analysis	severity	Italy	imputed_HLA_A_80_01	#N/A	P	A	0.000651	0.0007937	0	1260	276	1536	#N/A	#N/A	#N/A	#N/A	#N/A	#N/A
first_analysis	severity	Italy	imputed_HLA_A_01	#N/A	P	A	0.125	0.1274	0.1141	1260	276	1536	0.9177	0.1528	1.151	0.8528	1.552	0.3588
first_analysis	severity	Italy	imputed_HLA_A_02	#N/A	P	A	0.2467	0.2504	0.2301	1260	276	1536	1.171	0.1163	1.146	0.9123	1.439	0.2416
first_analysis	severity	Italy	imputed_HLA_A_03	#N/A	P	A	0.1309	0.1282	0.1431	1260	276	1536	-0.7806	0.1407	0.896	0.68	1.181	0.435
first_analysis	severity	Italy	imputed_HLA_A_11	#N/A	P	A	0.06283	0.06508	0.05254	1260	276	1536	1.324	0.2163	1.332	0.8714	2.035	0.1856
first_analysis	severity	Italy	imputed_HLA_A_23	#N/A	P	A	0.02344	0.02341	0.02355	1260	276	1536	-0.2165	0.324	0.9322	0.494	1.759	0.8286
first_analysis	severity	Italy	imputed_HLA_A_24	#N/A	P	A	0.1243	0.1226	0.1322	1260	276	1536	-0.9186	0.1452	0.8751	0.6583	1.163	0.3583
first_analysis	severity	Italy	imputed_HLA_A_25	#N/A	P	A	0.01953	0.01825	0.02536	1260	276	1536	-1.009	0.3302	0.7167	0.3752	1.369	0.3129
first_analysis	severity	Italy	imputed_HLA_A_26	#N/A	P	A	0.0446	0.04444	0.04529	1260	276	1536	0.3177	0.2339	1.077	0.6811	1.703	0.7507
first_analysis	severity	Italy	imputed_HLA_A_29	#N/A	P	A	0.03451	0.03452	0.03442	1260	276	1536	0.1739	0.2713	1.048	0.616	1.784	0.8619
first_analysis	severity	Italy	imputed_HLA_A_30	#N/A	P	A	0.04948	0.05079	0.04348	1260	276	1536	0.2004	0.2377	1.049	0.6582	1.671	0.8412
first_analysis	severity	Italy	imputed_HLA_A_31	#N/A	P	A	0.02539	0.02778	0.01449	1260	276	1536	1.973	0.3864	2.144	1.005	4.571	0.04845
first_analysis	severity	Italy	imputed_HLA_A_32	#N/A	P	A	0.04297	0.04048	0.05435	1260	276	1536	-1.737	0.2177	0.6851	0.4472	1.05	0.08235
first_analysis	severity	Italy	imputed_HLA_A_33	#N/A	P	A	0.01986	0.01786	0.02899	1260	276	1536	-1.929	0.3045	0.5557	0.3059	1.009	0.05367
first_analysis	severity	Italy	imputed_HLA_A_34	#N/A	P	A	0.000651	0.0003968	0.001812	1260	276	1536	-0.7644	1.578	0.2992	0.01356	6.6	0.4446
first_analysis	severity	Italy	imputed_HLA_A_66	#N/A	P	A	0.006185	0.006349	0.005435	1260	276	1536	-0.008792	0.6585	0.9942	0.2735	3.614	0.993
first_analysis	severity	Italy	imputed_HLA_A_68	#N/A	P	A	0.03678	0.03413	0.04891	1260	276	1536	-1.687	0.241	0.6659	0.4152	1.068	0.09152
first_analysis	severity	Italy	imputed_HLA_A_69	#N/A	P	A	0.004883	0.005556	0.001812	1260	276	1536	0.9731	1.047	2.77	0.3558	21.56	0.3305
first_analysis	severity	Italy	imputed_HLA_A_74	#N/A	P	A	0.001302	0.001587	0	1260	276	1536	#N/A	#N/A	#N/A	#N/A	#N/A	#N/A
first_analysis	severity	Italy	imputed_HLA_A_80	#N/A	P	A	0.000651	0.0007937	0	1260	276	1536	#N/A	#N/A	#N/A	#N/A	#N/A	#N/A
first_analysis	severity	Italy	imputed_HLA_E_01_01	#N/A	A	P	0.4521	0.452	0.4529	1260	276	1536	-0.2748	0.09839	0.9733	0.8026	1.18	0.7835
first_analysis	severity	Italy	imputed_HLA_E_01_03	#N/A	P	A	0.4518	0.4516	0.4529	1260	276	1536	-0.2902	0.09846	0.9718	0.8013	1.179	0.7717
first_analysis	severity	Italy	imputed_HLA_E_01_05	#N/A	P	A	0.0003255	0.0003968	0	1260	276	1536	#N/A	#N/A	#N/A	#N/A	#N/A	#N/A
first_analysis	severity	Italy	imputed_HLA_C_01_02	#N/A	P	A	0.03223	0.02976	0.04348	1260	276	1536	-1.682	0.2593	0.6465	0.3889	1.075	0.09262
first_analysis	severity	Italy	imputed_HLA_C_02_02	#N/A	P	A	0.03841	0.03651	0.0471	1260	276	1536	-1.09	0.2376	0.7719	0.4845	1.23	0.2759
first_analysis	severity	Italy	imputed_HLA_C_02_10	#N/A	P	A	0.0009766	0.0007937	0.001812	1260	276	1536	-1.007	1.262	0.2807	0.02367	3.329	0.314
first_analysis	severity	Italy	imputed_HLA_C_03_02	#N/A	P	A	0.004557	0.004365	0.005435	1260	276	1536	-0.4731	0.6767	0.726	0.1927	2.735	0.6361
first_analysis	severity	Italy	imputed_HLA_C_03_03	#N/A	P	A	0.0306	0.03214	0.02355	1260	276	1536	1.052	0.3153	1.393	0.7509	2.585	0.293
first_analysis	severity	Italy	imputed_HLA_C_03_04	#N/A	P	A	0.01693	0.01587	0.02174	1260	276	1536	-0.6918	0.3499	0.785	0.3954	1.559	0.4891
first_analysis	severity	Italy	imputed_HLA_C_03_40	#N/A	P	A	0	0	0	1260	276	1536	#N/A	#N/A	#N/A	#N/A	#N/A	#N/A
first_analysis	severity	Italy	imputed_HLA_C_03_44	#N/A	P	A	0.0003255	0.0003968	0	1260	276	1536	#N/A	#N/A	#N/A	#N/A	#N/A	#N/A
first_analysis	severity	Italy	imputed_HLA_C_04_01	#N/A	P	A	0.1846	0.194	0.1413	1260	276	1536	2.96	0.1362	1.497	1.146	1.954	0.003073
first_analysis	severity	Italy	imputed_HLA_C_04_03	#N/A	P	A	0.0003255	0.0003968	0	1260	276	1536	#N/A	#N/A	#N/A	#N/A	#N/A	#N/A
first_analysis	severity	Italy	imputed_HLA_C_05_01	#N/A	P	A	0.04785	0.04484	0.06159	1260	276	1536	-1.144	0.2076	0.7887	0.5251	1.185	0.2528
first_analysis	severity	Italy	imputed_HLA_C_05_14	#N/A	P	A	0	0	0	1260	276	1536	#N/A	#N/A	#N/A	#N/A	#N/A	#N/A
first_analysis	severity	Italy	imputed_HLA_C_06_02	#N/A	P	A	0.1068	0.1095	0.0942	1260	276	1536	1.137	0.1673	1.21	0.8713	1.679	0.2556
first_analysis	severity	Italy	imputed_HLA_C_07_01	#N/A	P	A	0.1696	0.1722	0.1576	1260	276	1536	0.4056	0.1322	1.055	0.8142	1.367	0.6851
first_analysis	severity	Italy	imputed_HLA_C_07_02	#N/A	P	A	0.06966	0.06627	0.08514	1260	276	1536	-1.82	0.1762	0.7257	0.5138	1.025	0.06877
first_analysis	severity	Italy	imputed_HLA_C_07_04	#N/A	P	A	0.01172	0.01111	0.01449	1260	276	1536	-0.7671	0.4072	0.7317	0.3294	1.625	0.443
first_analysis	severity	Italy	imputed_HLA_C_08_01	#N/A	P	A	0.0003255	0.0003968	0	1260	276	1536	#N/A	#N/A	#N/A	#N/A	#N/A	#N/A
first_analysis	severity	Italy	imputed_HLA_C_08_02	#N/A	P	A	0.03255	0.03016	0.04348	1260	276	1536	-1.641	0.2543	0.6588	0.4002	1.085	0.1008
first_analysis	severity	Italy	imputed_HLA_C_12_02	#N/A	P	A	0.0166	0.01825	0.009058	1260	276	1536	1.487	0.4771	2.033	0.7979	5.179	0.1371
first_analysis	severity	Italy	imputed_HLA_C_12_03	#N/A	P	A	0.09408	0.09167	0.1051	1260	276	1536	-0.8758	0.1621	0.8676	0.6315	1.192	0.3812
first_analysis	severity	Italy	imputed_HLA_C_12_05	#N/A	P	A	0	0	0	1260	276	1536	#N/A	#N/A	#N/A	#N/A	#N/A	#N/A
first_analysis	severity	Italy	imputed_HLA_C_14_02	#N/A	P	A	0.02018	0.02143	0.01449	1260	276	1536	0.9718	0.3966	1.47	0.6758	3.199	0.3311
first_analysis	severity	Italy	imputed_HLA_C_14_03	#N/A	P	A	0.0009766	0.0007937	0.001812	1260	276	1536	-1.026	1.237	0.2812	0.02491	3.174	0.3049
first_analysis	severity	Italy	imputed_HLA_C_15_02	#N/A	P	A	0.04492	0.04325	0.05254	1260	276	1536	-0.9747	0.2224	0.8051	0.5207	1.245	0.3297
first_analysis	severity	Italy	imputed_HLA_C_15_04	#N/A	P	A	0.001953	0.001984	0.001812	1260	276	1536	-0.4706	1.124	0.5893	0.06516	5.33	0.6379
first_analysis	severity	Italy	imputed_HLA_C_15_05	#N/A	P	A	0.01204	0.01111	0.0163	1260	276	1536	-1.035	0.398	0.6623	0.3036	1.445	0.3006
first_analysis	severity	Italy	imputed_HLA_C_15_06	#N/A	P	A	0.0003255	0.0003968	0	1260	276	1536	#N/A	#N/A	#N/A	#N/A	#N/A	#N/A
first_analysis	severity	Italy	imputed_HLA_C_16_01	#N/A	P	A	0.02637	0.02738	0.02174	1260	276	1536	1.189	0.3312	1.483	0.7747	2.838	0.2343
first_analysis	severity	Italy	imputed_HLA_C_16_02	#N/A	P	A	0.01367	0.0127	0.01812	1260	276	1536	-0.754	0.3867	0.7471	0.3501	1.594	0.4508
first_analysis	severity	Italy	imputed_HLA_C_16_04	#N/A	P	A	0.008464	0.009127	0.005435	1260	276	1536	0.8509	0.6304	1.71	0.497	5.883	0.3948
first_analysis	severity	Italy	imputed_HLA_C_16_91	#N/A	P	A	0.0003255	0.0003968	0	1260	276	1536	#N/A	#N/A	#N/A	#N/A	#N/A	#N/A
first_analysis	severity	Italy	imputed_HLA_C_17_01	#N/A	P	A	0.0127	0.0127	0.01268	1260	276	1536	-0.1149	0.4431	0.9504	0.3988	2.265	0.9085
first_analysis	severity	Italy	imputed_HLA_C_18_01	#N/A	P	A	0	0	0	1260	276	1536	#N/A	#N/A	#N/A	#N/A	#N/A	#N/A
first_analysis	severity	Italy	imputed_HLA_C_01	#N/A	P	A	0.03223	0.02976	0.04348	1260	276	1536	-1.682	0.2593	0.6465	0.3889	1.075	0.09262
first_analysis	severity	Italy	imputed_HLA_C_02	#N/A	P	A	0.03939	0.0373	0.04891	1260	276	1536	-1.232	0.2342	0.7493	0.4735	1.186	0.2178
first_analysis	severity	Italy	imputed_HLA_C_03	#N/A	P	A	0.05241	0.05278	0.05072	1260	276	1536	0.2864	0.2253	1.067	0.6859	1.659	0.7746
first_analysis	severity	Italy	imputed_HLA_C_04	#N/A	P	A	0.1849	0.1944	0.1413	1260	276	1536	2.971	0.136	1.498	1.147	1.956	0.002967
first_analysis	severity	Italy	imputed_HLA_C_05	#N/A	P	A	0.04785	0.04484	0.06159	1260	276	1536	-1.144	0.2076	0.7887	0.5251	1.185	0.2528
first_analysis	severity	Italy	imputed_HLA_C_06	#N/A	P	A	0.1068	0.1095	0.0942	1260	276	1536	1.137	0.1673	1.21	0.8713	1.679	0.2556
first_analysis	severity	Italy	imputed_HLA_C_07	#N/A	P	A	0.251	0.2496	0.2572	1260	276	1536	-0.925	0.1104	0.9029	0.7273	1.121	0.355
first_analysis	severity	Italy	imputed_HLA_C_08	#N/A	P	A	0.03288	0.03056	0.04348	1260	276	1536	-1.588	0.2539	0.6683	0.4063	1.099	0.1124
first_analysis	severity	Italy	imputed_HLA_C_12	#N/A	P	A	0.1107	0.1099	0.1141	1260	276	1536	-0.1803	0.1538	0.9727	0.7196	1.315	0.8569
first_analysis	severity	Italy	imputed_HLA_C_14	#N/A	P	A	0.02116	0.02222	0.0163	1260	276	1536	0.7397	0.3772	1.322	0.6311	2.769	0.4595
first_analysis	severity	Italy	imputed_HLA_C_15	#N/A	P	A	0.05924	0.05675	0.07065	1260	276	1536	-1.388	0.1929	0.7651	0.5242	1.117	0.165
first_analysis	severity	Italy	imputed_HLA_C_16	#N/A	P	A	0.04883	0.0496	0.04529	1260	276	1536	0.8586	0.233	1.221	0.7737	1.928	0.3905
first_analysis	severity	Italy	imputed_HLA_C_17	#N/A	P	A	0.0127	0.0127	0.01268	1260	276	1536	-0.1149	0.4431	0.9504	0.3988	2.265	0.9085
first_analysis	severity	Italy	imputed_nuc_C_31238868	31271091	T	C	0.09251	0.08658	0.1196	1259	276	1535	-2.071	0.1533	0.728	0.5391	0.9832	0.0384
first_analysis	severity	Italy	imputed_nuc_C_31238875	31271098	A	G	0.02958	0.02687	0.04194	707	155	862	-1.156	0.3463	0.6701	0.3399	1.321	0.2476
first_analysis	severity	Italy	imputed_nuc_C_31238880	31271103	T	C	0.05244	0.05282	0.05072	1259	276	1535	0.2879	0.2252	1.067	0.6862	1.659	0.7734
first_analysis	severity	Italy	imputed_nuc_C_31238889	31271112	C	T	0.0127	0.01271	0.01268	1259	276	1535	-0.1133	0.4431	0.9511	0.3991	2.266	0.9098
first_analysis	severity	Italy	imputed_nuc_C_31238929	31271152	G	C	0.01173	0.01112	0.01449	1259	276	1535	-0.7662	0.4072	0.732	0.3295	1.626	0.4436
first_analysis	severity	Italy	imputed_nuc_C_31238942	31271165	G	T	0.2997	0.299	0.3025	1259	276	1535	-0.458	0.105	0.953	0.7757	1.171	0.6469
first_analysis	severity	Italy	imputed_nuc_C_31238957	31271180	A	C	0.2638	0.2625	0.2699	1259	276	1535	-0.9379	0.1093	0.9025	0.7284	1.118	0.3483
first_analysis	severity	Italy	imputed_nuc_C_31238970	31271193	A	T	0.0127	0.01271	0.01268	1259	276	1535	-0.1133	0.4431	0.9511	0.3991	2.266	0.9098
first_analysis	severity	Italy	imputed_nuc_C_31238983	31271206	G	C	0.3073	0.2891	0.3667	147	45	192	-1.673	0.2785	0.6276	0.3636	1.083	0.09435
first_analysis	severity	Italy	imputed_nuc_C_31238984	31271207	T	G	0.08046	0.07506	0.1051	1259	276	1535	-1.955	0.1653	0.7238	0.5234	1.001	0.05056
first_analysis	severity	Italy	imputed_nuc_C_31238992	31271215	C	G	0.0567	0.05333	0.06818	75	22	97	0.4347	1.015	1.555	0.2125	11.38	0.6638
first_analysis	severity	Italy	imputed_nuc_C_31239010	31271233	A	G	0.08209	0.08689	0.06081	328	74	402	1.357	0.407	1.737	0.7825	3.858	0.1747
first_analysis	severity	Italy	imputed_nuc_C_31239049	31271272	T	G	0.04757	0.04619	0.054	1169	250	1419	-0.6507	0.2292	0.8614	0.5497	1.35	0.5152
first_analysis	severity	Italy	imputed_nuc_C_31239057	31271280	T	C	0.2785	0.2828	0.2591	1259	276	1535	1.354	0.1088	1.159	0.9362	1.434	0.1759
first_analysis	severity	Italy	imputed_nuc_C_31239060	31271283	G	A	0.05733	0.05481	0.06884	1259	276	1535	-1.332	0.1961	0.7701	0.5243	1.131	0.1829
first_analysis	severity	Italy	imputed_nuc_C_31239090	31271313	C	G	0.05248	0.05286	0.05072	1258	276	1534	0.2904	0.2252	1.068	0.6866	1.66	0.7715
first_analysis	severity	Italy	imputed_nuc_C_31239108	31271331	A	T	0.3241	0.3232	0.3285	1114	242	1356	0.09468	0.1111	1.011	0.8128	1.256	0.9246
first_analysis	severity	Italy	imputed_nuc_C_31239116	31271339	A	G	0.1117	0.1096	0.1214	1259	276	1535	-0.8596	0.154	0.876	0.6478	1.185	0.39
first_analysis	severity	Italy	imputed_nuc_C_31239124	31271347	A	C	0.02087	0.01881	0.02846	452	123	575	-0.7454	0.4936	0.6922	0.263	1.821	0.456
first_analysis	severity	Italy	imputed_nuc_C_31239376	31271599	T	C	0.03062	0.03217	0.02355	1259	276	1535	1.053	0.3153	1.394	0.7512	2.586	0.2925
first_analysis	severity	Italy	imputed_nuc_C_31239378	31271601	G	T	0.457	0.446	0.5072	1259	276	1535	-2.272	0.09968	0.7973	0.6558	0.9694	0.02307
first_analysis	severity	Italy	imputed_nuc_C_31239407	31271630	T	G	0.4648	0.4686	0.4475	1259	276	1535	1.169	0.09684	1.12	0.9263	1.354	0.2424
first_analysis	severity	Italy	imputed_nuc_C_31239417	31271640	T	C	0.4648	0.4686	0.4475	1259	276	1535	1.169	0.09684	1.12	0.9263	1.354	0.2424
first_analysis	severity	Italy	imputed_nuc_C_31239430	31271653	T	C	0.3336	0.3233	0.3804	1259	276	1535	-2.235	0.1029	0.7946	0.6496	0.9721	0.02542
first_analysis	severity	Italy	imputed_nuc_C_31239449	31271672	G	C	0.229	0.2292	0.2283	1259	276	1535	-0.4221	0.1165	0.952	0.7578	1.196	0.6729
first_analysis	severity	Italy	imputed_nuc_C_31239501	31271724	T	G	0.1847	0.1942	0.1413	1259	276	1535	2.964	0.1362	1.497	1.146	1.955	0.003038
first_analysis	severity	Italy	imputed_nuc_C_31239506	31271729	G	C	0.1301	0.1326	0.1179	958	195	1153	0.9094	0.179	1.177	0.8286	1.671	0.3631
first_analysis	severity	Italy	imputed_nuc_C_31239518	31271741	T	C	0.3288	0.338	0.2875	179	40	219	0.7989	0.299	1.27	0.7067	2.282	0.4243
first_analysis	severity	Italy	imputed_nuc_C_31239543	31271766	T	C	0.08078	0.07546	0.1051	1259	276	1535	-1.923	0.1653	0.7278	0.5264	1.006	0.05451
first_analysis	severity	Italy	imputed_nuc_C_31239577	31271800	A	C	0.3902	0.3892	0.3949	1259	276	1535	-0.6995	0.09878	0.9332	0.769	1.133	0.4842
first_analysis	severity	Italy	imputed_nuc_C_31239585	31271808	T	C	0.1524	0.1481	0.1721	1259	276	1535	-1.509	0.1344	0.8164	0.6274	1.063	0.1313
first_analysis	severity	Italy	imputed_nuc_C_31239593	31271816	C	T	0.3512	0.3673	0.2723	550	112	662	2.462	0.1654	1.503	1.087	2.078	0.0138
first_analysis	severity	Italy	imputed_nuc_C_31239601	31271824	T	C	0.03974	0.03773	0.04891	1259	276	1535	-1.192	0.2338	0.7568	0.4786	1.197	0.2333
first_analysis	severity	Italy	imputed_nuc_C_31239607	31271830	A	G	0.1921	0.2011	0.1496	1151	244	1395	2.775	0.1415	1.481	1.122	1.954	0.005512
first_analysis	severity	Italy	imputed_nuc_C_31239614	31271837	A	G	0.2167	0.2076	0.2564	513	117	630	-1.759	0.1816	0.7265	0.5089	1.037	0.07862
first_analysis	severity	Italy	imputed_nuc_C_31239616	31271839	A	C	0.2381	0.2462	0.2011	1259	276	1535	2.288	0.1202	1.316	1.04	1.666	0.02214
first_analysis	severity	Italy	imputed_nuc_C_31239617	31271840	T	G	0.2484	0.2559	0.2131	1151	244	1395	2.094	0.1249	1.299	1.017	1.66	0.03623
first_analysis	severity	Italy	imputed_nuc_C_31239622	31271845	C	A	0.358	0.3594	0.3514	1259	276	1535	-0.1128	0.1017	0.9886	0.8099	1.207	0.9102
first_analysis	severity	Italy	imputed_nuc_C_31239630	31271853	T	C	0.03225	0.02979	0.04348	1259	276	1535	-1.68	0.2593	0.6469	0.3891	1.075	0.09304
first_analysis	severity	Italy	imputed_HLA_B_07_02	#N/A	P	A	0.05046	0.04802	0.06159	1260	276	1536	-1.548	0.2085	0.7242	0.4813	1.09	0.1216
first_analysis	severity	Italy	imputed_HLA_B_07_05	#N/A	P	A	0.01009	0.009524	0.01268	1260	276	1536	-0.548	0.4448	0.7837	0.3278	1.874	0.5837
first_analysis	severity	Italy	imputed_HLA_B_08_01	#N/A	P	A	0.05859	0.05516	0.07428	1260	276	1536	-1.318	0.195	0.7734	0.5277	1.133	0.1876
first_analysis	severity	Italy	imputed_HLA_B_13_01	#N/A	P	A	0.0003255	0.0003968	0	1260	276	1536	#N/A	#N/A	#N/A	#N/A	#N/A	#N/A
first_analysis	severity	Italy	imputed_HLA_B_13_02	#N/A	P	A	0.04102	0.04246	0.03442	1260	276	1536	0.7196	0.2641	1.209	0.7206	2.03	0.4718
first_analysis	severity	Italy	imputed_HLA_B_14_01	#N/A	P	A	0.003906	0.003968	0.003623	1260	276	1536	0.2142	0.8069	1.189	0.2445	5.779	0.8304
first_analysis	severity	Italy	imputed_HLA_B_14_02	#N/A	P	A	0.0293	0.02698	0.03986	1260	276	1536	-1.655	0.267	0.6428	0.3809	1.085	0.09791
first_analysis	severity	Italy	imputed_HLA_B_15_01	#N/A	P	A	0.02767	0.02579	0.03623	1260	276	1536	-1.065	0.2732	0.7475	0.4376	1.277	0.2868
first_analysis	severity	Italy	imputed_HLA_B_15_03	#N/A	P	A	0.003255	0.002381	0.007246	1260	276	1536	-1.694	0.6926	0.3094	0.0796	1.202	0.09028
first_analysis	severity	Italy	imputed_HLA_B_15_08	#N/A	P	A	0	0	0	1260	276	1536	#N/A	#N/A	#N/A	#N/A	#N/A	#N/A
first_analysis	severity	Italy	imputed_HLA_B_15_09	#N/A	P	A	0.002604	0.001984	0.005435	1260	276	1536	-1.523	0.7674	0.3108	0.06907	1.399	0.1278
first_analysis	severity	Italy	imputed_HLA_B_15_10	#N/A	P	A	0.0003255	0	0.001812	1260	276	1536	#N/A	#N/A	#N/A	#N/A	#N/A	#N/A
first_analysis	severity	Italy	imputed_HLA_B_15_16	#N/A	P	A	0.0009766	0.00119	0	1260	276	1536	#N/A	#N/A	#N/A	#N/A	#N/A	#N/A
first_analysis	severity	Italy	imputed_HLA_B_15_17	#N/A	P	A	0.01628	0.01825	0.007246	1260	276	1536	1.797	0.5424	2.65	0.9154	7.672	0.07235
first_analysis	severity	Italy	imputed_HLA_B_15_18	#N/A	P	A	0.001302	0.001587	0	1260	276	1536	#N/A	#N/A	#N/A	#N/A	#N/A	#N/A
first_analysis	severity	Italy	imputed_HLA_B_15_39	#N/A	P	A	0.000651	0.0007937	0	1260	276	1536	#N/A	#N/A	#N/A	#N/A	#N/A	#N/A
first_analysis	severity	Italy	imputed_HLA_B_18_01	#N/A	P	A	0.1019	0.1024	0.09964	1260	276	1536	-0.3856	0.1638	0.9388	0.681	1.294	0.6998
first_analysis	severity	Italy	imputed_HLA_B_18_03	#N/A	P	A	0	0	0	1260	276	1536	#N/A	#N/A	#N/A	#N/A	#N/A	#N/A
first_analysis	severity	Italy	imputed_HLA_B_18_07	#N/A	P	A	0.0003255	0.0003968	0	1260	276	1536	#N/A	#N/A	#N/A	#N/A	#N/A	#N/A
first_analysis	severity	Italy	imputed_HLA_B_18_87	#N/A	P	A	0.0003255	0.0003968	0	1260	276	1536	#N/A	#N/A	#N/A	#N/A	#N/A	#N/A
first_analysis	severity	Italy	imputed_HLA_B_27_02	#N/A	P	A	0.002279	0.002778	0	1260	276	1536	#N/A	#N/A	#N/A	#N/A	#N/A	#N/A
first_analysis	severity	Italy	imputed_HLA_B_27_03	#N/A	P	A	0.000651	0.0007937	0	1260	276	1536	#N/A	#N/A	#N/A	#N/A	#N/A	#N/A
first_analysis	severity	Italy	imputed_HLA_B_27_05	#N/A	P	A	0.01302	0.01151	0.01993	1260	276	1536	-1.273	0.3842	0.6131	0.2887	1.302	0.2029
first_analysis	severity	Italy	imputed_HLA_B_27_07	#N/A	P	A	0.002604	0.002778	0.001812	1260	276	1536	0.5899	1.116	1.931	0.2168	17.2	0.5553
first_analysis	severity	Italy	imputed_HLA_B_27_08	#N/A	P	A	0.0003255	0.0003968	0	1260	276	1536	#N/A	#N/A	#N/A	#N/A	#N/A	#N/A
first_analysis	severity	Italy	imputed_HLA_B_27_09	#N/A	P	A	0	0	0	1260	276	1536	#N/A	#N/A	#N/A	#N/A	#N/A	#N/A
first_analysis	severity	Italy	imputed_HLA_B_27_12	#N/A	P	A	0	0	0	1260	276	1536	#N/A	#N/A	#N/A	#N/A	#N/A	#N/A
first_analysis	severity	Italy	imputed_HLA_B_35_01	#N/A	P	A	0.09212	0.09762	0.06703	1260	276	1536	2.34	0.1841	1.539	1.073	2.207	0.01927
first_analysis	severity	Italy	imputed_HLA_B_35_02	#N/A	P	A	0.02702	0.02857	0.01993	1260	276	1536	0.8754	0.3429	1.35	0.6894	2.644	0.3814
first_analysis	severity	Italy	imputed_HLA_B_35_03	#N/A	P	A	0.0332	0.03413	0.02899	1260	276	1536	1.045	0.2839	1.345	0.7712	2.347	0.2961
first_analysis	severity	Italy	imputed_HLA_B_35_08	#N/A	P	A	0.0179	0.01865	0.01449	1260	276	1536	0.3101	0.3996	1.132	0.5172	2.477	0.7565
first_analysis	severity	Italy	imputed_HLA_B_37_01	#N/A	P	A	0.014	0.01429	0.01268	1260	276	1536	0.4973	0.4375	1.243	0.5273	2.93	0.619
first_analysis	severity	Italy	imputed_HLA_B_38_01	#N/A	P	A	0.0332	0.03413	0.02899	1260	276	1536	0.8439	0.2865	1.274	0.7263	2.233	0.3987
first_analysis	severity	Italy	imputed_HLA_B_39_01	#N/A	P	A	0.0166	0.01627	0.01812	1260	276	1536	-0.5063	0.3632	0.832	0.4083	1.696	0.6126
first_analysis	severity	Italy	imputed_HLA_B_39_06	#N/A	P	A	0.004232	0.003968	0.005435	1260	276	1536	-0.9913	0.6808	0.5092	0.1341	1.934	0.3215
first_analysis	severity	Italy	imputed_HLA_B_39_10	#N/A	P	A	0.0003255	0.0003968	0	1260	276	1536	#N/A	#N/A	#N/A	#N/A	#N/A	#N/A
first_analysis	severity	Italy	imputed_HLA_B_39_24	#N/A	P	A	0.000651	0.0007937	0	1260	276	1536	#N/A	#N/A	#N/A	#N/A	#N/A	#N/A
first_analysis	severity	Italy	imputed_HLA_B_40_01	#N/A	P	A	0.01074	0.01071	0.01087	1260	276	1536	0.1874	0.4769	1.093	0.4294	2.785	0.8514
first_analysis	severity	Italy	imputed_HLA_B_40_02	#N/A	P	A	0.01107	0.009921	0.0163	1260	276	1536	-1.426	0.3953	0.5691	0.2622	1.235	0.1538
first_analysis	severity	Italy	imputed_HLA_B_40_06	#N/A	P	A	0.002279	0.001984	0.003623	1260	276	1536	-1.134	0.8688	0.3733	0.068	2.049	0.2566
first_analysis	severity	Italy	imputed_HLA_B_41_01	#N/A	P	A	0.01009	0.01032	0.009058	1260	276	1536	0.1321	0.5041	1.069	0.398	2.871	0.8949
first_analysis	severity	Italy	imputed_HLA_B_41_02	#N/A	P	A	0.003906	0.003571	0.005435	1260	276	1536	-1.292	0.7006	0.4046	0.1025	1.597	0.1964
first_analysis	severity	Italy	imputed_HLA_B_42_01	#N/A	P	A	0.0003255	0.0003968	0	1260	276	1536	#N/A	#N/A	#N/A	#N/A	#N/A	#N/A
first_analysis	severity	Italy	imputed_HLA_B_44_02	#N/A	P	A	0.04134	0.03929	0.05072	1260	276	1536	-1.128	0.222	0.7785	0.5039	1.203	0.2593
first_analysis	severity	Italy	imputed_HLA_B_44_03	#N/A	P	A	0.03874	0.03849	0.03986	1260	276	1536	0.07772	0.2502	1.02	0.6244	1.665	0.938
first_analysis	severity	Italy	imputed_HLA_B_44_05	#N/A	P	A	0.003906	0.003571	0.005435	1260	276	1536	-0.5613	0.6877	0.6797	0.1766	2.617	0.5746
first_analysis	severity	Italy	imputed_HLA_B_45_01	#N/A	P	A	0.005208	0.005159	0.005435	1260	276	1536	0.441	0.667	1.342	0.3631	4.96	0.6592
first_analysis	severity	Italy	imputed_HLA_B_47_01	#N/A	P	A	0.004883	0.005556	0.001812	1260	276	1536	0.7303	1.049	2.152	0.2752	16.82	0.4652
first_analysis	severity	Italy	imputed_HLA_B_48_01	#N/A	P	A	0.0003255	0.0003968	0	1260	276	1536	#N/A	#N/A	#N/A	#N/A	#N/A	#N/A
first_analysis	severity	Italy	imputed_HLA_B_49_01	#N/A	P	A	0.03385	0.03452	0.0308	1260	276	1536	0.04535	0.2791	1.013	0.5861	1.75	0.9638
first_analysis	severity	Italy	imputed_HLA_B_50_01	#N/A	P	A	0.02051	0.02103	0.01812	1260	276	1536	0.75	0.3644	1.314	0.6435	2.684	0.4533
first_analysis	severity	Italy	imputed_HLA_B_50_02	#N/A	P	A	0.000651	0.0007937	0	1260	276	1536	#N/A	#N/A	#N/A	#N/A	#N/A	#N/A
first_analysis	severity	Italy	imputed_HLA_B_51_01	#N/A	P	A	0.1035	0.102	0.1105	1260	276	1536	-0.539	0.1565	0.9191	0.6764	1.249	0.5899
first_analysis	severity	Italy	imputed_HLA_B_51_05	#N/A	P	A	0.001628	0.001984	0	1260	276	1536	#N/A	#N/A	#N/A	#N/A	#N/A	#N/A
first_analysis	severity	Italy	imputed_HLA_B_51_07	#N/A	P	A	0.000651	0.0003968	0.001812	1260	276	1536	-1.243	1.437	0.1676	0.01002	2.804	0.214
first_analysis	severity	Italy	imputed_HLA_B_51_08	#N/A	P	A	0.004557	0.004365	0.005435	1260	276	1536	0.3527	0.6856	1.274	0.3322	4.882	0.7243
first_analysis	severity	Italy	imputed_HLA_B_52_01	#N/A	P	A	0.01693	0.01865	0.009058	1260	276	1536	1.54	0.4769	2.085	0.8185	5.308	0.1235
first_analysis	severity	Italy	imputed_HLA_B_53_01	#N/A	P	A	0.00944	0.009524	0.009058	1260	276	1536	0.1448	0.5221	1.079	0.3876	3.001	0.8849
first_analysis	severity	Italy	imputed_HLA_B_53_05	#N/A	P	A	0	0	0	1260	276	1536	#N/A	#N/A	#N/A	#N/A	#N/A	#N/A
first_analysis	severity	Italy	imputed_HLA_B_55_01	#N/A	P	A	0.01758	0.01905	0.01087	1260	276	1536	1.113	0.4511	1.652	0.6825	4.001	0.2656
first_analysis	severity	Italy	imputed_HLA_B_56_01	#N/A	P	A	0.004883	0.005159	0.003623	1260	276	1536	0.7422	0.7999	1.811	0.3775	8.685	0.458
first_analysis	severity	Italy	imputed_HLA_B_57_01	#N/A	P	A	0.02539	0.02619	0.02174	1260	276	1536	0.5948	0.3305	1.217	0.6369	2.326	0.552
first_analysis	severity	Italy	imputed_HLA_B_57_02	#N/A	P	A	0.0003255	0.0003968	0	1260	276	1536	#N/A	#N/A	#N/A	#N/A	#N/A	#N/A
first_analysis	severity	Italy	imputed_HLA_B_57_03	#N/A	P	A	0.001953	0.001984	0.001812	1260	276	1536	-0.01999	1.148	0.9773	0.1029	9.278	0.9841
first_analysis	severity	Italy	imputed_HLA_B_57_04	#N/A	P	A	0	0	0	1260	276	1536	#N/A	#N/A	#N/A	#N/A	#N/A	#N/A
first_analysis	severity	Italy	imputed_HLA_B_58_01	#N/A	P	A	0.01628	0.01468	0.02355	1260	276	1536	-1.523	0.3467	0.5897	0.2989	1.164	0.1277
first_analysis	severity	Italy	imputed_HLA_B_73_01	#N/A	P	A	0.001628	0.00119	0.003623	1260	276	1536	-1.436	0.9285	0.2635	0.0427	1.626	0.1509
first_analysis	severity	Italy	imputed_HLA_B_78_01	#N/A	P	A	0	0	0	1260	276	1536	#N/A	#N/A	#N/A	#N/A	#N/A	#N/A
first_analysis	severity	Italy	imputed_HLA_B_07	#N/A	P	A	0.06055	0.05754	0.07428	1260	276	1536	-1.647	0.1913	0.7296	0.5015	1.062	0.0995
first_analysis	severity	Italy	imputed_HLA_B_08	#N/A	P	A	0.05859	0.05516	0.07428	1260	276	1536	-1.318	0.195	0.7734	0.5277	1.133	0.1876
first_analysis	severity	Italy	imputed_HLA_B_13	#N/A	P	A	0.04134	0.04286	0.03442	1260	276	1536	0.7515	0.2639	1.219	0.7269	2.045	0.4524
first_analysis	severity	Italy	imputed_HLA_B_14	#N/A	P	A	0.0332	0.03095	0.04348	1260	276	1536	-1.482	0.254	0.6863	0.4172	1.129	0.1383
first_analysis	severity	Italy	imputed_HLA_B_15	#N/A	P	A	0.05306	0.05198	0.05797	1260	276	1536	-0.4011	0.2108	0.9189	0.6079	1.389	0.6883
first_analysis	severity	Italy	imputed_HLA_B_18	#N/A	P	A	0.1025	0.1032	0.09964	1260	276	1536	-0.3436	0.1638	0.9453	0.6857	1.303	0.7312
first_analysis	severity	Italy	imputed_HLA_B_27	#N/A	P	A	0.01888	0.01825	0.02174	1260	276	1536	-0.143	0.349	0.9513	0.48	1.885	0.8863
first_analysis	severity	Italy	imputed_HLA_B_35	#N/A	P	A	0.1702	0.179	0.1304	1260	276	1536	2.791	0.1394	1.476	1.123	1.939	0.005248
first_analysis	severity	Italy	imputed_HLA_B_37	#N/A	P	A	0.014	0.01429	0.01268	1260	276	1536	0.4973	0.4375	1.243	0.5273	2.93	0.619
first_analysis	severity	Italy	imputed_HLA_B_38	#N/A	P	A	0.0332	0.03413	0.02899	1260	276	1536	0.8439	0.2865	1.274	0.7263	2.233	0.3987
first_analysis	severity	Italy	imputed_HLA_B_39	#N/A	P	A	0.02181	0.02143	0.02355	1260	276	1536	-0.7399	0.3172	0.7908	0.4247	1.473	0.4594
first_analysis	severity	Italy	imputed_HLA_B_40	#N/A	P	A	0.02409	0.02262	0.0308	1260	276	1536	-1.147	0.2779	0.7271	0.4217	1.253	0.2514
first_analysis	severity	Italy	imputed_HLA_B_41	#N/A	P	A	0.014	0.01389	0.01449	1260	276	1536	-0.527	0.4084	0.8063	0.3621	1.796	0.5982
first_analysis	severity	Italy	imputed_HLA_B_44	#N/A	P	A	0.08398	0.08135	0.09601	1260	276	1536	-0.8769	0.1633	0.8666	0.6293	1.193	0.3806
first_analysis	severity	Italy	imputed_HLA_B_45	#N/A	P	A	0.005208	0.005159	0.005435	1260	276	1536	0.441	0.667	1.342	0.3631	4.96	0.6592
first_analysis	severity	Italy	imputed_HLA_B_47	#N/A	P	A	0.004883	0.005556	0.001812	1260	276	1536	0.7303	1.049	2.152	0.2752	16.82	0.4652
first_analysis	severity	Italy	imputed_HLA_B_49	#N/A	P	A	0.03385	0.03452	0.0308	1260	276	1536	0.04535	0.2791	1.013	0.5861	1.75	0.9638
first_analysis	severity	Italy	imputed_HLA_B_50	#N/A	P	A	0.02116	0.02183	0.01812	1260	276	1536	0.8474	0.3631	1.36	0.6677	2.771	0.3968
first_analysis	severity	Italy	imputed_HLA_B_51	#N/A	P	A	0.1104	0.1087	0.1178	1260	276	1536	-0.4576	0.1531	0.9323	0.6906	1.259	0.6472
first_analysis	severity	Italy	imputed_HLA_B_52	#N/A	P	A	0.01693	0.01865	0.009058	1260	276	1536	1.54	0.4769	2.085	0.8185	5.308	0.1235
first_analysis	severity	Italy	imputed_HLA_B_53	#N/A	P	A	0.00944	0.009524	0.009058	1260	276	1536	0.1448	0.5221	1.079	0.3876	3.001	0.8849
first_analysis	severity	Italy	imputed_HLA_B_55	#N/A	P	A	0.01758	0.01905	0.01087	1260	276	1536	1.113	0.4511	1.652	0.6825	4.001	0.2656
first_analysis	severity	Italy	imputed_HLA_B_56	#N/A	P	A	0.004883	0.005159	0.003623	1260	276	1536	0.7422	0.7999	1.811	0.3775	8.685	0.458
first_analysis	severity	Italy	imputed_HLA_B_57	#N/A	P	A	0.02767	0.02857	0.02355	1260	276	1536	0.6131	0.3181	1.215	0.6516	2.267	0.5398
first_analysis	severity	Italy	imputed_HLA_B_58	#N/A	P	A	0.01628	0.01468	0.02355	1260	276	1536	-1.523	0.3467	0.5897	0.2989	1.164	0.1277
first_analysis	severity	Italy	imputed_HLA_B_73	#N/A	P	A	0.001628	0.00119	0.003623	1260	276	1536	-1.436	0.9285	0.2635	0.0427	1.626	0.1509
first_analysis	severity	Italy	imputed_nuc_B_31323945	31356168	A	C	0.02492	0.02267	0.03642	772	151	923	-1.317	0.3634	0.6197	0.304	1.263	0.1879
first_analysis	severity	Italy	imputed_nuc_B_31323953	31356176	C	G	0.1446	0.1382	0.1739	1259	276	1535	-2.007	0.1296	0.7709	0.598	0.9939	0.04477
first_analysis	severity	Italy	imputed_nuc_B_31323958	31356181	T	G	0.07166	0.06871	0.08514	1259	276	1535	-1.401	0.1774	0.78	0.551	1.104	0.1613
first_analysis	severity	Italy	imputed_nuc_B_31323960	31356183	G	C	0.112	0.107	0.1361	916	191	1107	-1.41	0.1745	0.7819	0.5554	1.101	0.1586
first_analysis	severity	Italy	imputed_nuc_B_31323980	31356203	G	A	0.2625	0.2601	0.2736	1259	276	1535	-0.9125	0.11	0.9045	0.729	1.122	0.3615
first_analysis	severity	Italy	imputed_nuc_B_31323991	31356214	G	C	0.0899	0.08737	0.1014	1259	276	1535	-0.6791	0.1599	0.8971	0.6557	1.227	0.4971
first_analysis	severity	Italy	imputed_nuc_B_31324019	31356242	T	C	0.05505	0.0556	0.05254	1259	276	1535	0.2141	0.2188	1.048	0.6825	1.609	0.8305
first_analysis	severity	Italy	imputed_nuc_B_31324023	31356246	G	C	0.142	0.1362	0.1685	1259	276	1535	-1.422	0.1331	0.8276	0.6376	1.074	0.155
first_analysis	severity	Italy	imputed_nuc_B_31324036	31356259	T	A	0.3404	0.3368	0.3569	1259	276	1535	-0.9897	0.102	0.904	0.7401	1.104	0.3223
first_analysis	severity	Italy	imputed_nuc_B_31324051	31356274	A	C	0.01107	0.01112	0.01087	1259	276	1535	0.2642	0.4746	1.134	0.4472	2.873	0.7916
first_analysis	severity	Italy	imputed_nuc_B_31324057	31356280	A	C	0.04137	0.04289	0.03442	1259	276	1535	0.7549	0.2639	1.22	0.7276	2.047	0.4503
first_analysis	severity	Italy	imputed_nuc_B_31324064	31356287	A	T	0.01107	0.01112	0.01087	1259	276	1535	0.2642	0.4746	1.134	0.4472	2.873	0.7916
first_analysis	severity	Italy	imputed_nuc_B_31324077	31356300	C	G	0.1063	0.1099	0.08642	446	81	527	0.7687	0.3339	1.293	0.6718	2.487	0.4421
first_analysis	severity	Italy	imputed_nuc_B_31324086	31356309	G	C	0.06923	0.07059	0.0625	595	120	715	-0.02178	0.3009	0.9935	0.5508	1.792	0.9826
first_analysis	severity	Italy	imputed_nuc_B_31324100	31356323	G	T	0.1622	0.1541	0.1993	1259	276	1535	-2.502	0.1217	0.7375	0.581	0.9362	0.01236
first_analysis	severity	Italy	imputed_nuc_B_31324128	31356351	T	C	0.01144	0.009709	0.01934	824	181	1005	-1.252	0.4855	0.5446	0.2103	1.41	0.2106
first_analysis	severity	Italy	imputed_nuc_B_31324143	31356366	T	G	0.1265	0.1308	0.1067	1231	267	1498	1.434	0.156	1.251	0.9212	1.698	0.1517
first_analysis	severity	Italy	imputed_nuc_B_31324152	31356375	G	A	0.02408	0.02724	0.009434	1230	265	1495	2.278	0.4813	2.993	1.165	7.689	0.02275
first_analysis	severity	Italy	imputed_nuc_B_31324154	31356377	A	G	0.2306	0.2288	0.2391	1259	276	1535	-0.3053	0.1158	0.9653	0.7693	1.211	0.7602
first_analysis	severity	Italy	imputed_nuc_B_31324166	31356389	A	G	0.02704	0.02859	0.01993	1259	276	1535	0.8776	0.3429	1.351	0.6899	2.646	0.3802
first_analysis	severity	Italy	imputed_nuc_B_31324176	31356399	G	C	0.1834	0.187	0.1681	984	229	1213	0.894	0.1453	1.139	0.8565	1.514	0.3713
first_analysis	severity	Italy	imputed_nuc_B_31324194	31356417	G	A	0.3238	0.3078	0.3937	554	127	681	-2.669	0.1535	0.6639	0.4914	0.8969	0.007609
first_analysis	severity	Italy	imputed_nuc_B_31324198	31356421	G	A	0.0006515	0.0007943	0	1259	276	1535	#N/A	#N/A	#N/A	#N/A	#N/A	#N/A
first_analysis	severity	Italy	imputed_nuc_B_31324206	31356429	C	G	0.2711	0.2745	0.2555	1253	272	1525	0.833	0.1098	1.096	0.8836	1.359	0.4048
first_analysis	severity	Italy	imputed_nuc_B_31324207	31356430	C	A	0.27	0.274	0.2518	1259	276	1535	0.9387	0.1094	1.108	0.8943	1.373	0.3479
first_analysis	severity	Italy	imputed_nuc_B_31324209	31356432	A	G	0.2989	0.3013	0.2873	1047	221	1268	0.4286	0.1173	1.052	0.8355	1.324	0.6682
first_analysis	severity	Italy	imputed_nuc_B_31324210	31356433	A	G	0.3081	0.3137	0.2826	1259	276	1535	1.605	0.1067	1.187	0.9628	1.463	0.1086
first_analysis	severity	Italy	imputed_nuc_B_31324467	31356690	T	G	0.001629	0.001191	0.003623	1259	276	1535	-1.436	0.9286	0.2637	0.04272	1.627	0.1511
first_analysis	severity	Italy	imputed_nuc_B_31324489	31356712	G	C	0.4277	0.4301	0.4167	1259	276	1535	0.7128	0.09711	1.072	0.8859	1.296	0.4759
first_analysis	severity	Italy	imputed_nuc_B_31324491	31356714	A	C	0.4277	0.4301	0.4167	1259	276	1535	0.7128	0.09711	1.072	0.8859	1.296	0.4759
first_analysis	severity	Italy	imputed_nuc_B_31324494	31356717	G	A	0.3925	0.3952	0.3804	1259	276	1535	0.7245	0.09928	1.075	0.8846	1.305	0.4688
first_analysis	severity	Italy	imputed_nuc_B_31324495	31356718	C	G	0.3925	0.3952	0.3804	1259	276	1535	0.7245	0.09928	1.075	0.8846	1.305	0.4688
first_analysis	severity	Italy	imputed_nuc_B_31324499	31356722	G	C	0.1367	0.1372	0.1347	973	219	1192	0.1791	0.1546	1.028	0.7594	1.392	0.8578
first_analysis	severity	Italy	imputed_nuc_B_31324506	31356729	T	C	0.4277	0.4301	0.4167	1259	276	1535	0.7128	0.09711	1.072	0.8859	1.296	0.4759
first_analysis	severity	Italy	imputed_nuc_B_31324507	31356730	C	T	0.03681	0.03614	0.03986	1259	276	1535	-0.3117	0.2552	0.9235	0.56	1.523	0.7553
first_analysis	severity	Italy	imputed_nuc_B_31324509	31356732	A	T	0.001629	0.001191	0.003623	1259	276	1535	-1.436	0.9286	0.2637	0.04272	1.627	0.1511
first_analysis	severity	Italy	imputed_nuc_B_31324516	31356739	C	A	0.2176	0.2093	0.2554	1259	276	1535	-2.283	0.1142	0.7705	0.6159	0.9638	0.02243
first_analysis	severity	Italy	imputed_nuc_B_31324523	31356746	C	T	0.0641	0.06562	0.05714	1120	245	1365	0.5801	0.2231	1.138	0.735	1.762	0.5619
first_analysis	severity	Italy	imputed_nuc_B_31324525	31356748	C	T	0.1651	0.1644	0.1685	1259	276	1535	-0.3041	0.1353	0.9597	0.7361	1.251	0.7611
first_analysis	severity	Italy	imputed_nuc_B_31324526	31356749	C	G	0.1153	0.1136	0.1224	1030	241	1271	-0.6089	0.1677	0.9029	0.65	1.254	0.5426
first_analysis	severity	Italy	imputed_nuc_B_31324527	31356750	G	T	0.06124	0.06275	0.05435	1259	276	1535	0.6495	0.2142	1.149	0.7552	1.749	0.516
first_analysis	severity	Italy	imputed_nuc_B_31324531	31356754	C	T	0.1651	0.1644	0.1685	1259	276	1535	-0.3041	0.1353	0.9597	0.7361	1.251	0.7611
first_analysis	severity	Italy	imputed_nuc_B_31324535	31356758	C	G	0.06822	0.06925	0.06335	1047	221	1268	0.3381	0.2246	1.079	0.6948	1.675	0.7353
first_analysis	severity	Italy	imputed_nuc_B_31324537	31356760	T	A	0.06124	0.06275	0.05435	1259	276	1535	0.6495	0.2142	1.149	0.7552	1.749	0.516
first_analysis	severity	Italy	imputed_nuc_B_31324539	31356762	T	A	0.06124	0.06275	0.05435	1259	276	1535	0.6495	0.2142	1.149	0.7552	1.749	0.516
first_analysis	severity	Italy	imputed_nuc_B_31324542	31356765	C	T	0.06124	0.06275	0.05435	1259	276	1535	0.6495	0.2142	1.149	0.7552	1.749	0.516
first_analysis	severity	Italy	imputed_nuc_B_31324547	31356770	C	G	0.3717	0.3713	0.3732	1259	276	1535	0.02937	0.1009	1.003	0.8229	1.222	0.9766
first_analysis	severity	Italy	imputed_nuc_B_31324549	31356772	C	T	0.3717	0.3713	0.3732	1259	276	1535	0.02937	0.1009	1.003	0.8229	1.222	0.9766
first_analysis	severity	Italy	imputed_nuc_B_31324552	31356775	C	G	0.04385	0.04306	0.04745	1254	274	1528	-0.5093	0.2371	0.8863	0.5569	1.41	0.6105
first_analysis	severity	Italy	imputed_nuc_B_31324561	31356784	G	A	0.0006515	0.0007943	0	1259	276	1535	#N/A	#N/A	#N/A	#N/A	#N/A	#N/A
first_analysis	severity	Italy	imputed_nuc_B_31324562	31356785	T	C	0.01005	0.009868	0.01087	1064	230	1294	-0.4239	0.5171	0.8032	0.2915	2.213	0.6717
first_analysis	severity	Italy	imputed_nuc_B_31324586	31356809	C	T	0.3835	0.3783	0.4065	612	139	751	-1.126	0.1419	0.8523	0.6454	1.126	0.2603
first_analysis	severity	Italy	imputed_nuc_B_31324595	31356818	C	G	0.4965	0.4949	0.5038	587	130	717	0.08292	0.1431	1.012	0.7644	1.34	0.9339
first_analysis	severity	Italy	imputed_nuc_B_31324599	31356822	G	T	0.1147	0.1176	0.1014	1259	276	1535	1.053	0.1603	1.184	0.8646	1.621	0.2926
first_analysis	severity	Italy	imputed_nuc_B_31324603	31356826	C	T	0.2586	0.2498	0.2989	1259	276	1535	-2.156	0.1072	0.7937	0.6434	0.9792	0.03107
first_analysis	severity	Italy	imputed_nuc_B_31324604	31356827	T	C	0.2586	0.2498	0.2989	1259	276	1535	-2.156	0.1072	0.7937	0.6434	0.9792	0.03107
first_analysis	severity	Italy	imputed_nuc_B_31324615	31356838	T	C	0.2287	0.228	0.2319	1259	276	1535	-0.3205	0.1153	0.9637	0.7689	1.208	0.7486
first_analysis	severity	Italy	imputed_nuc_B_31324641	31356864	A	T	0.2062	0.2033	0.2192	1259	276	1535	-0.7397	0.118	0.9164	0.7272	1.155	0.4595
first_analysis	severity	Italy	imputed_nuc_B_31324643	31356866	C	G	0.4028	0.3944	0.4442	966	197	1163	-1.549	0.1137	0.8385	0.671	1.048	0.1215
first_analysis	severity	Italy	imputed_nuc_B_31324647	31356870	C	T	0.1023	0.1029	0.09964	1259	276	1535	-0.3609	0.1638	0.9426	0.6837	1.299	0.7181
first_analysis	severity	Italy	imputed_nuc_B_31324664	31356887	G	T	0.263	0.2605	0.2744	1121	246	1367	-0.4846	0.1148	0.9459	0.7553	1.185	0.628
first_analysis	severity	Italy	imputed_nuc_B_31324667	31356890	A	G	0.007123	0.006307	0.01105	872	181	1053	-0.2208	0.6234	0.8714	0.2568	2.957	0.8253
first_analysis	severity	Italy	imputed_nuc_B_31324691	31356914	A	G	0.00162	0.001289	0.003333	776	150	926	-0.7752	1.25	0.3794	0.03272	4.399	0.4382
first_analysis	severity	Italy	imputed_nuc_B_31324702	31356925	C	T	0.2997	0.2935	0.3279	1259	276	1535	-1.998	0.1045	0.8116	0.6613	0.9961	0.04574
first_analysis	severity	Italy	imputed_nuc_B_31324705	31356928	A	C	0.2704	0.2665	0.288	1259	276	1535	-1.448	0.1086	0.8545	0.6907	1.057	0.1476
first_analysis	severity	Italy	imputed_nuc_B_31324725	31356948	A	G	0.0009772	0.001191	0	1259	276	1535	#N/A	#N/A	#N/A	#N/A	#N/A	#N/A
first_analysis	severity	Italy	imputed_nuc_DRB1_32551892	32584115	T	G	0.004557	0.004365	0.005435	1260	276	1536	-0.04654	0.6899	0.9684	0.2505	3.743	0.9629
first_analysis	severity	Italy	imputed_nuc_DRB1_32551899	32584122	C	T	0.02941	0.02596	0.04605	366	76	442	-1.533	0.4995	0.465	0.1747	1.238	0.1253
first_analysis	severity	Italy	imputed_nuc_DRB1_32551911	32584134	C	A	0.4856	0.4851	0.4876	1110	242	1352	-0.3931	0.1048	0.9596	0.7815	1.178	0.6942
first_analysis	severity	Italy	imputed_nuc_DRB1_32551912	32584135	A	C	0.4596	0.4607	0.4547	1260	276	1536	-0.1224	0.09878	0.988	0.8141	1.199	0.9026
first_analysis	severity	Italy	imputed_nuc_DRB1_32551915	32584138	G	A	0.03711	0.03571	0.04348	1260	276	1536	-0.8989	0.2353	0.8093	0.5103	1.284	0.3687
first_analysis	severity	Italy	imputed_nuc_DRB1_32551936	32584159	A	T	0.1423	0.1468	0.1214	1260	276	1536	1.591	0.1445	1.258	0.948	1.67	0.1117
first_analysis	severity	Italy	imputed_nuc_DRB1_32551937	32584160	C	A	0.1423	0.1468	0.1214	1260	276	1536	1.591	0.1445	1.258	0.948	1.67	0.1117
first_analysis	severity	Italy	imputed_nuc_DRB1_32551939	32584162	T	G	0.09212	0.08929	0.1051	1260	276	1536	-1.026	0.162	0.8469	0.6164	1.163	0.3049
first_analysis	severity	Italy	imputed_nuc_DRB1_32551949	32584172	G	C	0.2568	0.2575	0.2536	1260	276	1536	0.3036	0.1112	1.034	0.8318	1.286	0.7614
first_analysis	severity	Italy	imputed_nuc_DRB1_32551951	32584174	C	G	0.2298	0.2317	0.221	1260	276	1536	0.6488	0.1176	1.079	0.8571	1.359	0.5165
first_analysis	severity	Italy	imputed_nuc_DRB1_32551958	32584181	C	T	0.1937	0.1877	0.221	1260	276	1536	-1.919	0.1199	0.7945	0.6281	1.005	0.05496
first_analysis	severity	Italy	imputed_nuc_DRB1_32551959	32584182	C	G	0.3847	0.3851	0.3828	1249	273	1522	0.304	0.0996	1.031	0.8479	1.253	0.7611
first_analysis	severity	Italy	imputed_nuc_DRB1_32551960	32584183	C	T	0.08919	0.09286	0.07246	1260	276	1536	1.973	0.1863	1.444	1.002	2.081	0.04848
first_analysis	severity	Italy	imputed_nuc_DRB1_32551961	32584184	G	C	0.387	0.3877	0.3841	1260	276	1536	0.3786	0.09915	1.038	0.8549	1.261	0.705
first_analysis	severity	Italy	imputed_nuc_DRB1_32551962	32584185	T	C	0.4838	0.4783	0.5095	1221	264	1485	-1.466	0.1011	0.8623	0.7073	1.051	0.1425
first_analysis	severity	Italy	imputed_nuc_DRB1_32551990	32584213	G	T	0.1556	0.1595	0.1377	1260	276	1536	1.342	0.138	1.204	0.9183	1.577	0.1795
first_analysis	severity	Italy	imputed_nuc_DRB1_32551991	32584214	G	A	0.06673	0.06865	0.05797	1260	276	1536	1.137	0.209	1.268	0.8421	1.91	0.2553
first_analysis	severity	Italy	imputed_nuc_DRB1_32551996	32584219	T	G	0.2373	0.2373	0.2373	1260	276	1536	-0.5178	0.1159	0.9417	0.7503	1.182	0.6046
first_analysis	severity	Italy	imputed_nuc_DRB1_32551998	32584221	G	A	0.3111	0.3137	0.2983	577	119	696	0.5738	0.1644	1.099	0.7962	1.517	0.5661
first_analysis	severity	Italy	imputed_nuc_DRB1_32552000	32584223	T	C	0.04199	0.04206	0.04167	1260	276	1536	-0.1544	0.2465	0.9627	0.5938	1.561	0.8773
first_analysis	severity	Italy	imputed_nuc_DRB1_32552029	32584252	T	A	0.4902	0.4996	0.4475	1260	276	1536	2.571	0.09761	1.285	1.061	1.556	0.01013
first_analysis	severity	Italy	imputed_nuc_DRB1_32552050	32584273	T	A	0.0179	0.01984	0.009058	1260	276	1536	2.06	0.486	2.721	1.05	7.054	0.03939
first_analysis	severity	Italy	imputed_nuc_DRB1_32552056	32584279	G	A	0.0179	0.01984	0.009058	1260	276	1536	2.06	0.486	2.721	1.05	7.054	0.03939
first_analysis	severity	Italy	imputed_nuc_DRB1_32552057	32584280	G	C	0.01335	0.0127	0.0163	1260	276	1536	-0.5998	0.3781	0.7971	0.3799	1.672	0.5486
first_analysis	severity	Italy	imputed_nuc_DRB1_32552067	32584290	T	C	0.3841	0.388	0.365	978	200	1178	0.4614	0.1214	1.058	0.8337	1.342	0.6445
first_analysis	severity	Italy	imputed_nuc_DRB1_32552072	32584295	G	T	0.07031	0.07143	0.06522	1260	276	1536	0.247	0.197	1.05	0.7136	1.545	0.8049
first_analysis	severity	Italy	imputed_nuc_DRB1_32552075	32584298	G	A	0.293	0.2901	0.3062	1260	276	1536	-0.2169	0.1083	0.9768	0.79	1.208	0.8283
first_analysis	severity	Italy	imputed_HLA_DRB1_01_01	#N/A	P	A	0.0638	0.06548	0.05616	1260	276	1536	1.169	0.2126	1.282	0.8452	1.945	0.2424
first_analysis	severity	Italy	imputed_HLA_DRB1_01_02	#N/A	P	A	0.02376	0.02302	0.02717	1260	276	1536	-0.6647	0.2968	0.821	0.4589	1.469	0.5063
first_analysis	severity	Italy	imputed_HLA_DRB1_01_03	#N/A	P	A	0.002279	0.001984	0.003623	1260	276	1536	-0.6971	0.877	0.5426	0.09728	3.027	0.4857
first_analysis	severity	Italy	imputed_HLA_DRB1_03_01	#N/A	P	A	0.0918	0.08889	0.1051	1260	276	1536	-1.079	0.162	0.8396	0.6112	1.153	0.2805
first_analysis	severity	Italy	imputed_HLA_DRB1_03_02	#N/A	P	A	0.0003255	0.0003968	0	1260	276	1536	#N/A	#N/A	#N/A	#N/A	#N/A	#N/A
first_analysis	severity	Italy	imputed_HLA_DRB1_04_01	#N/A	P	A	0.01693	0.01587	0.02174	1260	276	1536	-0.8606	0.3401	0.7462	0.3831	1.453	0.3895
first_analysis	severity	Italy	imputed_HLA_DRB1_04_02	#N/A	P	A	0.01823	0.01825	0.01812	1260	276	1536	-0.3667	0.3671	0.874	0.4256	1.795	0.7138
first_analysis	severity	Italy	imputed_HLA_DRB1_04_03	#N/A	P	A	0.01172	0.0127	0.007246	1260	276	1536	1.182	0.5555	1.928	0.649	5.728	0.2373
first_analysis	severity	Italy	imputed_HLA_DRB1_04_04	#N/A	P	A	0.01074	0.0119	0.005435	1260	276	1536	1.301	0.6233	2.25	0.6632	7.634	0.1932
first_analysis	severity	Italy	imputed_HLA_DRB1_04_05	#N/A	P	A	0.007487	0.00754	0.007246	1260	276	1536	-0.4814	0.5709	0.7597	0.2482	2.326	0.6302
first_analysis	severity	Italy	imputed_HLA_DRB1_04_06	#N/A	P	A	0.0003255	0.0003968	0	1260	276	1536	#N/A	#N/A	#N/A	#N/A	#N/A	#N/A
first_analysis	severity	Italy	imputed_HLA_DRB1_04_07	#N/A	P	A	0.003255	0.003175	0.003623	1260	276	1536	0.02231	0.8221	1.019	0.2033	5.102	0.9822
first_analysis	severity	Italy	imputed_HLA_DRB1_04_08	#N/A	P	A	0.001628	0.001587	0.001812	1260	276	1536	-0.1698	1.126	0.8259	0.09082	7.511	0.8652
first_analysis	severity	Italy	imputed_HLA_DRB1_07_01	#N/A	P	A	0.1377	0.1425	0.1159	1260	276	1536	1.626	0.1473	1.271	0.9521	1.696	0.1039
first_analysis	severity	Italy	imputed_HLA_DRB1_08_01	#N/A	P	A	0.01725	0.01587	0.02355	1260	276	1536	-1.092	0.3424	0.688	0.3517	1.346	0.2748
first_analysis	severity	Italy	imputed_HLA_DRB1_08_02	#N/A	P	A	0.000651	0.0003968	0.001812	1260	276	1536	-1.049	1.476	0.2127	0.01179	3.837	0.2943
first_analysis	severity	Italy	imputed_HLA_DRB1_08_03	#N/A	P	A	0.003581	0.003968	0.001812	1260	276	1536	1.008	1.102	3.037	0.35	26.34	0.3136
first_analysis	severity	Italy	imputed_HLA_DRB1_08_04	#N/A	P	A	0.004883	0.004762	0.005435	1260	276	1536	-0.7017	0.6824	0.6195	0.1626	2.36	0.4829
first_analysis	severity	Italy	imputed_HLA_DRB1_08_06	#N/A	P	A	0.0003255	0.0003968	0	1260	276	1536	#N/A	#N/A	#N/A	#N/A	#N/A	#N/A
first_analysis	severity	Italy	imputed_HLA_DRB1_08_10	#N/A	P	A	0.0003255	0.0003968	0	1260	276	1536	#N/A	#N/A	#N/A	#N/A	#N/A	#N/A
first_analysis	severity	Italy	imputed_HLA_DRB1_09_01	#N/A	P	A	0.004557	0.004365	0.005435	1260	276	1536	-0.04654	0.6899	0.9684	0.2505	3.743	0.9629
first_analysis	severity	Italy	imputed_HLA_DRB1_10_01	#N/A	P	A	0.0179	0.01984	0.009058	1260	276	1536	2.06	0.486	2.721	1.05	7.054	0.03939
first_analysis	severity	Italy	imputed_HLA_DRB1_11_01	#N/A	P	A	0.1221	0.1171	0.1449	1260	276	1536	-1.96	0.1446	0.7532	0.5674	1	0.05
first_analysis	severity	Italy	imputed_HLA_DRB1_11_02	#N/A	P	A	0.005534	0.005159	0.007246	1260	276	1536	-0.5355	0.5937	0.7276	0.2273	2.33	0.5923
first_analysis	severity	Italy	imputed_HLA_DRB1_11_03	#N/A	P	A	0.001953	0.002381	0	1260	276	1536	#N/A	#N/A	#N/A	#N/A	#N/A	#N/A
first_analysis	severity	Italy	imputed_HLA_DRB1_11_04	#N/A	P	A	0.1074	0.1123	0.08514	1260	276	1536	1.32	0.1724	1.256	0.8955	1.76	0.1868
first_analysis	severity	Italy	imputed_HLA_DRB1_11_36	#N/A	P	A	0.0003255	0.0003968	0	1260	276	1536	#N/A	#N/A	#N/A	#N/A	#N/A	#N/A
first_analysis	severity	Italy	imputed_HLA_DRB1_12_01	#N/A	P	A	0.01335	0.0127	0.0163	1260	276	1536	-0.5998	0.3781	0.7971	0.3799	1.672	0.5486
first_analysis	severity	Italy	imputed_HLA_DRB1_13_01	#N/A	P	A	0.0485	0.04722	0.05435	1260	276	1536	-0.3477	0.2221	0.9257	0.599	1.43	0.728
first_analysis	severity	Italy	imputed_HLA_DRB1_13_02	#N/A	P	A	0.05143	0.04921	0.06159	1260	276	1536	-1.077	0.2084	0.799	0.531	1.202	0.2816
first_analysis	severity	Italy	imputed_HLA_DRB1_13_03	#N/A	P	A	0.01302	0.01389	0.009058	1260	276	1536	0.6616	0.4983	1.391	0.5236	3.693	0.5082
first_analysis	severity	Italy	imputed_HLA_DRB1_13_05	#N/A	P	A	0.001953	0.001984	0.001812	1260	276	1536	-0.03216	1.133	0.9642	0.1046	8.885	0.9743
first_analysis	severity	Italy	imputed_HLA_DRB1_13_26	#N/A	P	A	0.0003255	0.0003968	0	1260	276	1536	#N/A	#N/A	#N/A	#N/A	#N/A	#N/A
first_analysis	severity	Italy	imputed_HLA_DRB1_14_01	#N/A	P	A	0.06478	0.06627	0.05797	1260	276	1536	0.9924	0.2101	1.232	0.8161	1.859	0.321
first_analysis	severity	Italy	imputed_HLA_DRB1_14_04	#N/A	P	A	0.001953	0.002381	0	1260	276	1536	#N/A	#N/A	#N/A	#N/A	#N/A	#N/A
first_analysis	severity	Italy	imputed_HLA_DRB1_14_06	#N/A	P	A	0.000651	0.0007937	0	1260	276	1536	#N/A	#N/A	#N/A	#N/A	#N/A	#N/A
first_analysis	severity	Italy	imputed_HLA_DRB1_14_07	#N/A	P	A	0	0	0	1260	276	1536	#N/A	#N/A	#N/A	#N/A	#N/A	#N/A
first_analysis	severity	Italy	imputed_HLA_DRB1_15_01	#N/A	P	A	0.05306	0.0504	0.06522	1260	276	1536	-1.733	0.2014	0.7055	0.4754	1.047	0.08316
first_analysis	severity	Italy	imputed_HLA_DRB1_15_02	#N/A	P	A	0.01237	0.0127	0.01087	1260	276	1536	0.1079	0.4627	1.051	0.4245	2.603	0.914
first_analysis	severity	Italy	imputed_HLA_DRB1_15_03	#N/A	P	A	0	0	0	1260	276	1536	#N/A	#N/A	#N/A	#N/A	#N/A	#N/A
first_analysis	severity	Italy	imputed_HLA_DRB1_16_01	#N/A	P	A	0.05664	0.05635	0.05797	1260	276	1536	0.1737	0.212	1.038	0.6847	1.572	0.8621
first_analysis	severity	Italy	imputed_HLA_DRB1_16_02	#N/A	P	A	0.005208	0.004762	0.007246	1260	276	1536	-0.7581	0.6101	0.6297	0.1905	2.082	0.4484
first_analysis	severity	Italy	imputed_HLA_DRB1_01	#N/A	P	A	0.08984	0.09048	0.08696	1260	276	1536	0.5102	0.172	1.092	0.7793	1.53	0.6099
first_analysis	severity	Italy	imputed_HLA_DRB1_03	#N/A	P	A	0.09212	0.08929	0.1051	1260	276	1536	-1.026	0.162	0.8469	0.6164	1.163	0.3049
first_analysis	severity	Italy	imputed_HLA_DRB1_04	#N/A	P	A	0.07031	0.07143	0.06522	1260	276	1536	0.247	0.197	1.05	0.7136	1.545	0.8049
first_analysis	severity	Italy	imputed_HLA_DRB1_07	#N/A	P	A	0.1377	0.1425	0.1159	1260	276	1536	1.626	0.1473	1.271	0.9521	1.696	0.1039
first_analysis	severity	Italy	imputed_HLA_DRB1_08	#N/A	P	A	0.02702	0.02579	0.03261	1260	276	1536	-0.868	0.2897	0.7777	0.4408	1.372	0.3854
first_analysis	severity	Italy	imputed_HLA_DRB1_09	#N/A	P	A	0.004557	0.004365	0.005435	1260	276	1536	-0.04654	0.6899	0.9684	0.2505	3.743	0.9629
first_analysis	severity	Italy	imputed_HLA_DRB1_10	#N/A	P	A	0.0179	0.01984	0.009058	1260	276	1536	2.06	0.486	2.721	1.05	7.054	0.03939
first_analysis	severity	Italy	imputed_HLA_DRB1_11	#N/A	P	A	0.2373	0.2373	0.2373	1260	276	1536	-0.5178	0.1159	0.9417	0.7503	1.182	0.6046
first_analysis	severity	Italy	imputed_HLA_DRB1_12	#N/A	P	A	0.01335	0.0127	0.0163	1260	276	1536	-0.5998	0.3781	0.7971	0.3799	1.672	0.5486
first_analysis	severity	Italy	imputed_HLA_DRB1_13	#N/A	P	A	0.1152	0.1127	0.1268	1260	276	1536	-0.7329	0.1492	0.8964	0.6692	1.201	0.4636
first_analysis	severity	Italy	imputed_HLA_DRB1_14	#N/A	P	A	0.06738	0.06944	0.05797	1260	276	1536	1.166	0.2089	1.276	0.8471	1.921	0.2437
first_analysis	severity	Italy	imputed_HLA_DRB1_15	#N/A	P	A	0.06543	0.0631	0.07609	1260	276	1536	-1.543	0.1866	0.7497	0.52	1.081	0.1227
first_analysis	severity	Italy	imputed_HLA_DRB1_16	#N/A	P	A	0.06185	0.06111	0.06522	1260	276	1536	-0.06006	0.2022	0.9879	0.6646	1.468	0.9521
first_analysis	severity	Italy	imputed_nuc_DRB1_32552087	32584310	G	C	0.004557	0.004365	0.005435	1260	276	1536	-0.04654	0.6899	0.9684	0.2505	3.743	0.9629
first_analysis	severity	Italy	imputed_nuc_DRB1_32552092	32584315	T	A	0.09635	0.09325	0.1105	1260	276	1536	-1.072	0.1596	0.8426	0.6163	1.152	0.2835
first_analysis	severity	Italy	imputed_nuc_DRB1_32552095	32584318	T	C	0.1377	0.1425	0.1159	1260	276	1536	1.626	0.1473	1.271	0.9521	1.696	0.1039
first_analysis	severity	Italy	imputed_nuc_DRB1_32552112	32584335	G	A	0.3032	0.3164	0.2426	621	136	757	2.108	0.1595	1.4	1.024	1.913	0.03505
first_analysis	severity	Italy	imputed_nuc_DRB1_32552123	32584346	A	G	0.0378	0.03646	0.04396	1248	273	1521	-0.6789	0.2452	0.8466	0.5236	1.369	0.4972
first_analysis	severity	Italy	imputed_nuc_DRB1_32552127	32584350	T	C	0.0915	0.09222	0.08812	1209	261	1470	0.4904	0.1755	1.09	0.7727	1.537	0.6238
first_analysis	severity	Italy	imputed_nuc_DRB1_32552129	32584352	T	C	0.1377	0.1426	0.1154	1248	273	1521	1.664	0.1481	1.28	0.9571	1.71	0.0961
first_analysis	severity	Italy	imputed_nuc_DRB1_32552130	32584353	C	A	0.1285	0.1254	0.1429	1248	273	1521	-1.238	0.1424	0.8383	0.6341	1.108	0.2155
first_analysis	severity	Italy	imputed_nuc_DRB1_32552133	32584356	T	C	0.07861	0.07808	0.08122	967	197	1164	-0.3951	0.2133	0.9192	0.6051	1.396	0.6928
first_analysis	severity	Italy	imputed_nuc_DRB1_32552134	32584357	T	G	0.45	0.4555	0.4249	1248	273	1521	1.37	0.1001	1.147	0.9426	1.396	0.1708
first_analysis	severity	Italy	imputed_nuc_DRB1_32552139	32584362	C	G	0.45	0.4555	0.4249	1248	273	1521	1.37	0.1001	1.147	0.9426	1.396	0.1708
first_analysis	severity	Italy	imputed_nuc_DRB1_32552143	32584366	C	T	0.3567	0.359	0.3462	1248	273	1521	0.6397	0.1036	1.069	0.8721	1.309	0.5224
first_analysis	severity	Italy	imputed_nuc_DRB1_32552147	32584370	G	A	0.2663	0.268	0.2582	1248	273	1521	0.3892	0.1119	1.044	0.8389	1.301	0.6971
first_analysis	severity	Italy	imputed_HLA_DQA1_01_01	#N/A	P	A	0.1712	0.1766	0.1467	1260	276	1536	2.139	0.1376	1.342	1.025	1.758	0.03246
first_analysis	severity	Italy	imputed_HLA_DQA1_01_02	#N/A	P	A	0.1689	0.1635	0.1938	1260	276	1536	-1.72	0.1264	0.8046	0.6281	1.031	0.08543
first_analysis	severity	Italy	imputed_HLA_DQA1_01_03	#N/A	P	A	0.06087	0.06032	0.06341	1260	276	1536	-0.1063	0.2017	0.9788	0.6592	1.453	0.9153
first_analysis	severity	Italy	imputed_HLA_DQA1_01_06	#N/A	P	A	0	0	0	1260	276	1536	#N/A	#N/A	#N/A	#N/A	#N/A	#N/A
first_analysis	severity	Italy	imputed_HLA_DQA1_02_01	#N/A	P	A	0.137	0.1417	0.1159	1260	276	1536	1.569	0.1472	1.26	0.944	1.681	0.1167
first_analysis	severity	Italy	imputed_HLA_DQA1_03_01	#N/A	P	A	0.07812	0.07817	0.0779	1260	276	1536	-0.02625	0.1846	0.9952	0.693	1.429	0.9791
first_analysis	severity	Italy	imputed_HLA_DQA1_04_01	#N/A	P	A	0.02246	0.02103	0.02899	1260	276	1536	-1.199	0.3026	0.6957	0.3845	1.259	0.2305
first_analysis	severity	Italy	imputed_HLA_DQA1_05_01	#N/A	P	A	0.3574	0.3544	0.3714	1260	276	1536	-1.194	0.1006	0.8869	0.7282	1.08	0.2326
first_analysis	severity	Italy	imputed_HLA_DQA1_06_01	#N/A	P	A	0.003906	0.004365	0.001812	1260	276	1536	1.08	1.093	3.256	0.3824	27.73	0.28
first_analysis	severity	Italy	imputed_HLA_DQA1_01	#N/A	P	A	0.401	0.4004	0.404	1260	276	1536	0.283	0.09825	1.028	0.8481	1.247	0.7772
first_analysis	severity	Italy	imputed_HLA_DQA1_02	#N/A	P	A	0.137	0.1417	0.1159	1260	276	1536	1.569	0.1472	1.26	0.944	1.681	0.1167
first_analysis	severity	Italy	imputed_HLA_DQA1_03	#N/A	P	A	0.07812	0.07817	0.0779	1260	276	1536	-0.02625	0.1846	0.9952	0.693	1.429	0.9791
first_analysis	severity	Italy	imputed_HLA_DQA1_04	#N/A	P	A	0.02246	0.02103	0.02899	1260	276	1536	-1.199	0.3026	0.6957	0.3845	1.259	0.2305
first_analysis	severity	Italy	imputed_HLA_DQA1_05	#N/A	P	A	0.3574	0.3544	0.3714	1260	276	1536	-1.194	0.1006	0.8869	0.7282	1.08	0.2326
first_analysis	severity	Italy	imputed_HLA_DQA1_06	#N/A	P	A	0.003906	0.004365	0.001812	1260	276	1536	1.08	1.093	3.256	0.3824	27.73	0.28
first_analysis	severity	Italy	imputed_nuc_DQA1_32609094	32641317	T	C	0.1654	0.1639	0.1721	1260	276	1536	-0.381	0.1307	0.9514	0.7364	1.229	0.7032
first_analysis	severity	Italy	imputed_nuc_DQA1_32609105	32641328	G	A	0.401	0.4004	0.404	1260	276	1536	0.283	0.09825	1.028	0.8481	1.247	0.7772
first_analysis	severity	Italy	imputed_nuc_DQA1_32609106	32641329	C	T	0.2152	0.2198	0.1938	1260	276	1536	1.309	0.1212	1.172	0.9241	1.486	0.1906
first_analysis	severity	Italy	imputed_nuc_DQA1_32609126	32641349	T	C	0.401	0.4004	0.404	1260	276	1536	0.283	0.09825	1.028	0.8481	1.247	0.7772
first_analysis	severity	Italy	imputed_nuc_DQA1_32609130	32641353	T	C	0.09242	0.09309	0.08955	854	201	1055	-0.004042	0.2054	0.9992	0.668	1.495	0.9968
first_analysis	severity	Italy	imputed_nuc_DQA1_32609142	32641365	G	C	0.07812	0.07817	0.0779	1260	276	1536	-0.02625	0.1846	0.9952	0.693	1.429	0.9791
first_analysis	severity	Italy	imputed_nuc_DQA1_32609147	32641370	T	A	0.2018	0.2063	0.1812	1260	276	1536	1.462	0.1243	1.199	0.94	1.53	0.1438
first_analysis	severity	Italy	imputed_nuc_DQA1_32609150	32641373	G	C	0.07812	0.07817	0.0779	1260	276	1536	-0.02625	0.1846	0.9952	0.693	1.429	0.9791
first_analysis	severity	Italy	imputed_nuc_DQA1_32609169	32641392	C	T	0.2415	0.2452	0.2246	1260	276	1536	1.001	0.1147	1.122	0.8958	1.404	0.317
first_analysis	severity	Italy	imputed_nuc_DQA1_32609173	32641396	G	C	0.3864	0.3964	0.3406	1260	276	1536	2.739	0.1019	1.322	1.083	1.614	0.006157
first_analysis	severity	Italy	imputed_nuc_DQA1_32609181	32641404	T	C	0.2152	0.2198	0.1938	1260	276	1536	1.309	0.1212	1.172	0.9241	1.486	0.1906
first_analysis	severity	Italy	imputed_nuc_DQA1_32609192	32641415	G	A	0.3838	0.3798	0.4022	1260	276	1536	-1.4	0.0993	0.8702	0.7163	1.057	0.1616
first_analysis	severity	Italy	imputed_nuc_DQA1_32609195	32641418	A	G	0.06087	0.06032	0.06341	1260	276	1536	-0.1063	0.2017	0.9788	0.6592	1.453	0.9153
first_analysis	severity	Italy	imputed_nuc_DQA1_32609207	32641430	C	T	0.401	0.4004	0.404	1260	276	1536	0.283	0.09825	1.028	0.8481	1.247	0.7772
first_analysis	severity	Italy	imputed_nuc_DQA1_32609213	32641436	A	G	0.2152	0.2198	0.1938	1260	276	1536	1.309	0.1212	1.172	0.9241	1.486	0.1906
first_analysis	severity	Italy	imputed_nuc_DQA1_32609214	32641437	T	G	0.3838	0.3798	0.4022	1260	276	1536	-1.4	0.0993	0.8702	0.7163	1.057	0.1616
first_analysis	severity	Italy	imputed_nuc_DQA1_32609216	32641439	G	T	0.401	0.4004	0.404	1260	276	1536	0.283	0.09825	1.028	0.8481	1.247	0.7772
first_analysis	severity	Italy	imputed_nuc_DQA1_32609221	32641444	C	G	0.2152	0.2198	0.1938	1260	276	1536	1.309	0.1212	1.172	0.9241	1.486	0.1906
first_analysis	severity	Italy	imputed_nuc_DQA1_32609222	32641445	A	T	0.401	0.4004	0.404	1260	276	1536	0.283	0.09825	1.028	0.8481	1.247	0.7772
first_analysis	severity	Italy	imputed_nuc_DQA1_32609223	32641446	T	G	0.3838	0.3798	0.4022	1260	276	1536	-1.4	0.0993	0.8702	0.7163	1.057	0.1616
first_analysis	severity	Italy	imputed_nuc_DQA1_32609224	32641447	C	T	0.3838	0.3798	0.4022	1260	276	1536	-1.4	0.0993	0.8702	0.7163	1.057	0.1616
first_analysis	severity	Italy	imputed_nuc_DQA1_32609227	32641450	C	A	0.2152	0.2198	0.1938	1260	276	1536	1.309	0.1212	1.172	0.9241	1.486	0.1906
first_analysis	severity	Italy	imputed_nuc_DQA1_32609228	32641451	A	G	0.137	0.1417	0.1159	1260	276	1536	1.569	0.1472	1.26	0.944	1.681	0.1167
first_analysis	severity	Italy	imputed_nuc_DQA1_32609229	32641452	A	C	0.3838	0.3798	0.4022	1260	276	1536	-1.4	0.0993	0.8702	0.7163	1.057	0.1616
first_analysis	severity	Italy	imputed_nuc_DQA1_32609230	32641453	C	A	0.3838	0.3798	0.4022	1260	276	1536	-1.4	0.0993	0.8702	0.7163	1.057	0.1616
first_analysis	severity	Italy	imputed_nuc_DQA1_32609231	32641454	G	A	0.2152	0.2198	0.1938	1260	276	1536	1.309	0.1212	1.172	0.9241	1.486	0.1906
first_analysis	severity	Italy	imputed_nuc_DQA1_32609233	32641456	C	T	0.137	0.1417	0.1159	1260	276	1536	1.569	0.1472	1.26	0.944	1.681	0.1167
first_analysis	severity	Italy	imputed_nuc_DQA1_32609236	32641459	G	A	0.401	0.4004	0.404	1260	276	1536	0.283	0.09825	1.028	0.8481	1.247	0.7772
first_analysis	severity	Italy	imputed_nuc_DQA1_32609253	32641476	G	A	0.401	0.4004	0.404	1260	276	1536	0.283	0.09825	1.028	0.8481	1.247	0.7772
first_analysis	severity	Italy	imputed_nuc_DQA1_32609254	32641477	G	T	0.401	0.4004	0.404	1260	276	1536	0.283	0.09825	1.028	0.8481	1.247	0.7772
first_analysis	severity	Italy	imputed_nuc_DQA1_32609255	32641478	G	T	0.401	0.4004	0.404	1260	276	1536	0.283	0.09825	1.028	0.8481	1.247	0.7772
first_analysis	severity	Italy	imputed_nuc_DQA1_32609264	32641487	G	C	0.401	0.4004	0.404	1260	276	1536	0.283	0.09825	1.028	0.8481	1.247	0.7772
first_analysis	severity	Italy	imputed_nuc_DQA1_32609271	32641494	G	C	0.401	0.4004	0.404	1260	276	1536	0.283	0.09825	1.028	0.8481	1.247	0.7772
first_analysis	severity	Italy	imputed_nuc_DQA1_32609277	32641500	C	G	0.3574	0.3544	0.3714	1260	276	1536	-1.194	0.1006	0.8869	0.7282	1.08	0.2326
first_analysis	severity	Italy	imputed_nuc_DQA1_32609279	32641502	C	T	0.4274	0.4258	0.4348	1260	276	1536	0.06446	0.09755	1.006	0.8312	1.218	0.9486
first_analysis	severity	Italy	imputed_nuc_DQA1_32609286	32641509	C	T	0.4274	0.4258	0.4348	1260	276	1536	0.06446	0.09755	1.006	0.8312	1.218	0.9486
first_analysis	severity	Italy	imputed_nuc_DQA1_32609297	32641520	G	T	0.3574	0.3544	0.3714	1260	276	1536	-1.194	0.1006	0.8869	0.7282	1.08	0.2326
first_analysis	severity	Italy	imputed_nuc_DQA1_32609298	32641521	T	C	0.3574	0.3544	0.3714	1260	276	1536	-1.194	0.1006	0.8869	0.7282	1.08	0.2326
first_analysis	severity	Italy	imputed_nuc_DQA1_32609312	32641535	A	C	0.401	0.4004	0.404	1260	276	1536	0.283	0.09825	1.028	0.8481	1.247	0.7772
first_analysis	severity	Italy	imputed_nuc_DQA1_32609322	32641545	T	C	0.02288	0.02203	0.02675	1112	243	1355	-0.7275	0.3241	0.79	0.4186	1.491	0.4669
first_analysis	severity	Italy	imputed_HLA_DQB1_02_01	#N/A	P	A	0.2031	0.2028	0.2047	1260	276	1536	-0.1495	0.122	0.9819	0.7731	1.247	0.8811
first_analysis	severity	Italy	imputed_HLA_DQB1_03_01	#N/A	P	A	0.2829	0.2825	0.2844	1260	276	1536	-0.5458	0.1085	0.9425	0.7619	1.166	0.5852
first_analysis	severity	Italy	imputed_HLA_DQB1_03_02	#N/A	P	A	0.05469	0.05675	0.04529	1260	276	1536	0.9705	0.2314	1.252	0.7954	1.97	0.3318
first_analysis	severity	Italy	imputed_HLA_DQB1_03_03	#N/A	P	A	0.03255	0.03373	0.02717	1260	276	1536	1.025	0.2882	1.344	0.7637	2.364	0.3055
first_analysis	severity	Italy	imputed_HLA_DQB1_03_04	#N/A	P	A	0.001302	0.0007937	0.003623	1260	276	1536	-1.495	1.073	0.2009	0.02452	1.646	0.1348
first_analysis	severity	Italy	imputed_HLA_DQB1_03_05	#N/A	P	A	0.0009766	0.00119	0	1260	276	1536	#N/A	#N/A	#N/A	#N/A	#N/A	#N/A
first_analysis	severity	Italy	imputed_HLA_DQB1_04_02	#N/A	P	A	0.02376	0.02222	0.0308	1260	276	1536	-1.243	0.2943	0.6936	0.3895	1.235	0.2138
first_analysis	severity	Italy	imputed_HLA_DQB1_05_01	#N/A	P	A	0.1077	0.1107	0.0942	1260	276	1536	1.45	0.1651	1.27	0.9192	1.756	0.1472
first_analysis	severity	Italy	imputed_HLA_DQB1_05_02	#N/A	P	A	0.07064	0.07143	0.06703	1260	276	1536	0.562	0.1963	1.117	0.76	1.641	0.5741
first_analysis	severity	Italy	imputed_HLA_DQB1_05_03	#N/A	P	A	0.0651	0.06786	0.05254	1260	276	1536	1.498	0.217	1.384	0.9047	2.118	0.134
first_analysis	severity	Italy	imputed_HLA_DQB1_05_04	#N/A	P	A	0.001953	0.00119	0.005435	1260	276	1536	-1.311	0.8455	0.3299	0.0629	1.73	0.1897
first_analysis	severity	Italy	imputed_HLA_DQB1_06_01	#N/A	P	A	0.01367	0.01429	0.01087	1260	276	1536	0.5315	0.4605	1.277	0.5179	3.15	0.5951
first_analysis	severity	Italy	imputed_HLA_DQB1_06_02	#N/A	P	A	0.04167	0.03849	0.05616	1260	276	1536	-2.169	0.2223	0.6175	0.3994	0.9546	0.0301
first_analysis	severity	Italy	imputed_HLA_DQB1_06_03	#N/A	P	A	0.05176	0.0504	0.05797	1260	276	1536	-0.4637	0.2158	0.9048	0.5928	1.381	0.6429
first_analysis	severity	Italy	imputed_HLA_DQB1_06_04	#N/A	P	A	0.03874	0.0369	0.0471	1260	276	1536	-1.075	0.2367	0.7753	0.4876	1.233	0.2824
first_analysis	severity	Italy	imputed_HLA_DQB1_06_07	#N/A	P	A	0.0003255	0	0.001812	1260	276	1536	#N/A	#N/A	#N/A	#N/A	#N/A	#N/A
first_analysis	severity	Italy	imputed_HLA_DQB1_06_09	#N/A	P	A	0.009115	0.00873	0.01087	1260	276	1536	-0.4142	0.485	0.818	0.3162	2.116	0.6787
first_analysis	severity	Italy	imputed_HLA_DQB1_02	#N/A	P	A	0.2031	0.2028	0.2047	1260	276	1536	-0.1495	0.122	0.9819	0.7731	1.247	0.8811
first_analysis	severity	Italy	imputed_HLA_DQB1_03	#N/A	P	A	0.3724	0.375	0.3605	1260	276	1536	0.2471	0.1002	1.025	0.8422	1.248	0.8048
first_analysis	severity	Italy	imputed_HLA_DQB1_04	#N/A	P	A	0.02376	0.02222	0.0308	1260	276	1536	-1.243	0.2943	0.6936	0.3895	1.235	0.2138
first_analysis	severity	Italy	imputed_HLA_DQB1_05	#N/A	P	A	0.2454	0.2512	0.2192	1260	276	1536	2.048	0.1165	1.27	1.01	1.595	0.04054
first_analysis	severity	Italy	imputed_HLA_DQB1_06	#N/A	P	A	0.1553	0.1488	0.1848	1260	276	1536	-2.128	0.13	0.7583	0.5877	0.9784	0.03333
first_analysis	severity	Italy	imputed_nuc_DQB1_32632578	32664801	T	G	0.3469	0.3432	0.3627	1059	244	1303	-0.2918	0.1075	0.9691	0.7851	1.196	0.7704
first_analysis	severity	Italy	imputed_nuc_DQB1_32632581	32664804	T	G	0.3469	0.3432	0.3627	1059	244	1303	-0.2918	0.1075	0.9691	0.7851	1.196	0.7704
first_analysis	severity	Italy	imputed_nuc_DQB1_32632587	32664810	G	A	0.2456	0.2465	0.2418	1059	244	1303	0.7071	0.1218	1.09	0.8585	1.384	0.4795
first_analysis	severity	Italy	imputed_nuc_DQB1_32632589	32664812	A	G	0.3469	0.3432	0.3627	1059	244	1303	-0.2918	0.1075	0.9691	0.7851	1.196	0.7704
first_analysis	severity	Italy	imputed_nuc_DQB1_32632592	32664815	C	G	0.3469	0.3432	0.3627	1059	244	1303	-0.2918	0.1075	0.9691	0.7851	1.196	0.7704
first_analysis	severity	Italy	imputed_nuc_DQB1_32632593	32664816	C	T	0.3469	0.3432	0.3627	1059	244	1303	-0.2918	0.1075	0.9691	0.7851	1.196	0.7704
first_analysis	severity	Italy	imputed_nuc_DQB1_32632598	32664821	T	A	0.2456	0.2465	0.2418	1059	244	1303	0.7071	0.1218	1.09	0.8585	1.384	0.4795
first_analysis	severity	Italy	imputed_nuc_DQB1_32632599	32664822	A	G	0.3469	0.3432	0.3627	1059	244	1303	-0.2918	0.1075	0.9691	0.7851	1.196	0.7704
first_analysis	severity	Italy	imputed_nuc_DQB1_32632605	32664828	A	C	0.4877	0.4889	0.482	497	111	608	0.08696	0.1533	1.013	0.7505	1.369	0.9307
first_analysis	severity	Italy	imputed_nuc_DQB1_32632608	32664831	C	G	0.3469	0.3432	0.3627	1059	244	1303	-0.2918	0.1075	0.9691	0.7851	1.196	0.7704
first_analysis	severity	Italy	imputed_nuc_DQB1_32632624	32664847	T	C	0.02478	0.02407	0.0279	1018	233	1251	-0.4374	0.3301	0.8656	0.4532	1.653	0.6618
first_analysis	severity	Italy	imputed_nuc_DQB1_32632628	32664851	C	G	0.4038	0.4081	0.3851	1093	248	1341	1.239	0.1068	1.142	0.9259	1.407	0.2154
first_analysis	severity	Italy	imputed_nuc_DQB1_32632635	32664858	A	C	0.2918	0.2823	0.3333	395	90	485	-1.898	0.2045	0.6783	0.4543	1.013	0.05774
first_analysis	severity	Italy	imputed_nuc_DQB1_32632637	32664860	G	T	0.428	0.4305	0.4173	1093	248	1341	0.8643	0.1066	1.097	0.8897	1.351	0.3875
first_analysis	severity	Italy	imputed_nuc_DQB1_32632638	32664861	A	C	0.2148	0.2159	0.2097	1093	248	1341	0.8201	0.128	1.111	0.8643	1.427	0.4121
first_analysis	severity	Italy	imputed_nuc_DQB1_32632645	32664868	T	G	0.2133	0.2145	0.2077	1093	248	1341	0.2048	0.127	1.026	0.8002	1.316	0.8377
first_analysis	severity	Italy	imputed_nuc_DQB1_32632646	32664869	T	G	0.239	0.2379	0.244	1093	248	1341	-0.3666	0.121	0.9566	0.7546	1.213	0.7139
first_analysis	severity	Italy	imputed_nuc_DQB1_32632647	32664870	C	T	0.2148	0.2159	0.2097	1093	248	1341	0.8201	0.128	1.111	0.8643	1.427	0.4121
first_analysis	severity	Italy	imputed_nuc_DQB1_32632649	32664872	T	C	0.02573	0.02333	0.03629	1093	248	1341	-1.472	0.2936	0.6491	0.3651	1.154	0.141
first_analysis	severity	Italy	imputed_nuc_DQB1_32632650	32664873	C	T	0.3151	0.3111	0.3327	1093	248	1341	-0.4158	0.1082	0.956	0.7733	1.182	0.6776
first_analysis	severity	Italy	imputed_nuc_DQB1_32632659	32664882	T	C	0.2425	0.2405	0.2518	1260	276	1536	-0.6186	0.1154	0.9311	0.7427	1.167	0.5362
first_analysis	severity	Italy	imputed_nuc_DQB1_32632660	32664883	G	T	0.2537	0.2494	0.2744	1165	246	1411	-1.232	0.1192	0.8634	0.6835	1.091	0.2179
first_analysis	severity	Italy	imputed_nuc_DQB1_32632687	32664910	A	G	0.3296	0.3247	0.3496	462	113	575	-0.6908	0.1629	0.8935	0.6493	1.23	0.4897
first_analysis	severity	Italy	imputed_nuc_DQB1_32632689	32664912	T	C	0.07259	0.07262	0.07246	1260	276	1536	0.2859	0.1908	1.056	0.7266	1.535	0.7749
first_analysis	severity	Italy	imputed_nuc_DQB1_32632691	32664914	A	G	0.02376	0.02222	0.0308	1260	276	1536	-1.243	0.2943	0.6936	0.3895	1.235	0.2138
first_analysis	severity	Italy	imputed_nuc_DQB1_32632700	32664923	T	A	0.4007	0.4	0.404	1260	276	1536	0.2615	0.09835	1.026	0.8462	1.244	0.7937
first_analysis	severity	Italy	imputed_nuc_DQB1_32632703	32664926	A	G	0.2031	0.2028	0.2047	1260	276	1536	-0.1495	0.122	0.9819	0.7731	1.247	0.8811
first_analysis	severity	Italy	imputed_nuc_DQB1_32632711	32664934	T	C	0.12	0.123	0.107	996	229	1225	1.407	0.1726	1.275	0.909	1.788	0.1593
first_analysis	severity	Italy	imputed_nuc_DQB1_32632717	32664940	A	G	0.1026	0.1121	0.05357	290	56	346	1.596	0.463	2.094	0.8451	5.19	0.1104
first_analysis	severity	Italy	imputed_nuc_DQB1_32632718	32664941	A	T	0.2031	0.2028	0.2047	1260	276	1536	-0.1495	0.122	0.9819	0.7731	1.247	0.8811
first_analysis	severity	Italy	imputed_nuc_DQB1_32632721	32664944	T	A	0.2031	0.2028	0.2047	1260	276	1536	-0.1495	0.122	0.9819	0.7731	1.247	0.8811
first_analysis	severity	Italy	imputed_nuc_DQB1_32632724	32664947	T	C	0.2842	0.2833	0.288	1260	276	1536	-0.6802	0.1084	0.9289	0.7511	1.149	0.4964
first_analysis	severity	Italy	imputed_nuc_DQB1_32632744	32664967	T	C	0.4033	0.405	0.3957	1084	230	1314	0.03003	0.107	1.003	0.8134	1.237	0.976
first_analysis	severity	Italy	imputed_nuc_DQB1_32632745	32664968	A	G	0.4622	0.4683	0.4348	1260	276	1536	1.79	0.09825	1.192	0.9835	1.445	0.07341
first_analysis	severity	Italy	imputed_nuc_DQB1_32632748	32664971	A	T	0.2031	0.2028	0.2047	1260	276	1536	-0.1495	0.122	0.9819	0.7731	1.247	0.8811
first_analysis	severity	Italy	imputed_nuc_DQB1_32632753	32664976	T	C	0.2155	0.214	0.2222	1119	252	1371	-0.3484	0.1254	0.9572	0.7486	1.224	0.7276
first_analysis	severity	Italy	imputed_nuc_DQB1_32632769	32664992	C	T	0.2031	0.2028	0.2047	1260	276	1536	-0.1495	0.122	0.9819	0.7731	1.247	0.8811
first_analysis	severity	Italy	imputed_nuc_DQB1_32632775	32664998	C	G	0.2031	0.2028	0.2047	1260	276	1536	-0.1495	0.122	0.9819	0.7731	1.247	0.8811
first_analysis	severity	Italy	imputed_nuc_DQB1_32632777	32665000	T	C	0.04652	0.04399	0.05869	1023	213	1236	-1.356	0.2426	0.7196	0.4473	1.158	0.175
first_analysis	severity	Italy	imputed_nuc_DQB1_32632783	32665006	C	A	0.2702	0.2746	0.25	1260	276	1536	1.617	0.1127	1.2	0.9621	1.496	0.1059
first_analysis	severity	Italy	imputed_nuc_DQB1_32632818	32665041	G	T	0.1905	0.1935	0.1774	1093	248	1341	1.307	0.1341	1.192	0.9161	1.55	0.1913
first_analysis	severity	Italy	imputed_nuc_DQB1_32632820	32665043	G	C	0.324	0.3248	0.3206	1093	248	1341	-0.1875	0.1122	0.9792	0.7859	1.22	0.8513
first_analysis	severity	Italy	imputed_nuc_DQB1_32632832	32665055	A	T	0.07022	0.06468	0.09426	1059	244	1303	-2.375	0.1887	0.6387	0.4413	0.9246	0.01753
first_analysis	severity	Italy	imputed_nuc_DPB1_33048457	33080680	G	C	0.3105	0.3095	0.3152	1260	276	1536	0.1066	0.1047	1.011	0.8236	1.242	0.9151
first_analysis	severity	Italy	imputed_nuc_DPB1_33048459	33080682	G	T	0.3105	0.3095	0.3152	1260	276	1536	0.1066	0.1047	1.011	0.8236	1.242	0.9151
first_analysis	severity	Italy	imputed_nuc_DPB1_33048460	33080683	C	T	0.11	0.1135	0.0942	1260	276	1536	1.494	0.1644	1.278	0.9263	1.764	0.1352
first_analysis	severity	Italy	imputed_nuc_DPB1_33048461	33080684	A	T	0.3105	0.3095	0.3152	1260	276	1536	0.1066	0.1047	1.011	0.8236	1.242	0.9151
first_analysis	severity	Italy	imputed_nuc_DPB1_33048466	33080689	T	G	0.2666	0.2647	0.2754	1260	276	1536	-0.2428	0.1104	0.9736	0.7842	1.209	0.8081
first_analysis	severity	Italy	imputed_nuc_DPB1_33048467	33080690	T	G	0.2666	0.2647	0.2754	1260	276	1536	-0.2428	0.1104	0.9736	0.7842	1.209	0.8081
first_analysis	severity	Italy	imputed_nuc_DPB1_33048532	33080755	C	G	0.02865	0.03056	0.01993	1260	276	1536	1.325	0.3392	1.567	0.8062	3.048	0.1852
first_analysis	severity	Italy	imputed_nuc_DPB1_33048538	33080761	C	T	0.02051	0.02024	0.02174	1260	276	1536	-0.1075	0.336	0.9645	0.4992	1.863	0.9144
first_analysis	severity	Italy	imputed_nuc_DPB1_33048539	33080762	A	T	0.09798	0.1	0.08877	1260	276	1536	1.031	0.1695	1.191	0.8544	1.661	0.3023
first_analysis	severity	Italy	imputed_nuc_DPB1_33048542	33080765	C	T	0.4268	0.427	0.4257	1260	276	1536	0.3062	0.1008	1.031	0.8464	1.257	0.7594
first_analysis	severity	Italy	imputed_nuc_DPB1_33048564	33080787	A	G	0.009111	0.008945	0.009843	1118	254	1372	-0.2524	0.5241	0.8761	0.3137	2.447	0.8007
first_analysis	severity	Italy	imputed_nuc_DPB1_33048599	33080822	C	A	0.429	0.4294	0.4275	1260	276	1536	0.3135	0.1007	1.032	0.8472	1.257	0.7539
first_analysis	severity	Italy	imputed_nuc_DPB1_33048600	33080823	G	T	0.03021	0.02691	0.04474	836	190	1026	-1.581	0.2994	0.623	0.3464	1.12	0.1139
first_analysis	severity	Italy	imputed_nuc_DPB1_33048602	33080825	C	A	0.4525	0.4512	0.4583	1260	276	1536	-0.01362	0.1003	0.9986	0.8204	1.216	0.9891
first_analysis	severity	Italy	imputed_nuc_DPB1_33048606	33080829	C	G	0.2818	0.2711	0.332	570	122	692	-1.394	0.1662	0.7931	0.5726	1.099	0.1633
first_analysis	severity	Italy	imputed_nuc_DPB1_33048640	33080863	G	A	0.3076	0.3135	0.2808	1260	276	1536	1.432	0.1105	1.171	0.9433	1.455	0.1521
first_analysis	severity	Italy	imputed_nuc_DPB1_33048641	33080864	G	A	0.02865	0.03056	0.01993	1260	276	1536	1.325	0.3392	1.567	0.8062	3.048	0.1852
first_analysis	severity	Italy	imputed_nuc_DPB1_33048649	33080872	T	G	0.001628	0.001587	0.001812	1260	276	1536	-0.3664	1.148	0.6565	0.06914	6.234	0.7141
first_analysis	severity	Italy	imputed_nuc_DPB1_33048661	33080884	G	A	0.2025	0.1964	0.2301	1260	276	1536	-1.114	0.1187	0.8761	0.6942	1.106	0.2652
first_analysis	severity	Italy	imputed_nuc_DPB1_33048663	33080886	A	G	0.2409	0.2329	0.2772	1260	276	1536	-1.49	0.1111	0.8474	0.6816	1.054	0.1363
first_analysis	severity	Italy	imputed_nuc_DPB1_33048689	33080912	A	G	0.3232	0.321	0.3333	1260	276	1536	-0.0531	0.1023	0.9946	0.8138	1.216	0.9577
first_analysis	severity	Italy	imputed_nuc_DPB1_33048691	33080914	G	C	0.3232	0.321	0.3333	1260	276	1536	-0.0531	0.1023	0.9946	0.8138	1.216	0.9577
first_analysis	severity	Italy	imputed_nuc_DPB1_33048694	33080917	G	A	0.3232	0.321	0.3333	1260	276	1536	-0.0531	0.1023	0.9946	0.8138	1.216	0.9577
first_analysis	severity	Italy	imputed_HLA_DPB1_01_01	#N/A	P	A	0.03516	0.03611	0.0308	1260	276	1536	0.9337	0.2848	1.305	0.7466	2.28	0.3505
first_analysis	severity	Italy	imputed_HLA_DPB1_02_01	#N/A	P	A	0.1787	0.181	0.1685	1260	276	1536	0.4155	0.1335	1.057	0.8137	1.373	0.6778
first_analysis	severity	Italy	imputed_HLA_DPB1_02_02	#N/A	P	A	0.003906	0.003968	0.003623	1260	276	1536	0.05153	0.7878	1.041	0.2224	4.877	0.9589
first_analysis	severity	Italy	imputed_HLA_DPB1_03_01	#N/A	P	A	0.09082	0.08373	0.1232	1260	276	1536	-2.669	0.1533	0.6642	0.4918	0.897	0.007601
first_analysis	severity	Italy	imputed_HLA_DPB1_04_01	#N/A	P	A	0.3288	0.327	0.337	1260	276	1536	-0.3454	0.1042	0.9647	0.7865	1.183	0.7298
first_analysis	severity	Italy	imputed_HLA_DPB1_04_02	#N/A	P	A	0.1543	0.156	0.1467	1260	276	1536	0.1158	0.1389	1.016	0.774	1.334	0.9078
first_analysis	severity	Italy	imputed_HLA_DPB1_05_01	#N/A	P	A	0.01497	0.01468	0.0163	1260	276	1536	-0.03959	0.3943	0.9845	0.4545	2.132	0.9684
first_analysis	severity	Italy	imputed_HLA_DPB1_06_01	#N/A	P	A	0.008464	0.008333	0.009058	1260	276	1536	-0.1064	0.5243	0.9457	0.3385	2.643	0.9153
first_analysis	severity	Italy	imputed_HLA_DPB1_09_01	#N/A	P	A	0.01335	0.01349	0.01268	1260	276	1536	0.08216	0.4352	1.036	0.4417	2.432	0.9345
first_analysis	severity	Italy	imputed_HLA_DPB1_10_01	#N/A	P	A	0.02897	0.03095	0.01993	1260	276	1536	2.013	0.3457	2.005	1.018	3.948	0.04412
first_analysis	severity	Italy	imputed_HLA_DPB1_11_01	#N/A	P	A	0.01986	0.02183	0.01087	1260	276	1536	1.658	0.4457	2.093	0.874	5.014	0.09736
first_analysis	severity	Italy	imputed_HLA_DPB1_13_01	#N/A	P	A	0.03385	0.03333	0.03623	1260	276	1536	-0.1921	0.26	0.9513	0.5715	1.583	0.8476
first_analysis	severity	Italy	imputed_HLA_DPB1_14_01	#N/A	P	A	0.03385	0.03214	0.04167	1260	276	1536	-0.7828	0.2492	0.8228	0.5049	1.341	0.4338
first_analysis	severity	Italy	imputed_HLA_DPB1_15_01	#N/A	P	A	0.008789	0.00873	0.009058	1260	276	1536	-0.157	0.5181	0.9219	0.334	2.545	0.8752
first_analysis	severity	Italy	imputed_HLA_DPB1_16_01	#N/A	P	A	0.001953	0.002381	0	1260	276	1536	#N/A	#N/A	#N/A	#N/A	#N/A	#N/A
first_analysis	severity	Italy	imputed_HLA_DPB1_17_01	#N/A	P	A	0.03385	0.0369	0.01993	1260	276	1536	1.521	0.3335	1.66	0.8637	3.192	0.1284
first_analysis	severity	Italy	imputed_HLA_DPB1_19_01	#N/A	P	A	0.004557	0.003175	0.01087	1260	276	1536	-2.161	0.5725	0.2902	0.09451	0.8913	0.0307
first_analysis	severity	Italy	imputed_HLA_DPB1_20_01	#N/A	P	A	0.003255	0.003968	0	1260	276	1536	#N/A	#N/A	#N/A	#N/A	#N/A	#N/A
first_analysis	severity	Italy	imputed_HLA_DPB1_23_01	#N/A	P	A	0.000651	0.0007937	0	1260	276	1536	#N/A	#N/A	#N/A	#N/A	#N/A	#N/A
first_analysis	severity	Italy	imputed_HLA_DPB1_26_01	#N/A	P	A	0.0003255	0	0.001812	1260	276	1536	#N/A	#N/A	#N/A	#N/A	#N/A	#N/A
first_analysis	severity	Italy	imputed_HLA_DPB1_30_01	#N/A	P	A	0	0	0	1260	276	1536	#N/A	#N/A	#N/A	#N/A	#N/A	#N/A
first_analysis	severity	Italy	imputed_HLA_DPB1_34_01	#N/A	P	A	0.001628	0.001587	0.001812	1260	276	1536	-0.3664	1.148	0.6565	0.06914	6.234	0.7141
first_analysis	severity	Italy	imputed_HLA_DPB1_41_01	#N/A	P	A	0	0	0	1260	276	1536	#N/A	#N/A	#N/A	#N/A	#N/A	#N/A
first_analysis	severity	Italy	imputed_HLA_DPB1_59_01	#N/A	P	A	0	0	0	1260	276	1536	#N/A	#N/A	#N/A	#N/A	#N/A	#N/A
first_analysis	severity	Italy	imputed_HLA_DPB1_71_01	#N/A	P	A	0	0	0	1260	276	1536	#N/A	#N/A	#N/A	#N/A	#N/A	#N/A
first_analysis	severity	Italy	imputed_HLA_DPB1_78_01	#N/A	P	A	0	0	0	1260	276	1536	#N/A	#N/A	#N/A	#N/A	#N/A	#N/A
first_analysis	severity	Italy	imputed_HLA_DPB1_01	#N/A	P	A	0.03516	0.03611	0.0308	1260	276	1536	0.9337	0.2848	1.305	0.7466	2.28	0.3505
first_analysis	severity	Italy	imputed_HLA_DPB1_02	#N/A	P	A	0.1826	0.1849	0.1721	1260	276	1536	0.4196	0.132	1.057	0.816	1.369	0.6748
first_analysis	severity	Italy	imputed_HLA_DPB1_03	#N/A	P	A	0.09082	0.08373	0.1232	1260	276	1536	-2.669	0.1533	0.6642	0.4918	0.897	0.007601
first_analysis	severity	Italy	imputed_HLA_DPB1_04	#N/A	P	A	0.4831	0.4829	0.4837	1260	276	1536	-0.2419	0.09797	0.9766	0.806	1.183	0.8088
first_analysis	severity	Italy	imputed_HLA_DPB1_05	#N/A	P	A	0.01497	0.01468	0.0163	1260	276	1536	-0.03959	0.3943	0.9845	0.4545	2.132	0.9684
first_analysis	severity	Italy	imputed_HLA_DPB1_06	#N/A	P	A	0.008464	0.008333	0.009058	1260	276	1536	-0.1064	0.5243	0.9457	0.3385	2.643	0.9153
first_analysis	severity	Italy	imputed_HLA_DPB1_09	#N/A	P	A	0.01335	0.01349	0.01268	1260	276	1536	0.08216	0.4352	1.036	0.4417	2.432	0.9345
first_analysis	severity	Italy	imputed_HLA_DPB1_10	#N/A	P	A	0.02897	0.03095	0.01993	1260	276	1536	2.013	0.3457	2.005	1.018	3.948	0.04412
first_analysis	severity	Italy	imputed_HLA_DPB1_11	#N/A	P	A	0.01986	0.02183	0.01087	1260	276	1536	1.658	0.4457	2.093	0.874	5.014	0.09736
first_analysis	severity	Italy	imputed_HLA_DPB1_13	#N/A	P	A	0.03385	0.03333	0.03623	1260	276	1536	-0.1921	0.26	0.9513	0.5715	1.583	0.8476
first_analysis	severity	Italy	imputed_HLA_DPB1_14	#N/A	P	A	0.03385	0.03214	0.04167	1260	276	1536	-0.7828	0.2492	0.8228	0.5049	1.341	0.4338
first_analysis	severity	Italy	imputed_HLA_DPB1_15	#N/A	P	A	0.008789	0.00873	0.009058	1260	276	1536	-0.157	0.5181	0.9219	0.334	2.545	0.8752
first_analysis	severity	Italy	imputed_HLA_DPB1_16	#N/A	P	A	0.001953	0.002381	0	1260	276	1536	#N/A	#N/A	#N/A	#N/A	#N/A	#N/A
first_analysis	severity	Italy	imputed_HLA_DPB1_17	#N/A	P	A	0.03385	0.0369	0.01993	1260	276	1536	1.521	0.3335	1.66	0.8637	3.192	0.1284
first_analysis	severity	Italy	imputed_HLA_DPB1_19	#N/A	P	A	0.004557	0.003175	0.01087	1260	276	1536	-2.161	0.5725	0.2902	0.09451	0.8913	0.0307
first_analysis	severity	Italy	imputed_HLA_DPB1_20	#N/A	P	A	0.003255	0.003968	0	1260	276	1536	#N/A	#N/A	#N/A	#N/A	#N/A	#N/A
first_analysis	severity	Italy	imputed_HLA_DPB1_23	#N/A	P	A	0.000651	0.0007937	0	1260	276	1536	#N/A	#N/A	#N/A	#N/A	#N/A	#N/A
first_analysis	severity	Italy	imputed_HLA_DPB1_34	#N/A	P	A	0.001628	0.001587	0.001812	1260	276	1536	-0.3664	1.148	0.6565	0.06914	6.234	0.7141
first_analysis	severity	Norway	imputed_prot_C_6	6	K	R	0.07609	0.1	0.06944	10	36	46	1.737	1.887	26.55	0.657	1073	0.08232
first_analysis	severity	Norway	imputed_prot_DPB1_8	8	V	L	0.2903	0.375	0.27	12	50	62	1.379	1.079	4.429	0.5341	36.74	0.1679
first_analysis	severity	Norway	imputed_prot_B_11	11	S	A	0.3333	0.3636	0.3261	11	46	57	0.1466	0.8571	1.134	0.2114	6.083	0.8834
first_analysis	severity	Norway	imputed_prot_C_11	11	S	A	0.1848	0.3	0.1528	10	36	46	1.983	2.115	66.27	1.05	4181	0.04735
first_analysis	severity	Norway	imputed_prot_DPB1_11	11	L	G	0.2097	0.3333	0.18	12	50	62	1.151	0.8788	2.75	0.4912	15.39	0.2497
first_analysis	severity	Norway	imputed_prot_DQA1_11	11	Y	C	0.439	0.3333	0.4688	9	32	41	-1.551	1.563	0.08857	0.004143	1.894	0.1208
first_analysis	severity	Norway	imputed_prot_B_12	12	V	M	0.3333	0.3636	0.3261	11	46	57	0.1466	0.8571	1.134	0.2114	6.083	0.8834
first_analysis	severity	Norway	imputed_prot_DRB1_12	12	T	K	0.371	0.25	0.4	12	50	62	-1.384	1.217	0.1856	0.0171	2.015	0.1663
first_analysis	severity	Norway	imputed_prot_DQB1_13	13	A	G	0.1917	0.125	0.2083	12	48	60	-0.2647	1.023	0.7628	0.1027	5.665	0.7912
first_analysis	severity	Norway	imputed_prot_C_14	14	W	R	0.1087	0.2	0.08333	10	36	46	1.861	1.889	33.6	0.829	1362	0.06279
first_analysis	severity	Norway	imputed_prot_DQB1_14	14	L	M	0.2167	0.375	0.1771	12	48	60	1.697	0.9569	5.075	0.7779	33.11	0.08961
first_analysis	severity	Norway	imputed_prot_DRB1_14	14	K	E	0.04839	0.04167	0.05	12	50	62	-1.441	1.465	0.1212	0.006867	2.14	0.1497
first_analysis	severity	Norway	imputed_prot_C_16	16	S	G	0.08696	0	0.1111	10	36	46	#N/A	#N/A	#N/A	#N/A	#N/A	#N/A
first_analysis	severity	Norway	imputed_prot_DRB1_16	16	Y	H	0.04839	0	0.06	12	50	62	#N/A	#N/A	#N/A	#N/A	#N/A	#N/A
first_analysis	severity	Norway	imputed_prot_DQA1_18	18	S	F	0.439	0.3333	0.4688	9	32	41	-1.551	1.563	0.08857	0.004143	1.894	0.1208
first_analysis	severity	Norway	imputed_prot_C_21	21	H	R	0.1087	0	0.1389	10	36	46	#N/A	#N/A	#N/A	#N/A	#N/A	#N/A
first_analysis	severity	Norway	imputed_prot_C_24	24	A	S	0.4239	0.55	0.3889	10	36	46	0.4219	0.7679	1.383	0.307	6.227	0.6731
first_analysis	severity	Norway	imputed_prot_DQA1_25	25	F	Y	0.1829	0.2222	0.1719	9	32	41	-1.352	2.352	0.04162	0.000414	4.184	0.1765
first_analysis	severity	Norway	imputed_prot_DRB1_25	25	Q	R	0.04839	0.04167	0.05	12	50	62	-1.441	1.465	0.1212	0.006867	2.14	0.1497
first_analysis	severity	Norway	imputed_prot_DQA1_26	26	S	T	0.1707	0.1667	0.1719	9	32	41	-1.025	2.769	0.0586	0.0002576	13.33	0.3056
first_analysis	severity	Norway	imputed_prot_DQB1_28	28	S	T	0.1333	0.125	0.1354	12	48	60	0.9135	1.258	3.154	0.2682	37.09	0.361
first_analysis	severity	Norway	imputed_prot_B_32	32	L	Q	0.386	0.3182	0.4022	11	46	57	-0.7391	0.8436	0.5361	0.1026	2.801	0.4598
first_analysis	severity	Norway	imputed_prot_DRB1_32	32	H	Y	0.2903	0.25	0.3	12	50	62	-1.347	1.219	0.1937	0.01776	2.112	0.1781
first_analysis	severity	Norway	imputed_prot_DPB1_33	33	Q	E	0.02419	0.04167	0.02	12	50	62	-0.5666	1.69	0.3838	0.01397	10.54	0.571
first_analysis	severity	Norway	imputed_prot_DRB1_33	33	H	N	0.1855	0.2083	0.18	12	50	62	0.7809	0.9879	2.163	0.312	14.99	0.4349
first_analysis	severity	Norway	imputed_prot_DQA1_34	34	E	Q	0.4878	0.6667	0.4375	9	32	41	0.5237	1.323	1.999	0.1496	26.73	0.6005
first_analysis	severity	Norway	imputed_prot_C_35	35	Q	R	0.1196	0.15	0.1111	10	36	46	0.1287	1.435	1.203	0.07228	20.01	0.8976
first_analysis	severity	Norway	imputed_prot_DPB1_36	36	V	A	0.4274	0.4583	0.42	12	50	62	0.5024	0.6722	1.402	0.3754	5.234	0.6154
first_analysis	severity	Norway	imputed_prot_DQB1_38	38	V	A	0.35	0.5	0.3125	12	48	60	1.919	0.8418	5.028	0.9658	26.18	0.05502
first_analysis	severity	Norway	imputed_prot_DQA1_40	40	G	E	0.1951	0.1111	0.2188	9	32	41	0.7448	2.008	4.463	0.0871	228.7	0.4564
first_analysis	severity	Norway	imputed_prot_DRB1_40	40	Y	F	0.01613	0	0.02	12	50	62	#N/A	#N/A	#N/A	#N/A	#N/A	#N/A
first_analysis	severity	Norway	imputed_prot_B_41	41	T	A	0.2982	0.2273	0.3152	11	46	57	-0.9197	1.028	0.3885	0.05178	2.914	0.3578
first_analysis	severity	Norway	imputed_prot_DQA1_41	41	K	R	0.09756	0.1667	0.07812	9	32	41	1.289	2.462	23.88	0.1917	2976	0.1974
first_analysis	severity	Norway	imputed_prot_A_44	44	K	R	0.1727	0.09091	0.1932	11	44	55	-1.169	1.601	0.154	0.006685	3.548	0.2425
first_analysis	severity	Norway	imputed_prot_DQA1_45	45	V	A	0.439	0.3333	0.4688	9	32	41	-1.551	1.563	0.08857	0.004143	1.894	0.1208
first_analysis	severity	Norway	imputed_prot_DQB1_45	45	E	G	0.1917	0.125	0.2083	12	48	60	-0.2647	1.023	0.7628	0.1027	5.665	0.7912
first_analysis	severity	Norway	imputed_prot_B_46	46	A	E	0.09649	0.09091	0.09783	11	46	57	0.4505	1.425	1.9	0.1163	31.05	0.6523
first_analysis	severity	Norway	imputed_prot_DQB1_46	46	E	V	0.1333	0.125	0.1354	12	48	60	0.9135	1.258	3.154	0.2682	37.09	0.361
first_analysis	severity	Norway	imputed_prot_DQB1_47	47	F	Y	0.1333	0.125	0.1354	12	48	60	0.9135	1.258	3.154	0.2682	37.09	0.361
first_analysis	severity	Norway	imputed_prot_DRB1_47	47	Y	F	0.4758	0.6667	0.43	12	50	62	1.681	1.006	5.424	0.7557	38.93	0.09268
first_analysis	severity	Norway	imputed_prot_DQA1_48	48	L	W	0.439	0.3333	0.4688	9	32	41	-1.551	1.563	0.08857	0.004143	1.894	0.1208
first_analysis	severity	Norway	imputed_prot_C_49	49	E	A	0.1087	0.2	0.08333	10	36	46	1.861	1.889	33.6	0.829	1362	0.06279
first_analysis	severity	Norway	imputed_prot_DQA1_51	51	L	F	0.1951	0.1111	0.2188	9	32	41	0.7448	2.008	4.463	0.0871	228.7	0.4564
first_analysis	severity	Norway	imputed_prot_DQB1_52	52	L	P	0.1333	0.125	0.1354	12	48	60	0.9135	1.258	3.154	0.2682	37.09	0.361
first_analysis	severity	Norway	imputed_prot_DQB1_53	53	L	Q	0.4917	0.4167	0.5104	12	48	60	0.05193	0.8262	1.044	0.2067	5.272	0.9586
first_analysis	severity	Norway	imputed_prot_DQA1_54	54	L	F	0.07317	0.05556	0.07812	9	32	41	-1.394	4.555	0.00175	2.32e-07	13.2	0.1635
first_analysis	severity	Norway	imputed_prot_DQA1_55	55	R	G	0.439	0.3333	0.4688	9	32	41	-1.551	1.563	0.08857	0.004143	1.894	0.1208
first_analysis	severity	Norway	imputed_prot_A_56	56	R	G	0.04545	0	0.05682	11	44	55	#N/A	#N/A	#N/A	#N/A	#N/A	#N/A
first_analysis	severity	Norway	imputed_prot_DPB1_56	56	E	A	0.3952	0.4583	0.38	12	50	62	0.6012	0.6636	1.49	0.4059	5.472	0.5477
first_analysis	severity	Norway	imputed_prot_DQB1_56	56	L	P	0.01667	0	0.02083	12	48	60	#N/A	#N/A	#N/A	#N/A	#N/A	#N/A
first_analysis	severity	Norway	imputed_prot_DPB1_57	57	D	E	0.1694	0.25	0.15	12	50	62	1.08	0.7472	2.241	0.5181	9.694	0.2802
first_analysis	severity	Norway	imputed_prot_DRB1_58	58	E	A	0.08065	0	0.1	12	50	62	#N/A	#N/A	#N/A	#N/A	#N/A	#N/A
first_analysis	severity	Norway	imputed_prot_DQA1_61	61	F	G	0.439	0.3333	0.4688	9	32	41	-1.551	1.563	0.08857	0.004143	1.894	0.1208
first_analysis	severity	Norway	imputed_prot_B_62	62	G	R	0.01754	0	0.02174	11	46	57	#N/A	#N/A	#N/A	#N/A	#N/A	#N/A
first_analysis	severity	Norway	imputed_prot_B_63	63	N	E	0.4912	0.5909	0.4674	11	46	57	0.9046	0.7591	1.987	0.4488	8.798	0.3657
first_analysis	severity	Norway	imputed_prot_DQA1_64	64	T	R	0.439	0.3333	0.4688	9	32	41	-1.551	1.563	0.08857	0.004143	1.894	0.1208
first_analysis	severity	Norway	imputed_prot_A_65	65	G	R	0.09091	0.1364	0.07955	11	44	55	0.9039	1.97	5.932	0.1249	281.7	0.3661
first_analysis	severity	Norway	imputed_prot_B_65	65	R	Q	0.01754	0	0.02174	11	46	57	#N/A	#N/A	#N/A	#N/A	#N/A	#N/A
first_analysis	severity	Norway	imputed_prot_DPB1_65	65	L	I	0.1855	0.25	0.17	12	50	62	0.2761	0.7838	1.242	0.2672	5.77	0.7825
first_analysis	severity	Norway	imputed_prot_A_66	66	K	N	0.4727	0.5455	0.4545	11	44	55	1.079	0.9911	2.914	0.4177	20.33	0.2806
first_analysis	severity	Norway	imputed_prot_B_66	66	N	I	0.01754	0	0.02174	11	46	57	#N/A	#N/A	#N/A	#N/A	#N/A	#N/A
first_analysis	severity	Norway	imputed_prot_C_66	66	N	K	0.1957	0.15	0.2083	10	36	46	-0.6686	1.221	0.442	0.04036	4.84	0.5038
first_analysis	severity	Norway	imputed_prot_DQA1_66	66	I	M	0.439	0.3333	0.4688	9	32	41	-1.551	1.563	0.08857	0.004143	1.894	0.1208
first_analysis	severity	Norway	imputed_prot_DQB1_66	66	D	E	0.15	0.125	0.1562	12	48	60	0.7542	1.207	2.485	0.2334	26.46	0.4507
first_analysis	severity	Norway	imputed_prot_A_67	67	M	V	0.1727	0.09091	0.1932	11	44	55	-1.169	1.601	0.154	0.006685	3.548	0.2425
first_analysis	severity	Norway	imputed_prot_DQB1_67	67	I	V	0.15	0.125	0.1562	12	48	60	0.7542	1.207	2.485	0.2334	26.46	0.4507
first_analysis	severity	Norway	imputed_prot_B_69	69	A	T	0.2632	0.2273	0.2717	11	46	57	-0.8039	1.204	0.3799	0.03589	4.022	0.4215
first_analysis	severity	Norway	imputed_prot_A_70	70	Q	H	0.2636	0.3182	0.25	11	44	55	0.4674	0.9951	1.592	0.2264	11.2	0.6402
first_analysis	severity	Norway	imputed_prot_B_71	71	A	T	0.2632	0.2273	0.2717	11	46	57	-0.8039	1.204	0.3799	0.03589	4.022	0.4215
first_analysis	severity	Norway	imputed_prot_A_73	73	I	T	0.05455	0	0.06818	11	44	55	#N/A	#N/A	#N/A	#N/A	#N/A	#N/A
first_analysis	severity	Norway	imputed_prot_C_73	73	T	A	0.337	0.25	0.3611	10	36	46	-1.077	1.054	0.3212	0.04069	2.536	0.2814
first_analysis	severity	Norway	imputed_prot_DRB1_73	73	G	A	0.1774	0.1667	0.18	12	50	62	-0.5097	0.9339	0.6212	0.09961	3.874	0.6102
first_analysis	severity	Norway	imputed_prot_A_74	74	H	D	0.3818	0.4091	0.375	11	44	55	0.6728	0.8908	1.821	0.3177	10.44	0.5011
first_analysis	severity	Norway	imputed_prot_B_74	74	D	Y	0.4211	0.4545	0.413	11	46	57	0.5489	0.8478	1.593	0.3023	8.39	0.5831
first_analysis	severity	Norway	imputed_prot_DQA1_75	75	S	I	0.1707	0.1111	0.1875	9	32	41	0.8131	1.956	4.904	0.1062	226.5	0.4161
first_analysis	severity	Norway	imputed_prot_DQB1_75	75	V	L	0.3667	0.5	0.3333	12	48	60	1.885	0.8558	5.019	0.9381	26.86	0.05939
first_analysis	severity	Norway	imputed_prot_C_77	77	N	S	0.4239	0.4	0.4306	10	36	46	-0.7235	0.5939	0.6507	0.2032	2.084	0.4693
first_analysis	severity	Norway	imputed_prot_DQB1_77	77	R	T	0.35	0.5	0.3125	12	48	60	1.919	0.8418	5.028	0.9658	26.18	0.05502
first_analysis	severity	Norway	imputed_prot_DRB1_77	77	N	T	0.129	0.125	0.13	12	50	62	1.097	1.176	3.631	0.3624	36.37	0.2728
first_analysis	severity	Norway	imputed_prot_DRB1_78	78	V	Y	0.04839	0.04167	0.05	12	50	62	-1.441	1.465	0.1212	0.006867	2.14	0.1497
first_analysis	severity	Norway	imputed_prot_A_79	79	R	G	0.1182	0.1364	0.1136	11	44	55	0.8099	1.888	4.614	0.114	186.7	0.418
first_analysis	severity	Norway	imputed_prot_A_80	80	I	T	0.1182	0.1364	0.1136	11	44	55	0.8099	1.888	4.614	0.114	186.7	0.418
first_analysis	severity	Norway	imputed_prot_C_80	80	K	N	0.4239	0.4	0.4306	10	36	46	-0.7235	0.5939	0.6507	0.2032	2.084	0.4693
first_analysis	severity	Norway	imputed_prot_DQA1_80	80	S	Y	0.439	0.3333	0.4688	9	32	41	-1.551	1.563	0.08857	0.004143	1.894	0.1208
first_analysis	severity	Norway	imputed_prot_A_81	81	A	L	0.1182	0.1364	0.1136	11	44	55	0.8099	1.888	4.614	0.114	186.7	0.418
first_analysis	severity	Norway	imputed_prot_B_81	81	A	L	0.2632	0.2273	0.2717	11	46	57	-1.388	3.205	0.01169	2.186e-05	6.249	0.1651
first_analysis	severity	Norway	imputed_prot_A_82	82	L	R	0.1182	0.1364	0.1136	11	44	55	0.8099	1.888	4.614	0.114	186.7	0.418
first_analysis	severity	Norway	imputed_prot_B_82	82	L	R	0.3947	0.3636	0.4022	11	46	57	-1.628	1.07	0.1751	0.0215	1.427	0.1035
first_analysis	severity	Norway	imputed_prot_A_83	83	R	G	0.1182	0.1364	0.1136	11	44	55	0.8099	1.888	4.614	0.114	186.7	0.418
first_analysis	severity	Norway	imputed_prot_B_83	83	R	G	0.3947	0.3636	0.4022	11	46	57	-1.628	1.07	0.1751	0.0215	1.427	0.1035
first_analysis	severity	Norway	imputed_prot_DQB1_84	84	Q	E	0.4917	0.4167	0.5104	12	48	60	0.05193	0.8262	1.044	0.2067	5.272	0.9586
first_analysis	severity	Norway	imputed_prot_DPB1_85	85	E	G	0.3226	0.375	0.31	12	50	62	1.179	0.9259	2.979	0.4853	18.29	0.2384
first_analysis	severity	Norway	imputed_prot_DQB1_85	85	L	V	0.4917	0.4167	0.5104	12	48	60	0.05193	0.8262	1.044	0.2067	5.272	0.9586
first_analysis	severity	Norway	imputed_prot_DRB1_85	85	A	V	0.03226	0	0.04	12	50	62	#N/A	#N/A	#N/A	#N/A	#N/A	#N/A
first_analysis	severity	Norway	imputed_prot_DRB1_86	86	V	G	0.4677	0.4167	0.48	12	50	62	-0.8694	0.6761	0.5555	0.1476	2.09	0.3846
first_analysis	severity	Norway	imputed_prot_DQB1_89	89	T	G	0.4917	0.4167	0.5104	12	48	60	0.05193	0.8262	1.044	0.2067	5.272	0.9586
first_analysis	severity	Norway	imputed_prot_A_90	90	D	A	0.2636	0.1818	0.2841	11	44	55	0.5469	1.284	2.018	0.163	24.98	0.5844
first_analysis	severity	Norway	imputed_prot_C_90	90	A	D	0.3913	0.45	0.375	10	36	46	0.2616	0.8298	1.242	0.2443	6.318	0.7936
first_analysis	severity	Norway	imputed_prot_DQB1_90	90	T	I	0.4917	0.4167	0.5104	12	48	60	0.05193	0.8262	1.044	0.2067	5.272	0.9586
first_analysis	severity	Norway	imputed_prot_B_94	94	I	T	0.2982	0.3636	0.2826	11	46	57	0.289	1.145	1.392	0.1476	13.13	0.7726
first_analysis	severity	Norway	imputed_prot_C_94	94	I	T	0.02174	0	0.02778	10	36	46	#N/A	#N/A	#N/A	#N/A	#N/A	#N/A
first_analysis	severity	Norway	imputed_prot_C_97	97	W	R	0.25	0.35	0.2222	10	36	46	0.5036	1.135	1.771	0.1915	16.37	0.6145
first_analysis	severity	Norway	imputed_prot_A_99	99	F	Y	0.09091	0.1364	0.07955	11	44	55	0.9039	1.97	5.932	0.1249	281.7	0.3661
first_analysis	severity	Norway	imputed_prot_B_103	103	L	V	0.1491	0.2727	0.1196	11	46	57	#N/A	#N/A	#N/A	#N/A	#N/A	#N/A
first_analysis	severity	Norway	imputed_prot_A_105	105	P	S	0.2727	0.1818	0.2955	11	44	55	0.5088	1.233	1.873	0.167	21	0.6109
first_analysis	severity	Norway	imputed_prot_A_107	107	W	G	0.3818	0.4091	0.375	11	44	55	0.6728	0.8908	1.821	0.3177	10.44	0.5011
first_analysis	severity	Norway	imputed_prot_A_109	109	L	F	0.009091	0	0.01136	11	44	55	#N/A	#N/A	#N/A	#N/A	#N/A	#N/A
first_analysis	severity	Norway	imputed_prot_B_113	113	Y	H	0.3246	0.2727	0.337	11	46	57	-1.464	1.105	0.1982	0.02271	1.73	0.1432
first_analysis	severity	Norway	imputed_prot_C_113	113	H	Y	0.02174	0	0.02778	10	36	46	#N/A	#N/A	#N/A	#N/A	#N/A	#N/A
first_analysis	severity	Norway	imputed_prot_C_114	114	N	D	0.2283	0.35	0.1944	10	36	46	1.399	1.45	7.6	0.4435	130.3	0.1618
first_analysis	severity	Norway	imputed_prot_A_127	127	K	N	0.4727	0.5455	0.4545	11	44	55	1.079	0.9911	2.914	0.4177	20.33	0.2806
first_analysis	severity	Norway	imputed_prot_B_131	131	R	S	0.386	0.2727	0.413	11	46	57	-0.5815	0.7966	0.6292	0.1321	2.998	0.5609
first_analysis	severity	Norway	imputed_prot_C_138	138	K	T	0.1196	0.15	0.1111	10	36	46	0.1287	1.435	1.203	0.07228	20.01	0.8976
first_analysis	severity	Norway	imputed_prot_A_142	142	T	I	0.3818	0.4091	0.375	11	44	55	0.6728	0.8908	1.821	0.3177	10.44	0.5011
first_analysis	severity	Norway	imputed_prot_B_143	143	S	T	0.0614	0.04545	0.06522	11	46	57	0.557	2.082	3.188	0.05391	188.5	0.5775
first_analysis	severity	Norway	imputed_prot_A_144	144	Q	K	0.1455	0.09091	0.1591	11	44	55	-2.206	2.802	0.002069	8.525e-06	0.5021	0.02739
first_analysis	severity	Norway	imputed_prot_A_145	145	H	R	0.3818	0.4091	0.375	11	44	55	0.6728	0.8908	1.821	0.3177	10.44	0.5011
first_analysis	severity	Norway	imputed_prot_B_145	145	L	R	0.008772	0.04545	0	11	46	57	#N/A	#N/A	#N/A	#N/A	#N/A	#N/A
first_analysis	severity	Norway	imputed_prot_B_147	147	L	W	0.0614	0.04545	0.06522	11	46	57	0.557	2.082	3.188	0.05391	188.5	0.5775
first_analysis	severity	Norway	imputed_prot_C_147	147	L	W	0.413	0.3	0.4444	10	36	46	-0.295	0.6634	0.8223	0.224	3.018	0.768
first_analysis	severity	Norway	imputed_prot_A_149	149	T	A	0.02727	0.04545	0.02273	11	44	55	1.926	3.414	718.7	0.8917	579300	0.05406
first_analysis	severity	Norway	imputed_prot_A_150	150	V	A	0.1727	0.09091	0.1932	11	44	55	-1.169	1.601	0.154	0.006685	3.548	0.2425
first_analysis	severity	Norway	imputed_prot_A_151	151	R	H	0.1182	0.04545	0.1364	11	44	55	#N/A	#N/A	#N/A	#N/A	#N/A	#N/A
first_analysis	severity	Norway	imputed_prot_B_152	152	E	V	0.2895	0.1364	0.3261	11	46	57	-1.811	1.533	0.06226	0.003084	1.257	0.07019
first_analysis	severity	Norway	imputed_prot_A_158	158	V	A	0.1727	0.09091	0.1932	11	44	55	-1.169	1.601	0.154	0.006685	3.548	0.2425
first_analysis	severity	Norway	imputed_prot_B_158	158	T	A	0.03509	0.1364	0.01087	11	46	57	#N/A	#N/A	#N/A	#N/A	#N/A	#N/A
first_analysis	severity	Norway	imputed_prot_A_161	161	D	E	0.1727	0.2727	0.1477	11	44	55	1.617	1.688	15.33	0.5603	419.2	0.1059
first_analysis	severity	Norway	imputed_prot_A_163	163	R	T	0.2636	0.1818	0.2841	11	44	55	0.5469	1.284	2.018	0.163	24.98	0.5844
first_analysis	severity	Norway	imputed_prot_A_166	166	D	E	0.2636	0.2273	0.2727	11	44	55	-0.4271	1.071	0.6329	0.07752	5.166	0.6693
first_analysis	severity	Norway	imputed_prot_A_167	167	G	W	0.2636	0.2273	0.2727	11	44	55	-0.4271	1.071	0.6329	0.07752	5.166	0.6693
first_analysis	severity	Norway	imputed_prot_B_167	167	S	W	0.1667	0.1364	0.1739	11	46	57	-1.553	1.453	0.1047	0.00607	1.806	0.1204
first_analysis	severity	Norway	imputed_prot_A_171	171	H	Y	0.009091	0	0.01136	11	44	55	#N/A	#N/A	#N/A	#N/A	#N/A	#N/A
first_analysis	severity	Norway	imputed_prot_B_171	171	H	Y	0.04386	0	0.05435	11	46	57	#N/A	#N/A	#N/A	#N/A	#N/A	#N/A
first_analysis	severity	Norway	imputed_prot_B_177	177	D	E	0.3596	0.2727	0.3804	11	46	57	-0.5802	0.797	0.6297	0.132	3.003	0.5617
first_analysis	severity	Norway	imputed_prot_C_177	177	K	E	0.163	0.2	0.1528	10	36	46	0.8067	1.775	4.186	0.1292	135.7	0.4198
first_analysis	severity	Norway	imputed_prot_B_178	178	K	T	0.2105	0.1364	0.2283	11	46	57	-0.5834	1.134	0.5161	0.05594	4.762	0.5596
first_analysis	severity	Norway	imputed_prot_B_180	180	E	Q	0.3596	0.2727	0.3804	11	46	57	-0.5802	0.797	0.6297	0.132	3.003	0.5617
first_analysis	severity	Norway	imputed_nuc_A_29910557	29942780	A	T	0.07258	0	0.09	12	50	62	#N/A	#N/A	#N/A	#N/A	#N/A	#N/A
first_analysis	severity	Norway	imputed_nuc_A_29910562	29942785	C	A	0.09091	0.09091	0.09091	11	44	55	#N/A	#N/A	#N/A	#N/A	#N/A	#N/A
first_analysis	severity	Norway	imputed_nuc_A_29910640	29942863	T	C	0.05556	0	0.06452	5	31	36	#N/A	#N/A	#N/A	#N/A	#N/A	#N/A
first_analysis	severity	Norway	imputed_nuc_A_29910663	29942886	A	G	0.1694	0.08333	0.19	12	50	62	-1.385	1.393	0.1452	0.009472	2.227	0.166
first_analysis	severity	Norway	imputed_nuc_A_29910698	29942921	A	G	0.04032	0	0.05	12	50	62	#N/A	#N/A	#N/A	#N/A	#N/A	#N/A
first_analysis	severity	Norway	imputed_nuc_A_29910703	29942926	T	G	0.05714	0	0.06452	4	31	35	#N/A	#N/A	#N/A	#N/A	#N/A	#N/A
first_analysis	severity	Norway	imputed_nuc_A_29910716	29942939	G	C	0.4355	0.5	0.42	12	50	62	0.8469	0.6343	1.711	0.4936	5.933	0.3971
first_analysis	severity	Norway	imputed_nuc_A_29910721	29942944	C	G	0.122	0.25	0.1	6	35	41	#N/A	#N/A	#N/A	#N/A	#N/A	#N/A
first_analysis	severity	Norway	imputed_nuc_A_29910725	29942948	G	C	0.08871	0.125	0.08	12	50	62	1.031	1.546	4.926	0.238	102	0.3023
first_analysis	severity	Norway	imputed_nuc_A_29910730	29942953	A	T	0.04545	0	0.05	2	20	22	0.001496	8224	220400	0	#DIV/0!	0.9988
first_analysis	severity	Norway	imputed_nuc_A_29910731	29942954	A	G	0.1694	0.08333	0.19	12	50	62	-1.385	1.393	0.1452	0.009472	2.227	0.166
first_analysis	severity	Norway	imputed_nuc_A_29910742	29942965	G	C	0.3857	0.3889	0.3846	9	26	35	0.2301	1.203	1.319	0.1247	13.95	0.818
first_analysis	severity	Norway	imputed_nuc_A_29910750	29942973	T	C	0.04839	0	0.06	12	50	62	#N/A	#N/A	#N/A	#N/A	#N/A	#N/A
first_analysis	severity	Norway	imputed_nuc_A_29910752	29942975	C	G	0.3468	0.375	0.34	12	50	62	0.4209	0.6123	1.294	0.3897	4.297	0.6738
first_analysis	severity	Norway	imputed_nuc_A_29910761	29942984	A	G	0.3226	0.2917	0.33	12	50	62	-0.2939	0.7024	0.8135	0.2054	3.223	0.7689
