## Supplementary Tables for "Detailed stratified GWAS analysis for severe COVID-19 in four European populations": Supplementary_Table_16.xlsx (part 2 of 2)

### Sheet: SINGLE_ANALYSIS (continued)
Association statistics of HLA association from the first and second analyses; individuals_from: lookup in cohort of first or second analysis; type: unstratified analysis (unstratified) or severity; population: either Germany/Austria/Italy/Norway or Spain; id: id of the marker as imputed for the one or two field HLA allele (HLA), nucleotide at gene_position in genome build hg38 (nuc) and amino acids (prot); A1: minor allele and A2: major allele for HLA absent/present (a/p), nucleotide for nuc, amino acid one letter code for prot; FRQ/FRQ_U/FRQ_A: frequency of allele A1 in all individuals/ unaffected individuals/affected individuals; N: Total number of samples; N_A: total number of cases; N_U: total number of controls; N_MISSING: Number of individuals missing an information; BETA/SE/OR/OR_95L/OR_95U: effect size and corresponsing standard error/ odds ratio & 95% confidence interval of A1; P: P-value;
first_analysis	severity	Norway	imputed_nuc_A_29910762	29942985	G	A	0.03226	0.04167	0.03	12	50	62	1.551	2.138	27.52	0.4168	1818	0.121
first_analysis	severity	Norway	imputed_nuc_A_29910767	29942990	C	G	0.1017	0.1364	0.09375	11	48	59	2.057	2.491	168.1	1.275	22160	0.03965
first_analysis	severity	Norway	imputed_nuc_A_29910771	29942994	T	C	0.121	0.1667	0.11	12	50	62	1.574	1.39	8.924	0.5849	136.2	0.1154
first_analysis	severity	Norway	imputed_nuc_A_29910773	29942996	G	C	0.125	0.1818	0.1111	11	45	56	1.726	1.633	16.76	0.6825	411.8	0.08433
first_analysis	severity	Norway	imputed_nuc_A_29910774	29942997	C	T	0.121	0.1667	0.11	12	50	62	1.574	1.39	8.924	0.5849	136.2	0.1154
first_analysis	severity	Norway	imputed_nuc_A_29910777	29943000	T	G	0.121	0.1667	0.11	12	50	62	1.574	1.39	8.924	0.5849	136.2	0.1154
first_analysis	severity	Norway	imputed_nuc_A_29910779	29943002	C	G	0.121	0.1667	0.11	12	50	62	1.574	1.39	8.924	0.5849	136.2	0.1154
first_analysis	severity	Norway	imputed_nuc_A_29910801	29943024	A	C	0.2581	0.2083	0.27	12	50	62	0.7536	0.9994	2.124	0.2995	15.06	0.4511
first_analysis	severity	Norway	imputed_nuc_A_29911063	29943286	G	T	0.379	0.4583	0.36	12	50	62	1.398	0.6994	2.659	0.6751	10.47	0.162
first_analysis	severity	Norway	imputed_nuc_A_29911064	29943287	G	A	0.4259	0.625	0.3913	4	23	27	0.02095	1101	10380000000	0	#DIV/0!	0.9833
first_analysis	severity	Norway	imputed_nuc_A_29911069	29943292	T	A	0.08871	0.125	0.08	12	50	62	1.031	1.546	4.926	0.238	102	0.3023
first_analysis	severity	Norway	imputed_nuc_A_29911086	29943309	C	T	0.2661	0.2083	0.28	12	50	62	0.7173	0.9847	2.027	0.2941	13.96	0.4732
first_analysis	severity	Norway	imputed_nuc_A_29911092	29943315	T	G	0.3468	0.375	0.34	12	50	62	0.4209	0.6123	1.294	0.3897	4.297	0.6738
first_analysis	severity	Norway	imputed_nuc_A_29911098	29943321	C	T	0.008065	0	0.01	12	50	62	#N/A	#N/A	#N/A	#N/A	#N/A	#N/A
first_analysis	severity	Norway	imputed_nuc_A_29911114	29943337	G	A	0.4758	0.4167	0.49	12	50	62	-0.6157	0.625	0.6806	0.1999	2.317	0.5381
first_analysis	severity	Norway	imputed_nuc_A_29911124	29943347	T	C	0.0375	0.1	0.02857	5	35	40	#N/A	#N/A	#N/A	#N/A	#N/A	#N/A
first_analysis	severity	Norway	imputed_nuc_A_29911149	29943372	T	C	0.06579	0	0.07812	6	32	38	#N/A	#N/A	#N/A	#N/A	#N/A	#N/A
first_analysis	severity	Norway	imputed_nuc_A_29911154	29943377	C	A	0.3929	0.4	0.3906	10	32	42	-0.7923	1.554	0.2919	0.01387	6.14	0.4282
first_analysis	severity	Norway	imputed_nuc_A_29911190	29943413	A	G	0.375	#N/A	0.375	0	4	4	#N/A	#N/A	#N/A	#N/A	#N/A	#N/A
first_analysis	severity	Norway	imputed_nuc_A_29911198	29943421	C	T	0.4032	0.4167	0.4	12	50	62	0.3081	0.7357	1.254	0.2967	5.305	0.758
first_analysis	severity	Norway	imputed_nuc_A_29911203	29943426	C	A	0.1371	0.125	0.14	12	50	62	-1.577	1.255	0.1383	0.01183	1.617	0.1149
first_analysis	severity	Norway	imputed_nuc_A_29911207	29943430	A	G	0.4032	0.4167	0.4	12	50	62	0.3081	0.7357	1.254	0.2967	5.305	0.758
first_analysis	severity	Norway	imputed_nuc_A_29911218	29943441	A	G	0.03226	0.08333	0.02	12	50	62	2.286	2.465	280.1	2.233	35140	0.02226
first_analysis	severity	Norway	imputed_nuc_A_29911222	29943445	T	C	0.1694	0.08333	0.19	12	50	62	-1.385	1.393	0.1452	0.009472	2.227	0.166
first_analysis	severity	Norway	imputed_nuc_A_29911225	29943448	G	A	0.1048	0.04167	0.12	12	50	62	#N/A	#N/A	#N/A	#N/A	#N/A	#N/A
first_analysis	severity	Norway	imputed_nuc_A_29911239	29943462	T	C	0.5	0.5	0.5	3	12	15	#N/A	#N/A	#N/A	#N/A	#N/A	#N/A
first_analysis	severity	Norway	imputed_nuc_A_29911246	29943469	T	C	0.1694	0.08333	0.19	12	50	62	-1.385	1.393	0.1452	0.009472	2.227	0.166
first_analysis	severity	Norway	imputed_nuc_A_29911256	29943479	T	G	0.1694	0.25	0.15	12	50	62	1.285	0.9868	3.552	0.5135	24.57	0.1989
first_analysis	severity	Norway	imputed_nuc_A_29911260	29943483	C	A	0.2581	0.2083	0.27	12	50	62	0.7536	0.9994	2.124	0.2995	15.06	0.4511
first_analysis	severity	Norway	imputed_nuc_A_29911261	29943484	G	C	0.2581	0.2083	0.27	12	50	62	0.7536	0.9994	2.124	0.2995	15.06	0.4511
first_analysis	severity	Norway	imputed_nuc_A_29911271	29943494	C	G	0.2581	0.2083	0.27	12	50	62	-0.4948	0.9607	0.6217	0.09459	4.086	0.6208
first_analysis	severity	Norway	imputed_nuc_A_29911272	29943495	G	T	0.2581	0.2083	0.27	12	50	62	-0.4948	0.9607	0.6217	0.09459	4.086	0.6208
first_analysis	severity	Norway	imputed_nuc_A_29911284	29943507	C	T	0.008065	0	0.01	12	50	62	#N/A	#N/A	#N/A	#N/A	#N/A	#N/A
first_analysis	severity	Norway	imputed_HLA_A_01_01	#N/A	P	A	0.1694	0.08333	0.19	12	50	62	-1.385	1.393	0.1452	0.009472	2.227	0.166
first_analysis	severity	Norway	imputed_HLA_A_02_01	#N/A	P	A	0.3468	0.375	0.34	12	50	62	0.4209	0.6123	1.294	0.3897	4.297	0.6738
first_analysis	severity	Norway	imputed_HLA_A_03_01	#N/A	P	A	0.1694	0.25	0.15	12	50	62	1.285	0.9868	3.552	0.5135	24.57	0.1989
first_analysis	severity	Norway	imputed_HLA_A_11_01	#N/A	P	A	0.05645	0.04167	0.06	12	50	62	0.9235	1.944	6.021	0.1333	271.9	0.3557
first_analysis	severity	Norway	imputed_HLA_A_23_01	#N/A	P	A	0.02419	0.04167	0.02	12	50	62	-0.8295	2.265	0.1527	0.001801	12.95	0.4068
first_analysis	severity	Norway	imputed_HLA_A_24_02	#N/A	P	A	0.06452	0.08333	0.06	12	50	62	1.94	3.011	344	0.9408	125800	0.05242
first_analysis	severity	Norway	imputed_HLA_A_25_01	#N/A	P	A	0.02419	0.04167	0.02	12	50	62	1.66	2.326	47.54	0.498	4538	0.09686
first_analysis	severity	Norway	imputed_HLA_A_26_01	#N/A	P	A	0.008065	0.04167	0	12	50	62	#N/A	#N/A	#N/A	#N/A	#N/A	#N/A
first_analysis	severity	Norway	imputed_HLA_A_29_02	#N/A	P	A	0.02419	0	0.03	12	50	62	#N/A	#N/A	#N/A	#N/A	#N/A	#N/A
first_analysis	severity	Norway	imputed_HLA_A_31_01	#N/A	P	A	0.04032	0	0.05	12	50	62	#N/A	#N/A	#N/A	#N/A	#N/A	#N/A
first_analysis	severity	Norway	imputed_HLA_A_32_01	#N/A	P	A	0.008065	0	0.01	12	50	62	#N/A	#N/A	#N/A	#N/A	#N/A	#N/A
first_analysis	severity	Norway	imputed_HLA_A_33_01	#N/A	P	A	0.008065	0	0.01	12	50	62	#N/A	#N/A	#N/A	#N/A	#N/A	#N/A
first_analysis	severity	Norway	imputed_HLA_A_68_01	#N/A	P	A	0.05645	0.04167	0.06	12	50	62	-0.3755	1.496	0.5702	0.03037	10.7	0.7073
first_analysis	severity	Norway	imputed_HLA_A_01	#N/A	P	A	0.1694	0.08333	0.19	12	50	62	-1.385	1.393	0.1452	0.009472	2.227	0.166
first_analysis	severity	Norway	imputed_HLA_A_02	#N/A	P	A	0.3468	0.375	0.34	12	50	62	0.4209	0.6123	1.294	0.3897	4.297	0.6738
first_analysis	severity	Norway	imputed_HLA_A_03	#N/A	P	A	0.1694	0.25	0.15	12	50	62	1.285	0.9868	3.552	0.5135	24.57	0.1989
first_analysis	severity	Norway	imputed_HLA_A_11	#N/A	P	A	0.05645	0.04167	0.06	12	50	62	0.9235	1.944	6.021	0.1333	271.9	0.3557
first_analysis	severity	Norway	imputed_HLA_A_23	#N/A	P	A	0.02419	0.04167	0.02	12	50	62	-0.8295	2.265	0.1527	0.001801	12.95	0.4068
first_analysis	severity	Norway	imputed_HLA_A_24	#N/A	P	A	0.06452	0.08333	0.06	12	50	62	1.94	3.011	344	0.9408	125800	0.05242
first_analysis	severity	Norway	imputed_HLA_A_25	#N/A	P	A	0.02419	0.04167	0.02	12	50	62	1.66	2.326	47.54	0.498	4538	0.09686
first_analysis	severity	Norway	imputed_HLA_A_26	#N/A	P	A	0.008065	0.04167	0	12	50	62	#N/A	#N/A	#N/A	#N/A	#N/A	#N/A
first_analysis	severity	Norway	imputed_HLA_A_29	#N/A	P	A	0.02419	0	0.03	12	50	62	#N/A	#N/A	#N/A	#N/A	#N/A	#N/A
first_analysis	severity	Norway	imputed_HLA_A_31	#N/A	P	A	0.04032	0	0.05	12	50	62	#N/A	#N/A	#N/A	#N/A	#N/A	#N/A
first_analysis	severity	Norway	imputed_HLA_A_32	#N/A	P	A	0.008065	0	0.01	12	50	62	#N/A	#N/A	#N/A	#N/A	#N/A	#N/A
first_analysis	severity	Norway	imputed_HLA_A_33	#N/A	P	A	0.008065	0	0.01	12	50	62	#N/A	#N/A	#N/A	#N/A	#N/A	#N/A
first_analysis	severity	Norway	imputed_HLA_A_68	#N/A	P	A	0.05645	0.04167	0.06	12	50	62	-0.3755	1.496	0.5702	0.03037	10.7	0.7073
first_analysis	severity	Norway	imputed_HLA_C_01_02	#N/A	P	A	0.06452	0.08333	0.06	12	50	62	1.23	1.176	4.247	0.424	42.55	0.2186
first_analysis	severity	Norway	imputed_HLA_C_02_02	#N/A	P	A	0.08065	0.04167	0.09	12	50	62	-0.6863	1.365	0.3919	0.02701	5.688	0.4925
first_analysis	severity	Norway	imputed_HLA_C_03_03	#N/A	P	A	0.04032	0	0.05	12	50	62	#N/A	#N/A	#N/A	#N/A	#N/A	#N/A
first_analysis	severity	Norway	imputed_HLA_C_03_04	#N/A	P	A	0.09677	0.08333	0.1	12	50	62	0.8606	1.224	2.867	0.2604	31.55	0.3895
first_analysis	severity	Norway	imputed_HLA_C_04_01	#N/A	P	A	0.1048	0.2083	0.08	12	50	62	1.863	1.252	10.3	0.8859	119.7	0.06243
first_analysis	severity	Norway	imputed_HLA_C_05_01	#N/A	P	A	0.09677	0.125	0.09	12	50	62	0.2385	1.202	1.332	0.1263	14.04	0.8115
first_analysis	severity	Norway	imputed_HLA_C_06_02	#N/A	P	A	0.07258	0.04167	0.08	12	50	62	-1.754	1.818	0.04125	0.001169	1.455	0.07947
first_analysis	severity	Norway	imputed_HLA_C_07_01	#N/A	P	A	0.1694	0.125	0.18	12	50	62	-0.07712	0.9909	0.9264	0.1328	6.461	0.9385
first_analysis	severity	Norway	imputed_HLA_C_07_02	#N/A	P	A	0.1613	0.08333	0.18	12	50	62	-0.9159	1.199	0.3334	0.03179	3.497	0.3597
first_analysis	severity	Norway	imputed_HLA_C_07_04	#N/A	P	A	0.03226	0.04167	0.03	12	50	62	1.183	1.788	8.289	0.2492	275.8	0.2369
first_analysis	severity	Norway	imputed_HLA_C_12_03	#N/A	P	A	0.04032	0.1667	0.01	12	50	62	2.202	2.83	508.2	1.983	130200	0.02767
first_analysis	severity	Norway	imputed_HLA_C_15_02	#N/A	P	A	0.01613	0	0.02	12	50	62	#N/A	#N/A	#N/A	#N/A	#N/A	#N/A
first_analysis	severity	Norway	imputed_HLA_C_16_01	#N/A	P	A	0.02419	0	0.03	12	50	62	#N/A	#N/A	#N/A	#N/A	#N/A	#N/A
first_analysis	severity	Norway	imputed_HLA_C_01	#N/A	P	A	0.06452	0.08333	0.06	12	50	62	1.23	1.176	4.247	0.424	42.55	0.2186
first_analysis	severity	Norway	imputed_HLA_C_02	#N/A	P	A	0.08065	0.04167	0.09	12	50	62	-0.6863	1.365	0.3919	0.02701	5.688	0.4925
first_analysis	severity	Norway	imputed_HLA_C_03	#N/A	P	A	0.1371	0.08333	0.15	12	50	62	0.3206	1.117	1.431	0.1602	12.78	0.7485
first_analysis	severity	Norway	imputed_HLA_C_04	#N/A	P	A	0.1048	0.2083	0.08	12	50	62	1.863	1.252	10.3	0.8859	119.7	0.06243
first_analysis	severity	Norway	imputed_HLA_C_05	#N/A	P	A	0.09677	0.125	0.09	12	50	62	0.2385	1.202	1.332	0.1263	14.04	0.8115
first_analysis	severity	Norway	imputed_HLA_C_06	#N/A	P	A	0.07258	0.04167	0.08	12	50	62	-1.754	1.818	0.04125	0.001169	1.455	0.07947
first_analysis	severity	Norway	imputed_HLA_C_07	#N/A	P	A	0.3629	0.25	0.39	12	50	62	-0.2875	0.6207	0.8366	0.2478	2.824	0.7737
first_analysis	severity	Norway	imputed_HLA_C_12	#N/A	P	A	0.04032	0.1667	0.01	12	50	62	2.202	2.83	508.2	1.983	130200	0.02767
first_analysis	severity	Norway	imputed_HLA_C_15	#N/A	P	A	0.01613	0	0.02	12	50	62	#N/A	#N/A	#N/A	#N/A	#N/A	#N/A
first_analysis	severity	Norway	imputed_HLA_C_16	#N/A	P	A	0.02419	0	0.03	12	50	62	#N/A	#N/A	#N/A	#N/A	#N/A	#N/A
first_analysis	severity	Norway	imputed_nuc_C_31238868	31271091	T	C	0.129	0.1667	0.12	12	50	62	0.989	1.385	3.933	0.2606	59.36	0.3227
first_analysis	severity	Norway	imputed_nuc_C_31238875	31271098	A	G	0.1207	0.1429	0.1136	7	22	29	#N/A	#N/A	#N/A	#N/A	#N/A	#N/A
first_analysis	severity	Norway	imputed_nuc_C_31238880	31271103	T	C	0.1371	0.08333	0.15	12	50	62	0.3206	1.117	1.431	0.1602	12.78	0.7485
first_analysis	severity	Norway	imputed_nuc_C_31238929	31271152	G	C	0.03226	0.04167	0.03	12	50	62	1.183	1.788	8.289	0.2492	275.8	0.2369
first_analysis	severity	Norway	imputed_nuc_C_31238942	31271165	G	T	0.3871	0.25	0.42	12	50	62	-0.9303	0.5393	0.6055	0.2104	1.742	0.3522
first_analysis	severity	Norway	imputed_nuc_C_31238957	31271180	A	C	0.3629	0.25	0.39	12	50	62	-0.2875	0.6207	0.8366	0.2478	2.824	0.7737
first_analysis	severity	Norway	imputed_nuc_C_31238983	31271206	C	G	0.4286	0.5	0.4167	2	12	14	#N/A	#N/A	#N/A	#N/A	#N/A	#N/A
first_analysis	severity	Norway	imputed_nuc_C_31238984	31271207	T	G	0.09677	0.125	0.09	12	50	62	0.2385	1.202	1.332	0.1263	14.04	0.8115
first_analysis	severity	Norway	imputed_nuc_C_31239010	31271233	A	G	0.09091	0	0.125	3	8	11	#N/A	#N/A	#N/A	#N/A	#N/A	#N/A
first_analysis	severity	Norway	imputed_nuc_C_31239049	31271272	T	G	0.01923	0	0.02439	11	41	52	#N/A	#N/A	#N/A	#N/A	#N/A	#N/A
first_analysis	severity	Norway	imputed_nuc_C_31239057	31271280	T	C	0.2016	0.3333	0.17	12	50	62	1.692	1.269	8.56	0.7122	102.9	0.09056
first_analysis	severity	Norway	imputed_nuc_C_31239060	31271283	G	A	0.01613	0	0.02	12	50	62	#N/A	#N/A	#N/A	#N/A	#N/A	#N/A
first_analysis	severity	Norway	imputed_nuc_C_31239090	31271313	C	G	0.1371	0.08333	0.15	12	50	62	0.3206	1.117	1.431	0.1602	12.78	0.7485
first_analysis	severity	Norway	imputed_nuc_C_31239108	31271331	A	T	0.2083	0.2917	0.1875	12	48	60	-0.5686	1.149	0.5203	0.05474	4.946	0.5696
first_analysis	severity	Norway	imputed_nuc_C_31239116	31271339	A	G	0.1532	0.08333	0.17	12	50	62	-0.6645	1.288	0.4249	0.03404	5.304	0.5064
first_analysis	severity	Norway	imputed_nuc_C_31239376	31271599	T	C	0.04032	0	0.05	12	50	62	#N/A	#N/A	#N/A	#N/A	#N/A	#N/A
first_analysis	severity	Norway	imputed_nuc_C_31239378	31271601	G	T	0.4597	0.5	0.45	12	50	62	0.3034	0.7095	1.24	0.3087	4.982	0.7615
first_analysis	severity	Norway	imputed_nuc_C_31239407	31271630	T	G	0.371	0.4167	0.36	12	50	62	-0.6225	0.5536	0.7085	0.2394	2.097	0.5336
first_analysis	severity	Norway	imputed_nuc_C_31239417	31271640	T	C	0.371	0.4167	0.36	12	50	62	-0.6225	0.5536	0.7085	0.2394	2.097	0.5336
first_analysis	severity	Norway	imputed_nuc_C_31239430	31271653	T	C	0.4194	0.3333	0.44	12	50	62	-0.8928	0.7045	0.5331	0.134	2.121	0.3719
first_analysis	severity	Norway	imputed_nuc_C_31239449	31271672	G	C	0.1855	0.125	0.2	12	50	62	-0.8533	1.001	0.4256	0.05983	3.028	0.3935
first_analysis	severity	Norway	imputed_nuc_C_31239501	31271724	T	G	0.1048	0.2083	0.08	12	50	62	1.863	1.252	10.3	0.8859	119.7	0.06243
first_analysis	severity	Norway	imputed_nuc_C_31239506	31271729	G	C	0.1064	0.1429	0.1	7	40	47	0.4363	1.501	1.925	0.1016	36.48	0.6626
first_analysis	severity	Norway	imputed_nuc_C_31239518	31271741	T	C	0.07692	0	0.08333	1	12	13	#N/A	#N/A	#N/A	#N/A	#N/A	#N/A
first_analysis	severity	Norway	imputed_nuc_C_31239543	31271766	T	C	0.09677	0.125	0.09	12	50	62	0.2385	1.202	1.332	0.1263	14.04	0.8115
first_analysis	severity	Norway	imputed_nuc_C_31239577	31271800	A	C	0.5	0.375	0.53	12	50	62	-0.8122	0.694	0.5691	0.146	2.218	0.4167
first_analysis	severity	Norway	imputed_nuc_C_31239585	31271808	T	C	0.2339	0.125	0.26	12	50	62	-0.9091	0.8575	0.4586	0.08543	2.462	0.3633
first_analysis	severity	Norway	imputed_nuc_C_31239593	31271816	C	T	0.2917	0.4286	0.2353	7	17	24	0.009519	1634	5661000	0	#DIV/0!	0.9924
first_analysis	severity	Norway	imputed_nuc_C_31239601	31271824	T	C	0.08065	0.04167	0.09	12	50	62	-0.6863	1.365	0.3919	0.02701	5.688	0.4925
first_analysis	severity	Norway	imputed_nuc_C_31239607	31271830	A	G	0.13	0.2778	0.09756	9	41	50	#N/A	#N/A	#N/A	#N/A	#N/A	#N/A
first_analysis	severity	Norway	imputed_nuc_C_31239614	31271837	A	G	0.3438	0.25	0.3571	4	28	32	-0.005375	723.5	0.02047	0	#DIV/0!	0.9957
first_analysis	severity	Norway	imputed_nuc_C_31239616	31271839	A	C	0.1694	0.2917	0.14	12	50	62	2.125	0.9786	7.998	1.175	54.45	0.03361
first_analysis	severity	Norway	imputed_nuc_C_31239617	31271840	T	G	0.21	0.3889	0.1707	9	41	50	#N/A	#N/A	#N/A	#N/A	#N/A	#N/A
first_analysis	severity	Norway	imputed_nuc_C_31239622	31271845	C	A	0.4355	0.2917	0.47	12	50	62	-1.366	0.7258	0.371	0.08944	1.539	0.1719
first_analysis	severity	Norway	imputed_nuc_C_31239630	31271853	T	C	0.06452	0.08333	0.06	12	50	62	1.23	1.176	4.247	0.424	42.55	0.2186
first_analysis	severity	Norway	imputed_HLA_B_07_02	#N/A	P	A	0.1532	0.08333	0.17	12	50	62	-0.9139	1.2	0.3339	0.03176	3.51	0.3608
first_analysis	severity	Norway	imputed_HLA_B_08_01	#N/A	P	A	0.1371	0.125	0.14	12	50	62	0.2316	1.037	1.271	0.1666	9.703	0.8169
first_analysis	severity	Norway	imputed_HLA_B_13_02	#N/A	P	A	0.008065	0.04167	0	12	50	62	#N/A	#N/A	#N/A	#N/A	#N/A	#N/A
first_analysis	severity	Norway	imputed_HLA_B_15_01	#N/A	P	A	0.06452	0.04167	0.07	12	50	62	0.3161	1.517	1.615	0.08265	31.56	0.7519
first_analysis	severity	Norway	imputed_HLA_B_18_01	#N/A	P	A	0.04032	0.04167	0.04	12	50	62	0.1415	2.044	1.335	0.0243	73.41	0.8875
first_analysis	severity	Norway	imputed_HLA_B_27_05	#N/A	P	A	0.08871	0.125	0.08	12	50	62	0.9751	1.161	3.102	0.3187	30.19	0.3295
first_analysis	severity	Norway	imputed_HLA_B_35_01	#N/A	P	A	0.1048	0.2083	0.08	12	50	62	2.022	1.203	11.39	1.077	120.3	0.04321
first_analysis	severity	Norway	imputed_HLA_B_37_01	#N/A	P	A	0.02419	0	0.03	12	50	62	#N/A	#N/A	#N/A	#N/A	#N/A	#N/A
first_analysis	severity	Norway	imputed_HLA_B_38_01	#N/A	P	A	0.008065	0.04167	0	12	50	62	#N/A	#N/A	#N/A	#N/A	#N/A	#N/A
first_analysis	severity	Norway	imputed_HLA_B_39_01	#N/A	P	A	0.02419	0.08333	0.01	12	50	62	1.554	3.16	135.9	0.2777	66500	0.1201
first_analysis	severity	Norway	imputed_HLA_B_40_01	#N/A	P	A	0.06452	0.04167	0.07	12	50	62	0.1719	1.595	1.316	0.05771	29.99	0.8635
first_analysis	severity	Norway	imputed_HLA_B_40_02	#N/A	P	A	0.02419	0	0.03	12	50	62	#N/A	#N/A	#N/A	#N/A	#N/A	#N/A
first_analysis	severity	Norway	imputed_HLA_B_44_02	#N/A	P	A	0.129	0.1667	0.12	12	50	62	1.618	1.508	11.47	0.5973	220.1	0.1056
first_analysis	severity	Norway	imputed_HLA_B_44_03	#N/A	P	A	0.03226	0	0.04	12	50	62	#N/A	#N/A	#N/A	#N/A	#N/A	#N/A
first_analysis	severity	Norway	imputed_HLA_B_47_01	#N/A	P	A	0.01613	0	0.02	12	50	62	#N/A	#N/A	#N/A	#N/A	#N/A	#N/A
first_analysis	severity	Norway	imputed_HLA_B_49_01	#N/A	P	A	0.01613	0	0.02	12	50	62	#N/A	#N/A	#N/A	#N/A	#N/A	#N/A
first_analysis	severity	Norway	imputed_HLA_B_50_01	#N/A	P	A	0.008065	0	0.01	12	50	62	#N/A	#N/A	#N/A	#N/A	#N/A	#N/A
first_analysis	severity	Norway	imputed_HLA_B_51_01	#N/A	P	A	0.04032	0	0.05	12	50	62	#N/A	#N/A	#N/A	#N/A	#N/A	#N/A
first_analysis	severity	Norway	imputed_HLA_B_57_01	#N/A	P	A	0.01613	0	0.02	12	50	62	#N/A	#N/A	#N/A	#N/A	#N/A	#N/A
first_analysis	severity	Norway	imputed_HLA_B_07	#N/A	P	A	0.1532	0.08333	0.17	12	50	62	-0.9139	1.2	0.3339	0.03176	3.51	0.3608
first_analysis	severity	Norway	imputed_HLA_B_08	#N/A	P	A	0.1371	0.125	0.14	12	50	62	0.2316	1.037	1.271	0.1666	9.703	0.8169
first_analysis	severity	Norway	imputed_HLA_B_13	#N/A	P	A	0.008065	0.04167	0	12	50	62	#N/A	#N/A	#N/A	#N/A	#N/A	#N/A
first_analysis	severity	Norway	imputed_HLA_B_15	#N/A	P	A	0.06452	0.04167	0.07	12	50	62	0.3161	1.517	1.615	0.08265	31.56	0.7519
first_analysis	severity	Norway	imputed_HLA_B_18	#N/A	P	A	0.04032	0.04167	0.04	12	50	62	0.1415	2.044	1.335	0.0243	73.41	0.8875
first_analysis	severity	Norway	imputed_HLA_B_27	#N/A	P	A	0.08871	0.125	0.08	12	50	62	0.9751	1.161	3.102	0.3187	30.19	0.3295
first_analysis	severity	Norway	imputed_HLA_B_35	#N/A	P	A	0.1048	0.2083	0.08	12	50	62	2.022	1.203	11.39	1.077	120.3	0.04321
first_analysis	severity	Norway	imputed_HLA_B_37	#N/A	P	A	0.02419	0	0.03	12	50	62	#N/A	#N/A	#N/A	#N/A	#N/A	#N/A
first_analysis	severity	Norway	imputed_HLA_B_38	#N/A	P	A	0.008065	0.04167	0	12	50	62	#N/A	#N/A	#N/A	#N/A	#N/A	#N/A
first_analysis	severity	Norway	imputed_HLA_B_39	#N/A	P	A	0.02419	0.08333	0.01	12	50	62	1.554	3.16	135.9	0.2777	66500	0.1201
first_analysis	severity	Norway	imputed_HLA_B_40	#N/A	P	A	0.08871	0.04167	0.1	12	50	62	0.1601	1.593	1.29	0.05685	29.29	0.8728
first_analysis	severity	Norway	imputed_HLA_B_44	#N/A	P	A	0.1613	0.1667	0.16	12	50	62	-0.1654	0.8383	0.8705	0.1683	4.501	0.8686
first_analysis	severity	Norway	imputed_HLA_B_47	#N/A	P	A	0.01613	0	0.02	12	50	62	#N/A	#N/A	#N/A	#N/A	#N/A	#N/A
first_analysis	severity	Norway	imputed_HLA_B_49	#N/A	P	A	0.01613	0	0.02	12	50	62	#N/A	#N/A	#N/A	#N/A	#N/A	#N/A
first_analysis	severity	Norway	imputed_HLA_B_50	#N/A	P	A	0.008065	0	0.01	12	50	62	#N/A	#N/A	#N/A	#N/A	#N/A	#N/A
first_analysis	severity	Norway	imputed_HLA_B_51	#N/A	P	A	0.04032	0	0.05	12	50	62	#N/A	#N/A	#N/A	#N/A	#N/A	#N/A
first_analysis	severity	Norway	imputed_HLA_B_57	#N/A	P	A	0.01613	0	0.02	12	50	62	#N/A	#N/A	#N/A	#N/A	#N/A	#N/A
first_analysis	severity	Norway	imputed_nuc_B_31323945	31356168	A	C	0.08333	0.08333	0.08333	6	24	30	#N/A	#N/A	#N/A	#N/A	#N/A	#N/A
first_analysis	severity	Norway	imputed_nuc_B_31323953	31356176	C	G	0.3548	0.25	0.38	12	50	62	-0.4486	0.6807	0.7368	0.194	2.798	0.6537
first_analysis	severity	Norway	imputed_nuc_B_31323958	31356181	T	G	0.2177	0.125	0.24	12	50	62	-0.7897	0.9961	0.4554	0.06464	3.208	0.4297
first_analysis	severity	Norway	imputed_nuc_B_31323960	31356183	G	C	0.2561	0.2	0.2742	10	31	41	-0.7833	1.201	0.3905	0.03712	4.107	0.4335
first_analysis	severity	Norway	imputed_nuc_B_31323980	31356203	G	A	0.08065	0.04167	0.09	12	50	62	-1.431	1.498	0.1172	0.006217	2.209	0.1524
first_analysis	severity	Norway	imputed_nuc_B_31323991	31356214	G	C	0.1613	0.1667	0.16	12	50	62	-0.1654	0.8383	0.8705	0.1683	4.501	0.8686
first_analysis	severity	Norway	imputed_nuc_B_31324019	31356242	T	C	0.03226	0.125	0.01	12	50	62	1.654	2.953	132.3	0.4054	43150	0.09809
first_analysis	severity	Norway	imputed_nuc_B_31324023	31356246	G	C	0.2903	0.2917	0.29	12	50	62	0.6401	0.748	1.614	0.3726	6.992	0.5221
first_analysis	severity	Norway	imputed_nuc_B_31324036	31356259	T	A	0.2823	0.125	0.32	12	50	62	-2.077	1.187	0.08498	0.008298	0.8702	0.03779
first_analysis	severity	Norway	imputed_nuc_B_31324051	31356274	A	C	0.06452	0.04167	0.07	12	50	62	0.1719	1.595	1.316	0.05771	29.99	0.8635
first_analysis	severity	Norway	imputed_nuc_B_31324057	31356280	A	C	0.008065	0.04167	0	12	50	62	#N/A	#N/A	#N/A	#N/A	#N/A	#N/A
first_analysis	severity	Norway	imputed_nuc_B_31324064	31356287	A	T	0.06452	0.04167	0.07	12	50	62	0.1719	1.595	1.316	0.05771	29.99	0.8635
first_analysis	severity	Norway	imputed_nuc_B_31324077	31356300	C	G	0.1	0.5	0	1	4	5	#N/A	#N/A	#N/A	#N/A	#N/A	#N/A
first_analysis	severity	Norway	imputed_nuc_B_31324086	31356309	G	C	0.2632	0.125	0.3	4	15	19	-0.001872	3792	0.0008247	0	#DIV/0!	0.9985
first_analysis	severity	Norway	imputed_nuc_B_31324100	31356323	G	T	0.379	0.25	0.41	12	50	62	-0.454	0.6812	0.734	0.1931	2.79	0.6498
first_analysis	severity	Norway	imputed_nuc_B_31324143	31356366	T	G	0.0339	0.04167	0.03191	12	47	59	-0.01337	1.765	0.9767	0.03075	31.03	0.9893
first_analysis	severity	Norway	imputed_nuc_B_31324145	31356368	C	A	0.2661	0.2917	0.26	12	50	62	-0.003175	0.7909	0.9975	0.2117	4.701	0.9975
first_analysis	severity	Norway	imputed_nuc_B_31324152	31356375	G	A	0.01961	0	0.02381	9	42	51	#N/A	#N/A	#N/A	#N/A	#N/A	#N/A
first_analysis	severity	Norway	imputed_nuc_B_31324154	31356377	A	G	0.3145	0.2917	0.32	12	50	62	-0.9107	0.7946	0.485	0.1022	2.302	0.3625
first_analysis	severity	Norway	imputed_nuc_B_31324176	31356399	G	C	0.0375	0	0.04412	6	34	40	#N/A	#N/A	#N/A	#N/A	#N/A	#N/A
first_analysis	severity	Norway	imputed_nuc_B_31324184	31356407	G	C	0.1371	0.25	0.11	12	50	62	1.84	1.136	8.085	0.8721	74.96	0.06584
first_analysis	severity	Norway	imputed_nuc_B_31324194	31356417	A	G	0.2941	0.25	0.3	2	15	17	-0.003726	7680	3.734e-13	0	#DIV/0!	0.997
first_analysis	severity	Norway	imputed_nuc_B_31324206	31356429	C	G	0.07258	0.04167	0.08	12	50	62	-1.608	1.909	0.04643	0.0011	1.959	0.1079
first_analysis	severity	Norway	imputed_nuc_B_31324207	31356430	C	A	0.07258	0.04167	0.08	12	50	62	-1.608	1.909	0.04643	0.0011	1.959	0.1079
first_analysis	severity	Norway	imputed_nuc_B_31324209	31356432	A	G	0.09091	0	0.1154	7	26	33	#N/A	#N/A	#N/A	#N/A	#N/A	#N/A
first_analysis	severity	Norway	imputed_nuc_B_31324210	31356433	A	G	0.2823	0.375	0.26	12	50	62	1.006	0.9664	2.645	0.3979	17.58	0.3142
first_analysis	severity	Norway	imputed_nuc_B_31324489	31356712	G	C	0.379	0.375	0.38	12	50	62	-1.32	0.7574	0.3679	0.08339	1.623	0.1868
first_analysis	severity	Norway	imputed_nuc_B_31324491	31356714	A	C	0.379	0.375	0.38	12	50	62	-1.32	0.7574	0.3679	0.08339	1.623	0.1868
first_analysis	severity	Norway	imputed_nuc_B_31324494	31356717	G	A	0.25	0.25	0.25	12	50	62	-1.092	0.7145	0.4584	0.113	1.86	0.275
first_analysis	severity	Norway	imputed_nuc_B_31324495	31356718	C	G	0.25	0.25	0.25	12	50	62	-1.092	0.7145	0.4584	0.113	1.86	0.275
first_analysis	severity	Norway	imputed_nuc_B_31324499	31356722	G	C	0.1754	0.1818	0.1739	11	46	57	-1.023	1.048	0.3422	0.04386	2.67	0.3063
first_analysis	severity	Norway	imputed_nuc_B_31324506	31356729	T	C	0.379	0.375	0.38	12	50	62	-1.32	0.7574	0.3679	0.08339	1.623	0.1868
first_analysis	severity	Norway	imputed_nuc_B_31324507	31356730	C	T	0.129	0.125	0.13	12	50	62	-0.5123	0.9297	0.6211	0.1004	3.841	0.6084
first_analysis	severity	Norway	imputed_nuc_B_31324516	31356739	C	A	0.4032	0.4167	0.4	12	50	62	0.7177	0.7282	1.686	0.4047	7.028	0.473
first_analysis	severity	Norway	imputed_nuc_B_31324523	31356746	C	T	0.01087	0	0.01316	8	38	46	#N/A	#N/A	#N/A	#N/A	#N/A	#N/A
first_analysis	severity	Norway	imputed_nuc_B_31324525	31356748	C	T	0.2581	0.2083	0.27	12	50	62	-0.5833	0.8636	0.6043	0.1112	3.283	0.5597
first_analysis	severity	Norway	imputed_nuc_B_31324526	31356749	C	G	0.28	0.2857	0.2791	7	43	50	#N/A	#N/A	#N/A	#N/A	#N/A	#N/A
first_analysis	severity	Norway	imputed_nuc_B_31324527	31356750	G	T	0.01613	0	0.02	12	50	62	#N/A	#N/A	#N/A	#N/A	#N/A	#N/A
first_analysis	severity	Norway	imputed_nuc_B_31324531	31356754	C	T	0.2581	0.2083	0.27	12	50	62	-0.5833	0.8636	0.6043	0.1112	3.283	0.5597
first_analysis	severity	Norway	imputed_nuc_B_31324535	31356758	C	G	0.01515	0	0.01923	7	26	33	#N/A	#N/A	#N/A	#N/A	#N/A	#N/A
first_analysis	severity	Norway	imputed_nuc_B_31324537	31356760	T	A	0.01613	0	0.02	12	50	62	#N/A	#N/A	#N/A	#N/A	#N/A	#N/A
first_analysis	severity	Norway	imputed_nuc_B_31324539	31356762	T	A	0.01613	0	0.02	12	50	62	#N/A	#N/A	#N/A	#N/A	#N/A	#N/A
first_analysis	severity	Norway	imputed_nuc_B_31324542	31356765	C	T	0.01613	0	0.02	12	50	62	#N/A	#N/A	#N/A	#N/A	#N/A	#N/A
first_analysis	severity	Norway	imputed_nuc_B_31324547	31356770	C	G	0.4919	0.4167	0.51	12	50	62	-0.6707	0.6514	0.646	0.1802	2.316	0.5024
first_analysis	severity	Norway	imputed_nuc_B_31324549	31356772	C	T	0.4919	0.4167	0.51	12	50	62	-0.6707	0.6514	0.646	0.1802	2.316	0.5024
first_analysis	severity	Norway	imputed_nuc_B_31324552	31356775	C	G	0.01613	0	0.02	12	50	62	#N/A	#N/A	#N/A	#N/A	#N/A	#N/A
first_analysis	severity	Norway	imputed_nuc_B_31324586	31356809	C	T	0.2941	0.25	0.3	2	15	17	0.0004002	47540	183000000	0	#DIV/0!	0.9997
first_analysis	severity	Norway	imputed_nuc_B_31324595	31356818	G	C	0.2857	0.3333	0.2778	3	18	21	0.008133	1537	269400	0	#DIV/0!	0.9935
first_analysis	severity	Norway	imputed_nuc_B_31324599	31356822	G	T	0.08871	0.08333	0.09	12	50	62	0.1117	1.152	1.137	0.1188	10.89	0.911
first_analysis	severity	Norway	imputed_nuc_B_31324603	31356826	C	T	0.4113	0.4583	0.4	12	50	62	0.7531	0.7247	1.726	0.417	7.143	0.4514
first_analysis	severity	Norway	imputed_nuc_B_31324604	31356827	T	C	0.4113	0.4583	0.4	12	50	62	0.7531	0.7247	1.726	0.417	7.143	0.4514
first_analysis	severity	Norway	imputed_nuc_B_31324615	31356838	T	C	0.2984	0.25	0.31	12	50	62	-0.6002	0.8246	0.6096	0.1211	3.069	0.5484
first_analysis	severity	Norway	imputed_nuc_B_31324641	31356864	A	T	0.379	0.3333	0.39	12	50	62	-0.2748	0.7161	0.8213	0.2018	3.343	0.7834
first_analysis	severity	Norway	imputed_nuc_B_31324643	31356866	G	C	0.3833	0.5	0.36	5	25	30	#N/A	#N/A	#N/A	#N/A	#N/A	#N/A
first_analysis	severity	Norway	imputed_nuc_B_31324647	31356870	C	T	0.04032	0.04167	0.04	12	50	62	0.1415	2.044	1.335	0.0243	73.41	0.8875
first_analysis	severity	Norway	imputed_nuc_B_31324664	31356887	G	T	0.3981	0.4091	0.3953	11	43	54	0.3369	0.735	1.281	0.3033	5.409	0.7362
first_analysis	severity	Norway	imputed_nuc_B_31324702	31356925	C	T	0.3629	0.375	0.36	12	50	62	0.1263	0.7308	1.097	0.2618	4.594	0.8995
first_analysis	severity	Norway	imputed_nuc_B_31324705	31356928	A	C	0.3629	0.375	0.36	12	50	62	0.1263	0.7308	1.097	0.2618	4.594	0.8995
first_analysis	severity	Norway	imputed_nuc_DRB1_32551899	32584122	C	T	0.01724	0	0.02174	6	23	29	#N/A	#N/A	#N/A	#N/A	#N/A	#N/A
first_analysis	severity	Norway	imputed_nuc_DRB1_32551911	32584134	C	A	0.4677	0.4167	0.48	12	50	62	-0.8694	0.6761	0.5555	0.1476	2.09	0.3846
first_analysis	severity	Norway	imputed_nuc_DRB1_32551912	32584135	A	C	0.4677	0.4167	0.48	12	50	62	-0.8694	0.6761	0.5555	0.1476	2.09	0.3846
first_analysis	severity	Norway	imputed_nuc_DRB1_32551915	32584138	G	A	0.03226	0	0.04	12	50	62	#N/A	#N/A	#N/A	#N/A	#N/A	#N/A
first_analysis	severity	Norway	imputed_nuc_DRB1_32551936	32584159	A	T	0.04839	0.04167	0.05	12	50	62	-1.441	1.465	0.1212	0.006867	2.14	0.1497
first_analysis	severity	Norway	imputed_nuc_DRB1_32551937	32584160	C	A	0.04839	0.04167	0.05	12	50	62	-1.441	1.465	0.1212	0.006867	2.14	0.1497
first_analysis	severity	Norway	imputed_nuc_DRB1_32551939	32584162	T	G	0.129	0.125	0.13	12	50	62	1.097	1.176	3.631	0.3624	36.37	0.2728
first_analysis	severity	Norway	imputed_nuc_DRB1_32551949	32584172	G	C	0.1935	0.1667	0.2	12	50	62	-0.6234	0.9303	0.5599	0.09041	3.468	0.533
first_analysis	severity	Norway	imputed_nuc_DRB1_32551951	32584174	C	G	0.1774	0.1667	0.18	12	50	62	-0.5097	0.9339	0.6212	0.09961	3.874	0.6102
first_analysis	severity	Norway	imputed_nuc_DRB1_32551958	32584181	C	T	0.2903	0.25	0.3	12	50	62	-0.8654	0.838	0.4842	0.0937	2.502	0.3868
first_analysis	severity	Norway	imputed_nuc_DRB1_32551959	32584182	G	C	0.2903	0.2083	0.31	12	50	62	-1.698	0.7719	0.2696	0.0594	1.224	0.08949
first_analysis	severity	Norway	imputed_nuc_DRB1_32551960	32584183	C	T	0.02419	0	0.03	12	50	62	#N/A	#N/A	#N/A	#N/A	#N/A	#N/A
first_analysis	severity	Norway	imputed_nuc_DRB1_32551961	32584184	C	G	0.2903	0.2083	0.31	12	50	62	-1.698	0.7719	0.2696	0.0594	1.224	0.08949
first_analysis	severity	Norway	imputed_nuc_DRB1_32551962	32584185	T	C	0.2812	0.2222	0.2949	9	39	48	0.2254	1.242	1.323	0.1159	15.11	0.8217
first_analysis	severity	Norway	imputed_nuc_DRB1_32551990	32584213	G	T	0.08065	0.04167	0.09	12	50	62	-1.761	1.39	0.08652	0.005677	1.319	0.07824
first_analysis	severity	Norway	imputed_nuc_DRB1_32551991	32584214	G	A	0.008065	0	0.01	12	50	62	#N/A	#N/A	#N/A	#N/A	#N/A	#N/A
first_analysis	severity	Norway	imputed_nuc_DRB1_32551995	32584218	C	G	0.1667	0	0.2	1	5	6	#N/A	#N/A	#N/A	#N/A	#N/A	#N/A
first_analysis	severity	Norway	imputed_nuc_DRB1_32551996	32584219	T	G	0.08065	0	0.1	12	50	62	#N/A	#N/A	#N/A	#N/A	#N/A	#N/A
first_analysis	severity	Norway	imputed_nuc_DRB1_32551998	32584221	G	A	0.2727	0.5	0.25	1	10	11	#N/A	#N/A	#N/A	#N/A	#N/A	#N/A
first_analysis	severity	Norway	imputed_nuc_DRB1_32552000	32584223	T	C	0.01613	0	0.02	12	50	62	#N/A	#N/A	#N/A	#N/A	#N/A	#N/A
first_analysis	severity	Norway	imputed_nuc_DRB1_32552029	32584252	T	A	0.4758	0.6667	0.43	12	50	62	1.681	1.006	5.424	0.7557	38.93	0.09268
first_analysis	severity	Norway	imputed_nuc_DRB1_32552050	32584273	T	A	0.01613	0	0.02	12	50	62	#N/A	#N/A	#N/A	#N/A	#N/A	#N/A
first_analysis	severity	Norway	imputed_nuc_DRB1_32552056	32584279	G	A	0.01613	0	0.02	12	50	62	#N/A	#N/A	#N/A	#N/A	#N/A	#N/A
first_analysis	severity	Norway	imputed_nuc_DRB1_32552057	32584280	G	C	0.03226	0	0.04	12	50	62	#N/A	#N/A	#N/A	#N/A	#N/A	#N/A
first_analysis	severity	Norway	imputed_nuc_DRB1_32552067	32584290	T	C	0.4623	0.625	0.4146	12	41	53	2.151	1.087	10.37	1.231	87.29	0.03147
first_analysis	severity	Norway	imputed_nuc_DRB1_32552072	32584295	G	T	0.1855	0.2083	0.18	12	50	62	0.7809	0.9879	2.163	0.312	14.99	0.4349
first_analysis	severity	Norway	imputed_nuc_DRB1_32552075	32584298	G	A	0.2903	0.25	0.3	12	50	62	-1.347	1.219	0.1937	0.01776	2.112	0.1781
first_analysis	severity	Norway	imputed_HLA_DRB1_01_01	#N/A	P	A	0.1935	0.375	0.15	12	50	62	2.432	1.111	14.91	1.69	131.5	0.01501
first_analysis	severity	Norway	imputed_HLA_DRB1_01_03	#N/A	P	A	0.008065	0.04167	0	12	50	62	#N/A	#N/A	#N/A	#N/A	#N/A	#N/A
first_analysis	severity	Norway	imputed_HLA_DRB1_03_01	#N/A	P	A	0.129	0.125	0.13	12	50	62	1.097	1.176	3.631	0.3624	36.37	0.2728
first_analysis	severity	Norway	imputed_HLA_DRB1_04_01	#N/A	P	A	0.129	0.125	0.13	12	50	62	0.6146	1.076	1.937	0.2353	15.95	0.5388
first_analysis	severity	Norway	imputed_HLA_DRB1_04_04	#N/A	P	A	0.04032	0.08333	0.03	12	50	62	0.4213	1.55	1.921	0.09211	40.07	0.6735
first_analysis	severity	Norway	imputed_HLA_DRB1_04_07	#N/A	P	A	0.01613	0	0.02	12	50	62	#N/A	#N/A	#N/A	#N/A	#N/A	#N/A
first_analysis	severity	Norway	imputed_HLA_DRB1_07_01	#N/A	P	A	0.04839	0.04167	0.05	12	50	62	-1.441	1.465	0.1212	0.006867	2.14	0.1497
first_analysis	severity	Norway	imputed_HLA_DRB1_08_01	#N/A	P	A	0.01613	0	0.02	12	50	62	#N/A	#N/A	#N/A	#N/A	#N/A	#N/A
first_analysis	severity	Norway	imputed_HLA_DRB1_10_01	#N/A	P	A	0.01613	0	0.02	12	50	62	#N/A	#N/A	#N/A	#N/A	#N/A	#N/A
first_analysis	severity	Norway	imputed_HLA_DRB1_11_01	#N/A	P	A	0.07258	0	0.09	12	50	62	#N/A	#N/A	#N/A	#N/A	#N/A	#N/A
first_analysis	severity	Norway	imputed_HLA_DRB1_11_04	#N/A	P	A	0.008065	0	0.01	12	50	62	#N/A	#N/A	#N/A	#N/A	#N/A	#N/A
first_analysis	severity	Norway	imputed_HLA_DRB1_12_01	#N/A	P	A	0.02419	0	0.03	12	50	62	#N/A	#N/A	#N/A	#N/A	#N/A	#N/A
first_analysis	severity	Norway	imputed_HLA_DRB1_12_02	#N/A	P	A	0.008065	0	0.01	12	50	62	#N/A	#N/A	#N/A	#N/A	#N/A	#N/A
first_analysis	severity	Norway	imputed_HLA_DRB1_13_01	#N/A	P	A	0.07258	0.125	0.06	12	50	62	0.3439	1.227	1.525	0.1378	16.88	0.7309
first_analysis	severity	Norway	imputed_HLA_DRB1_13_02	#N/A	P	A	0.03226	0	0.04	12	50	62	#N/A	#N/A	#N/A	#N/A	#N/A	#N/A
first_analysis	severity	Norway	imputed_HLA_DRB1_14_01	#N/A	P	A	0.008065	0	0.01	12	50	62	#N/A	#N/A	#N/A	#N/A	#N/A	#N/A
first_analysis	severity	Norway	imputed_HLA_DRB1_15_01	#N/A	P	A	0.1774	0.08333	0.2	12	50	62	-1.292	1.153	0.2253	0.0235	2.161	0.1964
first_analysis	severity	Norway	imputed_HLA_DRB1_01	#N/A	P	A	0.2016	0.4167	0.15	12	50	62	2.207	2.373	188.2	1.797	19700	0.02732
first_analysis	severity	Norway	imputed_HLA_DRB1_03	#N/A	P	A	0.129	0.125	0.13	12	50	62	1.097	1.176	3.631	0.3624	36.37	0.2728
first_analysis	severity	Norway	imputed_HLA_DRB1_04	#N/A	P	A	0.1855	0.2083	0.18	12	50	62	0.7809	0.9879	2.163	0.312	14.99	0.4349
first_analysis	severity	Norway	imputed_HLA_DRB1_07	#N/A	P	A	0.04839	0.04167	0.05	12	50	62	-1.441	1.465	0.1212	0.006867	2.14	0.1497
first_analysis	severity	Norway	imputed_HLA_DRB1_08	#N/A	P	A	0.01613	0	0.02	12	50	62	#N/A	#N/A	#N/A	#N/A	#N/A	#N/A
first_analysis	severity	Norway	imputed_HLA_DRB1_10	#N/A	P	A	0.01613	0	0.02	12	50	62	#N/A	#N/A	#N/A	#N/A	#N/A	#N/A
first_analysis	severity	Norway	imputed_HLA_DRB1_11	#N/A	P	A	0.08065	0	0.1	12	50	62	#N/A	#N/A	#N/A	#N/A	#N/A	#N/A
first_analysis	severity	Norway	imputed_HLA_DRB1_12	#N/A	P	A	0.03226	0	0.04	12	50	62	#N/A	#N/A	#N/A	#N/A	#N/A	#N/A
first_analysis	severity	Norway	imputed_HLA_DRB1_13	#N/A	P	A	0.1048	0.125	0.1	12	50	62	-0.3554	1.158	0.6626	0.06846	6.413	0.7223
first_analysis	severity	Norway	imputed_HLA_DRB1_14	#N/A	P	A	0.008065	0	0.01	12	50	62	#N/A	#N/A	#N/A	#N/A	#N/A	#N/A
first_analysis	severity	Norway	imputed_HLA_DRB1_15	#N/A	P	A	0.1774	0.08333	0.2	12	50	62	-1.292	1.153	0.2253	0.0235	2.161	0.1964
first_analysis	severity	Norway	imputed_nuc_DRB1_32552092	32584315	T	A	0.129	0.125	0.13	12	50	62	1.097	1.176	3.631	0.3624	36.37	0.2728
first_analysis	severity	Norway	imputed_nuc_DRB1_32552095	32584318	T	C	0.04839	0.04167	0.05	12	50	62	-1.441	1.465	0.1212	0.006867	2.14	0.1497
first_analysis	severity	Norway	imputed_nuc_DRB1_32552112	32584335	G	A	0.1935	0.25	0.18	6	25	31	#N/A	#N/A	#N/A	#N/A	#N/A	#N/A
first_analysis	severity	Norway	imputed_nuc_DRB1_32552123	32584346	A	G	0.04839	0	0.06	12	50	62	#N/A	#N/A	#N/A	#N/A	#N/A	#N/A
first_analysis	severity	Norway	imputed_nuc_DRB1_32552127	32584350	T	C	0.2292	0.4444	0.1795	9	39	48	1.393	3.937	241	0.1074	540900	0.1636
first_analysis	severity	Norway	imputed_nuc_DRB1_32552129	32584352	T	C	0.04839	0.04167	0.05	12	50	62	-1.441	1.465	0.1212	0.006867	2.14	0.1497
first_analysis	severity	Norway	imputed_nuc_DRB1_32552130	32584353	C	A	0.1774	0.08333	0.2	12	50	62	-1.292	1.153	0.2253	0.0235	2.161	0.1964
first_analysis	severity	Norway	imputed_nuc_DRB1_32552133	32584356	T	C	0.1981	0.2083	0.1951	12	41	53	0.5627	1.003	1.759	0.2461	12.57	0.5736
first_analysis	severity	Norway	imputed_nuc_DRB1_32552134	32584357	G	T	0.371	0.25	0.4	12	50	62	-1.384	1.217	0.1856	0.0171	2.015	0.1663
first_analysis	severity	Norway	imputed_nuc_DRB1_32552139	32584362	G	C	0.371	0.25	0.4	12	50	62	-1.384	1.217	0.1856	0.0171	2.015	0.1663
first_analysis	severity	Norway	imputed_nuc_DRB1_32552143	32584366	C	T	0.4274	0.5417	0.4	12	50	62	1.493	1.412	8.236	0.5171	131.2	0.1355
first_analysis	severity	Norway	imputed_nuc_DRB1_32552147	32584370	G	A	0.2258	0.125	0.25	12	50	62	-2.066	1.086	0.106	0.0126	0.8913	0.03884
first_analysis	severity	Norway	imputed_HLA_DQA1_01_01	#N/A	P	A	0.2016	0.375	0.16	12	50	62	2.165	1.059	9.895	1.242	78.81	0.03039
first_analysis	severity	Norway	imputed_HLA_DQA1_01_02	#N/A	P	A	0.2097	0.08333	0.24	12	50	62	-1.782	1.324	0.09449	0.007049	1.267	0.07483
first_analysis	severity	Norway	imputed_HLA_DQA1_01_03	#N/A	P	A	0.07258	0.125	0.06	12	50	62	0.3439	1.227	1.525	0.1378	16.88	0.7309
first_analysis	severity	Norway	imputed_HLA_DQA1_01_04	#N/A	P	A	0.008065	0	0.01	12	50	62	#N/A	#N/A	#N/A	#N/A	#N/A	#N/A
first_analysis	severity	Norway	imputed_HLA_DQA1_01_05	#N/A	P	A	0.008065	0	0.01	12	50	62	#N/A	#N/A	#N/A	#N/A	#N/A	#N/A
first_analysis	severity	Norway	imputed_HLA_DQA1_02_01	#N/A	P	A	0.04839	0.04167	0.05	12	50	62	-1.441	1.465	0.1212	0.006867	2.14	0.1497
first_analysis	severity	Norway	imputed_HLA_DQA1_03_01	#N/A	P	A	0.121	0.125	0.12	12	50	62	0.06114	1.104	1.07	0.1228	9.32	0.9512
first_analysis	severity	Norway	imputed_HLA_DQA1_03_03	#N/A	P	A	0.06452	0.08333	0.06	12	50	62	1.07	1.551	5.258	0.2513	110	0.2847
first_analysis	severity	Norway	imputed_HLA_DQA1_04_01	#N/A	P	A	0.01613	0	0.02	12	50	62	#N/A	#N/A	#N/A	#N/A	#N/A	#N/A
first_analysis	severity	Norway	imputed_HLA_DQA1_05_01	#N/A	P	A	0.129	0.125	0.13	12	50	62	1.097	1.176	3.631	0.3624	36.37	0.2728
first_analysis	severity	Norway	imputed_HLA_DQA1_05_05	#N/A	P	A	0.1129	0.04167	0.13	12	50	62	-0.8832	1.377	0.2964	0.01995	4.404	0.3771
first_analysis	severity	Norway	imputed_HLA_DQA1_06_01	#N/A	P	A	0.008065	0	0.01	12	50	62	#N/A	#N/A	#N/A	#N/A	#N/A	#N/A
first_analysis	severity	Norway	imputed_HLA_DQA1_01	#N/A	P	A	0.5	0.5833	0.48	12	50	62	0.5548	0.7381	1.506	0.3545	6.399	0.579
first_analysis	severity	Norway	imputed_HLA_DQA1_02	#N/A	P	A	0.04839	0.04167	0.05	12	50	62	-1.441	1.465	0.1212	0.006867	2.14	0.1497
first_analysis	severity	Norway	imputed_HLA_DQA1_03	#N/A	P	A	0.1855	0.2083	0.18	12	50	62	0.7809	0.9879	2.163	0.312	14.99	0.4349
first_analysis	severity	Norway	imputed_HLA_DQA1_04	#N/A	P	A	0.01613	0	0.02	12	50	62	#N/A	#N/A	#N/A	#N/A	#N/A	#N/A
first_analysis	severity	Norway	imputed_HLA_DQA1_05	#N/A	P	A	0.2419	0.1667	0.26	12	50	62	0.1285	0.92	1.125	0.1855	6.829	0.8978
first_analysis	severity	Norway	imputed_HLA_DQA1_06	#N/A	P	A	0.008065	0	0.01	12	50	62	#N/A	#N/A	#N/A	#N/A	#N/A	#N/A
first_analysis	severity	Norway	imputed_nuc_DQA1_32609094	32641317	T	C	0.2927	0.3333	0.2812	9	32	41	0.08622	2.001	1.188	0.02355	59.94	0.9313
first_analysis	severity	Norway	imputed_nuc_DQA1_32609105	32641328	A	G	0.439	0.3333	0.4688	9	32	41	-1.551	1.563	0.08857	0.004143	1.894	0.1208
first_analysis	severity	Norway	imputed_nuc_DQA1_32609106	32641329	C	T	0.2439	0.2222	0.25	9	32	41	#N/A	#N/A	#N/A	#N/A	#N/A	#N/A
first_analysis	severity	Norway	imputed_nuc_DQA1_32609126	32641349	C	T	0.439	0.3333	0.4688	9	32	41	-1.551	1.563	0.08857	0.004143	1.894	0.1208
first_analysis	severity	Norway	imputed_nuc_DQA1_32609130	32641353	T	C	0.2391	0.25	0.2381	2	21	23	-0.001554	3144	0.007551	0	#DIV/0!	0.9988
first_analysis	severity	Norway	imputed_nuc_DQA1_32609142	32641365	G	C	0.1707	0.1667	0.1719	9	32	41	-1.025	2.769	0.0586	0.0002576	13.33	0.3056
first_analysis	severity	Norway	imputed_nuc_DQA1_32609147	32641370	T	A	0.1829	0.2222	0.1719	9	32	41	-1.352	2.352	0.04162	0.000414	4.184	0.1765
first_analysis	severity	Norway	imputed_nuc_DQA1_32609150	32641373	G	C	0.1707	0.1667	0.1719	9	32	41	-1.025	2.769	0.0586	0.0002576	13.33	0.3056
first_analysis	severity	Norway	imputed_nuc_DQA1_32609169	32641392	C	T	0.2683	0.2222	0.2812	9	32	41	#N/A	#N/A	#N/A	#N/A	#N/A	#N/A
first_analysis	severity	Norway	imputed_nuc_DQA1_32609173	32641396	G	C	0.4878	0.6667	0.4375	9	32	41	0.5237	1.323	1.999	0.1496	26.73	0.6005
first_analysis	severity	Norway	imputed_nuc_DQA1_32609181	32641404	T	C	0.2439	0.2222	0.25	9	32	41	#N/A	#N/A	#N/A	#N/A	#N/A	#N/A
first_analysis	severity	Norway	imputed_nuc_DQA1_32609192	32641415	G	A	0.1951	0.1111	0.2188	9	32	41	0.7448	2.008	4.463	0.0871	228.7	0.4564
first_analysis	severity	Norway	imputed_nuc_DQA1_32609195	32641418	A	G	0.09756	0.1667	0.07812	9	32	41	1.289	2.462	23.88	0.1917	2976	0.1974
first_analysis	severity	Norway	imputed_nuc_DQA1_32609207	32641430	T	C	0.439	0.3333	0.4688	9	32	41	-1.551	1.563	0.08857	0.004143	1.894	0.1208
first_analysis	severity	Norway	imputed_nuc_DQA1_32609213	32641436	A	G	0.2439	0.2222	0.25	9	32	41	#N/A	#N/A	#N/A	#N/A	#N/A	#N/A
first_analysis	severity	Norway	imputed_nuc_DQA1_32609214	32641437	T	G	0.1951	0.1111	0.2188	9	32	41	0.7448	2.008	4.463	0.0871	228.7	0.4564
first_analysis	severity	Norway	imputed_nuc_DQA1_32609216	32641439	T	G	0.439	0.3333	0.4688	9	32	41	-1.551	1.563	0.08857	0.004143	1.894	0.1208
first_analysis	severity	Norway	imputed_nuc_DQA1_32609221	32641444	C	G	0.2439	0.2222	0.25	9	32	41	#N/A	#N/A	#N/A	#N/A	#N/A	#N/A
first_analysis	severity	Norway	imputed_nuc_DQA1_32609222	32641445	T	A	0.439	0.3333	0.4688	9	32	41	-1.551	1.563	0.08857	0.004143	1.894	0.1208
first_analysis	severity	Norway	imputed_nuc_DQA1_32609223	32641446	T	G	0.1951	0.1111	0.2188	9	32	41	0.7448	2.008	4.463	0.0871	228.7	0.4564
first_analysis	severity	Norway	imputed_nuc_DQA1_32609224	32641447	C	T	0.1951	0.1111	0.2188	9	32	41	0.7448	2.008	4.463	0.0871	228.7	0.4564
first_analysis	severity	Norway	imputed_nuc_DQA1_32609227	32641450	C	A	0.2439	0.2222	0.25	9	32	41	#N/A	#N/A	#N/A	#N/A	#N/A	#N/A
first_analysis	severity	Norway	imputed_nuc_DQA1_32609228	32641451	A	G	0.07317	0.05556	0.07812	9	32	41	-1.394	4.555	0.00175	2.32e-07	13.2	0.1635
first_analysis	severity	Norway	imputed_nuc_DQA1_32609229	32641452	A	C	0.1951	0.1111	0.2188	9	32	41	0.7448	2.008	4.463	0.0871	228.7	0.4564
first_analysis	severity	Norway	imputed_nuc_DQA1_32609230	32641453	C	A	0.1951	0.1111	0.2188	9	32	41	0.7448	2.008	4.463	0.0871	228.7	0.4564
first_analysis	severity	Norway	imputed_nuc_DQA1_32609231	32641454	G	A	0.2439	0.2222	0.25	9	32	41	#N/A	#N/A	#N/A	#N/A	#N/A	#N/A
first_analysis	severity	Norway	imputed_nuc_DQA1_32609233	32641456	C	T	0.07317	0.05556	0.07812	9	32	41	-1.394	4.555	0.00175	2.32e-07	13.2	0.1635
first_analysis	severity	Norway	imputed_nuc_DQA1_32609236	32641459	A	G	0.439	0.3333	0.4688	9	32	41	-1.551	1.563	0.08857	0.004143	1.894	0.1208
first_analysis	severity	Norway	imputed_nuc_DQA1_32609253	32641476	A	G	0.439	0.3333	0.4688	9	32	41	-1.551	1.563	0.08857	0.004143	1.894	0.1208
first_analysis	severity	Norway	imputed_nuc_DQA1_32609254	32641477	T	G	0.439	0.3333	0.4688	9	32	41	-1.551	1.563	0.08857	0.004143	1.894	0.1208
first_analysis	severity	Norway	imputed_nuc_DQA1_32609255	32641478	T	G	0.439	0.3333	0.4688	9	32	41	-1.551	1.563	0.08857	0.004143	1.894	0.1208
first_analysis	severity	Norway	imputed_nuc_DQA1_32609264	32641487	C	G	0.439	0.3333	0.4688	9	32	41	-1.551	1.563	0.08857	0.004143	1.894	0.1208
first_analysis	severity	Norway	imputed_nuc_DQA1_32609271	32641494	C	G	0.439	0.3333	0.4688	9	32	41	-1.551	1.563	0.08857	0.004143	1.894	0.1208
first_analysis	severity	Norway	imputed_nuc_DQA1_32609277	32641500	C	G	0.1707	0.1111	0.1875	9	32	41	0.8131	1.956	4.904	0.1062	226.5	0.4161
first_analysis	severity	Norway	imputed_nuc_DQA1_32609279	32641502	T	C	0.4146	0.3333	0.4375	9	32	41	-1.56	1.565	0.08712	0.004059	1.87	0.1188
first_analysis	severity	Norway	imputed_nuc_DQA1_32609286	32641509	T	C	0.4146	0.3333	0.4375	9	32	41	-1.56	1.565	0.08712	0.004059	1.87	0.1188
first_analysis	severity	Norway	imputed_nuc_DQA1_32609297	32641520	G	T	0.1707	0.1111	0.1875	9	32	41	0.8131	1.956	4.904	0.1062	226.5	0.4161
first_analysis	severity	Norway	imputed_nuc_DQA1_32609298	32641521	T	C	0.1707	0.1111	0.1875	9	32	41	0.8131	1.956	4.904	0.1062	226.5	0.4161
first_analysis	severity	Norway	imputed_nuc_DQA1_32609312	32641535	C	A	0.439	0.3333	0.4688	9	32	41	-1.551	1.563	0.08857	0.004143	1.894	0.1208
first_analysis	severity	Norway	imputed_nuc_DQA1_32609322	32641545	T	C	0.01515	0	0.01852	6	27	33	#N/A	#N/A	#N/A	#N/A	#N/A	#N/A
first_analysis	severity	Norway	imputed_HLA_DQB1_02_01	#N/A	P	A	0.129	0.125	0.13	12	50	62	1.097	1.176	3.631	0.3624	36.37	0.2728
first_analysis	severity	Norway	imputed_HLA_DQB1_02_02	#N/A	P	A	0.02419	0	0.03	12	50	62	#N/A	#N/A	#N/A	#N/A	#N/A	#N/A
first_analysis	severity	Norway	imputed_HLA_DQB1_03_01	#N/A	P	A	0.1855	0.125	0.2	12	50	62	-0.1135	0.9579	0.897	0.1372	5.863	0.9096
first_analysis	severity	Norway	imputed_HLA_DQB1_03_02	#N/A	P	A	0.121	0.125	0.12	12	50	62	0.06114	1.104	1.07	0.1228	9.32	0.9512
first_analysis	severity	Norway	imputed_HLA_DQB1_03_03	#N/A	P	A	0.02419	0.04167	0.02	12	50	62	-0.1636	1.604	0.7691	0.03314	17.85	0.87
first_analysis	severity	Norway	imputed_HLA_DQB1_04_02	#N/A	P	A	0.01613	0	0.02	12	50	62	#N/A	#N/A	#N/A	#N/A	#N/A	#N/A
first_analysis	severity	Norway	imputed_HLA_DQB1_05_01	#N/A	P	A	0.2097	0.375	0.17	12	50	62	2.131	1.058	9.531	1.198	75.83	0.03311
first_analysis	severity	Norway	imputed_HLA_DQB1_05_03	#N/A	P	A	0.008065	0	0.01	12	50	62	#N/A	#N/A	#N/A	#N/A	#N/A	#N/A
first_analysis	severity	Norway	imputed_HLA_DQB1_06_02	#N/A	P	A	0.1774	0.08333	0.2	12	50	62	-1.292	1.153	0.2253	0.0235	2.161	0.1964
first_analysis	severity	Norway	imputed_HLA_DQB1_06_03	#N/A	P	A	0.07258	0.125	0.06	12	50	62	0.3439	1.227	1.525	0.1378	16.88	0.7309
first_analysis	severity	Norway	imputed_HLA_DQB1_06_04	#N/A	P	A	0.03226	0	0.04	12	50	62	#N/A	#N/A	#N/A	#N/A	#N/A	#N/A
first_analysis	severity	Norway	imputed_HLA_DQB1_02	#N/A	P	A	0.1532	0.125	0.16	12	50	62	-0.4182	0.936	0.6761	0.108	4.234	0.6758
first_analysis	severity	Norway	imputed_HLA_DQB1_03	#N/A	P	A	0.3306	0.2917	0.34	12	50	62	-0.1541	0.9112	0.869	0.1457	5.184	0.8775
first_analysis	severity	Norway	imputed_HLA_DQB1_04	#N/A	P	A	0.01613	0	0.02	12	50	62	#N/A	#N/A	#N/A	#N/A	#N/A	#N/A
first_analysis	severity	Norway	imputed_HLA_DQB1_05	#N/A	P	A	0.2177	0.375	0.18	12	50	62	1.821	0.9555	5.698	0.8757	37.07	0.0686
first_analysis	severity	Norway	imputed_HLA_DQB1_06	#N/A	P	A	0.2823	0.2083	0.3	12	50	62	-1.38	1.012	0.2476	0.03408	1.798	0.1676
first_analysis	severity	Norway	imputed_nuc_DQB1_32632578	32664801	T	G	0.4918	0.5833	0.4694	12	49	61	1.087	0.7979	2.38	0.4981	11.37	0.2772
first_analysis	severity	Norway	imputed_nuc_DQB1_32632581	32664804	T	G	0.4918	0.5833	0.4694	12	49	61	1.087	0.7979	2.38	0.4981	11.37	0.2772
first_analysis	severity	Norway	imputed_nuc_DQB1_32632587	32664810	G	A	0.2459	0.375	0.2143	12	49	61	1.527	0.8018	3.403	0.7069	16.38	0.1267
first_analysis	severity	Norway	imputed_nuc_DQB1_32632589	32664812	A	G	0.4918	0.5833	0.4694	12	49	61	1.087	0.7979	2.38	0.4981	11.37	0.2772
first_analysis	severity	Norway	imputed_nuc_DQB1_32632592	32664815	C	G	0.4918	0.5833	0.4694	12	49	61	1.087	0.7979	2.38	0.4981	11.37	0.2772
first_analysis	severity	Norway	imputed_nuc_DQB1_32632593	32664816	C	T	0.4918	0.5833	0.4694	12	49	61	1.087	0.7979	2.38	0.4981	11.37	0.2772
first_analysis	severity	Norway	imputed_nuc_DQB1_32632598	32664821	T	A	0.2459	0.375	0.2143	12	49	61	1.527	0.8018	3.403	0.7069	16.38	0.1267
first_analysis	severity	Norway	imputed_nuc_DQB1_32632599	32664822	A	G	0.4918	0.5833	0.4694	12	49	61	1.087	0.7979	2.38	0.4981	11.37	0.2772
first_analysis	severity	Norway	imputed_nuc_DQB1_32632605	32664828	A	C	0.4375	0.3333	0.4677	9	31	40	-1.541	1.569	0.08916	0.004117	1.931	0.1234
first_analysis	severity	Norway	imputed_nuc_DQB1_32632608	32664831	C	G	0.4918	0.5833	0.4694	12	49	61	1.087	0.7979	2.38	0.4981	11.37	0.2772
first_analysis	severity	Norway	imputed_nuc_DQB1_32632624	32664847	T	C	0.01724	0	0.02128	11	47	58	#N/A	#N/A	#N/A	#N/A	#N/A	#N/A
first_analysis	severity	Norway	imputed_nuc_DQB1_32632628	32664851	C	G	0.3689	0.5	0.3367	12	49	61	1.557	0.8368	3.68	0.7139	18.97	0.1194
first_analysis	severity	Norway	imputed_nuc_DQB1_32632635	32664858	A	C	0.375	0.2	0.4211	5	19	24	#N/A	#N/A	#N/A	#N/A	#N/A	#N/A
first_analysis	severity	Norway	imputed_nuc_DQB1_32632637	32664860	G	T	0.3852	0.5	0.3571	12	49	61	1.469	0.8326	3.397	0.6642	17.37	0.1419
first_analysis	severity	Norway	imputed_nuc_DQB1_32632638	32664861	A	C	0.2295	0.375	0.1939	12	49	61	1.911	1.061	7.6	0.9498	60.82	0.05595
first_analysis	severity	Norway	imputed_nuc_DQB1_32632645	32664868	T	G	0.1557	0.125	0.1633	12	49	61	-0.38	0.9754	0.6903	0.102	4.669	0.7039
first_analysis	severity	Norway	imputed_nuc_DQB1_32632646	32664869	T	G	0.1721	0.125	0.1837	12	49	61	-0.5225	0.9613	0.6052	0.09196	3.982	0.6013
first_analysis	severity	Norway	imputed_nuc_DQB1_32632647	32664870	C	T	0.2295	0.375	0.1939	12	49	61	1.911	1.061	7.6	0.9498	60.82	0.05595
first_analysis	severity	Norway	imputed_nuc_DQB1_32632649	32664872	T	C	0.01639	0	0.02041	12	49	61	#N/A	#N/A	#N/A	#N/A	#N/A	#N/A
first_analysis	severity	Norway	imputed_nuc_DQB1_32632650	32664873	C	T	0.4754	0.5833	0.449	12	49	61	1.363	0.8176	3.049	0.614	15.14	0.1728
first_analysis	severity	Norway	imputed_nuc_DQB1_32632657	32664880	A	G	0.02419	0	0.03	12	50	62	#N/A	#N/A	#N/A	#N/A	#N/A	#N/A
first_analysis	severity	Norway	imputed_nuc_DQB1_32632659	32664882	T	C	0.1694	0.125	0.18	12	50	62	-0.529	0.9313	0.611	0.09848	3.791	0.5968
first_analysis	severity	Norway	imputed_nuc_DQB1_32632660	32664883	G	T	0.2093	0.15	0.2273	10	33	43	#N/A	#N/A	#N/A	#N/A	#N/A	#N/A
first_analysis	severity	Norway	imputed_nuc_DQB1_32632687	32664910	G	A	0.4286	0.25	0.4583	4	24	28	-0.01271	726.5	9.781e-05	0	#DIV/0!	0.9899
first_analysis	severity	Norway	imputed_nuc_DQB1_32632691	32664914	A	G	0.01613	0	0.02	12	50	62	#N/A	#N/A	#N/A	#N/A	#N/A	#N/A
first_analysis	severity	Norway	imputed_nuc_DQB1_32632700	32664923	T	A	0.5	0.5833	0.48	12	50	62	0.5548	0.7381	1.506	0.3545	6.399	0.579
first_analysis	severity	Norway	imputed_nuc_DQB1_32632703	32664926	A	G	0.1532	0.125	0.16	12	50	62	-0.4182	0.936	0.6761	0.108	4.234	0.6758
first_analysis	severity	Norway	imputed_nuc_DQB1_32632711	32664934	T	C	0.2155	0.4091	0.1702	11	47	58	1.925	0.9883	6.703	0.9662	46.5	0.05421
first_analysis	severity	Norway	imputed_nuc_DQB1_32632717	32664940	A	G	0.04545	0	0.0625	3	8	11	#N/A	#N/A	#N/A	#N/A	#N/A	#N/A
first_analysis	severity	Norway	imputed_nuc_DQB1_32632718	32664941	A	T	0.1532	0.125	0.16	12	50	62	-0.4182	0.936	0.6761	0.108	4.234	0.6758
first_analysis	severity	Norway	imputed_nuc_DQB1_32632721	32664944	T	A	0.1532	0.125	0.16	12	50	62	-0.4182	0.936	0.6761	0.108	4.234	0.6758
first_analysis	severity	Norway	imputed_nuc_DQB1_32632724	32664947	T	C	0.1855	0.125	0.2	12	50	62	-0.1135	0.9579	0.897	0.1372	5.863	0.9096
first_analysis	severity	Norway	imputed_nuc_DQB1_32632744	32664967	T	C	0.3529	0.2778	0.369	9	42	51	-0.2378	1.073	0.7748	0.09465	6.343	0.812
first_analysis	severity	Norway	imputed_nuc_DQB1_32632745	32664968	A	G	0.371	0.5	0.34	12	50	62	1.304	0.6833	2.437	0.6387	9.302	0.1923
first_analysis	severity	Norway	imputed_nuc_DQB1_32632748	32664971	A	T	0.1532	0.125	0.16	12	50	62	-0.4182	0.936	0.6761	0.108	4.234	0.6758
first_analysis	severity	Norway	imputed_nuc_DQB1_32632753	32664976	T	C	0.1667	0.1667	0.1667	9	39	48	-0.005151	1.175	0.994	0.09928	9.951	0.9959
first_analysis	severity	Norway	imputed_nuc_DQB1_32632769	32664992	C	T	0.1532	0.125	0.16	12	50	62	-0.4182	0.936	0.6761	0.108	4.234	0.6758
first_analysis	severity	Norway	imputed_nuc_DQB1_32632775	32664998	C	G	0.1532	0.125	0.16	12	50	62	-0.4182	0.936	0.6761	0.108	4.234	0.6758
first_analysis	severity	Norway	imputed_nuc_DQB1_32632777	32665000	T	C	0.05714	0	0.07143	7	28	35	#N/A	#N/A	#N/A	#N/A	#N/A	#N/A
first_analysis	severity	Norway	imputed_nuc_DQB1_32632783	32665006	C	A	0.2339	0.375	0.2	12	50	62	1.75	0.9724	5.483	0.8153	36.88	0.08013
first_analysis	severity	Norway	imputed_nuc_DQB1_32632818	32665041	G	T	0.2131	0.375	0.1735	12	49	61	2.028	1.033	8.123	1.073	61.49	0.04255
first_analysis	severity	Norway	imputed_nuc_DQB1_32632820	32665043	G	C	0.1885	0.125	0.2041	12	49	61	-0.3324	0.9969	0.7179	0.1017	5.066	0.7396
first_analysis	severity	Norway	imputed_nuc_DQB1_32632832	32665055	A	T	0.1885	0.08333	0.2143	12	49	61	-0.7913	1.102	0.4182	0.04826	3.624	0.4288
first_analysis	severity	Norway	imputed_nuc_DPB1_33048457	33080680	G	C	0.2903	0.375	0.27	12	50	62	1.379	1.079	4.429	0.5341	36.74	0.1679
first_analysis	severity	Norway	imputed_nuc_DPB1_33048459	33080682	G	T	0.2903	0.375	0.27	12	50	62	1.379	1.079	4.429	0.5341	36.74	0.1679
first_analysis	severity	Norway	imputed_nuc_DPB1_33048460	33080683	C	T	0.008065	0.04167	0	12	50	62	#N/A	#N/A	#N/A	#N/A	#N/A	#N/A
first_analysis	severity	Norway	imputed_nuc_DPB1_33048461	33080684	A	T	0.2903	0.375	0.27	12	50	62	1.379	1.079	4.429	0.5341	36.74	0.1679
first_analysis	severity	Norway	imputed_nuc_DPB1_33048466	33080689	T	G	0.2097	0.3333	0.18	12	50	62	1.151	0.8788	2.75	0.4912	15.39	0.2497
first_analysis	severity	Norway	imputed_nuc_DPB1_33048467	33080690	T	G	0.2097	0.3333	0.18	12	50	62	1.151	0.8788	2.75	0.4912	15.39	0.2497
first_analysis	severity	Norway	imputed_nuc_DPB1_33048532	33080755	C	G	0.02419	0.04167	0.02	12	50	62	-0.5666	1.69	0.3838	0.01397	10.54	0.571
first_analysis	severity	Norway	imputed_nuc_DPB1_33048538	33080761	C	T	0.008065	0	0.01	12	50	62	#N/A	#N/A	#N/A	#N/A	#N/A	#N/A
first_analysis	severity	Norway	imputed_nuc_DPB1_33048539	33080762	A	T	0.121	0.125	0.12	12	50	62	0.2103	1.13	1.268	0.1384	11.62	0.8334
first_analysis	severity	Norway	imputed_nuc_DPB1_33048542	33080765	T	C	0.4274	0.4583	0.42	12	50	62	0.5024	0.6722	1.402	0.3754	5.234	0.6154
first_analysis	severity	Norway	imputed_nuc_DPB1_33048599	33080822	A	C	0.4274	0.4583	0.42	12	50	62	0.5024	0.6722	1.402	0.3754	5.234	0.6154
first_analysis	severity	Norway	imputed_nuc_DPB1_33048600	33080823	G	T	0.03922	0	0.04878	10	41	51	#N/A	#N/A	#N/A	#N/A	#N/A	#N/A
first_analysis	severity	Norway	imputed_nuc_DPB1_33048602	33080825	A	C	0.3952	0.4583	0.38	12	50	62	0.6012	0.6636	1.49	0.4059	5.472	0.5477
first_analysis	severity	Norway	imputed_nuc_DPB1_33048606	33080829	C	G	0.4	0.375	0.4091	4	11	15	#N/A	#N/A	#N/A	#N/A	#N/A	#N/A
first_analysis	severity	Norway	imputed_nuc_DPB1_33048628	33080851	C	A	0.1855	0.25	0.17	12	50	62	0.2761	0.7838	1.242	0.2672	5.77	0.7825
first_analysis	severity	Norway	imputed_nuc_DPB1_33048640	33080863	G	A	0.1855	0.2083	0.18	12	50	62	0.8463	1.068	2.468	0.3046	20	0.3974
first_analysis	severity	Norway	imputed_nuc_DPB1_33048641	33080864	G	A	0.02419	0.04167	0.02	12	50	62	-0.5666	1.69	0.3838	0.01397	10.54	0.571
first_analysis	severity	Norway	imputed_nuc_DPB1_33048661	33080884	G	A	0.2016	0.25	0.19	12	50	62	0.9595	0.8664	2.296	0.4203	12.55	0.3373
first_analysis	severity	Norway	imputed_nuc_DPB1_33048663	33080886	A	G	0.2419	0.2917	0.23	12	50	62	1.059	0.8501	2.461	0.4651	13.03	0.2894
first_analysis	severity	Norway	imputed_nuc_DPB1_33048689	33080912	A	G	0.3226	0.375	0.31	12	50	62	1.179	0.9259	2.979	0.4853	18.29	0.2384
first_analysis	severity	Norway	imputed_nuc_DPB1_33048691	33080914	G	C	0.3226	0.375	0.31	12	50	62	1.179	0.9259	2.979	0.4853	18.29	0.2384
first_analysis	severity	Norway	imputed_nuc_DPB1_33048694	33080917	G	A	0.3226	0.375	0.31	12	50	62	1.179	0.9259	2.979	0.4853	18.29	0.2384
first_analysis	severity	Norway	imputed_HLA_DPB1_01_01	#N/A	P	A	0.08065	0.04167	0.09	12	50	62	0.2995	1.351	1.499	0.1062	21.16	0.7646
first_analysis	severity	Norway	imputed_HLA_DPB1_02_01	#N/A	P	A	0.08871	0.08333	0.09	12	50	62	-0.9329	1.937	0.1642	0.00369	7.308	0.3509
first_analysis	severity	Norway	imputed_HLA_DPB1_03_01	#N/A	P	A	0.1129	0.1667	0.1	12	50	62	0.1826	0.9841	1.197	0.1739	8.235	0.8551
first_analysis	severity	Norway	imputed_HLA_DPB1_04_01	#N/A	P	A	0.4516	0.4167	0.46	12	50	62	-0.6979	0.7866	0.5775	0.1236	2.699	0.4852
first_analysis	severity	Norway	imputed_HLA_DPB1_04_02	#N/A	P	A	0.1371	0.125	0.14	12	50	62	0.08392	1.097	1.096	0.1277	9.41	0.9331
first_analysis	severity	Norway	imputed_HLA_DPB1_05_01	#N/A	P	A	0.008065	0	0.01	12	50	62	#N/A	#N/A	#N/A	#N/A	#N/A	#N/A
first_analysis	severity	Norway	imputed_HLA_DPB1_06_01	#N/A	P	A	0.04839	0.04167	0.05	12	50	62	0.9492	1.771	5.37	0.167	172.7	0.3425
first_analysis	severity	Norway	imputed_HLA_DPB1_09_01	#N/A	P	A	0.008065	0.04167	0	12	50	62	#N/A	#N/A	#N/A	#N/A	#N/A	#N/A
first_analysis	severity	Norway	imputed_HLA_DPB1_11_01	#N/A	P	A	0.02419	0.04167	0.02	12	50	62	-0.5666	1.69	0.3838	0.01397	10.54	0.571
first_analysis	severity	Norway	imputed_HLA_DPB1_13_01	#N/A	P	A	0.01613	0.04167	0.01	12	50	62	0.6105	1.848	3.091	0.08257	115.7	0.5415
first_analysis	severity	Norway	imputed_HLA_DPB1_19_01	#N/A	P	A	0.02419	0	0.03	12	50	62	#N/A	#N/A	#N/A	#N/A	#N/A	#N/A
first_analysis	severity	Norway	imputed_HLA_DPB1_01	#N/A	P	A	0.08065	0.04167	0.09	12	50	62	0.2995	1.351	1.499	0.1062	21.16	0.7646
first_analysis	severity	Norway	imputed_HLA_DPB1_02	#N/A	P	A	0.08871	0.08333	0.09	12	50	62	-0.9329	1.937	0.1642	0.00369	7.308	0.3509
first_analysis	severity	Norway	imputed_HLA_DPB1_03	#N/A	P	A	0.1129	0.1667	0.1	12	50	62	0.1826	0.9841	1.197	0.1739	8.235	0.8551
first_analysis	severity	Norway	imputed_HLA_DPB1_04	#N/A	A	P	0.4113	0.4583	0.4	12	50	62	0.6433	0.7945	1.667	0.3513	7.911	0.52
first_analysis	severity	Norway	imputed_HLA_DPB1_05	#N/A	P	A	0.008065	0	0.01	12	50	62	#N/A	#N/A	#N/A	#N/A	#N/A	#N/A
first_analysis	severity	Norway	imputed_HLA_DPB1_06	#N/A	P	A	0.04839	0.04167	0.05	12	50	62	0.9492	1.771	5.37	0.167	172.7	0.3425
first_analysis	severity	Norway	imputed_HLA_DPB1_09	#N/A	P	A	0.008065	0.04167	0	12	50	62	#N/A	#N/A	#N/A	#N/A	#N/A	#N/A
first_analysis	severity	Norway	imputed_HLA_DPB1_11	#N/A	P	A	0.02419	0.04167	0.02	12	50	62	-0.5666	1.69	0.3838	0.01397	10.54	0.571
first_analysis	severity	Norway	imputed_HLA_DPB1_13	#N/A	P	A	0.01613	0.04167	0.01	12	50	62	0.6105	1.848	3.091	0.08257	115.7	0.5415
first_analysis	severity	Norway	imputed_HLA_DPB1_19	#N/A	P	A	0.02419	0	0.03	12	50	62	#N/A	#N/A	#N/A	#N/A	#N/A	#N/A
first_analysis	severity	Germany/Austria	imputed_prot_C_6	6	K	R	0.04474	0.03774	0.05357	106	84	190	-1.087	0.5432	0.5542	0.1911	1.607	0.2772
first_analysis	severity	Germany/Austria	imputed_prot_DPB1_8	8	V	L	0.2809	0.2939	0.2644	131	104	235	1.195	0.2325	1.32	0.8371	2.083	0.2319
first_analysis	severity	Germany/Austria	imputed_prot_B_11	11	S	A	0.2867	0.2931	0.2789	116	95	211	0.2286	0.2345	1.055	0.6663	1.671	0.8192
first_analysis	severity	Germany/Austria	imputed_prot_C_11	11	S	A	0.2053	0.2123	0.1964	106	84	190	-0.07999	0.2859	0.9774	0.5581	1.712	0.9362
first_analysis	severity	Germany/Austria	imputed_prot_DPB1_11	11	L	G	0.217	0.2137	0.2212	131	104	235	0.1357	0.2614	1.036	0.6208	1.729	0.892
first_analysis	severity	Germany/Austria	imputed_prot_DQA1_11	11	Y	C	0.4825	0.4797	0.4855	74	69	143	-0.5524	0.2529	0.8696	0.5297	1.428	0.5807
first_analysis	severity	Germany/Austria	imputed_prot_A_12	12	M	V	0.01126	0.008264	0.01485	121	101	222	-0.895	0.964	0.422	0.06379	2.791	0.3708
first_analysis	severity	Germany/Austria	imputed_prot_B_12	12	V	M	0.3081	0.3147	0.3	116	95	211	0.2519	0.2324	1.06	0.6724	1.672	0.8011
first_analysis	severity	Germany/Austria	imputed_prot_DRB1_12	12	T	K	0.3983	0.4053	0.3899	132	109	241	-0.05047	0.2042	0.9897	0.6632	1.477	0.9597
first_analysis	severity	Germany/Austria	imputed_prot_DQB1_13	13	A	G	0.1872	0.2009	0.1705	107	88	195	0.07102	0.2912	1.021	0.5769	1.807	0.9434
first_analysis	severity	Germany/Austria	imputed_prot_C_14	14	W	R	0.1474	0.1557	0.1369	106	84	190	0.1177	0.3365	1.04	0.538	2.012	0.9063
first_analysis	severity	Germany/Austria	imputed_prot_DQB1_14	14	L	M	0.2462	0.2477	0.2443	107	88	195	0.3514	0.2439	1.089	0.6755	1.757	0.7253
first_analysis	severity	Germany/Austria	imputed_prot_DRB1_14	14	K	E	0.139	0.1402	0.1376	132	109	241	0.003348	0.2796	1.001	0.5787	1.731	0.9973
first_analysis	severity	Germany/Austria	imputed_prot_C_16	16	S	G	0.05526	0.06132	0.04762	106	84	190	0.1883	0.4781	1.094	0.4287	2.793	0.8506
first_analysis	severity	Germany/Austria	imputed_prot_A_17	17	S	R	0.01577	0.02066	0.009901	121	101	222	0.8793	0.9335	2.272	0.3647	14.16	0.3792
first_analysis	severity	Germany/Austria	imputed_prot_DQA1_18	18	S	F	0.4825	0.4797	0.4855	74	69	143	-0.5524	0.2529	0.8696	0.5297	1.428	0.5807
first_analysis	severity	Germany/Austria	imputed_prot_C_21	21	H	R	0.08684	0.09906	0.07143	106	84	190	0.6367	0.4065	1.295	0.584	2.873	0.5243
first_analysis	severity	Germany/Austria	imputed_prot_C_24	24	A	S	0.4711	0.467	0.4762	106	84	190	-0.6662	0.2401	0.8522	0.5323	1.364	0.5053
first_analysis	severity	Germany/Austria	imputed_prot_DQA1_25	25	F	Y	0.2413	0.2568	0.2246	74	69	143	0.06229	0.3092	1.019	0.5561	1.869	0.9503
first_analysis	severity	Germany/Austria	imputed_prot_DRB1_25	25	Q	R	0.139	0.1402	0.1376	132	109	241	0.003348	0.2796	1.001	0.5787	1.731	0.9973
first_analysis	severity	Germany/Austria	imputed_prot_DQA1_26	26	S	T	0.1294	0.1351	0.1232	74	69	143	0.06149	0.3984	1.025	0.4694	2.237	0.951
first_analysis	severity	Germany/Austria	imputed_prot_DQB1_28	28	S	T	0.09487	0.08411	0.108	107	88	195	-0.3251	0.3832	0.8829	0.4166	1.871	0.7451
first_analysis	severity	Germany/Austria	imputed_prot_B_30	30	G	D	0.00237	0	0.005263	116	95	211	#N/A	#N/A	#N/A	#N/A	#N/A	#N/A
first_analysis	severity	Germany/Austria	imputed_prot_B_32	32	L	Q	0.2773	0.2845	0.2684	116	95	211	0.729	0.2514	1.201	0.7338	1.966	0.466
first_analysis	severity	Germany/Austria	imputed_prot_DRB1_32	32	H	Y	0.2718	0.2955	0.2431	132	109	241	1.214	0.2223	1.31	0.8472	2.025	0.2247
first_analysis	severity	Germany/Austria	imputed_prot_DPB1_33	33	Q	E	0.02128	0.02672	0.01442	131	104	235	1.224	0.7385	2.47	0.5808	10.5	0.2208
first_analysis	severity	Germany/Austria	imputed_prot_DRB1_33	33	H	N	0.1369	0.1364	0.1376	132	109	241	-0.09256	0.2968	0.9729	0.5438	1.741	0.9262
first_analysis	severity	Germany/Austria	imputed_prot_DQA1_34	34	E	Q	0.479	0.4662	0.4928	74	69	143	-0.6191	0.2553	0.8538	0.5177	1.408	0.5359
first_analysis	severity	Germany/Austria	imputed_prot_C_35	35	Q	R	0.09211	0.08019	0.1071	106	84	190	-0.8919	0.4067	0.6958	0.3136	1.544	0.3724
first_analysis	severity	Germany/Austria	imputed_prot_DPB1_36	36	V	A	0.4894	0.4733	0.5096	131	104	235	-0.9163	0.1949	0.8364	0.5708	1.226	0.3595
first_analysis	severity	Germany/Austria	imputed_prot_DQB1_38	38	V	A	0.3436	0.3364	0.3523	107	88	195	0.2249	0.2229	1.051	0.6792	1.628	0.8221
first_analysis	severity	Germany/Austria	imputed_prot_DQA1_40	40	G	E	0.1783	0.1689	0.1884	74	69	143	-0.6556	0.3387	0.8009	0.4124	1.555	0.5121
first_analysis	severity	Germany/Austria	imputed_prot_DRB1_40	40	Y	F	0.02075	0.03409	0.004587	132	109	241	2.026	1.107	9.425	1.076	82.51	0.04271
first_analysis	severity	Germany/Austria	imputed_prot_B_41	41	T	A	0.2701	0.2759	0.2632	116	95	211	0.6417	0.2442	1.17	0.7248	1.888	0.5211
first_analysis	severity	Germany/Austria	imputed_prot_DQA1_41	41	K	R	0.06643	0.08108	0.05072	74	69	143	0.3094	0.5181	1.174	0.4252	3.241	0.757
first_analysis	severity	Germany/Austria	imputed_prot_A_43	43	R	Q	0.01126	0.01653	0.00495	121	101	222	1.226	1.19	4.298	0.4175	44.24	0.2203
first_analysis	severity	Germany/Austria	imputed_prot_A_44	44	K	R	0.1532	0.1364	0.1733	121	101	222	-0.7598	0.2906	0.8019	0.4537	1.417	0.4474
first_analysis	severity	Germany/Austria	imputed_prot_DQA1_45	45	V	A	0.4825	0.4797	0.4855	74	69	143	-0.5524	0.2529	0.8696	0.5297	1.428	0.5807
first_analysis	severity	Germany/Austria	imputed_prot_DQB1_45	45	E	G	0.1846	0.1963	0.1705	107	88	195	-0.04773	0.2892	0.9863	0.5596	1.738	0.9619
first_analysis	severity	Germany/Austria	imputed_prot_B_46	46	A	E	0.154	0.1509	0.1579	116	95	211	-0.2141	0.2815	0.9415	0.5422	1.635	0.8305
first_analysis	severity	Germany/Austria	imputed_prot_DQB1_46	46	E	V	0.09487	0.08411	0.108	107	88	195	-0.3251	0.3832	0.8829	0.4166	1.871	0.7451
first_analysis	severity	Germany/Austria	imputed_prot_DQB1_47	47	F	Y	0.09487	0.08411	0.108	107	88	195	-0.3251	0.3832	0.8829	0.4166	1.871	0.7451
first_analysis	severity	Germany/Austria	imputed_prot_DRB1_47	47	F	Y	0.4627	0.4848	0.4358	132	109	241	1.095	0.202	1.248	0.8397	1.854	0.2734
first_analysis	severity	Germany/Austria	imputed_prot_DQA1_48	48	L	W	0.4825	0.4797	0.4855	74	69	143	-0.5524	0.2529	0.8696	0.5297	1.428	0.5807
first_analysis	severity	Germany/Austria	imputed_prot_C_49	49	E	A	0.1474	0.1557	0.1369	106	84	190	0.1177	0.3365	1.04	0.538	2.012	0.9063
first_analysis	severity	Germany/Austria	imputed_prot_DQA1_51	51	L	F	0.1783	0.1689	0.1884	74	69	143	-0.6556	0.3387	0.8009	0.4124	1.555	0.5121
first_analysis	severity	Germany/Austria	imputed_prot_DQB1_52	52	L	P	0.09487	0.08411	0.108	107	88	195	-0.3251	0.3832	0.8829	0.4166	1.871	0.7451
first_analysis	severity	Germany/Austria	imputed_prot_DQB1_53	53	L	Q	0.4821	0.4766	0.4886	107	88	195	-0.2768	0.2143	0.9424	0.6193	1.434	0.7819
first_analysis	severity	Germany/Austria	imputed_prot_DQA1_54	54	L	F	0.1748	0.1757	0.1739	74	69	143	-0.1357	0.3352	0.9555	0.4953	1.843	0.892
first_analysis	severity	Germany/Austria	imputed_prot_DQA1_55	55	R	G	0.4825	0.4797	0.4855	74	69	143	-0.5524	0.2529	0.8696	0.5297	1.428	0.5807
first_analysis	severity	Germany/Austria	imputed_prot_DPB1_56	56	E	A	0.4553	0.4389	0.476	131	104	235	-0.8424	0.1992	0.8455	0.5722	1.249	0.3996
first_analysis	severity	Germany/Austria	imputed_prot_DQB1_56	56	L	P	0.03333	0.01869	0.05114	107	88	195	-1.72	0.6827	0.3091	0.08108	1.178	0.08544
first_analysis	severity	Germany/Austria	imputed_prot_DPB1_57	57	D	E	0.1532	0.1603	0.1442	131	104	235	0.5097	0.2962	1.163	0.6508	2.078	0.6103
first_analysis	severity	Germany/Austria	imputed_prot_DRB1_58	58	E	A	0.11	0.125	0.09174	132	109	241	0.8083	0.3164	1.291	0.6946	2.401	0.4189
first_analysis	severity	Germany/Austria	imputed_prot_DQA1_61	61	F	G	0.4825	0.4797	0.4855	74	69	143	-0.5524	0.2529	0.8696	0.5297	1.428	0.5807
first_analysis	severity	Germany/Austria	imputed_prot_B_62	62	G	R	0.03791	0.05172	0.02105	116	95	211	1.524	0.6162	2.557	0.7642	8.555	0.1276
first_analysis	severity	Germany/Austria	imputed_prot_B_63	63	E	N	0.4668	0.4741	0.4579	116	95	211	0.6939	0.2194	1.164	0.7574	1.79	0.4878
first_analysis	severity	Germany/Austria	imputed_prot_DQA1_64	64	T	R	0.4825	0.4797	0.4855	74	69	143	-0.5524	0.2529	0.8696	0.5297	1.428	0.5807
first_analysis	severity	Germany/Austria	imputed_prot_A_65	65	G	R	0.1059	0.1529	0.0495	121	101	222	3.458	0.4044	4.049	1.833	8.947	0.000544
first_analysis	severity	Germany/Austria	imputed_prot_B_65	65	R	Q	0.04028	0.05603	0.02105	116	95	211	1.689	0.6115	2.808	0.8472	9.309	0.09128
first_analysis	severity	Germany/Austria	imputed_prot_DPB1_65	65	L	I	0.1489	0.1641	0.1298	131	104	235	1.253	0.2942	1.446	0.8122	2.574	0.2102
first_analysis	severity	Germany/Austria	imputed_prot_A_66	66	K	N	0.4122	0.4339	0.3861	121	101	222	1.12	0.2277	1.29	0.8259	2.016	0.2628
first_analysis	severity	Germany/Austria	imputed_prot_C_66	66	N	K	0.1895	0.1792	0.2024	106	84	190	-0.00693	0.2885	0.998	0.567	1.757	0.9945
first_analysis	severity	Germany/Austria	imputed_prot_DQA1_66	66	I	M	0.4825	0.4797	0.4855	74	69	143	-0.5524	0.2529	0.8696	0.5297	1.428	0.5807
first_analysis	severity	Germany/Austria	imputed_prot_DQB1_66	66	D	E	0.1333	0.1075	0.1648	107	88	195	-1.217	0.3222	0.6756	0.3593	1.27	0.2236
first_analysis	severity	Germany/Austria	imputed_prot_A_67	67	M	V	0.1532	0.1364	0.1733	121	101	222	-0.7598	0.2906	0.8019	0.4537	1.417	0.4474
first_analysis	severity	Germany/Austria	imputed_prot_DQB1_67	67	I	V	0.1333	0.1075	0.1648	107	88	195	-1.217	0.3222	0.6756	0.3593	1.27	0.2236
first_analysis	severity	Germany/Austria	imputed_prot_A_70	70	Q	H	0.2905	0.2769	0.3069	121	101	222	-0.8452	0.2296	0.8236	0.5251	1.292	0.398
first_analysis	severity	Germany/Austria	imputed_prot_B_71	71	A	T	0.2559	0.2716	0.2368	116	95	211	0.8407	0.2471	1.231	0.7584	1.998	0.4005
first_analysis	severity	Germany/Austria	imputed_prot_A_73	73	I	T	0.03829	0.03719	0.0396	121	101	222	-0.5488	0.5619	0.7347	0.2442	2.21	0.5831
first_analysis	severity	Germany/Austria	imputed_prot_C_73	73	T	A	0.2658	0.2594	0.2738	106	84	190	-0.5589	0.271	0.8595	0.5053	1.462	0.5763
first_analysis	severity	Germany/Austria	imputed_prot_DRB1_73	73	G	A	0.2324	0.2311	0.2339	132	109	241	0.1547	0.2226	1.035	0.6691	1.601	0.8771
first_analysis	severity	Germany/Austria	imputed_prot_B_74	74	D	Y	0.3626	0.3448	0.3842	116	95	211	-0.7614	0.2219	0.8446	0.5467	1.305	0.4464
first_analysis	severity	Germany/Austria	imputed_prot_DQA1_75	75	S	I	0.1294	0.1419	0.1159	74	69	143	0.5146	0.3945	1.225	0.5654	2.654	0.6068
first_analysis	severity	Germany/Austria	imputed_prot_DQB1_75	75	V	L	0.3744	0.3505	0.4034	107	88	195	-0.464	0.2132	0.9058	0.5964	1.376	0.6426
first_analysis	severity	Germany/Austria	imputed_prot_B_76	76	V	E	0.00237	0	0.005263	116	95	211	#N/A	#N/A	#N/A	#N/A	#N/A	#N/A
first_analysis	severity	Germany/Austria	imputed_prot_C_77	77	N	S	0.4342	0.4481	0.4167	106	84	190	-0.1263	0.2386	0.9703	0.6079	1.549	0.8995
first_analysis	severity	Germany/Austria	imputed_prot_DQB1_77	77	R	T	0.341	0.3318	0.3523	107	88	195	0.1336	0.2224	1.03	0.6662	1.593	0.8937
first_analysis	severity	Germany/Austria	imputed_prot_DRB1_77	77	N	T	0.09336	0.09091	0.09633	132	109	241	0.233	0.3416	1.083	0.5543	2.115	0.8158
first_analysis	severity	Germany/Austria	imputed_prot_DRB1_78	78	V	Y	0.1494	0.1477	0.1514	132	109	241	-0.2216	0.2703	0.9419	0.5545	1.6	0.8246
first_analysis	severity	Germany/Austria	imputed_prot_A_80	80	I	T	0.1689	0.2314	0.09406	121	101	222	3.948	0.3331	3.725	1.939	7.155	7.876e-05
first_analysis	severity	Germany/Austria	imputed_prot_C_80	80	K	N	0.4342	0.4481	0.4167	106	84	190	-0.1263	0.2386	0.9703	0.6079	1.549	0.8995
first_analysis	severity	Germany/Austria	imputed_prot_DQA1_80	80	S	Y	0.4825	0.4797	0.4855	74	69	143	-0.5524	0.2529	0.8696	0.5297	1.428	0.5807
first_analysis	severity	Germany/Austria	imputed_prot_A_81	81	A	L	0.1689	0.2314	0.09406	121	101	222	3.948	0.3331	3.725	1.939	7.155	7.876e-05
first_analysis	severity	Germany/Austria	imputed_prot_B_81	81	A	L	0.3436	0.3491	0.3368	116	95	211	0.4021	0.2208	1.093	0.709	1.684	0.6876
first_analysis	severity	Germany/Austria	imputed_prot_A_82	82	L	R	0.1689	0.2314	0.09406	121	101	222	3.948	0.3331	3.725	1.939	7.155	7.876e-05
first_analysis	severity	Germany/Austria	imputed_prot_B_82	82	L	R	0.4005	0.4009	0.4	116	95	211	0.1237	0.2114	1.026	0.6783	1.553	0.9015
first_analysis	severity	Germany/Austria	imputed_prot_A_83	83	R	G	0.1689	0.2314	0.09406	121	101	222	3.948	0.3331	3.725	1.939	7.155	7.876e-05
first_analysis	severity	Germany/Austria	imputed_prot_B_83	83	R	G	0.4005	0.4009	0.4	116	95	211	0.1237	0.2114	1.026	0.6783	1.553	0.9015
first_analysis	severity	Germany/Austria	imputed_prot_DQB1_84	84	Q	E	0.4821	0.4766	0.4886	107	88	195	-0.2768	0.2143	0.9424	0.6193	1.434	0.7819
first_analysis	severity	Germany/Austria	imputed_prot_DPB1_85	85	E	G	0.3149	0.3282	0.2981	131	104	235	1.029	0.2248	1.26	0.8112	1.958	0.3035
first_analysis	severity	Germany/Austria	imputed_prot_DQB1_85	85	L	V	0.4821	0.4766	0.4886	107	88	195	-0.2768	0.2143	0.9424	0.6193	1.434	0.7819
first_analysis	severity	Germany/Austria	imputed_prot_DRB1_85	85	A	V	0.03112	0.04167	0.01835	132	109	241	1.329	0.6383	2.336	0.6685	8.162	0.1838
first_analysis	severity	Germany/Austria	imputed_prot_DRB1_86	86	V	G	0.4274	0.4318	0.422	132	109	241	0.1915	0.2037	1.04	0.6975	1.55	0.8481
first_analysis	severity	Germany/Austria	imputed_prot_DQB1_89	89	T	G	0.4821	0.4766	0.4886	107	88	195	-0.2768	0.2143	0.9424	0.6193	1.434	0.7819
first_analysis	severity	Germany/Austria	imputed_prot_A_90	90	D	A	0.2793	0.2727	0.2871	121	101	222	0.1426	0.2363	1.034	0.6508	1.644	0.8866
first_analysis	severity	Germany/Austria	imputed_prot_C_90	90	A	D	0.3684	0.3491	0.3929	106	84	190	-1.224	0.2403	0.7453	0.4654	1.194	0.2211
first_analysis	severity	Germany/Austria	imputed_prot_DQB1_90	90	T	I	0.4821	0.4766	0.4886	107	88	195	-0.2768	0.2143	0.9424	0.6193	1.434	0.7819
first_analysis	severity	Germany/Austria	imputed_prot_B_94	94	I	T	0.2986	0.3147	0.2789	116	95	211	0.6405	0.2517	1.175	0.7174	1.924	0.5219
first_analysis	severity	Germany/Austria	imputed_prot_C_94	94	I	T	0.03158	0.03774	0.02381	106	84	190	0.7581	0.6595	1.649	0.4527	6.005	0.4484
first_analysis	severity	Germany/Austria	imputed_prot_C_97	97	W	R	0.2816	0.2783	0.2857	106	84	190	-0.4846	0.265	0.8795	0.5231	1.478	0.6279
first_analysis	severity	Germany/Austria	imputed_prot_A_102	102	H	D	0.006757	0.008264	0.00495	121	101	222	0.4122	1.29	1.702	0.1359	21.31	0.6802
first_analysis	severity	Germany/Austria	imputed_prot_A_105	105	P	S	0.3243	0.3223	0.3267	121	101	222	0.07988	0.235	1.019	0.6429	1.615	0.9363
first_analysis	severity	Germany/Austria	imputed_prot_A_107	107	W	G	0.3063	0.281	0.3366	121	101	222	-1.379	0.235	0.7232	0.4563	1.146	0.168
first_analysis	severity	Germany/Austria	imputed_prot_A_109	109	L	F	0.03604	0.04545	0.02475	121	101	222	0.7015	0.5947	1.518	0.4731	4.868	0.483
first_analysis	severity	Germany/Austria	imputed_prot_B_109	109	F	L	0.01896	0.02155	0.01579	116	95	211	0.03552	0.841	1.03	0.1982	5.356	0.9717
first_analysis	severity	Germany/Austria	imputed_prot_B_113	113	Y	H	0.2678	0.2716	0.2632	116	95	211	0.5625	0.2484	1.15	0.7067	1.871	0.5738
first_analysis	severity	Germany/Austria	imputed_prot_C_113	113	H	Y	0.03158	0.03774	0.02381	106	84	190	0.7581	0.6595	1.649	0.4527	6.005	0.4484
first_analysis	severity	Germany/Austria	imputed_prot_C_114	114	N	D	0.2553	0.25	0.2619	106	84	190	-0.6572	0.2716	0.8365	0.4912	1.425	0.5111
first_analysis	severity	Germany/Austria	imputed_prot_A_127	127	K	N	0.4234	0.4421	0.401	121	101	222	0.8987	0.2253	1.224	0.7873	1.904	0.3688
first_analysis	severity	Germany/Austria	imputed_prot_B_131	131	R	S	0.2938	0.2802	0.3105	116	95	211	-0.2847	0.2286	0.937	0.5986	1.467	0.7759
first_analysis	severity	Germany/Austria	imputed_prot_C_138	138	K	T	0.08947	0.08019	0.1012	106	84	190	-0.6708	0.4112	0.759	0.339	1.699	0.5023
first_analysis	severity	Germany/Austria	imputed_prot_A_142	142	T	I	0.3176	0.2893	0.3515	121	101	222	-1.589	0.2345	0.6889	0.435	1.091	0.1121
first_analysis	severity	Germany/Austria	imputed_prot_B_143	143	S	T	0.03791	0.03879	0.03684	116	95	211	0.2479	0.5591	1.149	0.3839	3.437	0.8042
first_analysis	severity	Germany/Austria	imputed_prot_C_143	143	S	T	0.01316	0.009434	0.01786	106	84	190	-0.8832	0.9583	0.429	0.06557	2.806	0.3771
first_analysis	severity	Germany/Austria	imputed_prot_A_144	144	Q	K	0.2095	0.2273	0.1881	121	101	222	0.9117	0.2648	1.273	0.7577	2.139	0.3619
first_analysis	severity	Germany/Austria	imputed_prot_A_145	145	H	R	0.3176	0.2893	0.3515	121	101	222	-1.589	0.2345	0.6889	0.435	1.091	0.1121
first_analysis	severity	Germany/Austria	imputed_prot_B_145	145	L	R	0.03791	0.03448	0.04211	116	95	211	-0.4159	0.5594	0.7924	0.2648	2.372	0.6775
first_analysis	severity	Germany/Austria	imputed_prot_B_147	147	L	W	0.03791	0.03879	0.03684	116	95	211	0.2479	0.5591	1.149	0.3839	3.437	0.8042
first_analysis	severity	Germany/Austria	imputed_prot_C_147	147	L	W	0.3816	0.3726	0.3929	106	84	190	0.343	0.2434	1.087	0.6746	1.752	0.7316
first_analysis	severity	Germany/Austria	imputed_prot_A_149	149	T	A	0.06757	0.06612	0.06931	121	101	222	0.3211	0.4215	1.145	0.5012	2.616	0.7481
first_analysis	severity	Germany/Austria	imputed_prot_A_150	150	V	A	0.1532	0.1364	0.1733	121	101	222	-0.7598	0.2906	0.8019	0.4537	1.417	0.4474
first_analysis	severity	Germany/Austria	imputed_prot_A_151	151	R	H	0.1396	0.157	0.1188	121	101	222	0.6866	0.2933	1.223	0.6883	2.173	0.4923
first_analysis	severity	Germany/Austria	imputed_prot_B_152	152	E	V	0.3791	0.3922	0.3632	116	95	211	1.028	0.2266	1.262	0.8097	1.968	0.3038
first_analysis	severity	Germany/Austria	imputed_prot_A_158	158	V	A	0.1532	0.1364	0.1733	121	101	222	-0.7598	0.2906	0.8019	0.4537	1.417	0.4474
first_analysis	severity	Germany/Austria	imputed_prot_B_158	158	T	A	0.0545	0.05603	0.05263	116	95	211	-0.2573	0.4832	0.8831	0.3425	2.277	0.7969
first_analysis	severity	Germany/Austria	imputed_prot_A_161	161	D	E	0.1847	0.1653	0.2079	121	101	222	-1.168	0.2604	0.7377	0.4428	1.229	0.2428
first_analysis	severity	Germany/Austria	imputed_prot_A_166	166	D	E	0.259	0.2893	0.2228	121	101	222	1.886	0.2386	1.568	0.9825	2.503	0.05929
first_analysis	severity	Germany/Austria	imputed_prot_A_167	167	G	W	0.259	0.2893	0.2228	121	101	222	1.886	0.2386	1.568	0.9825	2.503	0.05929
first_analysis	severity	Germany/Austria	imputed_prot_B_167	167	S	W	0.1398	0.1379	0.1421	116	95	211	0.03766	0.3101	1.012	0.5509	1.858	0.97
first_analysis	severity	Germany/Austria	imputed_prot_C_170	170	G	R	0.01316	0.009434	0.01786	106	84	190	-0.8832	0.9583	0.429	0.06557	2.806	0.3771
first_analysis	severity	Germany/Austria	imputed_prot_A_171	171	H	Y	0.009009	0.0124	0.00495	121	101	222	0.7009	1.205	2.327	0.2193	24.69	0.4833
first_analysis	severity	Germany/Austria	imputed_prot_B_171	171	H	Y	0.09953	0.1034	0.09474	116	95	211	0.3206	0.3608	1.123	0.5535	2.277	0.7485
first_analysis	severity	Germany/Austria	imputed_prot_C_175	175	R	G	0.002632	0	0.005952	106	84	190	#N/A	#N/A	#N/A	#N/A	#N/A	#N/A
first_analysis	severity	Germany/Austria	imputed_prot_B_177	177	D	E	0.282	0.2629	0.3053	116	95	211	-0.5305	0.2284	0.8859	0.5663	1.386	0.5957
first_analysis	severity	Germany/Austria	imputed_prot_C_177	177	K	E	0.1237	0.1085	0.1429	106	84	190	-1.004	0.3472	0.7056	0.3573	1.394	0.3153
first_analysis	severity	Germany/Austria	imputed_prot_B_178	178	K	T	0.1801	0.1853	0.1737	116	95	211	0.6007	0.2746	1.179	0.6885	2.02	0.548
first_analysis	severity	Germany/Austria	imputed_prot_B_180	180	E	Q	0.282	0.2629	0.3053	116	95	211	-0.5305	0.2284	0.8859	0.5663	1.386	0.5957
first_analysis	severity	Germany/Austria	imputed_nuc_A_29910538	29942761	T	C	0.08333	0.15	0	10	8	18	#N/A	#N/A	#N/A	#N/A	#N/A	#N/A
first_analysis	severity	Germany/Austria	imputed_nuc_A_29910557	29942780	A	T	0.06224	0.05682	0.06881	132	109	241	-0.9562	0.4111	0.675	0.3015	1.511	0.339
first_analysis	severity	Germany/Austria	imputed_nuc_A_29910562	29942785	C	A	0.1464	0.1612	0.1287	121	101	222	1.206	0.3038	1.442	0.7953	2.616	0.2278
first_analysis	severity	Germany/Austria	imputed_nuc_A_29910566	29942789	A	G	0.01037	0.007576	0.01376	132	109	241	-0.971	0.9655	0.3916	0.05903	2.598	0.3316
first_analysis	severity	Germany/Austria	imputed_nuc_A_29910581	29942804	A	C	0.0166	0.02273	0.009174	132	109	241	0.9619	0.9117	2.404	0.4026	14.35	0.3361
first_analysis	severity	Germany/Austria	imputed_nuc_A_29910583	29942806	T	C	0.0166	0.02273	0.009174	132	109	241	0.9619	0.9117	2.404	0.4026	14.35	0.3361
first_analysis	severity	Germany/Austria	imputed_nuc_A_29910586	29942809	A	G	0.01688	0.02344	0.009174	128	109	237	1.047	0.9161	2.609	0.4332	15.71	0.2952
first_analysis	severity	Germany/Austria	imputed_nuc_A_29910604	29942827	A	C	0.05882	0.09524	0	21	13	34	#N/A	#N/A	#N/A	#N/A	#N/A	#N/A
first_analysis	severity	Germany/Austria	imputed_nuc_A_29910640	29942863	T	C	0.07718	0.06977	0.0873	86	63	149	-0.7926	0.4777	0.6848	0.2685	1.747	0.428
first_analysis	severity	Germany/Austria	imputed_nuc_A_29910660	29942883	G	A	0.01037	0.01515	0.004587	132	109	241	1.171	1.196	4.057	0.3895	42.26	0.2415
first_analysis	severity	Germany/Austria	imputed_nuc_A_29910663	29942886	A	G	0.1452	0.1326	0.1606	132	109	241	-0.6547	0.283	0.8308	0.4771	1.447	0.5126
first_analysis	severity	Germany/Austria	imputed_nuc_A_29910698	29942921	A	G	0.04564	0.04545	0.04587	132	109	241	-0.6425	0.477	0.736	0.289	1.875	0.5206
first_analysis	severity	Germany/Austria	imputed_nuc_A_29910700	29942923	T	G	0.0283	0.04286	0	35	18	53	#N/A	#N/A	#N/A	#N/A	#N/A	#N/A
first_analysis	severity	Germany/Austria	imputed_nuc_A_29910703	29942926	T	G	0.04132	0.04545	0.03636	66	55	121	-0.5424	0.7978	0.6488	0.1358	3.098	0.5875
first_analysis	severity	Germany/Austria	imputed_nuc_A_29910716	29942939	G	C	0.3983	0.4167	0.3761	132	109	241	1.022	0.2192	1.251	0.8142	1.923	0.3067
first_analysis	severity	Germany/Austria	imputed_nuc_A_29910721	29942944	C	G	0.1455	0.151	0.1377	96	69	165	0.6809	0.353	1.272	0.6366	2.54	0.496
first_analysis	severity	Germany/Austria	imputed_nuc_A_29910725	29942948	G	C	0.1058	0.1515	0.05046	132	109	241	3.423	0.3844	3.727	1.755	7.917	0.0006202
first_analysis	severity	Germany/Austria	imputed_nuc_A_29910730	29942953	A	T	0.08065	0.1154	0.03659	52	41	93	1.875	0.7945	4.437	0.9351	21.05	0.06073
first_analysis	severity	Germany/Austria	imputed_nuc_A_29910731	29942954	A	G	0.1452	0.1326	0.1606	132	109	241	-0.6547	0.283	0.8308	0.4771	1.447	0.5126
first_analysis	severity	Germany/Austria	imputed_nuc_A_29910742	29942965	G	C	0.4207	0.4178	0.4236	73	72	145	0.128	0.2783	1.036	0.6006	1.788	0.8982
first_analysis	severity	Germany/Austria	imputed_nuc_A_29910750	29942973	T	C	0.03942	0.03788	0.04128	132	109	241	-0.7582	0.5245	0.6719	0.2404	1.878	0.4484
first_analysis	severity	Germany/Austria	imputed_nuc_A_29910761	29942984	A	G	0.3714	0.4053	0.3303	132	109	241	1.795	0.2127	1.465	0.9655	2.223	0.07265
first_analysis	severity	Germany/Austria	imputed_nuc_A_29910762	29942985	G	A	0.06017	0.07197	0.04587	132	109	241	1.17	0.441	1.675	0.7057	3.976	0.2422
first_analysis	severity	Germany/Austria	imputed_nuc_A_29910767	29942990	C	G	0.1441	0.1951	0.08491	123	106	229	3.347	0.3383	3.103	1.599	6.021	0.0008158
first_analysis	severity	Germany/Austria	imputed_nuc_A_29910768	29942991	C	G	0.002075	0.003788	0	132	109	241	#N/A	#N/A	#N/A	#N/A	#N/A	#N/A
first_analysis	severity	Germany/Austria	imputed_nuc_A_29910771	29942994	T	C	0.166	0.2235	0.09633	132	109	241	3.699	0.3138	3.193	1.726	5.907	0.000216
first_analysis	severity	Germany/Austria	imputed_nuc_A_29910773	29942996	G	C	0.1721	0.2348	0.1	115	100	215	3.546	0.3213	3.125	1.665	5.866	0.0003904
first_analysis	severity	Germany/Austria	imputed_nuc_A_29910774	29942997	C	T	0.166	0.2235	0.09633	132	109	241	3.699	0.3138	3.193	1.726	5.907	0.000216
first_analysis	severity	Germany/Austria	imputed_nuc_A_29910777	29943000	T	G	0.166	0.2235	0.09633	132	109	241	3.699	0.3138	3.193	1.726	5.907	0.000216
first_analysis	severity	Germany/Austria	imputed_nuc_A_29910779	29943002	C	G	0.166	0.2235	0.09633	132	109	241	3.699	0.3138	3.193	1.726	5.907	0.000216
first_analysis	severity	Germany/Austria	imputed_nuc_A_29910801	29943024	A	C	0.2635	0.2576	0.2706	132	109	241	0.02191	0.2274	1.005	0.6436	1.569	0.9825
first_analysis	severity	Germany/Austria	imputed_nuc_A_29911063	29943286	G	T	0.3651	0.3295	0.4083	132	109	241	-1.661	0.2082	0.7077	0.4705	1.064	0.09677
first_analysis	severity	Germany/Austria	imputed_nuc_A_29911064	29943287	G	A	0.4836	0.52	0.4255	75	47	122	1.202	0.3065	1.445	0.7928	2.636	0.2292
first_analysis	severity	Germany/Austria	imputed_nuc_A_29911077	29943300	C	G	0.006224	0.007576	0.004587	132	109	241	0.3859	1.282	1.64	0.133	20.21	0.6996
first_analysis	severity	Germany/Austria	imputed_nuc_A_29911086	29943309	C	T	0.305	0.303	0.3073	132	109	241	-0.07511	0.2243	0.9833	0.6336	1.526	0.9401
first_analysis	severity	Germany/Austria	imputed_nuc_A_29911092	29943315	T	G	0.2925	0.2652	0.3257	132	109	241	-1.458	0.2278	0.7174	0.459	1.121	0.1449
first_analysis	severity	Germany/Austria	imputed_nuc_A_29911098	29943321	C	T	0.0332	0.04167	0.02294	132	109	241	0.6028	0.5905	1.428	0.4487	4.542	0.5466
first_analysis	severity	Germany/Austria	imputed_nuc_A_29911103	29943326	G	C	0.01037	0.01515	0.004587	132	109	241	1.171	1.196	4.057	0.3895	42.26	0.2415
first_analysis	severity	Germany/Austria	imputed_nuc_A_29911112	29943335	T	C	0.0166	0.02273	0.009174	132	109	241	0.9619	0.9117	2.404	0.4026	14.35	0.3361
first_analysis	severity	Germany/Austria	imputed_nuc_A_29911113	29943336	G	C	0.0166	0.02273	0.009174	132	109	241	0.9619	0.9117	2.404	0.4026	14.35	0.3361
first_analysis	severity	Germany/Austria	imputed_nuc_A_29911114	29943337	G	A	0.4398	0.4167	0.4679	132	109	241	-0.8515	0.2183	0.8304	0.5414	1.274	0.3945
first_analysis	severity	Germany/Austria	imputed_nuc_A_29911124	29943347	T	C	0.04545	0.05495	0.03175	91	63	154	1.048	0.6727	2.025	0.5416	7.568	0.2944
first_analysis	severity	Germany/Austria	imputed_nuc_A_29911149	29943372	T	C	0.06164	0.06977	0.05	86	60	146	0.3131	0.5831	1.2	0.3828	3.764	0.7542
first_analysis	severity	Germany/Austria	imputed_nuc_A_29911154	29943377	C	A	0.4884	0.4796	0.5	98	75	173	-0.2474	0.2473	0.9406	0.5793	1.527	0.8046
first_analysis	severity	Germany/Austria	imputed_nuc_A_29911190	29943413	A	G	0.2941	0.3636	0.1667	11	6	17	#N/A	#N/A	#N/A	#N/A	#N/A	#N/A
first_analysis	severity	Germany/Austria	imputed_nuc_A_29911198	29943421	C	T	0.3423	0.3144	0.3761	132	109	241	-1.358	0.2205	0.7412	0.4811	1.142	0.1746
first_analysis	severity	Germany/Austria	imputed_nuc_A_29911203	29943426	C	A	0.2033	0.2197	0.1835	132	109	241	0.6354	0.2549	1.176	0.7134	1.938	0.5252
first_analysis	severity	Germany/Austria	imputed_nuc_A_29911207	29943430	A	G	0.3423	0.3144	0.3761	132	109	241	-1.358	0.2205	0.7412	0.4811	1.142	0.1746
first_analysis	severity	Germany/Austria	imputed_nuc_A_29911218	29943441	A	G	0.06432	0.06061	0.06881	132	109	241	-0.05569	0.4079	0.9775	0.4395	2.174	0.9556
first_analysis	severity	Germany/Austria	imputed_nuc_A_29911222	29943445	T	C	0.1452	0.1326	0.1606	132	109	241	-0.6547	0.283	0.8308	0.4771	1.447	0.5126
first_analysis	severity	Germany/Austria	imputed_nuc_A_29911225	29943448	G	A	0.1369	0.1553	0.1147	132	109	241	0.6433	0.2865	1.202	0.6858	2.108	0.52
first_analysis	severity	Germany/Austria	imputed_nuc_A_29911239	29943462	T	C	0.4786	0.5	0.4375	46	24	70	1.14	0.48	1.729	0.6747	4.428	0.2542
first_analysis	severity	Germany/Austria	imputed_nuc_A_29911246	29943469	T	C	0.1452	0.1326	0.1606	132	109	241	-0.6547	0.283	0.8308	0.4771	1.447	0.5126
first_analysis	severity	Germany/Austria	imputed_nuc_A_29911256	29943479	T	G	0.1763	0.1553	0.2018	132	109	241	-1.257	0.256	0.7249	0.4389	1.197	0.2088
first_analysis	severity	Germany/Austria	imputed_nuc_A_29911271	29943494	C	G	0.251	0.2841	0.211	132	109	241	1.961	0.2321	1.576	1	2.484	0.04988
first_analysis	severity	Germany/Austria	imputed_nuc_A_29911272	29943495	G	T	0.251	0.2841	0.211	132	109	241	1.961	0.2321	1.576	1	2.484	0.04988
first_analysis	severity	Germany/Austria	imputed_nuc_A_29911284	29943507	C	T	0.01037	0.01515	0.004587	132	109	241	1.019	1.159	3.257	0.3359	31.58	0.3083
first_analysis	severity	Germany/Austria	imputed_HLA_A_01_01	#N/A	P	A	0.1452	0.1326	0.1606	132	109	241	-0.6547	0.283	0.8308	0.4771	1.447	0.5126
first_analysis	severity	Germany/Austria	imputed_HLA_A_02_01	#N/A	P	A	0.2801	0.25	0.3165	132	109	241	-1.645	0.2293	0.6858	0.4376	1.075	0.09989
first_analysis	severity	Germany/Austria	imputed_HLA_A_02_02	#N/A	P	A	0.002075	0	0.004587	132	109	241	#N/A	#N/A	#N/A	#N/A	#N/A	#N/A
first_analysis	severity	Germany/Austria	imputed_HLA_A_02_05	#N/A	P	A	0.008299	0.01515	0	132	109	241	#N/A	#N/A	#N/A	#N/A	#N/A	#N/A
first_analysis	severity	Germany/Austria	imputed_HLA_A_02_07	#N/A	P	A	0.002075	0	0.004587	132	109	241	#N/A	#N/A	#N/A	#N/A	#N/A	#N/A
first_analysis	severity	Germany/Austria	imputed_HLA_A_03_01	#N/A	P	A	0.1763	0.1553	0.2018	132	109	241	-1.257	0.256	0.7249	0.4389	1.197	0.2088
first_analysis	severity	Germany/Austria	imputed_HLA_A_11_01	#N/A	P	A	0.05394	0.06439	0.04128	132	109	241	1.126	0.4622	1.683	0.6803	4.164	0.26
first_analysis	severity	Germany/Austria	imputed_HLA_A_23_01	#N/A	P	A	0.02697	0.03788	0.01376	132	109	241	1.555	0.7047	2.992	0.7519	11.91	0.1199
first_analysis	severity	Germany/Austria	imputed_HLA_A_24_02	#N/A	P	A	0.07884	0.1136	0.0367	132	109	241	3.003	0.4343	3.684	1.573	8.63	0.002673
first_analysis	severity	Germany/Austria	imputed_HLA_A_25_01	#N/A	P	A	0.02905	0.03409	0.02294	132	109	241	1.251	0.6309	2.201	0.6393	7.58	0.211
first_analysis	severity	Germany/Austria	imputed_HLA_A_26_01	#N/A	P	A	0.03112	0.02273	0.04128	132	109	241	-1.206	0.5784	0.4978	0.1602	1.546	0.2278
first_analysis	severity	Germany/Austria	imputed_HLA_A_29_01	#N/A	P	A	0.006224	0.007576	0.004587	132	109	241	0.3859	1.282	1.64	0.133	20.21	0.6996
first_analysis	severity	Germany/Austria	imputed_HLA_A_29_02	#N/A	P	A	0.0166	0.01136	0.02294	132	109	241	-0.9191	0.7774	0.4894	0.1067	2.246	0.3581
first_analysis	severity	Germany/Austria	imputed_HLA_A_30_01	#N/A	P	A	0.01037	0.01515	0.004587	132	109	241	1.041	1.256	3.695	0.3154	43.29	0.2979
first_analysis	severity	Germany/Austria	imputed_HLA_A_30_02	#N/A	P	A	0.004149	0.003788	0.004587	132	109	241	-0.3248	1.514	0.6116	0.03146	11.89	0.7454
first_analysis	severity	Germany/Austria	imputed_HLA_A_30_04	#N/A	P	A	0.002075	0.003788	0	132	109	241	#N/A	#N/A	#N/A	#N/A	#N/A	#N/A
first_analysis	severity	Germany/Austria	imputed_HLA_A_31_01	#N/A	P	A	0.02905	0.02273	0.0367	132	109	241	-1.569	0.6291	0.3727	0.1086	1.279	0.1167
first_analysis	severity	Germany/Austria	imputed_HLA_A_32_01	#N/A	P	A	0.03112	0.03788	0.02294	132	109	241	0.3839	0.6039	1.261	0.386	4.119	0.7011
first_analysis	severity	Germany/Austria	imputed_HLA_A_33_01	#N/A	P	A	0.01037	0.01515	0.004587	132	109	241	1.019	1.159	3.257	0.3359	31.58	0.3083
first_analysis	severity	Germany/Austria	imputed_HLA_A_34_02	#N/A	P	A	0.002075	0.003788	0	132	109	241	#N/A	#N/A	#N/A	#N/A	#N/A	#N/A
first_analysis	severity	Germany/Austria	imputed_HLA_A_66_01	#N/A	P	A	0.002075	0	0.004587	132	109	241	#N/A	#N/A	#N/A	#N/A	#N/A	#N/A
first_analysis	severity	Germany/Austria	imputed_HLA_A_68_01	#N/A	P	A	0.03942	0.04167	0.0367	132	109	241	0.6402	0.5069	1.383	0.5122	3.736	0.522
first_analysis	severity	Germany/Austria	imputed_HLA_A_68_02	#N/A	P	A	0.01037	0.007576	0.01376	132	109	241	-0.971	0.9655	0.3916	0.05903	2.598	0.3316
first_analysis	severity	Germany/Austria	imputed_HLA_A_74_03	#N/A	P	A	0.002075	0.003788	0	132	109	241	#N/A	#N/A	#N/A	#N/A	#N/A	#N/A
first_analysis	severity	Germany/Austria	imputed_HLA_A_01	#N/A	P	A	0.1452	0.1326	0.1606	132	109	241	-0.6547	0.283	0.8308	0.4771	1.447	0.5126
first_analysis	severity	Germany/Austria	imputed_HLA_A_02	#N/A	P	A	0.2925	0.2652	0.3257	132	109	241	-1.458	0.2278	0.7174	0.459	1.121	0.1449
first_analysis	severity	Germany/Austria	imputed_HLA_A_03	#N/A	P	A	0.1763	0.1553	0.2018	132	109	241	-1.257	0.256	0.7249	0.4389	1.197	0.2088
first_analysis	severity	Germany/Austria	imputed_HLA_A_11	#N/A	P	A	0.05394	0.06439	0.04128	132	109	241	1.126	0.4622	1.683	0.6803	4.164	0.26
first_analysis	severity	Germany/Austria	imputed_HLA_A_23	#N/A	P	A	0.02697	0.03788	0.01376	132	109	241	1.555	0.7047	2.992	0.7519	11.91	0.1199
first_analysis	severity	Germany/Austria	imputed_HLA_A_24	#N/A	P	A	0.07884	0.1136	0.0367	132	109	241	3.003	0.4343	3.684	1.573	8.63	0.002673
first_analysis	severity	Germany/Austria	imputed_HLA_A_25	#N/A	P	A	0.02905	0.03409	0.02294	132	109	241	1.251	0.6309	2.201	0.6393	7.58	0.211
first_analysis	severity	Germany/Austria	imputed_HLA_A_26	#N/A	P	A	0.03112	0.02273	0.04128	132	109	241	-1.206	0.5784	0.4978	0.1602	1.546	0.2278
first_analysis	severity	Germany/Austria	imputed_HLA_A_29	#N/A	P	A	0.02282	0.01894	0.02752	132	109	241	-0.5935	0.653	0.6787	0.1887	2.441	0.5529
first_analysis	severity	Germany/Austria	imputed_HLA_A_30	#N/A	P	A	0.0166	0.02273	0.009174	132	109	241	0.9619	0.9117	2.404	0.4026	14.35	0.3361
first_analysis	severity	Germany/Austria	imputed_HLA_A_31	#N/A	P	A	0.02905	0.02273	0.0367	132	109	241	-1.569	0.6291	0.3727	0.1086	1.279	0.1167
first_analysis	severity	Germany/Austria	imputed_HLA_A_32	#N/A	P	A	0.03112	0.03788	0.02294	132	109	241	0.3839	0.6039	1.261	0.386	4.119	0.7011
first_analysis	severity	Germany/Austria	imputed_HLA_A_33	#N/A	P	A	0.01037	0.01515	0.004587	132	109	241	1.019	1.159	3.257	0.3359	31.58	0.3083
first_analysis	severity	Germany/Austria	imputed_HLA_A_34	#N/A	P	A	0.002075	0.003788	0	132	109	241	#N/A	#N/A	#N/A	#N/A	#N/A	#N/A
first_analysis	severity	Germany/Austria	imputed_HLA_A_66	#N/A	P	A	0.002075	0	0.004587	132	109	241	#N/A	#N/A	#N/A	#N/A	#N/A	#N/A
first_analysis	severity	Germany/Austria	imputed_HLA_A_68	#N/A	P	A	0.04979	0.04924	0.05046	132	109	241	0.1094	0.4523	1.051	0.433	2.55	0.9129
first_analysis	severity	Germany/Austria	imputed_HLA_A_74	#N/A	P	A	0.002075	0.003788	0	132	109	241	#N/A	#N/A	#N/A	#N/A	#N/A	#N/A
first_analysis	severity	Germany/Austria	imputed_HLA_C_01_02	#N/A	P	A	0.03527	0.0303	0.04128	132	109	241	-1.016	0.5333	0.5818	0.2046	1.655	0.3098
first_analysis	severity	Germany/Austria	imputed_HLA_C_02_02	#N/A	P	A	0.04772	0.04924	0.04587	132	109	241	-0.09982	0.4478	0.9563	0.3976	2.3	0.9205
first_analysis	severity	Germany/Austria	imputed_HLA_C_03_03	#N/A	P	A	0.06224	0.06818	0.05505	132	109	241	0.5584	0.3876	1.242	0.5808	2.654	0.5766
first_analysis	severity	Germany/Austria	imputed_HLA_C_03_04	#N/A	P	A	0.05602	0.04545	0.06881	132	109	241	-1.186	0.387	0.6318	0.2959	1.349	0.2355
first_analysis	severity	Germany/Austria	imputed_HLA_C_04_01	#N/A	P	A	0.1307	0.1402	0.1193	132	109	241	0.1615	0.3088	1.051	0.5739	1.925	0.8717
first_analysis	severity	Germany/Austria	imputed_HLA_C_05_01	#N/A	P	A	0.05187	0.04167	0.06422	132	109	241	-1.37	0.4593	0.5329	0.2166	1.311	0.1706
first_analysis	severity	Germany/Austria	imputed_HLA_C_06_02	#N/A	P	A	0.09751	0.1136	0.07798	132	109	241	1.261	0.3492	1.553	0.7834	3.08	0.2073
first_analysis	severity	Germany/Austria	imputed_HLA_C_07_01	#N/A	P	A	0.1411	0.125	0.1606	132	109	241	-0.5878	0.2839	0.8463	0.4851	1.476	0.5567
first_analysis	severity	Germany/Austria	imputed_HLA_C_07_02	#N/A	P	A	0.1556	0.1667	0.1422	132	109	241	1.255	0.2902	1.44	0.815	2.543	0.2094
first_analysis	severity	Germany/Austria	imputed_HLA_C_07_04	#N/A	P	A	0.02905	0.02652	0.03211	132	109	241	-0.07902	0.6183	0.9523	0.2835	3.199	0.937
first_analysis	severity	Germany/Austria	imputed_HLA_C_08_02	#N/A	P	A	0.02697	0.0303	0.02294	132	109	241	0.5673	0.6181	1.42	0.4228	4.768	0.5705
first_analysis	severity	Germany/Austria	imputed_HLA_C_08_03	#N/A	P	A	0.002075	0	0.004587	132	109	241	#N/A	#N/A	#N/A	#N/A	#N/A	#N/A
first_analysis	severity	Germany/Austria	imputed_HLA_C_12_02	#N/A	P	A	0.006224	0.007576	0.004587	132	109	241	0.5087	1.288	1.925	0.1543	24.02	0.611
first_analysis	severity	Germany/Austria	imputed_HLA_C_12_03	#N/A	P	A	0.07469	0.06818	0.08257	132	109	241	-0.5383	0.3931	0.8093	0.3746	1.749	0.5904
first_analysis	severity	Germany/Austria	imputed_HLA_C_14_02	#N/A	P	A	0.01245	0.01515	0.009174	132	109	241	0.799	0.9437	2.125	0.3343	13.51	0.4243
first_analysis	severity	Germany/Austria	imputed_HLA_C_15_02	#N/A	P	A	0.02282	0.02652	0.01835	132	109	241	0.44	0.6694	1.343	0.3615	4.986	0.6599
first_analysis	severity	Germany/Austria	imputed_HLA_C_15_05	#N/A	P	A	0.004149	0.007576	0	132	109	241	#N/A	#N/A	#N/A	#N/A	#N/A	#N/A
first_analysis	severity	Germany/Austria	imputed_HLA_C_16_01	#N/A	P	A	0.01867	0.01894	0.01835	132	109	241	0.2078	0.7387	1.166	0.2741	4.96	0.8354
first_analysis	severity	Germany/Austria	imputed_HLA_C_16_02	#N/A	P	A	0.01037	0.003788	0.01835	132	109	241	-1.547	1.241	0.1467	0.01289	1.67	0.1219
first_analysis	severity	Germany/Austria	imputed_HLA_C_17_01	#N/A	P	A	0.01245	0.01136	0.01376	132	109	241	-0.5481	0.8607	0.6239	0.1155	3.371	0.5836
first_analysis	severity	Germany/Austria	imputed_HLA_C_18_01	#N/A	P	A	0.002075	0.003788	0	132	109	241	#N/A	#N/A	#N/A	#N/A	#N/A	#N/A
first_analysis	severity	Germany/Austria	imputed_HLA_C_01	#N/A	P	A	0.03527	0.0303	0.04128	132	109	241	-1.016	0.5333	0.5818	0.2046	1.655	0.3098
first_analysis	severity	Germany/Austria	imputed_HLA_C_02	#N/A	P	A	0.04772	0.04924	0.04587	132	109	241	-0.09982	0.4478	0.9563	0.3976	2.3	0.9205
first_analysis	severity	Germany/Austria	imputed_HLA_C_03	#N/A	P	A	0.1183	0.1136	0.1239	132	109	241	-0.4706	0.287	0.8737	0.4978	1.533	0.6379
first_analysis	severity	Germany/Austria	imputed_HLA_C_04	#N/A	P	A	0.1307	0.1402	0.1193	132	109	241	0.1615	0.3088	1.051	0.5739	1.925	0.8717
first_analysis	severity	Germany/Austria	imputed_HLA_C_05	#N/A	P	A	0.05187	0.04167	0.06422	132	109	241	-1.37	0.4593	0.5329	0.2166	1.311	0.1706
first_analysis	severity	Germany/Austria	imputed_HLA_C_06	#N/A	P	A	0.09751	0.1136	0.07798	132	109	241	1.261	0.3492	1.553	0.7834	3.08	0.2073
first_analysis	severity	Germany/Austria	imputed_HLA_C_07	#N/A	P	A	0.3257	0.3182	0.3349	132	109	241	0.4847	0.2201	1.113	0.7227	1.713	0.6279
first_analysis	severity	Germany/Austria	imputed_HLA_C_08	#N/A	P	A	0.02905	0.0303	0.02752	132	109	241	0.3113	0.5918	1.202	0.3769	3.835	0.7556
first_analysis	severity	Germany/Austria	imputed_HLA_C_12	#N/A	P	A	0.08091	0.07576	0.08716	132	109	241	-0.3585	0.3793	0.8729	0.415	1.836	0.72
first_analysis	severity	Germany/Austria	imputed_HLA_C_14	#N/A	P	A	0.01245	0.01515	0.009174	132	109	241	0.799	0.9437	2.125	0.3343	13.51	0.4243
first_analysis	severity	Germany/Austria	imputed_HLA_C_15	#N/A	P	A	0.02697	0.03409	0.01835	132	109	241	0.875	0.6437	1.756	0.4974	6.202	0.3816
first_analysis	severity	Germany/Austria	imputed_HLA_C_16	#N/A	P	A	0.02905	0.02273	0.0367	132	109	241	-0.8079	0.6086	0.6116	0.1855	2.016	0.4191
first_analysis	severity	Germany/Austria	imputed_HLA_C_17	#N/A	P	A	0.01245	0.01136	0.01376	132	109	241	-0.5481	0.8607	0.6239	0.1155	3.371	0.5836
first_analysis	severity	Germany/Austria	imputed_HLA_C_18	#N/A	P	A	0.002075	0.003788	0	132	109	241	#N/A	#N/A	#N/A	#N/A	#N/A	#N/A
first_analysis	severity	Germany/Austria	imputed_nuc_C_31238868	31271091	T	C	0.11	0.09848	0.1239	132	109	241	-0.8243	0.3154	0.7711	0.4156	1.431	0.4098
first_analysis	severity	Germany/Austria	imputed_nuc_C_31238874	31271097	T	C	0.002075	0	0.004587	132	109	241	#N/A	#N/A	#N/A	#N/A	#N/A	#N/A
first_analysis	severity	Germany/Austria	imputed_nuc_C_31238875	31271098	A	G	0.07836	0.06494	0.09649	77	57	134	-0.9078	0.4506	0.6643	0.2747	1.607	0.364
first_analysis	severity	Germany/Austria	imputed_nuc_C_31238880	31271103	T	C	0.1183	0.1136	0.1239	132	109	241	-0.4706	0.287	0.8737	0.4978	1.533	0.6379
first_analysis	severity	Germany/Austria	imputed_nuc_C_31238889	31271112	C	T	0.01245	0.01136	0.01376	132	109	241	-0.5481	0.8607	0.6239	0.1155	3.371	0.5836
first_analysis	severity	Germany/Austria	imputed_nuc_C_31238929	31271152	G	C	0.02905	0.02652	0.03211	132	109	241	-0.07902	0.6183	0.9523	0.2835	3.199	0.937
first_analysis	severity	Germany/Austria	imputed_nuc_C_31238942	31271165	G	T	0.3568	0.3409	0.3761	132	109	241	0.09869	0.2143	1.021	0.6711	1.555	0.9214
first_analysis	severity	Germany/Austria	imputed_nuc_C_31238943	31271166	T	C	0.002075	0	0.004587	132	109	241	#N/A	#N/A	#N/A	#N/A	#N/A	#N/A
first_analysis	severity	Germany/Austria	imputed_nuc_C_31238957	31271180	A	C	0.3382	0.3295	0.3486	132	109	241	0.3428	0.2173	1.077	0.7037	1.649	0.7317
first_analysis	severity	Germany/Austria	imputed_nuc_C_31238970	31271193	A	T	0.01245	0.01136	0.01376	132	109	241	-0.5481	0.8607	0.6239	0.1155	3.371	0.5836
first_analysis	severity	Germany/Austria	imputed_nuc_C_31238983	31271206	C	G	0.44	0.4333	0.45	30	20	50	-1.939	0.8244	0.2021	0.04017	1.017	0.05245
first_analysis	severity	Germany/Austria	imputed_nuc_C_31238984	31271207	T	G	0.07884	0.07197	0.08716	132	109	241	-0.7726	0.3721	0.7502	0.3618	1.556	0.4398
first_analysis	severity	Germany/Austria	imputed_nuc_C_31238992	31271215	C	G	0.04167	0.07143	0	7	5	12	#N/A	#N/A	#N/A	#N/A	#N/A	#N/A
first_analysis	severity	Germany/Austria	imputed_nuc_C_31239010	31271233	A	G	0.1604	0.22	0.1071	25	28	53	0.7104	0.6622	1.601	0.4372	5.861	0.4775
first_analysis	severity	Germany/Austria	imputed_nuc_C_31239016	31271239	A	G	0.003125	0	0.006667	85	75	160	#N/A	#N/A	#N/A	#N/A	#N/A	#N/A
first_analysis	severity	Germany/Austria	imputed_nuc_C_31239049	31271272	T	G	0.02511	0.02917	0.0202	120	99	219	0.5884	0.6716	1.485	0.3981	5.537	0.5563
first_analysis	severity	Germany/Austria	imputed_nuc_C_31239057	31271280	T	C	0.2261	0.2273	0.2248	132	109	241	-0.5498	0.2426	0.8751	0.5439	1.408	0.5825
first_analysis	severity	Germany/Austria	imputed_nuc_C_31239060	31271283	G	A	0.02697	0.03409	0.01835	132	109	241	0.875	0.6437	1.756	0.4974	6.202	0.3816
first_analysis	severity	Germany/Austria	imputed_nuc_C_31239090	31271313	C	G	0.1183	0.1136	0.1239	132	109	241	-0.4706	0.287	0.8737	0.4978	1.533	0.6379
first_analysis	severity	Germany/Austria	imputed_nuc_C_31239108	31271331	A	T	0.2467	0.248	0.2452	123	104	227	0.1077	0.2495	1.027	0.6299	1.675	0.9142
first_analysis	severity	Germany/Austria	imputed_nuc_C_31239116	31271339	A	G	0.1452	0.1477	0.1422	132	109	241	-0.05011	0.2706	0.9865	0.5805	1.677	0.96
first_analysis	severity	Germany/Austria	imputed_nuc_C_31239124	31271347	A	C	0.01786	0.01515	0.02174	66	46	112	-0.6967	1.264	0.4144	0.03477	4.939	0.486
first_analysis	severity	Germany/Austria	imputed_nuc_C_31239376	31271599	T	C	0.06224	0.06818	0.05505	132	109	241	0.5584	0.3876	1.242	0.5808	2.654	0.5766
first_analysis	severity	Germany/Austria	imputed_nuc_C_31239378	31271601	G	T	0.444	0.4242	0.4679	132	109	241	-1.362	0.2026	0.7588	0.5102	1.129	0.1731
first_analysis	severity	Germany/Austria	imputed_nuc_C_31239407	31271630	T	G	0.3797	0.3977	0.3578	132	109	241	0.1167	0.2086	1.025	0.6807	1.542	0.9071
first_analysis	severity	Germany/Austria	imputed_nuc_C_31239417	31271640	T	C	0.3797	0.3977	0.3578	132	109	241	0.1167	0.2086	1.025	0.6807	1.542	0.9071
first_analysis	severity	Germany/Austria	imputed_nuc_C_31239430	31271653	T	C	0.3506	0.3371	0.367	132	109	241	-1.13	0.2171	0.7826	0.5114	1.198	0.2587
first_analysis	severity	Germany/Austria	imputed_nuc_C_31239449	31271672	G	C	0.168	0.1591	0.1789	132	109	241	-0.1633	0.2635	0.9579	0.5715	1.606	0.8703
first_analysis	severity	Germany/Austria	imputed_nuc_C_31239501	31271724	T	G	0.1307	0.1402	0.1193	132	109	241	0.1615	0.3088	1.051	0.5739	1.925	0.8717
first_analysis	severity	Germany/Austria	imputed_nuc_C_31239506	31271729	G	C	0.1432	0.1553	0.128	103	82	185	0.7001	0.3204	1.251	0.6679	2.345	0.4839
first_analysis	severity	Germany/Austria	imputed_nuc_C_31239518	31271741	T	C	0.1288	0.131	0.125	42	24	66	-1.48	0.9824	0.2337	0.03407	1.603	0.139
first_analysis	severity	Germany/Austria	imputed_nuc_C_31239543	31271766	T	C	0.08091	0.07197	0.09174	132	109	241	-0.9142	0.3688	0.7138	0.3465	1.471	0.3606
first_analysis	severity	Germany/Austria	imputed_nuc_C_31239577	31271800	A	C	0.4606	0.4659	0.4541	132	109	241	0.8863	0.204	1.198	0.8033	1.787	0.3754
first_analysis	severity	Germany/Austria	imputed_nuc_C_31239585	31271808	T	C	0.1929	0.197	0.1881	132	109	241	-0.1005	0.2467	0.9755	0.6015	1.582	0.92
first_analysis	severity	Germany/Austria	imputed_nuc_C_31239593	31271816	C	T	0.3537	0.3953	0.3077	43	39	82	1.143	0.3885	1.559	0.728	3.338	0.2531
first_analysis	severity	Germany/Austria	imputed_nuc_C_31239601	31271824	T	C	0.04772	0.04924	0.04587	132	109	241	-0.09982	0.4478	0.9563	0.3976	2.3	0.9205
first_analysis	severity	Germany/Austria	imputed_nuc_C_31239607	31271830	A	G	0.1366	0.1488	0.1211	121	95	216	0.2702	0.3294	1.093	0.5732	2.085	0.787
first_analysis	severity	Germany/Austria	imputed_nuc_C_31239614	31271837	A	G	0.3351	0.3673	0.3	49	45	94	0.4591	0.3815	1.191	0.5641	2.516	0.6462
first_analysis	severity	Germany/Austria	imputed_nuc_C_31239616	31271839	A	C	0.1784	0.1856	0.1697	132	109	241	-0.1255	0.2615	0.9677	0.5797	1.616	0.9001
first_analysis	severity	Germany/Austria	imputed_nuc_C_31239617	31271840	T	G	0.1852	0.1983	0.1684	121	95	216	0.07761	0.2783	1.022	0.5922	1.763	0.9381
first_analysis	severity	Germany/Austria	imputed_nuc_C_31239622	31271845	C	A	0.4253	0.4356	0.4128	132	109	241	1.265	0.2043	1.295	0.8677	1.933	0.2057
first_analysis	severity	Germany/Austria	imputed_nuc_C_31239630	31271853	T	C	0.03527	0.0303	0.04128	132	109	241	-1.016	0.5333	0.5818	0.2046	1.655	0.3098
first_analysis	severity	Germany/Austria	imputed_HLA_B_07_02	#N/A	P	A	0.1349	0.1402	0.1284	132	109	241	0.9207	0.3024	1.321	0.7303	2.389	0.3572
first_analysis	severity	Germany/Austria	imputed_HLA_B_07_05	#N/A	P	A	0.004149	0.007576	0	132	109	241	#N/A	#N/A	#N/A	#N/A	#N/A	#N/A
first_analysis	severity	Germany/Austria	imputed_HLA_B_08_01	#N/A	P	A	0.08714	0.06818	0.1101	132	109	241	-1.397	0.3531	0.6107	0.3057	1.22	0.1625
first_analysis	severity	Germany/Austria	imputed_HLA_B_13_02	#N/A	P	A	0.03734	0.03409	0.04128	132	109	241	-0.6322	0.5177	0.7209	0.2613	1.988	0.5273
first_analysis	severity	Germany/Austria	imputed_HLA_B_14_01	#N/A	P	A	0.008299	0.01136	0.004587	132	109	241	0.7484	1.219	2.49	0.2283	27.17	0.4542
first_analysis	severity	Germany/Austria	imputed_HLA_B_14_02	#N/A	P	A	0.01867	0.01894	0.01835	132	109	241	0.1665	0.7189	1.127	0.2755	4.612	0.8678
first_analysis	severity	Germany/Austria	imputed_HLA_B_15_01	#N/A	P	A	0.07054	0.06061	0.08257	132	109	241	-0.6295	0.3563	0.7991	0.3974	1.607	0.529
first_analysis	severity	Germany/Austria	imputed_HLA_B_15_03	#N/A	P	A	0.002075	0.003788	0	132	109	241	#N/A	#N/A	#N/A	#N/A	#N/A	#N/A
first_analysis	severity	Germany/Austria	imputed_HLA_B_15_17	#N/A	P	A	0.002075	0.003788	0	132	109	241	#N/A	#N/A	#N/A	#N/A	#N/A	#N/A
first_analysis	severity	Germany/Austria	imputed_HLA_B_15_18	#N/A	P	A	0.006224	0.007576	0.004587	132	109	241	0.08247	1.298	1.113	0.08735	14.18	0.9343
first_analysis	severity	Germany/Austria	imputed_HLA_B_18_01	#N/A	P	A	0.06224	0.06061	0.06422	132	109	241	0.4778	0.4315	1.229	0.5275	2.863	0.6328
first_analysis	severity	Germany/Austria	imputed_HLA_B_18_18	#N/A	P	A	0.002075	0	0.004587	132	109	241	#N/A	#N/A	#N/A	#N/A	#N/A	#N/A
first_analysis	severity	Germany/Austria	imputed_HLA_B_27_02	#N/A	P	A	0.006224	0.007576	0.004587	132	109	241	0.3964	1.267	1.652	0.1379	19.81	0.6918
first_analysis	severity	Germany/Austria	imputed_HLA_B_27_05	#N/A	P	A	0.03942	0.04167	0.0367	132	109	241	0.0572	0.5068	1.029	0.3812	2.78	0.9544
first_analysis	severity	Germany/Austria	imputed_HLA_B_35_01	#N/A	P	A	0.06639	0.06439	0.06881	132	109	241	-0.3814	0.3877	0.8625	0.4034	1.844	0.7029
first_analysis	severity	Germany/Austria	imputed_HLA_B_35_02	#N/A	P	A	0.0166	0.01894	0.01376	132	109	241	0.25	0.8188	1.227	0.2466	6.107	0.8026
first_analysis	severity	Germany/Austria	imputed_HLA_B_35_03	#N/A	P	A	0.01867	0.02273	0.01376	132	109	241	0.2915	0.8149	1.268	0.2568	6.263	0.7707
first_analysis	severity	Germany/Austria	imputed_HLA_B_35_08	#N/A	P	A	0.006224	0.007576	0.004587	132	109	241	0.1487	1.28	1.21	0.09837	14.88	0.8818
first_analysis	severity	Germany/Austria	imputed_HLA_B_37_01	#N/A	P	A	0.01867	0.01894	0.01835	132	109	241	0.2931	0.7589	1.249	0.2823	5.528	0.7694
first_analysis	severity	Germany/Austria	imputed_HLA_B_38_01	#N/A	P	A	0.02282	0.02273	0.02294	132	109	241	-0.337	0.6497	0.8034	0.2249	2.87	0.7361
first_analysis	severity	Germany/Austria	imputed_HLA_B_39_01	#N/A	P	A	0.01867	0.01894	0.01835	132	109	241	-0.1066	0.7256	0.9256	0.2232	3.838	0.9151
first_analysis	severity	Germany/Austria	imputed_HLA_B_39_06	#N/A	P	A	0.008299	0.01136	0.004587	132	109	241	0.6358	1.228	2.183	0.1967	24.22	0.5249
first_analysis	severity	Germany/Austria	imputed_HLA_B_40_01	#N/A	P	A	0.03112	0.03409	0.02752	132	109	241	0.2959	0.572	1.184	0.386	3.634	0.7673
first_analysis	severity	Germany/Austria	imputed_HLA_B_40_02	#N/A	P	A	0.01037	0.01515	0.004587	132	109	241	0.9669	1.178	3.124	0.3104	31.44	0.3336
first_analysis	severity	Germany/Austria	imputed_HLA_B_41_01	#N/A	P	A	0.004149	0.007576	0	132	109	241	#N/A	#N/A	#N/A	#N/A	#N/A	#N/A
first_analysis	severity	Germany/Austria	imputed_HLA_B_41_02	#N/A	P	A	0.008299	0.003788	0.01376	132	109	241	-1.198	1.189	0.2407	0.02342	2.473	0.2308
first_analysis	severity	Germany/Austria	imputed_HLA_B_44_02	#N/A	P	A	0.07261	0.06061	0.08716	132	109	241	-1.091	0.3786	0.6615	0.315	1.389	0.2751
first_analysis	severity	Germany/Austria	imputed_HLA_B_44_03	#N/A	P	A	0.04772	0.05303	0.04128	132	109	241	0.9005	0.4865	1.55	0.5972	4.022	0.3679
first_analysis	severity	Germany/Austria	imputed_HLA_B_44_05	#N/A	P	A	0.006224	0.003788	0.009174	132	109	241	-1.051	1.307	0.2532	0.01953	3.283	0.2934
first_analysis	severity	Germany/Austria	imputed_HLA_B_45_01	#N/A	P	A	0.002075	0.003788	0	132	109	241	#N/A	#N/A	#N/A	#N/A	#N/A	#N/A
first_analysis	severity	Germany/Austria	imputed_HLA_B_46_01	#N/A	P	A	0.002075	0	0.004587	132	109	241	#N/A	#N/A	#N/A	#N/A	#N/A	#N/A
first_analysis	severity	Germany/Austria	imputed_HLA_B_48_01	#N/A	P	A	0.002075	0	0.004587	132	109	241	#N/A	#N/A	#N/A	#N/A	#N/A	#N/A
first_analysis	severity	Germany/Austria	imputed_HLA_B_49_01	#N/A	P	A	0.0166	0.01136	0.02294	132	109	241	-0.7179	0.7852	0.5691	0.1221	2.652	0.4728
first_analysis	severity	Germany/Austria	imputed_HLA_B_50_01	#N/A	P	A	0.01037	0.01894	0	132	109	241	#N/A	#N/A	#N/A	#N/A	#N/A	#N/A
first_analysis	severity	Germany/Austria	imputed_HLA_B_51_01	#N/A	P	A	0.05187	0.05303	0.05046	132	109	241	-0.02917	0.4417	0.9872	0.4154	2.346	0.9767
first_analysis	severity	Germany/Austria	imputed_HLA_B_51_08	#N/A	P	A	0.002075	0	0.004587	132	109	241	#N/A	#N/A	#N/A	#N/A	#N/A	#N/A
first_analysis	severity	Germany/Austria	imputed_HLA_B_52_01	#N/A	P	A	0.006224	0.007576	0.004587	132	109	241	0.5087	1.288	1.925	0.1543	24.02	0.611
first_analysis	severity	Germany/Austria	imputed_HLA_B_53_01	#N/A	P	A	0.008299	0.007576	0.009174	132	109	241	-0.7682	1.05	0.4463	0.05696	3.497	0.4424
first_analysis	severity	Germany/Austria	imputed_HLA_B_55_01	#N/A	P	A	0.0166	0.01894	0.01376	132	109	241	0.2622	0.7823	1.228	0.265	5.688	0.7931
first_analysis	severity	Germany/Austria	imputed_HLA_B_56_01	#N/A	P	A	0.008299	0.003788	0.01376	132	109	241	-1.745	1.257	0.1116	0.00951	1.311	0.08103
first_analysis	severity	Germany/Austria	imputed_HLA_B_57_01	#N/A	P	A	0.02697	0.03409	0.01835	132	109	241	0.9254	0.6359	1.801	0.5179	6.264	0.3548
first_analysis	severity	Germany/Austria	imputed_HLA_B_57_02	#N/A	P	A	0.002075	0.003788	0	132	109	241	#N/A	#N/A	#N/A	#N/A	#N/A	#N/A
first_analysis	severity	Germany/Austria	imputed_HLA_B_58_01	#N/A	P	A	0.006224	0.007576	0.004587	132	109	241	0.4985	1.266	1.88	0.1572	22.48	0.6181
first_analysis	severity	Germany/Austria	imputed_HLA_B_07	#N/A	P	A	0.139	0.1477	0.1284	132	109	241	1.115	0.2942	1.388	0.7798	2.471	0.2649
first_analysis	severity	Germany/Austria	imputed_HLA_B_08	#N/A	P	A	0.08714	0.06818	0.1101	132	109	241	-1.397	0.3531	0.6107	0.3057	1.22	0.1625
first_analysis	severity	Germany/Austria	imputed_HLA_B_13	#N/A	P	A	0.03734	0.03409	0.04128	132	109	241	-0.6322	0.5177	0.7209	0.2613	1.988	0.5273
first_analysis	severity	Germany/Austria	imputed_HLA_B_14	#N/A	P	A	0.02697	0.0303	0.02294	132	109	241	0.5673	0.6181	1.42	0.4228	4.768	0.5705
first_analysis	severity	Germany/Austria	imputed_HLA_B_15	#N/A	P	A	0.08091	0.07576	0.08716	132	109	241	-0.3793	0.3356	0.8805	0.4561	1.7	0.7044
first_analysis	severity	Germany/Austria	imputed_HLA_B_18	#N/A	P	A	0.06432	0.06061	0.06881	132	109	241	0.1617	0.4239	1.071	0.4666	2.458	0.8715
first_analysis	severity	Germany/Austria	imputed_HLA_B_27	#N/A	P	A	0.04564	0.04924	0.04128	132	109	241	0.2099	0.4756	1.105	0.435	2.807	0.8337
first_analysis	severity	Germany/Austria	imputed_HLA_B_35	#N/A	P	A	0.1079	0.1136	0.1009	132	109	241	-0.05989	0.3279	0.9806	0.5157	1.865	0.9522
first_analysis	severity	Germany/Austria	imputed_HLA_B_37	#N/A	P	A	0.01867	0.01894	0.01835	132	109	241	0.2931	0.7589	1.249	0.2823	5.528	0.7694
first_analysis	severity	Germany/Austria	imputed_HLA_B_38	#N/A	P	A	0.02282	0.02273	0.02294	132	109	241	-0.337	0.6497	0.8034	0.2249	2.87	0.7361
first_analysis	severity	Germany/Austria	imputed_HLA_B_39	#N/A	P	A	0.02697	0.0303	0.02294	132	109	241	0.2723	0.627	1.186	0.3471	4.054	0.7854
first_analysis	severity	Germany/Austria	imputed_HLA_B_40	#N/A	P	A	0.04149	0.04924	0.03211	132	109	241	0.7805	0.5185	1.499	0.5425	4.141	0.4351
first_analysis	severity	Germany/Austria	imputed_HLA_B_41	#N/A	P	A	0.01245	0.01136	0.01376	132	109	241	-0.5481	0.8607	0.6239	0.1155	3.371	0.5836
first_analysis	severity	Germany/Austria	imputed_HLA_B_44	#N/A	P	A	0.1266	0.1174	0.1376	132	109	241	-0.5488	0.2986	0.8489	0.4728	1.524	0.5831
first_analysis	severity	Germany/Austria	imputed_HLA_B_45	#N/A	P	A	0.002075	0.003788	0	132	109	241	#N/A	#N/A	#N/A	#N/A	#N/A	#N/A
first_analysis	severity	Germany/Austria	imputed_HLA_B_46	#N/A	P	A	0.002075	0	0.004587	132	109	241	#N/A	#N/A	#N/A	#N/A	#N/A	#N/A
first_analysis	severity	Germany/Austria	imputed_HLA_B_48	#N/A	P	A	0.002075	0	0.004587	132	109	241	#N/A	#N/A	#N/A	#N/A	#N/A	#N/A
first_analysis	severity	Germany/Austria	imputed_HLA_B_49	#N/A	P	A	0.0166	0.01136	0.02294	132	109	241	-0.7179	0.7852	0.5691	0.1221	2.652	0.4728
first_analysis	severity	Germany/Austria	imputed_HLA_B_50	#N/A	P	A	0.01037	0.01894	0	132	109	241	#N/A	#N/A	#N/A	#N/A	#N/A	#N/A
first_analysis	severity	Germany/Austria	imputed_HLA_B_51	#N/A	P	A	0.05394	0.05303	0.05505	132	109	241	-0.1723	0.4329	0.9281	0.3973	2.168	0.8632
first_analysis	severity	Germany/Austria	imputed_HLA_B_52	#N/A	P	A	0.006224	0.007576	0.004587	132	109	241	0.5087	1.288	1.925	0.1543	24.02	0.611
first_analysis	severity	Germany/Austria	imputed_HLA_B_53	#N/A	P	A	0.008299	0.007576	0.009174	132	109	241	-0.7682	1.05	0.4463	0.05696	3.497	0.4424
first_analysis	severity	Germany/Austria	imputed_HLA_B_55	#N/A	P	A	0.0166	0.01894	0.01376	132	109	241	0.2622	0.7823	1.228	0.265	5.688	0.7931
first_analysis	severity	Germany/Austria	imputed_HLA_B_56	#N/A	P	A	0.008299	0.003788	0.01376	132	109	241	-1.745	1.257	0.1116	0.00951	1.311	0.08103
first_analysis	severity	Germany/Austria	imputed_HLA_B_57	#N/A	P	A	0.02905	0.03788	0.01835	132	109	241	1.078	0.6249	1.961	0.5763	6.676	0.281
first_analysis	severity	Germany/Austria	imputed_HLA_B_58	#N/A	P	A	0.006224	0.007576	0.004587	132	109	241	0.4985	1.266	1.88	0.1572	22.48	0.6181
first_analysis	severity	Germany/Austria	imputed_nuc_B_31323945	31356168	A	C	0.04839	0.05556	0.03846	72	52	124	0.7615	0.7352	1.75	0.4143	7.395	0.4464
first_analysis	severity	Germany/Austria	imputed_nuc_B_31323953	31356176	C	G	0.2718	0.2614	0.2844	132	109	241	-0.1434	0.2168	0.9694	0.6338	1.483	0.886
first_analysis	severity	Germany/Austria	imputed_nuc_B_31323958	31356181	T	G	0.1722	0.1818	0.1606	132	109	241	1.026	0.263	1.31	0.7822	2.194	0.3048
first_analysis	severity	Germany/Austria	imputed_nuc_B_31323960	31356183	G	C	0.1646	0.1628	0.1667	86	72	158	0.1772	0.33	1.06	0.5553	2.024	0.8594
first_analysis	severity	Germany/Austria	imputed_nuc_B_31323980	31356203	G	A	0.1515	0.1515	0.1514	132	109	241	0.3918	0.2921	1.121	0.6325	1.988	0.6952
first_analysis	severity	Germany/Austria	imputed_nuc_B_31323991	31356214	G	C	0.1286	0.1212	0.1376	132	109	241	-0.4446	0.2968	0.8764	0.4898	1.568	0.6566
first_analysis	severity	Germany/Austria	imputed_nuc_B_31324019	31356242	T	C	0.04979	0.05303	0.04587	132	109	241	-0.03464	0.4662	0.984	0.3946	2.453	0.9724
first_analysis	severity	Germany/Austria	imputed_nuc_B_31324023	31356246	G	C	0.2012	0.1667	0.2431	132	109	241	-1.874	0.2384	0.6397	0.4009	1.021	0.06088
first_analysis	severity	Germany/Austria	imputed_nuc_B_31324036	31356259	T	A	0.3506	0.3636	0.3349	132	109	241	1.174	0.211	1.281	0.8471	1.937	0.2405
first_analysis	severity	Germany/Austria	imputed_nuc_B_31324051	31356274	A	C	0.0332	0.03409	0.03211	132	109	241	0.06229	0.55	1.035	0.3521	3.041	0.9503
first_analysis	severity	Germany/Austria	imputed_nuc_B_31324057	31356280	A	C	0.03734	0.03409	0.04128	132	109	241	-0.6322	0.5177	0.7209	0.2613	1.988	0.5273
first_analysis	severity	Germany/Austria	imputed_nuc_B_31324064	31356287	A	T	0.0332	0.03409	0.03211	132	109	241	0.06229	0.55	1.035	0.3521	3.041	0.9503
first_analysis	severity	Germany/Austria	imputed_nuc_B_31324077	31356300	C	G	0.1279	0.1296	0.125	27	16	43	1.071	1.137	3.378	0.364	31.35	0.2842
first_analysis	severity	Germany/Austria	imputed_nuc_B_31324086	31356309	G	C	0.1141	0.15	0.07143	50	42	92	1.667	0.6637	3.023	0.8232	11.1	0.09554
first_analysis	severity	Germany/Austria	imputed_nuc_B_31324100	31356323	G	T	0.2822	0.2765	0.289	132	109	241	0.08198	0.2171	1.018	0.6652	1.558	0.9347
first_analysis	severity	Germany/Austria	imputed_nuc_B_31324128	31356351	T	C	0.002976	0	0.006579	92	76	168	#N/A	#N/A	#N/A	#N/A	#N/A	#N/A
first_analysis	severity	Germany/Austria	imputed_nuc_B_31324143	31356366	T	G	0.09227	0.09524	0.08879	126	107	233	0.1174	0.351	1.042	0.5238	2.073	0.9066
first_analysis	severity	Germany/Austria	imputed_nuc_B_31324145	31356368	C	A	0.168	0.1667	0.1697	132	109	241	-0.04356	0.2629	0.9886	0.5905	1.655	0.9653
first_analysis	severity	Germany/Austria	imputed_nuc_B_31324152	31356375	G	A	0.009009	0.0124	0.00495	121	101	222	0.7073	1.187	2.316	0.226	23.74	0.4794
first_analysis	severity	Germany/Austria	imputed_nuc_B_31324154	31356377	A	G	0.249	0.2538	0.2431	132	109	241	0.5522	0.2348	1.138	0.7185	1.804	0.5808
first_analysis	severity	Germany/Austria	imputed_nuc_B_31324166	31356389	A	G	0.0166	0.01894	0.01376	132	109	241	0.25	0.8188	1.227	0.2466	6.107	0.8026
first_analysis	severity	Germany/Austria	imputed_nuc_B_31324176	31356399	G	C	0.1026	0.1168	0.08523	107	88	195	0.6106	0.3729	1.256	0.6046	2.608	0.5415
first_analysis	severity	Germany/Austria	imputed_nuc_B_31324194	31356417	G	A	0.4535	0.4271	0.4868	48	38	86	-0.07768	0.379	0.971	0.462	2.041	0.9381
first_analysis	severity	Germany/Austria	imputed_nuc_B_31324206	31356429	C	G	0.1646	0.1718	0.156	131	109	240	0.2036	0.2531	1.053	0.6411	1.729	0.8387
first_analysis	severity	Germany/Austria	imputed_nuc_B_31324207	31356430	C	A	0.1639	0.1705	0.156	132	109	241	0.178	0.2531	1.046	0.637	1.718	0.8587
first_analysis	severity	Germany/Austria	imputed_nuc_B_31324209	31356432	A	G	0.2086	0.2011	0.2188	87	64	151	-0.4929	0.3029	0.8613	0.4757	1.56	0.6221
first_analysis	severity	Germany/Austria	imputed_nuc_B_31324210	31356433	A	G	0.278	0.2841	0.2706	132	109	241	-0.09427	0.236	0.978	0.6158	1.553	0.9249
first_analysis	severity	Germany/Austria	imputed_nuc_B_31324489	31356712	G	C	0.3734	0.3712	0.3761	132	109	241	-0.332	0.1989	0.9361	0.6338	1.382	0.7399
first_analysis	severity	Germany/Austria	imputed_nuc_B_31324491	31356714	A	C	0.3734	0.3712	0.3761	132	109	241	-0.332	0.1989	0.9361	0.6338	1.382	0.7399
first_analysis	severity	Germany/Austria	imputed_nuc_B_31324494	31356717	G	A	0.3154	0.3106	0.3211	132	109	241	-0.4527	0.2085	0.9099	0.6047	1.369	0.6508
first_analysis	severity	Germany/Austria	imputed_nuc_B_31324495	31356718	C	G	0.3154	0.3106	0.3211	132	109	241	-0.4527	0.2085	0.9099	0.6047	1.369	0.6508
first_analysis	severity	Germany/Austria	imputed_nuc_B_31324499	31356722	G	C	0.1773	0.1667	0.1902	111	92	203	-0.4101	0.277	0.8926	0.5187	1.536	0.6817
first_analysis	severity	Germany/Austria	imputed_nuc_B_31324506	31356729	T	C	0.3734	0.3712	0.3761	132	109	241	-0.332	0.1989	0.9361	0.6338	1.382	0.7399
first_analysis	severity	Germany/Austria	imputed_nuc_B_31324507	31356730	C	T	0.05809	0.06061	0.05505	132	109	241	0.2058	0.4115	1.088	0.4858	2.438	0.8369
first_analysis	severity	Germany/Austria	imputed_nuc_B_31324509	31356732	A	T	0.002075	0	0.004587	132	109	241	#N/A	#N/A	#N/A	#N/A	#N/A	#N/A
first_analysis	severity	Germany/Austria	imputed_nuc_B_31324516	31356739	C	A	0.3527	0.3485	0.3578	132	109	241	-0.02582	0.2105	0.9946	0.6583	1.503	0.9794
first_analysis	severity	Germany/Austria	imputed_nuc_B_31324523	31356746	C	T	0.03902	0.05172	0.02247	116	89	205	1.366	0.6246	2.347	0.6899	7.982	0.172
first_analysis	severity	Germany/Austria	imputed_nuc_B_31324525	31356748	C	T	0.249	0.2689	0.2248	132	109	241	1.189	0.2327	1.319	0.8357	2.08	0.2346
first_analysis	severity	Germany/Austria	imputed_nuc_B_31324526	31356749	C	G	0.231	0.2414	0.2181	116	94	210	0.64	0.263	1.183	0.7067	1.981	0.5221
first_analysis	severity	Germany/Austria	imputed_nuc_B_31324527	31356750	G	T	0.03734	0.04924	0.02294	132	109	241	1.353	0.5607	2.135	0.7115	6.409	0.1761
first_analysis	severity	Germany/Austria	imputed_nuc_B_31324530	31356753	C	G	0.002075	0	0.004587	132	109	241	#N/A	#N/A	#N/A	#N/A	#N/A	#N/A
first_analysis	severity	Germany/Austria	imputed_nuc_B_31324535	31356758	C	G	0.03974	0.05172	0.02344	87	64	151	1.198	0.7464	2.445	0.5663	10.56	0.2309
first_analysis	severity	Germany/Austria	imputed_nuc_B_31324537	31356760	T	A	0.03734	0.04924	0.02294	132	109	241	1.353	0.5607	2.135	0.7115	6.409	0.1761
first_analysis	severity	Germany/Austria	imputed_nuc_B_31324538	31356761	C	G	0.002155	0	0.004762	127	105	232	#N/A	#N/A	#N/A	#N/A	#N/A	#N/A
first_analysis	severity	Germany/Austria	imputed_nuc_B_31324539	31356762	T	A	0.03942	0.04924	0.02752	132	109	241	1.106	0.5282	1.793	0.6369	5.05	0.2688
first_analysis	severity	Germany/Austria	imputed_nuc_B_31324542	31356765	C	T	0.03734	0.04924	0.02294	132	109	241	1.353	0.5607	2.135	0.7115	6.409	0.1761
first_analysis	severity	Germany/Austria	imputed_nuc_B_31324547	31356770	C	G	0.4315	0.4356	0.4266	132	109	241	0.2968	0.2018	1.062	0.7149	1.577	0.7666
first_analysis	severity	Germany/Austria	imputed_nuc_B_31324549	31356772	C	T	0.4315	0.4356	0.4266	132	109	241	0.2968	0.2018	1.062	0.7149	1.577	0.7666
first_analysis	severity	Germany/Austria	imputed_nuc_B_31324552	31356775	C	G	0.03527	0.04545	0.02294	132	109	241	1.203	0.5669	1.978	0.651	6.009	0.229
first_analysis	severity	Germany/Austria	imputed_nuc_B_31324562	31356785	T	C	0.01415	0.01724	0.01042	116	96	212	0.4918	0.9267	1.577	0.2565	9.7	0.6229
first_analysis	severity	Germany/Austria	imputed_nuc_B_31324574	31356797	T	C	0.002463	0	0.005435	111	92	203	#N/A	#N/A	#N/A	#N/A	#N/A	#N/A
first_analysis	severity	Germany/Austria	imputed_nuc_B_31324586	31356809	C	T	0.3626	0.3725	0.35	51	40	91	-0.1322	0.3196	0.9586	0.5124	1.793	0.8948
first_analysis	severity	Germany/Austria	imputed_nuc_B_31324595	31356818	G	C	0.4394	0.4196	0.4651	56	43	99	-0.2205	0.3359	0.9286	0.4807	1.794	0.8255
first_analysis	severity	Germany/Austria	imputed_nuc_B_31324599	31356822	G	T	0.1411	0.1364	0.1468	132	109	241	-0.3165	0.2679	0.9187	0.5434	1.553	0.7517
first_analysis	severity	Germany/Austria	imputed_nuc_B_31324603	31356826	C	T	0.3838	0.3826	0.3853	132	109	241	-0.06447	0.2051	0.9869	0.6602	1.475	0.9486
first_analysis	severity	Germany/Austria	imputed_nuc_B_31324604	31356827	T	C	0.3838	0.3826	0.3853	132	109	241	-0.06447	0.2051	0.9869	0.6602	1.475	0.9486
first_analysis	severity	Germany/Austria	imputed_nuc_B_31324615	31356838	T	C	0.2469	0.2462	0.2477	132	109	241	-0.0119	0.2298	0.9973	0.6356	1.565	0.9905
first_analysis	severity	Germany/Austria	imputed_nuc_B_31324641	31356864	A	T	0.2552	0.2614	0.2477	132	109	241	0.3788	0.2363	1.094	0.6882	1.738	0.7049
first_analysis	severity	Germany/Austria	imputed_nuc_B_31324643	31356866	G	C	0.4755	0.4539	0.5	76	67	143	-1.145	0.2702	0.734	0.4322	1.246	0.2524
first_analysis	severity	Germany/Austria	imputed_nuc_B_31324647	31356870	C	T	0.06432	0.06061	0.06881	132	109	241	0.1617	0.4239	1.071	0.4666	2.458	0.8715
first_analysis	severity	Germany/Austria	imputed_nuc_B_31324664	31356887	G	T	0.3234	0.3288	0.3167	111	90	201	0.2682	0.2438	1.068	0.662	1.722	0.7885
first_analysis	severity	Germany/Austria	imputed_nuc_B_31324667	31356890	A	G	0.00303	0	0.006849	92	73	165	#N/A	#N/A	#N/A	#N/A	#N/A	#N/A
first_analysis	severity	Germany/Austria	imputed_nuc_B_31324702	31356925	C	T	0.3568	0.375	0.3349	132	109	241	1.331	0.2059	1.315	0.8786	1.969	0.183
first_analysis	severity	Germany/Austria	imputed_nuc_B_31324705	31356928	A	C	0.3382	0.3561	0.3165	132	109	241	1.285	0.2058	1.303	0.8703	1.95	0.1989
first_analysis	severity	Germany/Austria	imputed_nuc_DRB1_32551892	32584115	T	G	0.01037	0.007576	0.01376	132	109	241	-0.7832	0.971	0.4674	0.0697	3.135	0.4335
first_analysis	severity	Germany/Austria	imputed_nuc_DRB1_32551899	32584122	C	T	0.03774	0.01786	0.06	56	50	106	-1.578	0.9686	0.2169	0.03249	1.448	0.1145
first_analysis	severity	Germany/Austria	imputed_nuc_DRB1_32551911	32584134	C	A	0.4403	0.44	0.4406	125	101	226	0.06039	0.2148	1.013	0.665	1.543	0.9518
first_analysis	severity	Germany/Austria	imputed_nuc_DRB1_32551912	32584135	A	C	0.4274	0.4318	0.422	132	109	241	0.1915	0.2037	1.04	0.6975	1.55	0.8481
first_analysis	severity	Germany/Austria	imputed_nuc_DRB1_32551915	32584138	G	A	0.03112	0.04167	0.01835	132	109	241	1.329	0.6383	2.336	0.6685	8.162	0.1838
first_analysis	severity	Germany/Austria	imputed_nuc_DRB1_32551936	32584159	A	T	0.1494	0.1477	0.1514	132	109	241	-0.2216	0.2703	0.9419	0.5545	1.6	0.8246
first_analysis	severity	Germany/Austria	imputed_nuc_DRB1_32551937	32584160	C	A	0.1494	0.1477	0.1514	132	109	241	-0.2216	0.2703	0.9419	0.5545	1.6	0.8246
first_analysis	severity	Germany/Austria	imputed_nuc_DRB1_32551939	32584162	T	G	0.09336	0.09091	0.09633	132	109	241	0.233	0.3416	1.083	0.5543	2.115	0.8158
first_analysis	severity	Germany/Austria	imputed_nuc_DRB1_32551949	32584172	G	C	0.2614	0.2462	0.2798	132	109	241	-0.634	0.2113	0.8746	0.578	1.323	0.5261
first_analysis	severity	Germany/Austria	imputed_nuc_DRB1_32551951	32584174	C	G	0.2324	0.2311	0.2339	132	109	241	0.1547	0.2226	1.035	0.6691	1.601	0.8771
first_analysis	severity	Germany/Austria	imputed_nuc_DRB1_32551958	32584181	C	T	0.2593	0.2538	0.2661	132	109	241	-0.2634	0.2186	0.9441	0.6151	1.449	0.7923
first_analysis	severity	Germany/Austria	imputed_nuc_DRB1_32551959	32584182	G	C	0.4661	0.4577	0.4764	130	106	236	-0.9507	0.2073	0.8211	0.547	1.233	0.3417
first_analysis	severity	Germany/Austria	imputed_nuc_DRB1_32551960	32584183	C	T	0.06639	0.07955	0.05046	132	109	241	1.087	0.4093	1.56	0.6995	3.48	0.2771
first_analysis	severity	Germany/Austria	imputed_nuc_DRB1_32551961	32584184	C	G	0.4627	0.4545	0.4725	132	109	241	-0.9768	0.2056	0.818	0.5467	1.224	0.3286
first_analysis	severity	Germany/Austria	imputed_nuc_DRB1_32551962	32584185	T	C	0.3561	0.3465	0.3681	114	91	205	-0.8009	0.2272	0.8336	0.534	1.301	0.4232
first_analysis	severity	Germany/Austria	imputed_nuc_DRB1_32551990	32584213	G	T	0.166	0.1705	0.1606	132	109	241	0.1274	0.2628	1.034	0.6178	1.731	0.8986
first_analysis	severity	Germany/Austria	imputed_nuc_DRB1_32551991	32584214	G	A	0.03527	0.03788	0.03211	132	109	241	0.134	0.5517	1.077	0.3652	3.175	0.8934
first_analysis	severity	Germany/Austria	imputed_nuc_DRB1_32551995	32584218	C	G	0.3158	0.3281	0.3	32	25	57	1.93	0.7408	4.178	0.9782	17.85	0.05359
first_analysis	severity	Germany/Austria	imputed_nuc_DRB1_32551996	32584219	T	G	0.11	0.125	0.09174	132	109	241	0.8083	0.3164	1.291	0.6946	2.401	0.4189
first_analysis	severity	Germany/Austria	imputed_nuc_DRB1_32551998	32584221	G	A	0.3205	0.314	0.3286	43	35	78	-1.149	0.4253	0.6135	0.2665	1.412	0.2506
first_analysis	severity	Germany/Austria	imputed_nuc_DRB1_32552000	32584223	T	C	0.03527	0.01894	0.05505	132	109	241	-2.332	0.5912	0.252	0.0791	0.8028	0.01972
first_analysis	severity	Germany/Austria	imputed_nuc_DRB1_32552029	32584252	A	T	0.4627	0.4848	0.4358	132	109	241	1.095	0.202	1.248	0.8397	1.854	0.2734
first_analysis	severity	Germany/Austria	imputed_nuc_DRB1_32552050	32584273	T	A	0.02075	0.03409	0.004587	132	109	241	2.026	1.107	9.425	1.076	82.51	0.04271
first_analysis	severity	Germany/Austria	imputed_nuc_DRB1_32552056	32584279	G	A	0.02075	0.03409	0.004587	132	109	241	2.026	1.107	9.425	1.076	82.51	0.04271
first_analysis	severity	Germany/Austria	imputed_nuc_DRB1_32552057	32584280	G	C	0.0166	0.02273	0.009174	132	109	241	1.012	0.9062	2.502	0.4236	14.78	0.3115
first_analysis	severity	Germany/Austria	imputed_nuc_DRB1_32552067	32584290	T	C	0.3793	0.3657	0.3947	108	95	203	-0.8926	0.2353	0.8105	0.511	1.286	0.3721
first_analysis	severity	Germany/Austria	imputed_nuc_DRB1_32552072	32584295	G	T	0.1369	0.1364	0.1376	132	109	241	-0.09256	0.2968	0.9729	0.5438	1.741	0.9262
first_analysis	severity	Germany/Austria	imputed_nuc_DRB1_32552075	32584298	G	A	0.2718	0.2955	0.2431	132	109	241	1.214	0.2223	1.31	0.8472	2.025	0.2247
first_analysis	severity	Germany/Austria	imputed_HLA_DRB1_01_01	#N/A	P	A	0.1017	0.09091	0.1147	132	109	241	-0.4269	0.3445	0.8632	0.4394	1.696	0.6694
first_analysis	severity	Germany/Austria	imputed_HLA_DRB1_01_02	#N/A	P	A	0.01452	0.01894	0.009174	132	109	241	0.8496	0.8928	2.135	0.3711	12.28	0.3956
first_analysis	severity	Germany/Austria	imputed_HLA_DRB1_01_03	#N/A	P	A	0.002075	0	0.004587	132	109	241	#N/A	#N/A	#N/A	#N/A	#N/A	#N/A
first_analysis	severity	Germany/Austria	imputed_HLA_DRB1_03_01	#N/A	P	A	0.09336	0.09091	0.09633	132	109	241	0.233	0.3416	1.083	0.5543	2.115	0.8158
first_analysis	severity	Germany/Austria	imputed_HLA_DRB1_04_01	#N/A	P	A	0.08091	0.07576	0.08716	132	109	241	-0.3961	0.3454	0.8721	0.4431	1.716	0.6921
first_analysis	severity	Germany/Austria	imputed_HLA_DRB1_04_02	#N/A	P	A	0.01245	0.007576	0.01835	132	109	241	-0.7329	0.9303	0.5057	0.08166	3.132	0.4636
first_analysis	severity	Germany/Austria	imputed_HLA_DRB1_04_03	#N/A	P	A	0.01245	0.01894	0.004587	132	109	241	1.16	1.161	3.845	0.3952	37.4	0.246
first_analysis	severity	Germany/Austria	imputed_HLA_DRB1_04_04	#N/A	P	A	0.01867	0.01894	0.01835	132	109	241	-0.04295	0.7379	0.9688	0.2281	4.114	0.9657
first_analysis	severity	Germany/Austria	imputed_HLA_DRB1_04_05	#N/A	P	A	0.002075	0.003788	0	132	109	241	#N/A	#N/A	#N/A	#N/A	#N/A	#N/A
first_analysis	severity	Germany/Austria	imputed_HLA_DRB1_04_07	#N/A	P	A	0.008299	0.007576	0.009174	132	109	241	-0.377	1.071	0.6677	0.08179	5.452	0.7062
first_analysis	severity	Germany/Austria	imputed_HLA_DRB1_04_08	#N/A	P	A	0.002075	0.003788	0	132	109	241	#N/A	#N/A	#N/A	#N/A	#N/A	#N/A
first_analysis	severity	Germany/Austria	imputed_HLA_DRB1_07_01	#N/A	P	A	0.139	0.1402	0.1376	132	109	241	0.003348	0.2796	1.001	0.5787	1.731	0.9973
first_analysis	severity	Germany/Austria	imputed_HLA_DRB1_08_01	#N/A	P	A	0.0249	0.01136	0.04128	132	109	241	-2.14	0.7315	0.209	0.04984	0.8765	0.03234
first_analysis	severity	Germany/Austria	imputed_HLA_DRB1_08_02	#N/A	P	A	0.002075	0	0.004587	132	109	241	#N/A	#N/A	#N/A	#N/A	#N/A	#N/A
first_analysis	severity	Germany/Austria	imputed_HLA_DRB1_08_04	#N/A	P	A	0.002075	0.003788	0	132	109	241	#N/A	#N/A	#N/A	#N/A	#N/A	#N/A
first_analysis	severity	Germany/Austria	imputed_HLA_DRB1_09_01	#N/A	P	A	0.01037	0.007576	0.01376	132	109	241	-0.7832	0.971	0.4674	0.0697	3.135	0.4335
first_analysis	severity	Germany/Austria	imputed_HLA_DRB1_10_01	#N/A	P	A	0.02075	0.03409	0.004587	132	109	241	2.026	1.107	9.425	1.076	82.51	0.04271
first_analysis	severity	Germany/Austria	imputed_HLA_DRB1_11_01	#N/A	P	A	0.08091	0.0947	0.06422	132	109	241	1.09	0.3762	1.507	0.7209	3.151	0.2756
first_analysis	severity	Germany/Austria	imputed_HLA_DRB1_11_02	#N/A	P	A	0.002075	0	0.004587	132	109	241	#N/A	#N/A	#N/A	#N/A	#N/A	#N/A
first_analysis	severity	Germany/Austria	imputed_HLA_DRB1_11_04	#N/A	P	A	0.02697	0.0303	0.02294	132	109	241	0.1361	0.5703	1.081	0.3534	3.305	0.8917
first_analysis	severity	Germany/Austria	imputed_HLA_DRB1_12_01	#N/A	P	A	0.0166	0.02273	0.009174	132	109	241	1.012	0.9062	2.502	0.4236	14.78	0.3115
first_analysis	severity	Germany/Austria	imputed_HLA_DRB1_13_01	#N/A	P	A	0.05809	0.04924	0.06881	132	109	241	-1.332	0.423	0.5692	0.2484	1.304	0.1828
first_analysis	severity	Germany/Austria	imputed_HLA_DRB1_13_02	#N/A	P	A	0.04772	0.06061	0.03211	132	109	241	1.43	0.5007	2.046	0.7669	5.459	0.1528
first_analysis	severity	Germany/Austria	imputed_HLA_DRB1_13_03	#N/A	P	A	0.008299	0.003788	0.01376	132	109	241	-1.262	1.187	0.2238	0.02186	2.291	0.2071
first_analysis	severity	Germany/Austria	imputed_HLA_DRB1_14_01	#N/A	P	A	0.03527	0.03788	0.03211	132	109	241	0.134	0.5517	1.077	0.3652	3.175	0.8934
first_analysis	severity	Germany/Austria	imputed_HLA_DRB1_15_01	#N/A	P	A	0.1349	0.1326	0.1376	132	109	241	0.1501	0.2827	1.043	0.5995	1.816	0.8807
first_analysis	severity	Germany/Austria	imputed_HLA_DRB1_15_02	#N/A	P	A	0.002075	0.003788	0	132	109	241	#N/A	#N/A	#N/A	#N/A	#N/A	#N/A
first_analysis	severity	Germany/Austria	imputed_HLA_DRB1_16_01	#N/A	P	A	0.03112	0.02273	0.04128	132	109	241	-0.7945	0.5482	0.6469	0.2209	1.894	0.4269
first_analysis	severity	Germany/Austria	imputed_HLA_DRB1_16_02	#N/A	P	A	0.008299	0.007576	0.009174	132	109	241	-0.6643	1.043	0.5	0.06468	3.865	0.5065
first_analysis	severity	Germany/Austria	imputed_HLA_DRB1_01	#N/A	P	A	0.1183	0.1098	0.1284	132	109	241	-0.2561	0.303	0.9253	0.511	1.676	0.7979
first_analysis	severity	Germany/Austria	imputed_HLA_DRB1_03	#N/A	P	A	0.09336	0.09091	0.09633	132	109	241	0.233	0.3416	1.083	0.5543	2.115	0.8158
first_analysis	severity	Germany/Austria	imputed_HLA_DRB1_04	#N/A	P	A	0.1369	0.1364	0.1376	132	109	241	-0.09256	0.2968	0.9729	0.5438	1.741	0.9262
first_analysis	severity	Germany/Austria	imputed_HLA_DRB1_07	#N/A	P	A	0.139	0.1402	0.1376	132	109	241	0.003348	0.2796	1.001	0.5787	1.731	0.9973
first_analysis	severity	Germany/Austria	imputed_HLA_DRB1_08	#N/A	P	A	0.02905	0.01515	0.04587	132	109	241	-2.129	0.662	0.2443	0.06676	0.8943	0.03328
first_analysis	severity	Germany/Austria	imputed_HLA_DRB1_09	#N/A	P	A	0.01037	0.007576	0.01376	132	109	241	-0.7832	0.971	0.4674	0.0697	3.135	0.4335
first_analysis	severity	Germany/Austria	imputed_HLA_DRB1_10	#N/A	P	A	0.02075	0.03409	0.004587	132	109	241	2.026	1.107	9.425	1.076	82.51	0.04271
first_analysis	severity	Germany/Austria	imputed_HLA_DRB1_11	#N/A	P	A	0.11	0.125	0.09174	132	109	241	0.8083	0.3164	1.291	0.6946	2.401	0.4189
first_analysis	severity	Germany/Austria	imputed_HLA_DRB1_12	#N/A	P	A	0.0166	0.02273	0.009174	132	109	241	1.012	0.9062	2.502	0.4236	14.78	0.3115
first_analysis	severity	Germany/Austria	imputed_HLA_DRB1_13	#N/A	P	A	0.1141	0.1136	0.1147	132	109	241	-0.4339	0.3134	0.8729	0.4723	1.613	0.6644
first_analysis	severity	Germany/Austria	imputed_HLA_DRB1_14	#N/A	P	A	0.03527	0.03788	0.03211	132	109	241	0.134	0.5517	1.077	0.3652	3.175	0.8934
first_analysis	severity	Germany/Austria	imputed_HLA_DRB1_15	#N/A	P	A	0.1369	0.1364	0.1376	132	109	241	0.2724	0.2812	1.08	0.6222	1.873	0.7853
first_analysis	severity	Germany/Austria	imputed_HLA_DRB1_16	#N/A	P	A	0.03942	0.0303	0.05046	132	109	241	-1.009	0.4906	0.6095	0.233	1.594	0.3129
first_analysis	severity	Germany/Austria	imputed_nuc_DRB1_32552087	32584310	G	C	0.01037	0.007576	0.01376	132	109	241	-0.7832	0.971	0.4674	0.0697	3.135	0.4335
first_analysis	severity	Germany/Austria	imputed_nuc_DRB1_32552092	32584315	T	A	0.1037	0.09848	0.1101	132	109	241	-0.047	0.321	0.985	0.5251	1.848	0.9625
first_analysis	severity	Germany/Austria	imputed_nuc_DRB1_32552095	32584318	T	C	0.139	0.1402	0.1376	132	109	241	0.003348	0.2796	1.001	0.5787	1.731	0.9973
first_analysis	severity	Germany/Austria	imputed_nuc_DRB1_32552112	32584335	G	A	0.3182	0.3158	0.3214	76	56	132	-0.004287	0.2949	0.9987	0.5603	1.78	0.9966
first_analysis	severity	Germany/Austria	imputed_nuc_DRB1_32552123	32584346	A	G	0.04375	0.03435	0.05505	131	109	240	-1.28	0.5006	0.527	0.1975	1.406	0.2007
first_analysis	severity	Germany/Austria	imputed_nuc_DRB1_32552127	32584350	T	C	0.125	0.1195	0.1319	113	91	204	-0.2153	0.3248	0.9324	0.4934	1.762	0.8295
first_analysis	severity	Germany/Austria	imputed_nuc_DRB1_32552129	32584352	T	C	0.1396	0.1412	0.1376	131	109	240	0.01931	0.2794	1.005	0.5814	1.739	0.9846
first_analysis	severity	Germany/Austria	imputed_nuc_DRB1_32552130	32584353	C	A	0.1771	0.1679	0.1881	131	109	240	-0.2922	0.2609	0.9266	0.5556	1.545	0.7702
first_analysis	severity	Germany/Austria	imputed_nuc_DRB1_32552133	32584356	T	C	0.1411	0.1449	0.1368	107	95	202	0.2051	0.3242	1.069	0.5662	2.017	0.8375
first_analysis	severity	Germany/Austria	imputed_nuc_DRB1_32552134	32584357	G	T	0.3958	0.4008	0.3899	131	109	240	-0.09939	0.2048	0.9798	0.6559	1.464	0.9208
first_analysis	severity	Germany/Austria	imputed_nuc_DRB1_32552139	32584362	G	C	0.3958	0.4008	0.3899	131	109	240	-0.09939	0.2048	0.9798	0.6559	1.464	0.9208
first_analysis	severity	Germany/Austria	imputed_nuc_DRB1_32552143	32584366	C	T	0.4354	0.4198	0.4541	131	109	240	-0.3661	0.1993	0.9296	0.6291	1.374	0.7143
first_analysis	severity	Germany/Austria	imputed_nuc_DRB1_32552147	32584370	G	A	0.3167	0.3092	0.3257	131	109	240	-0.2298	0.2188	0.951	0.6193	1.46	0.8182
first_analysis	severity	Germany/Austria	imputed_HLA_DQA1_01_01	#N/A	P	A	0.1162	0.1098	0.1239	132	109	241	0.03455	0.3063	1.011	0.5545	1.842	0.9724
first_analysis	severity	Germany/Austria	imputed_HLA_DQA1_01_02	#N/A	P	A	0.2241	0.2235	0.2248	132	109	241	0.209	0.2407	1.052	0.6561	1.686	0.8345
first_analysis	severity	Germany/Austria	imputed_HLA_DQA1_01_03	#N/A	P	A	0.06017	0.05303	0.06881	132	109	241	-1.095	0.4021	0.6437	0.2927	1.416	0.2733
first_analysis	severity	Germany/Austria	imputed_HLA_DQA1_01_04	#N/A	P	A	0.0332	0.03788	0.02752	132	109	241	0.3254	0.5744	1.206	0.3911	3.716	0.7449
first_analysis	severity	Germany/Austria	imputed_HLA_DQA1_01_05	#N/A	P	A	0.02075	0.03409	0.004587	132	109	241	2.026	1.107	9.425	1.076	82.51	0.04271
first_analysis	severity	Germany/Austria	imputed_HLA_DQA1_02_01	#N/A	P	A	0.1349	0.1364	0.133	132	109	241	0.0002775	0.2866	1	0.5703	1.754	0.9998
first_analysis	severity	Germany/Austria	imputed_HLA_DQA1_03_01	#N/A	P	A	0.1037	0.1023	0.1055	132	109	241	-0.07755	0.3293	0.9748	0.5112	1.859	0.9382
first_analysis	severity	Germany/Austria	imputed_HLA_DQA1_03_02	#N/A	P	A	0.01037	0.007576	0.01376	132	109	241	-0.7832	0.971	0.4674	0.0697	3.135	0.4335
first_analysis	severity	Germany/Austria	imputed_HLA_DQA1_03_03	#N/A	P	A	0.03734	0.03788	0.0367	132	109	241	-0.03487	0.5334	0.9816	0.345	2.792	0.9722
first_analysis	severity	Germany/Austria	imputed_HLA_DQA1_04_01	#N/A	P	A	0.02905	0.01515	0.04587	132	109	241	-2.129	0.662	0.2443	0.06676	0.8943	0.03328
first_analysis	severity	Germany/Austria	imputed_HLA_DQA1_05_01	#N/A	P	A	0.09336	0.09091	0.09633	132	109	241	0.233	0.3416	1.083	0.5543	2.115	0.8158
first_analysis	severity	Germany/Austria	imputed_HLA_DQA1_05_05	#N/A	P	A	0.1369	0.1515	0.1193	132	109	241	0.5495	0.2857	1.17	0.6683	2.048	0.5827
first_analysis	severity	Germany/Austria	imputed_HLA_DQA1_01	#N/A	P	A	0.4544	0.4583	0.4495	132	109	241	0.4174	0.1903	1.083	0.7456	1.572	0.6764
first_analysis	severity	Germany/Austria	imputed_HLA_DQA1_02	#N/A	P	A	0.1349	0.1364	0.133	132	109	241	0.0002775	0.2866	1	0.5703	1.754	0.9998
first_analysis	severity	Germany/Austria	imputed_HLA_DQA1_03	#N/A	P	A	0.1515	0.1477	0.156	132	109	241	-0.3208	0.2833	0.9131	0.5241	1.591	0.7484
first_analysis	severity	Germany/Austria	imputed_HLA_DQA1_04	#N/A	P	A	0.02905	0.01515	0.04587	132	109	241	-2.129	0.662	0.2443	0.06676	0.8943	0.03328
first_analysis	severity	Germany/Austria	imputed_HLA_DQA1_05	#N/A	P	A	0.2303	0.2424	0.2156	132	109	241	0.6268	0.2404	1.163	0.7257	1.863	0.5308
first_analysis	severity	Germany/Austria	imputed_nuc_DQA1_32609094	32641317	T	C	0.2448	0.2432	0.2464	74	69	143	-0.7743	0.31	0.7866	0.4284	1.444	0.4388
first_analysis	severity	Germany/Austria	imputed_nuc_DQA1_32609105	32641328	A	G	0.4825	0.4797	0.4855	74	69	143	-0.5524	0.2529	0.8696	0.5297	1.428	0.5807
first_analysis	severity	Germany/Austria	imputed_nuc_DQA1_32609106	32641329	C	T	0.3042	0.3108	0.2971	74	69	143	-0.06696	0.2678	0.9822	0.5811	1.66	0.9466
first_analysis	severity	Germany/Austria	imputed_nuc_DQA1_32609126	32641349	C	T	0.4825	0.4797	0.4855	74	69	143	-0.5524	0.2529	0.8696	0.5297	1.428	0.5807
first_analysis	severity	Germany/Austria	imputed_nuc_DQA1_32609130	32641353	T	C	0.151	0.1604	0.1395	53	43	96	-0.2771	0.4787	0.8758	0.3427	2.238	0.7817
first_analysis	severity	Germany/Austria	imputed_nuc_DQA1_32609142	32641365	G	C	0.1294	0.1351	0.1232	74	69	143	0.06149	0.3984	1.025	0.4694	2.237	0.951
first_analysis	severity	Germany/Austria	imputed_nuc_DQA1_32609147	32641370	T	A	0.2413	0.2568	0.2246	74	69	143	0.06229	0.3092	1.019	0.5561	1.869	0.9503
first_analysis	severity	Germany/Austria	imputed_nuc_DQA1_32609150	32641373	G	C	0.1294	0.1351	0.1232	74	69	143	0.06149	0.3984	1.025	0.4694	2.237	0.951
first_analysis	severity	Germany/Austria	imputed_nuc_DQA1_32609169	32641392	C	T	0.3531	0.3378	0.3696	74	69	143	-0.9412	0.2707	0.7751	0.456	1.318	0.3466
first_analysis	severity	Germany/Austria	imputed_nuc_DQA1_32609173	32641396	G	C	0.479	0.4662	0.4928	74	69	143	-0.6191	0.2553	0.8538	0.5177	1.408	0.5359
first_analysis	severity	Germany/Austria	imputed_nuc_DQA1_32609181	32641404	T	C	0.3042	0.3108	0.2971	74	69	143	-0.06696	0.2678	0.9822	0.5811	1.66	0.9466
first_analysis	severity	Germany/Austria	imputed_nuc_DQA1_32609192	32641415	G	A	0.1783	0.1689	0.1884	74	69	143	-0.6556	0.3387	0.8009	0.4124	1.555	0.5121
first_analysis	severity	Germany/Austria	imputed_nuc_DQA1_32609195	32641418	A	G	0.06643	0.08108	0.05072	74	69	143	0.3094	0.5181	1.174	0.4252	3.241	0.757
first_analysis	severity	Germany/Austria	imputed_nuc_DQA1_32609207	32641430	T	C	0.4825	0.4797	0.4855	74	69	143	-0.5524	0.2529	0.8696	0.5297	1.428	0.5807
first_analysis	severity	Germany/Austria	imputed_nuc_DQA1_32609213	32641436	A	G	0.3042	0.3108	0.2971	74	69	143	-0.06696	0.2678	0.9822	0.5811	1.66	0.9466
first_analysis	severity	Germany/Austria	imputed_nuc_DQA1_32609214	32641437	T	G	0.1783	0.1689	0.1884	74	69	143	-0.6556	0.3387	0.8009	0.4124	1.555	0.5121
first_analysis	severity	Germany/Austria	imputed_nuc_DQA1_32609216	32641439	T	G	0.4825	0.4797	0.4855	74	69	143	-0.5524	0.2529	0.8696	0.5297	1.428	0.5807
first_analysis	severity	Germany/Austria	imputed_nuc_DQA1_32609221	32641444	C	G	0.3042	0.3108	0.2971	74	69	143	-0.06696	0.2678	0.9822	0.5811	1.66	0.9466
first_analysis	severity	Germany/Austria	imputed_nuc_DQA1_32609222	32641445	T	A	0.4825	0.4797	0.4855	74	69	143	-0.5524	0.2529	0.8696	0.5297	1.428	0.5807
first_analysis	severity	Germany/Austria	imputed_nuc_DQA1_32609223	32641446	T	G	0.1783	0.1689	0.1884	74	69	143	-0.6556	0.3387	0.8009	0.4124	1.555	0.5121
first_analysis	severity	Germany/Austria	imputed_nuc_DQA1_32609224	32641447	C	T	0.1783	0.1689	0.1884	74	69	143	-0.6556	0.3387	0.8009	0.4124	1.555	0.5121
first_analysis	severity	Germany/Austria	imputed_nuc_DQA1_32609227	32641450	C	A	0.3042	0.3108	0.2971	74	69	143	-0.06696	0.2678	0.9822	0.5811	1.66	0.9466
first_analysis	severity	Germany/Austria	imputed_nuc_DQA1_32609228	32641451	A	G	0.1748	0.1757	0.1739	74	69	143	-0.1357	0.3352	0.9555	0.4953	1.843	0.892
first_analysis	severity	Germany/Austria	imputed_nuc_DQA1_32609229	32641452	A	C	0.1783	0.1689	0.1884	74	69	143	-0.6556	0.3387	0.8009	0.4124	1.555	0.5121
first_analysis	severity	Germany/Austria	imputed_nuc_DQA1_32609230	32641453	C	A	0.1783	0.1689	0.1884	74	69	143	-0.6556	0.3387	0.8009	0.4124	1.555	0.5121
first_analysis	severity	Germany/Austria	imputed_nuc_DQA1_32609231	32641454	G	A	0.3042	0.3108	0.2971	74	69	143	-0.06696	0.2678	0.9822	0.5811	1.66	0.9466
first_analysis	severity	Germany/Austria	imputed_nuc_DQA1_32609233	32641456	C	T	0.1748	0.1757	0.1739	74	69	143	-0.1357	0.3352	0.9555	0.4953	1.843	0.892
first_analysis	severity	Germany/Austria	imputed_nuc_DQA1_32609236	32641459	A	G	0.4825	0.4797	0.4855	74	69	143	-0.5524	0.2529	0.8696	0.5297	1.428	0.5807
first_analysis	severity	Germany/Austria	imputed_nuc_DQA1_32609253	32641476	A	G	0.4825	0.4797	0.4855	74	69	143	-0.5524	0.2529	0.8696	0.5297	1.428	0.5807
first_analysis	severity	Germany/Austria	imputed_nuc_DQA1_32609254	32641477	T	G	0.4825	0.4797	0.4855	74	69	143	-0.5524	0.2529	0.8696	0.5297	1.428	0.5807
first_analysis	severity	Germany/Austria	imputed_nuc_DQA1_32609255	32641478	T	G	0.4825	0.4797	0.4855	74	69	143	-0.5524	0.2529	0.8696	0.5297	1.428	0.5807
first_analysis	severity	Germany/Austria	imputed_nuc_DQA1_32609264	32641487	C	G	0.4825	0.4797	0.4855	74	69	143	-0.5524	0.2529	0.8696	0.5297	1.428	0.5807
first_analysis	severity	Germany/Austria	imputed_nuc_DQA1_32609271	32641494	C	G	0.4825	0.4797	0.4855	74	69	143	-0.5524	0.2529	0.8696	0.5297	1.428	0.5807
first_analysis	severity	Germany/Austria	imputed_nuc_DQA1_32609277	32641500	C	G	0.1294	0.1419	0.1159	74	69	143	0.5146	0.3945	1.225	0.5654	2.654	0.6068
first_analysis	severity	Germany/Austria	imputed_nuc_DQA1_32609279	32641502	T	C	0.4336	0.4527	0.413	74	69	143	0.2633	0.2484	1.068	0.6561	1.737	0.7923
first_analysis	severity	Germany/Austria	imputed_nuc_DQA1_32609286	32641509	T	C	0.4336	0.4527	0.413	74	69	143	0.2633	0.2484	1.068	0.6561	1.737	0.7923
first_analysis	severity	Germany/Austria	imputed_nuc_DQA1_32609297	32641520	G	T	0.1294	0.1419	0.1159	74	69	143	0.5146	0.3945	1.225	0.5654	2.654	0.6068
first_analysis	severity	Germany/Austria	imputed_nuc_DQA1_32609298	32641521	T	C	0.1294	0.1419	0.1159	74	69	143	0.5146	0.3945	1.225	0.5654	2.654	0.6068
first_analysis	severity	Germany/Austria	imputed_nuc_DQA1_32609312	32641535	C	A	0.4825	0.4797	0.4855	74	69	143	-0.5524	0.2529	0.8696	0.5297	1.428	0.5807
first_analysis	severity	Germany/Austria	imputed_nuc_DQA1_32609322	32641545	T	C	0.05159	0.02344	0.08065	64	62	126	-2.169	0.7493	0.1968	0.04532	0.8549	0.03007
first_analysis	severity	Germany/Austria	imputed_HLA_DQB1_02_01	#N/A	P	A	0.09336	0.09091	0.09633	132	109	241	0.233	0.3416	1.083	0.5543	2.115	0.8158
first_analysis	severity	Germany/Austria	imputed_HLA_DQB1_02_02	#N/A	P	A	0.09751	0.09848	0.09633	132	109	241	0.06725	0.3342	1.023	0.5312	1.969	0.9464
first_analysis	severity	Germany/Austria	imputed_HLA_DQB1_03_01	#N/A	P	A	0.168	0.1818	0.1514	132	109	241	0.3551	0.2684	1.1	0.6501	1.861	0.7225
first_analysis	severity	Germany/Austria	imputed_HLA_DQB1_03_02	#N/A	P	A	0.1058	0.1061	0.1055	132	109	241	0.1865	0.3288	1.063	0.5582	2.025	0.852
first_analysis	severity	Germany/Austria	imputed_HLA_DQB1_03_03	#N/A	P	A	0.04979	0.04924	0.05046	132	109	241	-0.313	0.4503	0.8685	0.3593	2.099	0.7543
first_analysis	severity	Germany/Austria	imputed_HLA_DQB1_03_19	#N/A	P	A	0.002075	0	0.004587	132	109	241	#N/A	#N/A	#N/A	#N/A	#N/A	#N/A
first_analysis	severity	Germany/Austria	imputed_HLA_DQB1_04_02	#N/A	P	A	0.02905	0.01515	0.04587	132	109	241	-2.129	0.662	0.2443	0.06676	0.8943	0.03328
first_analysis	severity	Germany/Austria	imputed_HLA_DQB1_05_01	#N/A	P	A	0.1349	0.1439	0.1239	132	109	241	1.095	0.2939	1.379	0.7755	2.454	0.2737
first_analysis	severity	Germany/Austria	imputed_HLA_DQB1_05_02	#N/A	P	A	0.04149	0.0303	0.05505	132	109	241	-1.188	0.483	0.5633	0.2186	1.452	0.2347
first_analysis	severity	Germany/Austria	imputed_HLA_DQB1_05_03	#N/A	P	A	0.0332	0.03788	0.02752	132	109	241	0.3895	0.574	1.251	0.406	3.852	0.6969
first_analysis	severity	Germany/Austria	imputed_HLA_DQB1_05_04	#N/A	P	A	0.002075	0	0.004587	132	109	241	#N/A	#N/A	#N/A	#N/A	#N/A	#N/A
first_analysis	severity	Germany/Austria	imputed_HLA_DQB1_06_01	#N/A	P	A	0.002075	0.003788	0	132	109	241	#N/A	#N/A	#N/A	#N/A	#N/A	#N/A
first_analysis	severity	Germany/Austria	imputed_HLA_DQB1_06_02	#N/A	P	A	0.1349	0.1326	0.1376	132	109	241	0.1501	0.2827	1.043	0.5995	1.816	0.8807
first_analysis	severity	Germany/Austria	imputed_HLA_DQB1_06_03	#N/A	P	A	0.05809	0.04924	0.06881	132	109	241	-1.332	0.423	0.5692	0.2484	1.304	0.1828
first_analysis	severity	Germany/Austria	imputed_HLA_DQB1_06_04	#N/A	P	A	0.04772	0.06061	0.03211	132	109	241	1.43	0.5007	2.046	0.7669	5.459	0.1528
first_analysis	severity	Germany/Austria	imputed_HLA_DQB1_02	#N/A	P	A	0.1909	0.1894	0.1927	132	109	241	0.214	0.2424	1.053	0.655	1.694	0.8306
first_analysis	severity	Germany/Austria	imputed_HLA_DQB1_03	#N/A	P	A	0.3257	0.3371	0.3119	132	109	241	0.1209	0.2	1.024	0.6922	1.516	0.9038
first_analysis	severity	Germany/Austria	imputed_HLA_DQB1_04	#N/A	P	A	0.02905	0.01515	0.04587	132	109	241	-2.129	0.662	0.2443	0.06676	0.8943	0.03328
first_analysis	severity	Germany/Austria	imputed_HLA_DQB1_05	#N/A	P	A	0.2116	0.2121	0.211	132	109	241	0.2947	0.2268	1.069	0.6854	1.668	0.7682
first_analysis	severity	Germany/Austria	imputed_HLA_DQB1_06	#N/A	P	A	0.2427	0.2462	0.2385	132	109	241	0.1997	0.2243	1.046	0.6738	1.623	0.8417
first_analysis	severity	Germany/Austria	imputed_nuc_DQB1_32632578	32664801	T	G	0.426	0.4215	0.4314	121	102	223	0.1357	0.2007	1.028	0.6934	1.523	0.8921
first_analysis	severity	Germany/Austria	imputed_nuc_DQB1_32632581	32664804	T	G	0.426	0.4215	0.4314	121	102	223	0.1357	0.2007	1.028	0.6934	1.523	0.8921
first_analysis	severity	Germany/Austria	imputed_nuc_DQB1_32632587	32664810	G	A	0.2332	0.2438	0.2206	121	102	223	0.9154	0.2254	1.229	0.7902	1.912	0.36
first_analysis	severity	Germany/Austria	imputed_nuc_DQB1_32632589	32664812	A	G	0.426	0.4215	0.4314	121	102	223	0.1357	0.2007	1.028	0.6934	1.523	0.8921
first_analysis	severity	Germany/Austria	imputed_nuc_DQB1_32632592	32664815	C	G	0.426	0.4215	0.4314	121	102	223	0.1357	0.2007	1.028	0.6934	1.523	0.8921
first_analysis	severity	Germany/Austria	imputed_nuc_DQB1_32632593	32664816	C	T	0.426	0.4215	0.4314	121	102	223	0.1357	0.2007	1.028	0.6934	1.523	0.8921
first_analysis	severity	Germany/Austria	imputed_nuc_DQB1_32632598	32664821	T	A	0.2332	0.2438	0.2206	121	102	223	0.9154	0.2254	1.229	0.7902	1.912	0.36
first_analysis	severity	Germany/Austria	imputed_nuc_DQB1_32632599	32664822	A	G	0.426	0.4215	0.4314	121	102	223	0.1357	0.2007	1.028	0.6934	1.523	0.8921
first_analysis	severity	Germany/Austria	imputed_nuc_DQB1_32632605	32664828	A	C	0.48	0.4873	0.4718	79	71	150	-0.1433	0.245	0.9655	0.5974	1.561	0.8861
first_analysis	severity	Germany/Austria	imputed_nuc_DQB1_32632608	32664831	C	G	0.426	0.4215	0.4314	121	102	223	0.1357	0.2007	1.028	0.6934	1.523	0.8921
first_analysis	severity	Germany/Austria	imputed_nuc_DQB1_32632624	32664847	T	C	0.0325	0.01376	0.05495	109	91	200	-2.198	0.7207	0.2051	0.04995	0.8423	0.02794
first_analysis	severity	Germany/Austria	imputed_nuc_DQB1_32632628	32664851	C	G	0.3839	0.3811	0.3873	122	102	224	0.2988	0.1975	1.061	0.7203	1.562	0.7651
first_analysis	severity	Germany/Austria	imputed_nuc_DQB1_32632635	32664858	A	C	0.348	0.3679	0.3265	53	49	102	1.206	0.3414	1.509	0.773	2.947	0.2279
first_analysis	severity	Germany/Austria	imputed_nuc_DQB1_32632637	32664860	G	T	0.4152	0.3975	0.4363	122	102	224	-0.3969	0.1913	0.9269	0.6371	1.349	0.6915
first_analysis	severity	Germany/Austria	imputed_nuc_DQB1_32632638	32664861	A	C	0.2143	0.1926	0.2402	122	102	224	-0.8048	0.2279	0.8324	0.5326	1.301	0.4209
first_analysis	severity	Germany/Austria	imputed_nuc_DQB1_32632645	32664868	T	G	0.2009	0.2049	0.1961	122	102	224	0.3589	0.246	1.092	0.6744	1.769	0.7197
first_analysis	severity	Germany/Austria	imputed_nuc_DQB1_32632646	32664869	T	G	0.2344	0.2213	0.25	122	102	224	-0.6338	0.2304	0.8641	0.5502	1.357	0.5262
first_analysis	severity	Germany/Austria	imputed_nuc_DQB1_32632647	32664870	C	T	0.2143	0.1926	0.2402	122	102	224	-0.8048	0.2279	0.8324	0.5326	1.301	0.4209
first_analysis	severity	Germany/Austria	imputed_nuc_DQB1_32632649	32664872	T	C	0.03348	0.01639	0.05392	122	102	224	-2.344	0.6527	0.2166	0.06026	0.7784	0.01909
first_analysis	severity	Germany/Austria	imputed_nuc_DQB1_32632650	32664873	C	T	0.4085	0.373	0.451	122	102	224	-1.315	0.1995	0.7693	0.5204	1.137	0.1885
first_analysis	severity	Germany/Austria	imputed_nuc_DQB1_32632657	32664880	A	G	0.09792	0.09848	0.09722	132	108	240	0.01734	0.3349	1.006	0.5218	1.939	0.9862
first_analysis	severity	Germany/Austria	imputed_nuc_DQB1_32632659	32664882	T	C	0.225	0.2083	0.2454	132	108	240	-0.7448	0.2272	0.8443	0.5409	1.318	0.4564
first_analysis	severity	Germany/Austria	imputed_nuc_DQB1_32632660	32664883	G	T	0.2583	0.2574	0.2595	101	79	180	-0.1487	0.2557	0.9627	0.5832	1.589	0.8818
first_analysis	severity	Germany/Austria	imputed_nuc_DQB1_32632687	32664910	A	G	0.4664	0.4853	0.4412	68	51	119	1.543	0.3183	1.634	0.8756	3.049	0.1229
first_analysis	severity	Germany/Austria	imputed_nuc_DQB1_32632689	32664912	T	C	0.04375	0.0303	0.06019	132	108	240	-1.453	0.48	0.4978	0.1943	1.275	0.1461
first_analysis	severity	Germany/Austria	imputed_nuc_DQB1_32632691	32664914	A	G	0.02917	0.01515	0.0463	132	108	240	-2.141	0.6634	0.2416	0.06584	0.8869	0.03228
first_analysis	severity	Germany/Austria	imputed_nuc_DQB1_32632700	32664923	T	A	0.4562	0.4583	0.4537	132	108	240	0.3153	0.1911	1.062	0.7303	1.545	0.7525
first_analysis	severity	Germany/Austria	imputed_nuc_DQB1_32632703	32664926	A	G	0.1917	0.1894	0.1944	132	108	240	0.149	0.2428	1.037	0.6442	1.669	0.8816
first_analysis	severity	Germany/Austria	imputed_nuc_DQB1_32632711	32664934	T	C	0.15	0.156	0.1429	109	91	200	0.7051	0.3087	1.243	0.6789	2.276	0.4808
first_analysis	severity	Germany/Austria	imputed_nuc_DQB1_32632717	32664940	A	G	0.06897	0.06579	0.075	38	20	58	-0.2293	1.084	0.78	0.09323	6.525	0.8187
first_analysis	severity	Germany/Austria	imputed_nuc_DQB1_32632718	32664941	A	T	0.1917	0.1894	0.1944	132	108	240	0.149	0.2428	1.037	0.6442	1.669	0.8816
first_analysis	severity	Germany/Austria	imputed_nuc_DQB1_32632721	32664944	T	A	0.1917	0.1894	0.1944	132	108	240	0.149	0.2428	1.037	0.6442	1.669	0.8816
first_analysis	severity	Germany/Austria	imputed_nuc_DQB1_32632724	32664947	T	C	0.1688	0.1818	0.1528	132	108	240	0.2965	0.2689	1.083	0.6394	1.834	0.7668
first_analysis	severity	Germany/Austria	imputed_nuc_DQB1_32632744	32664967	T	C	0.355	0.3675	0.3373	117	83	200	0.1144	0.221	1.026	0.665	1.582	0.9089
first_analysis	severity	Germany/Austria	imputed_nuc_DQB1_32632745	32664968	A	G	0.4062	0.4053	0.4074	132	108	240	0.405	0.1922	1.081	0.7417	1.575	0.6854
first_analysis	severity	Germany/Austria	imputed_nuc_DQB1_32632748	32664971	A	T	0.1917	0.1894	0.1944	132	108	240	0.149	0.2428	1.037	0.6442	1.669	0.8816
first_analysis	severity	Germany/Austria	imputed_nuc_DQB1_32632753	32664976	T	C	0.2188	0.219	0.2184	105	87	192	0.4157	0.2705	1.119	0.6585	1.902	0.6776
first_analysis	severity	Germany/Austria	imputed_nuc_DQB1_32632769	32664992	C	T	0.1917	0.1894	0.1944	132	108	240	0.149	0.2428	1.037	0.6442	1.669	0.8816
first_analysis	severity	Germany/Austria	imputed_nuc_DQB1_32632775	32664998	C	G	0.1917	0.1894	0.1944	132	108	240	0.149	0.2428	1.037	0.6442	1.669	0.8816
first_analysis	severity	Germany/Austria	imputed_nuc_DQB1_32632777	32665000	T	C	0.0609	0.07692	0.03846	91	65	156	1.376	0.5893	2.25	0.7089	7.14	0.1688
first_analysis	severity	Germany/Austria	imputed_nuc_DQB1_32632783	32665006	C	A	0.2417	0.2273	0.2593	132	108	240	-0.5698	0.2153	0.8845	0.58	1.349	0.5688
first_analysis	severity	Germany/Austria	imputed_nuc_DQB1_32632818	32665041	G	T	0.183	0.1762	0.1912	122	102	224	0.01198	0.2427	1.003	0.6233	1.614	0.9904
first_analysis	severity	Germany/Austria	imputed_nuc_DQB1_32632820	32665043	G	C	0.1786	0.1926	0.1618	122	102	224	0.3249	0.2752	1.094	0.6376	1.875	0.7453
first_analysis	severity	Germany/Austria	imputed_nuc_DQB1_32632832	32665055	A	T	0.1704	0.1529	0.1912	121	102	223	-0.8043	0.2626	0.8096	0.4839	1.355	0.4212
first_analysis	severity	Germany/Austria	imputed_nuc_DPB1_33048457	33080680	G	C	0.2884	0.2992	0.2752	132	109	241	0.9887	0.2257	1.25	0.8032	1.945	0.3228
first_analysis	severity	Germany/Austria	imputed_nuc_DPB1_33048459	33080682	G	T	0.2884	0.2992	0.2752	132	109	241	0.9887	0.2257	1.25	0.8032	1.945	0.3228
first_analysis	severity	Germany/Austria	imputed_nuc_DPB1_33048460	33080683	C	T	0.06639	0.05303	0.08257	132	109	241	-1.57	0.4222	0.5154	0.2253	1.179	0.1164
first_analysis	severity	Germany/Austria	imputed_nuc_DPB1_33048461	33080684	A	T	0.2884	0.2992	0.2752	132	109	241	0.9887	0.2257	1.25	0.8032	1.945	0.3228
first_analysis	severity	Germany/Austria	imputed_nuc_DPB1_33048466	33080689	T	G	0.2241	0.2159	0.2339	132	109	241	-0.2654	0.2549	0.9346	0.5671	1.54	0.7907
first_analysis	severity	Germany/Austria	imputed_nuc_DPB1_33048467	33080690	T	G	0.2241	0.2159	0.2339	132	109	241	-0.2654	0.2549	0.9346	0.5671	1.54	0.7907
first_analysis	severity	Germany/Austria	imputed_nuc_DPB1_33048469	33080692	A	C	0.01245	0.003788	0.02294	132	109	241	-1.972	1.165	0.1005	0.01024	0.9857	0.04857
first_analysis	severity	Germany/Austria	imputed_nuc_DPB1_33048532	33080755	C	G	0.02075	0.02652	0.01376	132	109	241	1.211	0.7386	2.445	0.5749	10.4	0.226
first_analysis	severity	Germany/Austria	imputed_nuc_DPB1_33048538	33080761	C	T	0.02075	0.01894	0.02294	132	109	241	-0.5092	0.6394	0.7221	0.2062	2.528	0.6106
first_analysis	severity	Germany/Austria	imputed_nuc_DPB1_33048539	33080762	A	T	0.1037	0.1212	0.08257	132	109	241	2.051	0.3266	1.954	1.03	3.707	0.04027
first_analysis	severity	Germany/Austria	imputed_nuc_DPB1_33048542	33080765	T	C	0.4917	0.4735	0.5138	132	109	241	-1.064	0.1936	0.8138	0.5568	1.189	0.2874
first_analysis	severity	Germany/Austria	imputed_nuc_DPB1_33048564	33080787	A	G	0.009434	0.009009	0.009901	111	101	212	-0.4556	1.041	0.6222	0.08084	4.789	0.6486
first_analysis	severity	Germany/Austria	imputed_nuc_DPB1_33048599	33080822	A	C	0.4917	0.4735	0.5138	132	109	241	-1.064	0.1936	0.8138	0.5568	1.189	0.2874
first_analysis	severity	Germany/Austria	imputed_nuc_DPB1_33048600	33080823	G	T	0.03552	0.0303	0.04167	99	84	183	-0.7853	0.5773	0.6355	0.205	1.97	0.4323
first_analysis	severity	Germany/Austria	imputed_nuc_DPB1_33048602	33080825	A	C	0.4585	0.4394	0.4817	132	109	241	-1.015	0.1976	0.8182	0.5554	1.205	0.31
first_analysis	severity	Germany/Austria	imputed_nuc_DPB1_33048606	33080829	C	G	0.2529	0.2549	0.25	51	34	85	0.5982	0.53	1.373	0.4859	3.88	0.5497
first_analysis	severity	Germany/Austria	imputed_nuc_DPB1_33048628	33080851	C	A	0.1577	0.1667	0.1468	132	109	241	0.6704	0.2821	1.208	0.6951	2.1	0.5026
first_analysis	severity	Germany/Austria	imputed_nuc_DPB1_33048640	33080863	G	A	0.2469	0.2348	0.2615	132	109	241	-0.3577	0.2225	0.9235	0.5971	1.428	0.7205
first_analysis	severity	Germany/Austria	imputed_nuc_DPB1_33048641	33080864	G	A	0.02075	0.02652	0.01376	132	109	241	1.211	0.7386	2.445	0.5749	10.4	0.226
first_analysis	severity	Germany/Austria	imputed_nuc_DPB1_33048661	33080884	G	A	0.2137	0.2311	0.1927	132	109	241	1.23	0.2493	1.359	0.8337	2.215	0.2186
first_analysis	severity	Germany/Austria	imputed_nuc_DPB1_33048663	33080886	A	G	0.2531	0.2652	0.2385	132	109	241	1.069	0.2432	1.297	0.8052	2.089	0.2849
first_analysis	severity	Germany/Austria	imputed_nuc_DPB1_33048689	33080912	A	G	0.3216	0.3333	0.3073	132	109	241	0.8549	0.2196	1.207	0.7845	1.855	0.3926
first_analysis	severity	Germany/Austria	imputed_nuc_DPB1_33048691	33080914	G	C	0.3216	0.3333	0.3073	132	109	241	0.8549	0.2196	1.207	0.7845	1.855	0.3926
first_analysis	severity	Germany/Austria	imputed_nuc_DPB1_33048694	33080917	G	A	0.3216	0.3333	0.3073	132	109	241	0.8549	0.2196	1.207	0.7845	1.855	0.3926
first_analysis	severity	Germany/Austria	imputed_HLA_DPB1_01_01	#N/A	P	A	0.05602	0.07576	0.03211	132	109	241	2.255	0.4634	2.843	1.147	7.051	0.02412
first_analysis	severity	Germany/Austria	imputed_HLA_DPB1_02_01	#N/A	P	A	0.1369	0.1402	0.133	132	109	241	0.4219	0.2711	1.121	0.659	1.907	0.6731
first_analysis	severity	Germany/Austria	imputed_HLA_DPB1_02_02	#N/A	P	A	0.002075	0.003788	0	132	109	241	#N/A	#N/A	#N/A	#N/A	#N/A	#N/A
first_analysis	severity	Germany/Austria	imputed_HLA_DPB1_03_01	#N/A	P	A	0.09544	0.1136	0.07339	132	109	241	1.561	0.3517	1.732	0.8691	3.45	0.1185
first_analysis	severity	Germany/Austria	imputed_HLA_DPB1_04_01	#N/A	P	A	0.4046	0.4053	0.4037	132	109	241	-0.2267	0.1977	0.9562	0.649	1.409	0.8207
first_analysis	severity	Germany/Austria	imputed_HLA_DPB1_04_02	#N/A	P	A	0.1266	0.1098	0.1468	132	109	241	-1.367	0.2957	0.6675	0.3739	1.192	0.1716
first_analysis	severity	Germany/Austria	imputed_HLA_DPB1_05_01	#N/A	P	A	0.01867	0.01515	0.02294	132	109	241	-0.9831	0.6674	0.5188	0.1403	1.919	0.3256
first_analysis	severity	Germany/Austria	imputed_HLA_DPB1_06_01	#N/A	P	A	0.01037	0.007576	0.01376	132	109	241	-0.5822	0.9551	0.5735	0.0882	3.728	0.5604
first_analysis	severity	Germany/Austria	imputed_HLA_DPB1_09_01	#N/A	P	A	0.008299	0.007576	0.009174	132	109	241	0.08746	1.082	1.099	0.132	9.156	0.9303
first_analysis	severity	Germany/Austria	imputed_HLA_DPB1_10_01	#N/A	P	A	0.02282	0.01515	0.03211	132	109	241	-1.392	0.6906	0.3823	0.09875	1.48	0.1638
first_analysis	severity	Germany/Austria	imputed_HLA_DPB1_104_01	#N/A	P	A	0.01245	0.003788	0.02294	132	109	241	-1.972	1.165	0.1005	0.01024	0.9857	0.04857
first_analysis	severity	Germany/Austria	imputed_HLA_DPB1_11_01	#N/A	P	A	0.01245	0.01894	0.004587	132	109	241	1.706	1.142	7.016	0.748	65.81	0.08806
first_analysis	severity	Germany/Austria	imputed_HLA_DPB1_13_01	#N/A	P	A	0.02697	0.01894	0.0367	132	109	241	-0.616	0.6436	0.6727	0.1905	2.375	0.5379
first_analysis	severity	Germany/Austria	imputed_HLA_DPB1_14_01	#N/A	P	A	0.01867	0.01515	0.02294	132	109	241	-0.7019	0.748	0.5915	0.1365	2.563	0.4827
first_analysis	severity	Germany/Austria	imputed_HLA_DPB1_15_01	#N/A	P	A	0.008299	0.007576	0.009174	132	109	241	-0.3971	1.036	0.6627	0.08697	5.05	0.6913
first_analysis	severity	Germany/Austria	imputed_HLA_DPB1_16_01	#N/A	P	A	0.01037	0.01136	0.009174	132	109	241	0.1758	1.027	1.198	0.1602	8.959	0.8604
first_analysis	severity	Germany/Austria	imputed_HLA_DPB1_17_01	#N/A	P	A	0.0166	0.01515	0.01835	132	109	241	-0.6277	0.7717	0.6161	0.1358	2.796	0.5302
first_analysis	severity	Germany/Austria	imputed_HLA_DPB1_19_01	#N/A	P	A	0.01245	0.01515	0.009174	132	109	241	0.36	0.9167	1.391	0.2307	8.387	0.7188
first_analysis	severity	Germany/Austria	imputed_HLA_DPB1_01	#N/A	P	A	0.05602	0.07576	0.03211	132	109	241	2.255	0.4634	2.843	1.147	7.051	0.02412
first_analysis	severity	Germany/Austria	imputed_HLA_DPB1_02	#N/A	P	A	0.139	0.1439	0.133	132	109	241	0.6044	0.2713	1.178	0.6923	2.005	0.5456
first_analysis	severity	Germany/Austria	imputed_HLA_DPB1_03	#N/A	P	A	0.09544	0.1136	0.07339	132	109	241	1.561	0.3517	1.732	0.8691	3.45	0.1185
first_analysis	severity	Germany/Austria	imputed_HLA_DPB1_04	#N/A	A	P	0.4689	0.4848	0.4495	132	109	241	1.149	0.2009	1.26	0.8496	1.867	0.2506
first_analysis	severity	Germany/Austria	imputed_HLA_DPB1_05	#N/A	P	A	0.01867	0.01515	0.02294	132	109	241	-0.9831	0.6674	0.5188	0.1403	1.919	0.3256
first_analysis	severity	Germany/Austria	imputed_HLA_DPB1_06	#N/A	P	A	0.01037	0.007576	0.01376	132	109	241	-0.5822	0.9551	0.5735	0.0882	3.728	0.5604
first_analysis	severity	Germany/Austria	imputed_HLA_DPB1_09	#N/A	P	A	0.008299	0.007576	0.009174	132	109	241	0.08746	1.082	1.099	0.132	9.156	0.9303
first_analysis	severity	Germany/Austria	imputed_HLA_DPB1_10	#N/A	P	A	0.02282	0.01515	0.03211	132	109	241	-1.392	0.6906	0.3823	0.09875	1.48	0.1638
first_analysis	severity	Germany/Austria	imputed_HLA_DPB1_104	#N/A	P	A	0.01245	0.003788	0.02294	132	109	241	-1.972	1.165	0.1005	0.01024	0.9857	0.04857
first_analysis	severity	Germany/Austria	imputed_HLA_DPB1_11	#N/A	P	A	0.01245	0.01894	0.004587	132	109	241	1.706	1.142	7.016	0.748	65.81	0.08806
first_analysis	severity	Germany/Austria	imputed_HLA_DPB1_13	#N/A	P	A	0.02697	0.01894	0.0367	132	109	241	-0.616	0.6436	0.6727	0.1905	2.375	0.5379
first_analysis	severity	Germany/Austria	imputed_HLA_DPB1_14	#N/A	P	A	0.01867	0.01515	0.02294	132	109	241	-0.7019	0.748	0.5915	0.1365	2.563	0.4827
first_analysis	severity	Germany/Austria	imputed_HLA_DPB1_15	#N/A	P	A	0.008299	0.007576	0.009174	132	109	241	-0.3971	1.036	0.6627	0.08697	5.05	0.6913
first_analysis	severity	Germany/Austria	imputed_HLA_DPB1_16	#N/A	P	A	0.01037	0.01136	0.009174	132	109	241	0.1758	1.027	1.198	0.1602	8.959	0.8604
first_analysis	severity	Germany/Austria	imputed_HLA_DPB1_17	#N/A	P	A	0.0166	0.01515	0.01835	132	109	241	-0.6277	0.7717	0.6161	0.1358	2.796	0.5302
first_analysis	severity	Germany/Austria	imputed_HLA_DPB1_19	#N/A	P	A	0.01245	0.01515	0.009174	132	109	241	0.36	0.9167	1.391	0.2307	8.387	0.7188
second_analysis	unstratified	Spain	imputed_prot_B_4	4	F	S	0.001084	0.001176	0.001073	425	3727	4152	0.573	1.119	1.899	0.2117	17.04	0.5666
second_analysis	unstratified	Spain	imputed_prot_C_6	6	K	R	0.03664	0.02709	0.03775	443	3801	4244	-1.892	0.2654	0.6052	0.3597	1.018	0.05844
second_analysis	unstratified	Spain	imputed_prot_DPB1_8	8	V	L	0.3113	0.3622	0.3052	519	4382	4901	2.364	0.08254	1.215	1.034	1.429	0.0181
second_analysis	unstratified	Spain	imputed_prot_B_11	11	S	A	0.2355	0.2271	0.2365	425	3727	4152	-1.238	0.105	0.8781	0.7148	1.079	0.2157
second_analysis	unstratified	Spain	imputed_prot_C_11	11	S	A	0.1991	0.1828	0.201	443	3801	4244	-1.136	0.1089	0.8836	0.7137	1.094	0.2558
second_analysis	unstratified	Spain	imputed_prot_DPB1_11	11	L	G	0.2635	0.3092	0.2581	519	4382	4901	2.156	0.08647	1.205	1.017	1.428	0.03106
second_analysis	unstratified	Spain	imputed_prot_DQA1_11	11	C	Y	0.3949	0.3931	0.3951	519	4382	4901	-0.9392	0.08085	0.9269	0.791	1.086	0.3476
second_analysis	unstratified	Spain	imputed_prot_A_12	12	M	V	0.01472	0.014	0.0148	500	4188	4688	0.001911	0.3476	1.001	0.5063	1.978	0.9985
second_analysis	unstratified	Spain	imputed_prot_B_12	12	V	M	0.2835	0.2788	0.284	425	3727	4152	-1.053	0.09676	0.9031	0.7471	1.092	0.2923
second_analysis	unstratified	Spain	imputed_prot_DRB1_12	12	T	K	0.4336	0.4576	0.4307	519	4382	4901	1.326	0.07832	1.109	0.9516	1.294	0.1848
second_analysis	unstratified	Spain	imputed_prot_DQB1_13	13	A	G	0.184	0.1802	0.1845	519	4382	4901	-1.082	0.1012	0.8963	0.7351	1.093	0.2794
second_analysis	unstratified	Spain	imputed_prot_C_14	14	W	R	0.1393	0.1366	0.1396	443	3801	4244	0.3513	0.122	1.044	0.8219	1.326	0.7254
second_analysis	unstratified	Spain	imputed_prot_DQB1_14	14	L	M	0.1886	0.1927	0.1882	519	4382	4901	-0.304	0.1009	0.9698	0.7957	1.182	0.7611
second_analysis	unstratified	Spain	imputed_prot_DRB1_14	14	K	E	0.1819	0.1802	0.1821	519	4382	4901	0.5397	0.1012	1.056	0.8661	1.288	0.5894
second_analysis	unstratified	Spain	imputed_prot_C_16	16	S	G	0.05573	0.04628	0.05683	443	3801	4244	-0.8899	0.1875	0.8463	0.586	1.222	0.3735
second_analysis	unstratified	Spain	imputed_prot_DRB1_16	16	Y	H	0.0402	0.04143	0.04005	519	4382	4901	0.5153	0.1968	1.107	0.7525	1.628	0.6063
second_analysis	unstratified	Spain	imputed_prot_A_17	17	S	R	0.05599	0.062	0.05528	500	4188	4688	0.5395	0.1722	1.097	0.7831	1.538	0.5895
second_analysis	unstratified	Spain	imputed_prot_DQA1_18	18	F	S	0.3949	0.3931	0.3951	519	4382	4901	-0.9392	0.08085	0.9269	0.791	1.086	0.3476
second_analysis	unstratified	Spain	imputed_prot_C_21	21	H	R	0.09849	0.08691	0.09984	443	3801	4244	-0.986	0.1443	0.8673	0.6536	1.151	0.3241
second_analysis	unstratified	Spain	imputed_prot_C_24	24	S	A	0.3724	0.3634	0.3735	443	3801	4244	-0.6276	0.0891	0.9456	0.7941	1.126	0.5302
second_analysis	unstratified	Spain	imputed_prot_DQA1_25	25	F	Y	0.265	0.2678	0.2647	519	4382	4901	0.4233	0.08874	1.038	0.8725	1.236	0.6721
second_analysis	unstratified	Spain	imputed_prot_DRB1_25	25	Q	R	0.1819	0.1802	0.1821	519	4382	4901	0.5397	0.1012	1.056	0.8661	1.288	0.5894
second_analysis	unstratified	Spain	imputed_prot_DQA1_26	26	S	T	0.1291	0.1108	0.1312	519	4382	4901	-1.113	0.1194	0.8756	0.6929	1.106	0.2659
second_analysis	unstratified	Spain	imputed_prot_DQB1_28	28	S	T	0.2851	0.3025	0.2831	519	4382	4901	2.123	0.08645	1.201	1.014	1.423	0.03374
second_analysis	unstratified	Spain	imputed_prot_A_31	31	S	T	0.001706	0	0.00191	500	4188	4688	#N/A	#N/A	#N/A	#N/A	#N/A	#N/A
second_analysis	unstratified	Spain	imputed_prot_B_32	32	L	Q	0.3631	0.3506	0.3645	425	3727	4152	-0.4381	0.09134	0.9608	0.8033	1.149	0.6613
second_analysis	unstratified	Spain	imputed_prot_DRB1_32	32	H	Y	0.29	0.3083	0.2879	519	4382	4901	0.9572	0.08476	1.085	0.9185	1.28	0.3385
second_analysis	unstratified	Spain	imputed_prot_DPB1_33	33	Q	E	0.05774	0.06166	0.05728	519	4382	4901	0.235	0.1643	1.039	0.7532	1.434	0.8142
second_analysis	unstratified	Spain	imputed_prot_DRB1_33	33	H	N	0.1191	0.1031	0.1209	519	4382	4901	-0.7872	0.1233	0.9075	0.7128	1.156	0.4312
second_analysis	unstratified	Spain	imputed_prot_DQA1_34	34	E	Q	0.4719	0.4489	0.4747	519	4382	4901	-0.9845	0.07769	0.9264	0.7955	1.079	0.3248
second_analysis	unstratified	Spain	imputed_prot_A_35	35	Q	R	0.001706	0	0.00191	500	4188	4688	#N/A	#N/A	#N/A	#N/A	#N/A	#N/A
second_analysis	unstratified	Spain	imputed_prot_C_35	35	Q	R	0.1702	0.1693	0.1703	443	3801	4244	0.05482	0.115	1.006	0.8033	1.261	0.9563
second_analysis	unstratified	Spain	imputed_prot_DPB1_36	36	V	A	0.4905	0.5154	0.4876	519	4382	4901	1.556	0.07741	1.128	0.9692	1.313	0.1198
second_analysis	unstratified	Spain	imputed_prot_DQB1_38	38	V	A	0.4859	0.5087	0.4832	519	4382	4901	1.426	0.07853	1.118	0.9589	1.305	0.1538
second_analysis	unstratified	Spain	imputed_prot_DQA1_40	40	G	E	0.2941	0.315	0.2916	519	4382	4901	1.284	0.0843	1.114	0.9446	1.315	0.1991
second_analysis	unstratified	Spain	imputed_prot_DRB1_40	40	Y	F	0.015	0.01252	0.01529	519	4382	4901	-1.937	0.3827	0.4765	0.2251	1.009	0.0528
second_analysis	unstratified	Spain	imputed_prot_B_41	41	T	A	0.3398	0.3341	0.3405	425	3727	4152	-0.2225	0.09182	0.9798	0.8184	1.173	0.8239
second_analysis	unstratified	Spain	imputed_prot_DQA1_41	41	K	R	0.08131	0.08478	0.0809	519	4382	4901	-0.2615	0.1407	0.9639	0.7315	1.27	0.7937
second_analysis	unstratified	Spain	imputed_prot_A_43	43	R	Q	0.01877	0.021	0.01851	500	4188	4688	0.718	0.2893	1.231	0.6982	2.17	0.4728
second_analysis	unstratified	Spain	imputed_prot_A_44	44	K	R	0.1075	0.101	0.1083	500	4188	4688	-0.006944	0.1308	0.9991	0.7732	1.291	0.9945
second_analysis	unstratified	Spain	imputed_prot_DQA1_45	45	A	V	0.3949	0.3931	0.3951	519	4382	4901	-0.9392	0.08085	0.9269	0.791	1.086	0.3476
second_analysis	unstratified	Spain	imputed_prot_DQB1_45	45	E	G	0.1719	0.1667	0.1725	519	4382	4901	-0.8151	0.1036	0.919	0.75	1.126	0.415
second_analysis	unstratified	Spain	imputed_prot_B_46	46	A	E	0.08815	0.08941	0.08801	425	3727	4152	0.5797	0.1508	1.091	0.8121	1.466	0.5621
second_analysis	unstratified	Spain	imputed_prot_DQB1_46	46	E	V	0.2851	0.3025	0.2831	519	4382	4901	2.123	0.08645	1.201	1.014	1.423	0.03374
second_analysis	unstratified	Spain	imputed_prot_DQB1_47	47	F	Y	0.2851	0.3025	0.2831	519	4382	4901	2.123	0.08645	1.201	1.014	1.423	0.03374
second_analysis	unstratified	Spain	imputed_prot_DRB1_47	47	F	Y	0.4657	0.4807	0.4639	519	4382	4901	0.1305	0.07658	1.01	0.8693	1.174	0.8961
second_analysis	unstratified	Spain	imputed_prot_DQA1_48	48	W	L	0.3949	0.3931	0.3951	519	4382	4901	-0.9392	0.08085	0.9269	0.791	1.086	0.3476
second_analysis	unstratified	Spain	imputed_prot_C_49	49	E	A	0.1393	0.1366	0.1396	443	3801	4244	0.3513	0.122	1.044	0.8219	1.326	0.7254
second_analysis	unstratified	Spain	imputed_prot_DQA1_51	51	L	F	0.2941	0.315	0.2916	519	4382	4901	1.284	0.0843	1.114	0.9446	1.315	0.1991
second_analysis	unstratified	Spain	imputed_prot_DQB1_52	52	L	P	0.2851	0.3025	0.2831	519	4382	4901	2.123	0.08645	1.201	1.014	1.423	0.03374
second_analysis	unstratified	Spain	imputed_prot_DQB1_53	53	Q	L	0.3949	0.3931	0.3951	519	4382	4901	-0.9392	0.08085	0.9269	0.791	1.086	0.3476
second_analysis	unstratified	Spain	imputed_prot_DQA1_54	54	L	F	0.1819	0.1811	0.182	519	4382	4901	0.6368	0.1009	1.066	0.8751	1.299	0.5242
second_analysis	unstratified	Spain	imputed_prot_DQA1_55	55	G	R	0.3949	0.3931	0.3951	519	4382	4901	-0.9392	0.08085	0.9269	0.791	1.086	0.3476
second_analysis	unstratified	Spain	imputed_prot_DPB1_56	56	E	A	0.4327	0.4489	0.4307	519	4382	4901	1.566	0.07839	1.131	0.9696	1.318	0.1173
second_analysis	unstratified	Spain	imputed_prot_DQB1_56	56	L	P	0.02826	0.02794	0.0283	519	4382	4901	0.4881	0.2344	1.121	0.7082	1.775	0.6255
second_analysis	unstratified	Spain	imputed_prot_DPB1_57	57	D	E	0.1604	0.184	0.1576	519	4382	4901	2.114	0.1023	1.241	1.016	1.517	0.03453
second_analysis	unstratified	Spain	imputed_prot_DRB1_58	58	E	A	0.115	0.1137	0.1151	519	4382	4901	-0.7965	0.1227	0.9069	0.7131	1.153	0.4257
second_analysis	unstratified	Spain	imputed_prot_DQA1_61	61	G	F	0.3949	0.3931	0.3951	519	4382	4901	-0.9392	0.08085	0.9269	0.791	1.086	0.3476
second_analysis	unstratified	Spain	imputed_prot_B_62	62	G	R	0.03745	0.04118	0.03703	425	3727	4152	-0.4467	0.2241	0.9047	0.5831	1.404	0.6551
second_analysis	unstratified	Spain	imputed_prot_B_63	63	E	N	0.49	0.4718	0.4921	425	3727	4152	-0.8794	0.08656	0.9267	0.7821	1.098	0.3792
second_analysis	unstratified	Spain	imputed_prot_DQA1_64	64	R	T	0.3949	0.3931	0.3951	519	4382	4901	-0.9392	0.08085	0.9269	0.791	1.086	0.3476
second_analysis	unstratified	Spain	imputed_prot_A_65	65	G	R	0.1279	0.113	0.1297	500	4188	4688	-1.304	0.1238	0.8509	0.6675	1.085	0.1922
second_analysis	unstratified	Spain	imputed_prot_B_65	65	R	Q	0.04251	0.04471	0.04226	425	3727	4152	-0.5444	0.2109	0.8915	0.5897	1.348	0.5862
second_analysis	unstratified	Spain	imputed_prot_DPB1_65	65	L	I	0.1812	0.2013	0.1788	519	4382	4901	1.773	0.09902	1.192	0.9816	1.447	0.0763
second_analysis	unstratified	Spain	imputed_prot_A_66	66	K	N	0.3911	0.383	0.3921	500	4188	4688	-0.8248	0.08308	0.9338	0.7935	1.099	0.4095
second_analysis	unstratified	Spain	imputed_prot_B_66	66	N	I	0.04251	0.04471	0.04226	425	3727	4152	-0.5444	0.2109	0.8915	0.5897	1.348	0.5862
second_analysis	unstratified	Spain	imputed_prot_C_66	66	N	K	0.1846	0.1828	0.1848	443	3801	4244	0.4551	0.1081	1.05	0.8498	1.298	0.649
second_analysis	unstratified	Spain	imputed_prot_DQA1_66	66	M	I	0.3949	0.3931	0.3951	519	4382	4901	-0.9392	0.08085	0.9269	0.791	1.086	0.3476
second_analysis	unstratified	Spain	imputed_prot_DQB1_66	66	D	E	0.3263	0.3459	0.3239	519	4382	4901	1.988	0.08312	1.18	1.002	1.388	0.04685
second_analysis	unstratified	Spain	imputed_prot_A_67	67	M	V	0.1075	0.101	0.1083	500	4188	4688	-0.006944	0.1308	0.9991	0.7732	1.291	0.9945
second_analysis	unstratified	Spain	imputed_prot_DQB1_67	67	I	V	0.3263	0.3459	0.3239	519	4382	4901	1.988	0.08312	1.18	1.002	1.388	0.04685
second_analysis	unstratified	Spain	imputed_prot_B_69	69	A	T	0.1981	0.2059	0.1972	425	3727	4152	-0.6494	0.1091	0.9316	0.7522	1.154	0.5161
second_analysis	unstratified	Spain	imputed_prot_A_70	70	Q	H	0.313	0.338	0.3101	500	4188	4688	1.972	0.08531	1.183	1.001	1.398	0.04866
second_analysis	unstratified	Spain	imputed_prot_B_71	71	A	T	0.1981	0.2059	0.1972	425	3727	4152	-0.6494	0.1091	0.9316	0.7522	1.154	0.5161
second_analysis	unstratified	Spain	imputed_prot_DPB1_72	72	L	V	0.0006121	0	0.0006846	519	4382	4901	#N/A	#N/A	#N/A	#N/A	#N/A	#N/A
second_analysis	unstratified	Spain	imputed_prot_A_73	73	I	T	0.04714	0.039	0.04811	500	4188	4688	-1.923	0.2089	0.6692	0.4444	1.008	0.05451
second_analysis	unstratified	Spain	imputed_prot_C_73	73	T	A	0.4301	0.4199	0.4313	443	3801	4244	-0.925	0.08543	0.924	0.7816	1.092	0.3549
second_analysis	unstratified	Spain	imputed_prot_DRB1_73	73	G	A	0.3043	0.316	0.3029	519	4382	4901	1.54	0.08501	1.14	0.9649	1.347	0.1236
second_analysis	unstratified	Spain	imputed_prot_B_74	74	D	Y	0.3067	0.3059	0.3068	425	3727	4152	-0.1531	0.09286	0.9859	0.8218	1.183	0.8783
second_analysis	unstratified	Spain	imputed_prot_DQA1_75	75	S	I	0.2677	0.2871	0.2654	519	4382	4901	1.097	0.08653	1.1	0.9281	1.303	0.2726
second_analysis	unstratified	Spain	imputed_prot_DQB1_75	75	L	V	0.498	0.4769	0.5005	519	4382	4901	-1.817	0.07883	0.8666	0.7425	1.011	0.06923
second_analysis	unstratified	Spain	imputed_prot_C_77	77	N	S	0.4429	0.4278	0.4446	443	3801	4244	-0.5431	0.08612	0.9543	0.8061	1.13	0.5871
second_analysis	unstratified	Spain	imputed_prot_DQB1_77	77	R	T	0.4738	0.4952	0.4712	519	4382	4901	1.664	0.07887	1.14	0.9769	1.331	0.09621
second_analysis	unstratified	Spain	imputed_prot_DRB1_77	77	N	T	0.1224	0.1358	0.1208	519	4382	4901	1.525	0.1167	1.195	0.9505	1.502	0.1272
second_analysis	unstratified	Spain	imputed_prot_DRB1_78	78	V	Y	0.1892	0.183	0.19	519	4382	4901	0.144	0.1002	1.015	0.8336	1.235	0.8855
second_analysis	unstratified	Spain	imputed_prot_A_80	80	I	T	0.1845	0.167	0.1866	500	4188	4688	-1.405	0.108	0.8592	0.6953	1.062	0.16
second_analysis	unstratified	Spain	imputed_prot_C_80	80	K	N	0.4429	0.4278	0.4446	443	3801	4244	-0.5431	0.08612	0.9543	0.8061	1.13	0.5871
second_analysis	unstratified	Spain	imputed_prot_DQA1_80	80	Y	S	0.3949	0.3931	0.3951	519	4382	4901	-0.9392	0.08085	0.9269	0.791	1.086	0.3476
second_analysis	unstratified	Spain	imputed_prot_A_81	81	A	L	0.1845	0.167	0.1866	500	4188	4688	-1.405	0.108	0.8592	0.6953	1.062	0.16
second_analysis	unstratified	Spain	imputed_prot_B_81	81	A	L	0.4306	0.4459	0.4289	425	3727	4152	0.004865	0.08657	1	0.8443	1.185	0.9961
second_analysis	unstratified	Spain	imputed_prot_A_82	82	L	R	0.1845	0.167	0.1866	500	4188	4688	-1.405	0.108	0.8592	0.6953	1.062	0.16
second_analysis	unstratified	Spain	imputed_prot_B_82	82	L	R	0.4803	0.4776	0.4805	425	3727	4152	-0.8432	0.08631	0.9298	0.7851	1.101	0.3991
second_analysis	unstratified	Spain	imputed_prot_A_83	83	R	G	0.1845	0.167	0.1866	500	4188	4688	-1.405	0.108	0.8592	0.6953	1.062	0.16
second_analysis	unstratified	Spain	imputed_prot_B_83	83	R	G	0.4803	0.4776	0.4805	425	3727	4152	-0.8432	0.08631	0.9298	0.7851	1.101	0.3991
second_analysis	unstratified	Spain	imputed_prot_DQB1_84	84	E	Q	0.3949	0.3931	0.3951	519	4382	4901	-0.9392	0.08085	0.9269	0.791	1.086	0.3476
second_analysis	unstratified	Spain	imputed_prot_DPB1_85	85	E	G	0.3346	0.396	0.3274	519	4382	4901	2.777	0.08031	1.25	1.068	1.463	0.005494
second_analysis	unstratified	Spain	imputed_prot_DQB1_85	85	V	L	0.3949	0.3931	0.3951	519	4382	4901	-0.9392	0.08085	0.9269	0.791	1.086	0.3476
second_analysis	unstratified	Spain	imputed_prot_DRB1_85	85	A	V	0.04315	0.04143	0.04336	519	4382	4901	-0.3253	0.1941	0.9388	0.6417	1.373	0.7449
second_analysis	unstratified	Spain	imputed_prot_DRB1_86	86	V	G	0.478	0.4942	0.476	519	4382	4901	1.504	0.07545	1.12	0.9662	1.299	0.1325
second_analysis	unstratified	Spain	imputed_prot_DQB1_89	89	G	T	0.3949	0.3931	0.3951	519	4382	4901	-0.9392	0.08085	0.9269	0.791	1.086	0.3476
second_analysis	unstratified	Spain	imputed_prot_A_90	90	D	A	0.2457	0.245	0.2458	500	4188	4688	0.7289	0.09355	1.071	0.8912	1.286	0.4661
second_analysis	unstratified	Spain	imputed_prot_C_90	90	D	A	0.4751	0.4729	0.4754	443	3801	4244	0.3337	0.08428	1.029	0.8719	1.213	0.7386
second_analysis	unstratified	Spain	imputed_prot_DQB1_90	90	I	T	0.3949	0.3931	0.3951	519	4382	4901	-0.9392	0.08085	0.9269	0.791	1.086	0.3476
second_analysis	unstratified	Spain	imputed_prot_B_94	94	I	T	0.3297	0.3541	0.3269	425	3727	4152	1.392	0.09147	1.136	0.9494	1.359	0.1638
second_analysis	unstratified	Spain	imputed_prot_C_94	94	I	T	0.04206	0.0395	0.04236	443	3801	4244	-0.4959	0.2159	0.8985	0.5885	1.372	0.62
second_analysis	unstratified	Spain	imputed_prot_C_97	97	W	R	0.3134	0.3183	0.3128	443	3801	4244	-0.03616	0.09087	0.9967	0.8341	1.191	0.9712
second_analysis	unstratified	Spain	imputed_prot_A_99	99	F	Y	0.1279	0.113	0.1297	500	4188	4688	-1.304	0.1238	0.8509	0.6675	1.085	0.1922
second_analysis	unstratified	Spain	imputed_prot_A_102	102	H	D	0.003413	0.003	0.003462	500	4188	4688	0.05403	0.6654	1.037	0.2814	3.819	0.9569
second_analysis	unstratified	Spain	imputed_prot_C_103	103	V	L	0.00271	0.001129	0.002894	443	3801	4244	-0.9331	1.057	0.3729	0.04696	2.961	0.3508
second_analysis	unstratified	Spain	imputed_prot_A_105	105	P	S	0.2971	0.29	0.298	500	4188	4688	0.2653	0.08757	1.024	0.8621	1.215	0.7908
second_analysis	unstratified	Spain	imputed_prot_A_107	107	W	G	0.267	0.277	0.2658	500	4188	4688	0.2465	0.08972	1.022	0.8575	1.219	0.8053
second_analysis	unstratified	Spain	imputed_prot_A_109	109	L	F	0.03957	0.031	0.04059	500	4188	4688	-1.433	0.2299	0.7194	0.4585	1.129	0.1519
second_analysis	unstratified	Spain	imputed_prot_B_109	109	F	L	0.01445	0.01176	0.01476	425	3727	4152	-0.5406	0.395	0.8077	0.3724	1.752	0.5888
second_analysis	unstratified	Spain	imputed_prot_B_113	113	Y	H	0.3892	0.3753	0.3908	425	3727	4152	-0.4534	0.08937	0.9603	0.806	1.144	0.6503
second_analysis	unstratified	Spain	imputed_prot_C_113	113	H	Y	0.03923	0.03837	0.03933	443	3801	4244	-0.2212	0.2204	0.9524	0.6183	1.467	0.825
second_analysis	unstratified	Spain	imputed_prot_C_114	114	N	D	0.3214	0.3194	0.3216	443	3801	4244	0.3528	0.09253	1.033	0.8618	1.239	0.7242
second_analysis	unstratified	Spain	imputed_prot_A_127	127	K	N	0.4096	0.404	0.4102	500	4188	4688	-0.6709	0.08216	0.9464	0.8056	1.112	0.5023
second_analysis	unstratified	Spain	imputed_prot_B_131	131	R	S	0.2229	0.2212	0.2231	425	3727	4152	-0.7398	0.1062	0.9245	0.7508	1.138	0.4594
second_analysis	unstratified	Spain	imputed_prot_C_138	138	K	T	0.1701	0.1682	0.1703	443	3801	4244	-0.05301	0.1153	0.9939	0.7928	1.246	0.9577
second_analysis	unstratified	Spain	imputed_prot_A_142	142	T	I	0.2817	0.291	0.2806	500	4188	4688	0.2435	0.08848	1.022	0.8591	1.215	0.8076
second_analysis	unstratified	Spain	imputed_prot_B_143	143	S	T	0.03047	0.03294	0.03019	425	3727	4152	0.5064	0.2455	1.132	0.6999	1.832	0.6126
second_analysis	unstratified	Spain	imputed_prot_C_143	143	S	T	0.01119	0.01129	0.01118	443	3801	4244	-0.197	0.4028	0.9237	0.4194	2.034	0.8438
second_analysis	unstratified	Spain	imputed_prot_A_144	144	Q	K	0.3331	0.326	0.3339	500	4188	4688	-1.083	0.08699	0.9101	0.7674	1.079	0.2789
second_analysis	unstratified	Spain	imputed_prot_A_145	145	H	R	0.2817	0.291	0.2806	500	4188	4688	0.2435	0.08848	1.022	0.8591	1.215	0.8076
second_analysis	unstratified	Spain	imputed_prot_B_145	145	L	R	0.01517	0.01412	0.01529	425	3727	4152	0.2584	0.3477	1.094	0.5535	2.162	0.7961
second_analysis	unstratified	Spain	imputed_prot_B_147	147	L	W	0.03047	0.03294	0.03019	425	3727	4152	0.5064	0.2455	1.132	0.6999	1.832	0.6126
second_analysis	unstratified	Spain	imputed_prot_C_147	147	L	W	0.2658	0.2754	0.2647	443	3801	4244	0.6284	0.09653	1.063	0.8794	1.284	0.5297
second_analysis	unstratified	Spain	imputed_prot_A_149	149	T	A	0.06485	0.067	0.06459	500	4188	4688	0.3159	0.1595	1.052	0.7693	1.438	0.7521
second_analysis	unstratified	Spain	imputed_prot_A_150	150	V	A	0.1075	0.101	0.1083	500	4188	4688	-0.006944	0.1308	0.9991	0.7732	1.291	0.9945
second_analysis	unstratified	Spain	imputed_prot_A_151	151	R	H	0.2672	0.255	0.2686	500	4188	4688	-1.53	0.09407	0.8659	0.7201	1.041	0.1259
second_analysis	unstratified	Spain	imputed_prot_B_152	152	E	V	0.409	0.4153	0.4082	425	3727	4152	-0.0619	0.08911	0.9945	0.8351	1.184	0.9506
second_analysis	unstratified	Spain	imputed_prot_A_158	158	V	A	0.1075	0.101	0.1083	500	4188	4688	-0.006944	0.1308	0.9991	0.7732	1.291	0.9945
second_analysis	unstratified	Spain	imputed_prot_B_158	158	T	A	0.0513	0.05647	0.05071	425	3727	4152	0.5669	0.1928	1.115	0.7645	1.628	0.5708
second_analysis	unstratified	Spain	imputed_prot_A_161	161	D	E	0.1101	0.121	0.1088	500	4188	4688	1.363	0.1226	1.182	0.9294	1.503	0.1728
second_analysis	unstratified	Spain	imputed_prot_A_166	166	D	E	0.2371	0.214	0.2399	500	4188	4688	-1.139	0.09603	0.8964	0.7426	1.082	0.2548
second_analysis	unstratified	Spain	imputed_prot_A_167	167	G	W	0.2371	0.214	0.2399	500	4188	4688	-1.139	0.09603	0.8964	0.7426	1.082	0.2548
second_analysis	unstratified	Spain	imputed_prot_B_167	167	S	W	0.1932	0.2047	0.1918	425	3727	4152	0.6649	0.1099	1.076	0.8673	1.334	0.5061
second_analysis	unstratified	Spain	imputed_prot_C_170	170	G	R	0.01119	0.01129	0.01118	443	3801	4244	-0.197	0.4028	0.9237	0.4194	2.034	0.8438
second_analysis	unstratified	Spain	imputed_prot_A_171	171	H	Y	0.02208	0.011	0.0234	500	4188	4688	-2.443	0.3641	0.4109	0.2013	0.8387	0.01457
second_analysis	unstratified	Spain	imputed_prot_B_171	171	H	Y	0.171	0.1635	0.1719	425	3727	4152	-1.086	0.1191	0.8787	0.6957	1.11	0.2776
second_analysis	unstratified	Spain	imputed_prot_C_173	173	K	E	0.00271	0.001129	0.002894	443	3801	4244	-0.9331	1.057	0.3729	0.04696	2.961	0.3508
second_analysis	unstratified	Spain	imputed_prot_B_177	177	D	E	0.208	0.2141	0.2073	425	3727	4152	-0.06905	0.1073	0.9926	0.8044	1.225	0.945
second_analysis	unstratified	Spain	imputed_prot_C_177	177	K	E	0.1795	0.1817	0.1793	443	3801	4244	0.2403	0.1122	1.027	0.8245	1.28	0.8101
second_analysis	unstratified	Spain	imputed_prot_B_178	178	K	T	0.1295	0.1482	0.1273	425	3727	4152	0.4315	0.1262	1.056	0.8246	1.352	0.6661
second_analysis	unstratified	Spain	imputed_prot_B_180	180	E	Q	0.208	0.2141	0.2073	425	3727	4152	-0.06905	0.1073	0.9926	0.8044	1.225	0.945
second_analysis	unstratified	Spain	imputed_nuc_A_29910538	29942761	T	C	0.04161	0.0597	0.03979	67	666	733	0.7322	0.5037	1.446	0.5388	3.88	0.4641
second_analysis	unstratified	Spain	imputed_nuc_A_29910557	29942780	A	T	0.1386	0.1378	0.1387	519	4382	4901	-0.6657	0.1176	0.9247	0.7344	1.164	0.5056
second_analysis	unstratified	Spain	imputed_nuc_A_29910562	29942785	C	A	0.17	0.182	0.1686	500	4188	4688	1.302	0.1036	1.144	0.9341	1.402	0.193
second_analysis	unstratified	Spain	imputed_nuc_A_29910566	29942789	A	G	0.01428	0.01349	0.01438	519	4382	4901	-0.0494	0.3448	0.9831	0.5001	1.932	0.9606
second_analysis	unstratified	Spain	imputed_nuc_A_29910581	29942804	A	C	0.05468	0.05973	0.05408	519	4382	4901	0.4469	0.1705	1.079	0.7726	1.507	0.655
second_analysis	unstratified	Spain	imputed_nuc_A_29910583	29942806	T	C	0.05468	0.05973	0.05408	519	4382	4901	0.4469	0.1705	1.079	0.7726	1.507	0.655
second_analysis	unstratified	Spain	imputed_nuc_A_29910586	29942809	A	G	0.0554	0.05876	0.05501	502	4254	4756	0.3736	0.1729	1.067	0.7602	1.497	0.7087
second_analysis	unstratified	Spain	imputed_nuc_A_29910604	29942827	A	C	0.1386	0.155	0.1368	129	1170	1299	1.286	0.2226	1.331	0.8607	2.059	0.1985
second_analysis	unstratified	Spain	imputed_nuc_A_29910623	29942846	T	A	0.001632	0	0.001826	519	4382	4901	#N/A	#N/A	#N/A	#N/A	#N/A	#N/A
second_analysis	unstratified	Spain	imputed_nuc_A_29910636	29942859	A	G	0.001632	0	0.001826	519	4382	4901	#N/A	#N/A	#N/A	#N/A	#N/A	#N/A
second_analysis	unstratified	Spain	imputed_nuc_A_29910640	29942863	T	C	0.1484	0.146	0.1487	387	3349	3736	-0.4029	0.1317	0.9483	0.7327	1.228	0.6871
second_analysis	unstratified	Spain	imputed_nuc_A_29910660	29942883	G	A	0.01836	0.02023	0.01814	519	4382	4901	0.4067	0.2863	1.123	0.6411	1.969	0.6842
second_analysis	unstratified	Spain	imputed_nuc_A_29910663	29942886	A	G	0.1052	0.09923	0.1059	519	4382	4901	0.121	0.1285	1.016	0.7895	1.307	0.9037
second_analysis	unstratified	Spain	imputed_nuc_A_29910698	29942921	A	G	0.07427	0.07996	0.0736	519	4382	4901	0.1193	0.1502	1.018	0.7584	1.367	0.905
second_analysis	unstratified	Spain	imputed_nuc_A_29910699	29942922	A	G	0.001632	0	0.001826	519	4382	4901	#N/A	#N/A	#N/A	#N/A	#N/A	#N/A
second_analysis	unstratified	Spain	imputed_nuc_A_29910700	29942923	T	G	0.03579	0.03986	0.03533	138	1203	1341	0.5734	0.4108	1.266	0.5657	2.832	0.5663
second_analysis	unstratified	Spain	imputed_nuc_A_29910703	29942926	T	G	0.04809	0.04887	0.048	266	2302	2568	0.2833	0.257	1.076	0.6499	1.78	0.7769
second_analysis	unstratified	Spain	imputed_nuc_A_29910716	29942939	G	C	0.3836	0.3719	0.385	519	4382	4901	-1.139	0.08156	0.9113	0.7767	1.069	0.2547
second_analysis	unstratified	Spain	imputed_nuc_A_29910721	29942944	C	G	0.1443	0.1397	0.1448	401	3529	3930	-0.2112	0.1253	0.9739	0.7618	1.245	0.8328
second_analysis	unstratified	Spain	imputed_nuc_A_29910725	29942948	G	C	0.1252	0.1089	0.1271	519	4382	4901	-1.558	0.1229	0.8256	0.6488	1.051	0.1191
second_analysis	unstratified	Spain	imputed_nuc_A_29910730	29942953	A	T	0.07685	0.08159	0.07628	239	1960	2199	-0.1901	0.2186	0.9593	0.625	1.472	0.8492
second_analysis	unstratified	Spain	imputed_nuc_A_29910731	29942954	A	G	0.1052	0.09923	0.1059	519	4382	4901	0.121	0.1285	1.016	0.7895	1.307	0.9037
second_analysis	unstratified	Spain	imputed_nuc_A_29910742	29942965	G	C	0.4089	0.4321	0.4061	346	2822	3168	1.876	0.09861	1.203	0.9917	1.46	0.06069
second_analysis	unstratified	Spain	imputed_nuc_A_29910750	29942973	T	C	0.04652	0.0395	0.04735	519	4382	4901	-1.635	0.2024	0.7182	0.483	1.068	0.102
second_analysis	unstratified	Spain	imputed_nuc_A_29910761	29942984	A	G	0.4608	0.4432	0.4629	519	4382	4901	-0.9095	0.07882	0.9308	0.7976	1.086	0.3631
second_analysis	unstratified	Spain	imputed_nuc_A_29910762	29942985	G	A	0.0558	0.05299	0.05614	519	4382	4901	-0.5147	0.1777	0.9126	0.6442	1.293	0.6068
second_analysis	unstratified	Spain	imputed_nuc_A_29910767	29942990	C	G	0.1518	0.1367	0.1536	490	4094	4584	-1.408	0.1181	0.8468	0.6718	1.067	0.1593
second_analysis	unstratified	Spain	imputed_nuc_A_29910771	29942994	T	C	0.181	0.1618	0.1832	519	4382	4901	-1.673	0.1068	0.8363	0.6783	1.031	0.09438
second_analysis	unstratified	Spain	imputed_nuc_A_29910773	29942996	G	C	0.1954	0.1824	0.1969	444	3799	4243	-1.001	0.1108	0.895	0.7203	1.112	0.3169
second_analysis	unstratified	Spain	imputed_nuc_A_29910774	29942997	C	T	0.181	0.1618	0.1832	519	4382	4901	-1.673	0.1068	0.8363	0.6783	1.031	0.09438
second_analysis	unstratified	Spain	imputed_nuc_A_29910777	29943000	T	G	0.181	0.1618	0.1832	519	4382	4901	-1.673	0.1068	0.8363	0.6783	1.031	0.09438
second_analysis	unstratified	Spain	imputed_nuc_A_29910779	29943002	C	G	0.181	0.1618	0.1832	519	4382	4901	-1.673	0.1068	0.8363	0.6783	1.031	0.09438
second_analysis	unstratified	Spain	imputed_nuc_A_29910801	29943024	A	C	0.2406	0.2408	0.2405	519	4382	4901	0.8367	0.09188	1.08	0.9019	1.293	0.4028
second_analysis	unstratified	Spain	imputed_nuc_A_29911063	29943286	G	T	0.3373	0.3487	0.3359	519	4382	4901	0.4203	0.0822	1.035	0.8811	1.216	0.6743
second_analysis	unstratified	Spain	imputed_nuc_A_29911064	29943287	A	G	0.4385	0.4603	0.4359	302	2551	2853	1.483	0.1038	1.166	0.9517	1.429	0.138
second_analysis	unstratified	Spain	imputed_nuc_A_29911069	29943292	T	A	0.1252	0.1089	0.1271	519	4382	4901	-1.558	0.1229	0.8256	0.6488	1.051	0.1191
second_analysis	unstratified	Spain	imputed_nuc_A_29911077	29943300	C	G	0.003469	0.00289	0.003537	519	4382	4901	-0.03477	0.6579	0.9774	0.2692	3.549	0.9723
second_analysis	unstratified	Spain	imputed_nuc_A_29911086	29943309	C	T	0.2912	0.2852	0.2919	519	4382	4901	0.3368	0.08602	1.029	0.8697	1.218	0.7363
second_analysis	unstratified	Spain	imputed_nuc_A_29911092	29943315	T	G	0.2604	0.2697	0.2592	519	4382	4901	0.1864	0.08825	1.017	0.8551	1.209	0.8522
second_analysis	unstratified	Spain	imputed_nuc_A_29911098	29943321	C	T	0.03907	0.03083	0.04005	519	4382	4901	-1.459	0.2251	0.7201	0.4632	1.119	0.1446
second_analysis	unstratified	Spain	imputed_nuc_A_29911103	29943326	G	C	0.01836	0.02023	0.01814	519	4382	4901	0.4067	0.2863	1.123	0.6411	1.969	0.6842
second_analysis	unstratified	Spain	imputed_nuc_A_29911112	29943335	T	C	0.05244	0.0578	0.0518	519	4382	4901	0.6491	0.174	1.12	0.796	1.575	0.5162
second_analysis	unstratified	Spain	imputed_nuc_A_29911113	29943336	G	C	0.05244	0.0578	0.0518	519	4382	4901	0.6491	0.174	1.12	0.796	1.575	0.5162
second_analysis	unstratified	Spain	imputed_nuc_A_29911114	29943337	G	A	0.3995	0.4143	0.3978	519	4382	4901	1.649	0.0801	1.141	0.9754	1.335	0.09922
second_analysis	unstratified	Spain	imputed_nuc_A_29911124	29943347	T	C	0.02769	0.03235	0.02716	371	3222	3593	0.6404	0.2729	1.191	0.6976	2.033	0.5219
second_analysis	unstratified	Spain	imputed_nuc_A_29911149	29943372	T	C	0.06701	0.06357	0.0674	291	2604	2895	-0.4673	0.2121	0.9056	0.5976	1.372	0.6403
second_analysis	unstratified	Spain	imputed_nuc_A_29911154	29943377	A	C	0.4895	0.4789	0.4908	379	3244	3623	-0.7026	0.0925	0.9371	0.7817	1.123	0.4823
second_analysis	unstratified	Spain	imputed_nuc_A_29911190	29943413	A	G	0.2773	0.3397	0.2704	78	699	777	1.347	0.2177	1.341	0.875	2.054	0.1781
second_analysis	unstratified	Spain	imputed_nuc_A_29911198	29943421	C	T	0.2968	0.3025	0.2961	519	4382	4901	-0.07439	0.08532	0.9937	0.8407	1.175	0.9407
second_analysis	unstratified	Spain	imputed_nuc_A_29911203	29943426	C	A	0.3268	0.3198	0.3276	519	4382	4901	-1.052	0.08543	0.9141	0.7731	1.081	0.293
second_analysis	unstratified	Spain	imputed_nuc_A_29911207	29943430	A	G	0.2968	0.3025	0.2961	519	4382	4901	-0.07439	0.08532	0.9937	0.8407	1.175	0.9407
second_analysis	unstratified	Spain	imputed_nuc_A_29911218	29943441	A	G	0.06376	0.06551	0.06356	519	4382	4901	0.3287	0.1573	1.053	0.7737	1.433	0.7424
second_analysis	unstratified	Spain	imputed_nuc_A_29911222	29943445	T	C	0.1052	0.09923	0.1059	519	4382	4901	0.121	0.1285	1.016	0.7895	1.307	0.9037
second_analysis	unstratified	Spain	imputed_nuc_A_29911225	29943448	G	A	0.262	0.2505	0.2634	519	4382	4901	-1.505	0.09243	0.8702	0.726	1.043	0.1324
second_analysis	unstratified	Spain	imputed_nuc_A_29911239	29943462	C	T	0.4351	0.4321	0.4355	184	1697	1881	0.4182	0.1371	1.059	0.8094	1.386	0.6758
second_analysis	unstratified	Spain	imputed_nuc_A_29911246	29943469	T	C	0.1052	0.09923	0.1059	519	4382	4901	0.121	0.1285	1.016	0.7895	1.307	0.9037
second_analysis	unstratified	Spain	imputed_nuc_A_29911256	29943479	T	G	0.1073	0.1214	0.1057	519	4382	4901	1.797	0.1199	1.24	0.9807	1.569	0.07227
second_analysis	unstratified	Spain	imputed_nuc_A_29911271	29943494	C	G	0.232	0.2081	0.2348	519	4382	4901	-1.245	0.09469	0.8888	0.7382	1.07	0.213
second_analysis	unstratified	Spain	imputed_nuc_A_29911272	29943495	G	T	0.232	0.2081	0.2348	519	4382	4901	-1.245	0.09469	0.8888	0.7382	1.07	0.213
second_analysis	unstratified	Spain	imputed_nuc_A_29911284	29943507	C	T	0.02163	0.01156	0.02282	519	4382	4901	-2.22	0.3481	0.4617	0.2334	0.9133	0.02639
second_analysis	unstratified	Spain	imputed_HLA_A_01_01	#N/A	P	A	0.1021	0.09634	0.1028	519	4382	4901	0.2727	0.13	1.036	0.8031	1.337	0.785
second_analysis	unstratified	Spain	imputed_HLA_A_01_02	#N/A	P	A	0.002244	0.001927	0.002282	519	4382	4901	-0.7852	0.8867	0.4985	0.08768	2.834	0.4324
second_analysis	unstratified	Spain	imputed_HLA_A_01_03	#N/A	P	A	0.0008162	0.0009634	0.0007987	519	4382	4901	-0.1059	1.234	0.8775	0.07815	9.854	0.9157
second_analysis	unstratified	Spain	imputed_HLA_A_02_01	#N/A	P	A	0.2384	0.2428	0.2379	519	4382	4901	-0.1006	0.0915	0.9908	0.8282	1.185	0.9199
second_analysis	unstratified	Spain	imputed_HLA_A_02_02	#N/A	P	A	0.003571	0.003854	0.003537	519	4382	4901	0.5095	0.6159	1.369	0.4093	4.576	0.6104
second_analysis	unstratified	Spain	imputed_HLA_A_02_05	#N/A	P	A	0.01479	0.01638	0.01461	519	4382	4901	0.203	0.3197	1.067	0.5703	1.996	0.8392
second_analysis	unstratified	Spain	imputed_HLA_A_03_01	#N/A	P	A	0.1037	0.1175	0.102	519	4382	4901	1.81	0.1214	1.246	0.982	1.58	0.07027
second_analysis	unstratified	Spain	imputed_HLA_A_03_02	#N/A	P	A	0.003673	0.003854	0.003651	519	4382	4901	0.06119	0.6063	1.038	0.3162	3.406	0.9512
second_analysis	unstratified	Spain	imputed_HLA_A_11_01	#N/A	P	A	0.06999	0.07611	0.06926	519	4382	4901	1.076	0.1461	1.17	0.8789	1.558	0.282
second_analysis	unstratified	Spain	imputed_HLA_A_23_01	#N/A	P	A	0.03285	0.02794	0.03343	519	4382	4901	-1.152	0.2377	0.7605	0.4773	1.212	0.2493
second_analysis	unstratified	Spain	imputed_HLA_A_24_02	#N/A	P	A	0.09202	0.07996	0.09345	519	4382	4901	-1.125	0.1404	0.8538	0.6484	1.124	0.2605
second_analysis	unstratified	Spain	imputed_HLA_A_24_07	#N/A	P	A	0.0003061	0.0009634	0.0002282	519	4382	4901	0.4876	1.568	2.149	0.09934	46.47	0.6258
second_analysis	unstratified	Spain	imputed_HLA_A_25_01	#N/A	P	A	0.01734	0.02216	0.01677	519	4382	4901	1.094	0.2796	1.358	0.7849	2.349	0.2741
second_analysis	unstratified	Spain	imputed_HLA_A_26_01	#N/A	P	A	0.03938	0.03468	0.03994	519	4382	4901	-0.5068	0.2068	0.9005	0.6004	1.351	0.6123
second_analysis	unstratified	Spain	imputed_HLA_A_26_08	#N/A	P	A	0.000102	0.0009634	0	519	4382	4901	#N/A	#N/A	#N/A	#N/A	#N/A	#N/A
second_analysis	unstratified	Spain	imputed_HLA_A_29_01	#N/A	P	A	0.003469	0.00289	0.003537	519	4382	4901	-0.03477	0.6579	0.9774	0.2692	3.549	0.9723
second_analysis	unstratified	Spain	imputed_HLA_A_29_02	#N/A	P	A	0.08835	0.09538	0.08752	519	4382	4901	0.4909	0.1383	1.07	0.8161	1.404	0.6235
second_analysis	unstratified	Spain	imputed_HLA_A_29_10	#N/A	P	A	0.0003061	0	0.0003423	519	4382	4901	#N/A	#N/A	#N/A	#N/A	#N/A	#N/A
second_analysis	unstratified	Spain	imputed_HLA_A_30_01	#N/A	P	A	0.01102	0.009634	0.01118	519	4382	4901	0.09303	0.4139	1.039	0.4618	2.339	0.9259
second_analysis	unstratified	Spain	imputed_HLA_A_30_02	#N/A	P	A	0.03877	0.04432	0.03811	519	4382	4901	0.4814	0.1991	1.101	0.745	1.626	0.6302
second_analysis	unstratified	Spain	imputed_HLA_A_30_04	#N/A	P	A	0.002653	0.003854	0.00251	519	4382	4901	0.7397	0.631	1.595	0.463	5.492	0.4595
second_analysis	unstratified	Spain	imputed_HLA_A_31_01	#N/A	P	A	0.02183	0.02216	0.02179	519	4382	4901	-0.7295	0.2719	0.8201	0.4813	1.397	0.4657
second_analysis	unstratified	Spain	imputed_HLA_A_32_01	#N/A	P	A	0.03846	0.03083	0.03937	519	4382	4901	-1.371	0.2266	0.7329	0.4701	1.143	0.1703
second_analysis	unstratified	Spain	imputed_HLA_A_33_01	#N/A	P	A	0.02163	0.01156	0.02282	519	4382	4901	-2.22	0.3481	0.4617	0.2334	0.9133	0.02639
second_analysis	unstratified	Spain	imputed_HLA_A_33_03	#N/A	P	A	0.003061	0.00578	0.002738	519	4382	4901	1.263	0.5401	1.978	0.6863	5.702	0.2066
second_analysis	unstratified	Spain	imputed_HLA_A_34_02	#N/A	P	A	0.001122	0	0.001255	519	4382	4901	#N/A	#N/A	#N/A	#N/A	#N/A	#N/A
second_analysis	unstratified	Spain	imputed_HLA_A_66_01	#N/A	P	A	0.005815	0.007707	0.005591	519	4382	4901	0.578	0.466	1.309	0.5252	3.263	0.5633
second_analysis	unstratified	Spain	imputed_HLA_A_68_01	#N/A	P	A	0.02214	0.01927	0.02248	519	4382	4901	-0.73	0.2719	0.82	0.4813	1.397	0.4654
second_analysis	unstratified	Spain	imputed_HLA_A_68_02	#N/A	P	A	0.01428	0.01349	0.01438	519	4382	4901	-0.0494	0.3448	0.9831	0.5001	1.932	0.9606
second_analysis	unstratified	Spain	imputed_HLA_A_69_01	#N/A	P	A	0.003571	0.006744	0.003195	519	4382	4901	1.154	0.5445	1.874	0.6446	5.449	0.2486
second_analysis	unstratified	Spain	imputed_HLA_A_74_01	#N/A	P	A	0.0005101	0	0.0005705	519	4382	4901	#N/A	#N/A	#N/A	#N/A	#N/A	#N/A
second_analysis	unstratified	Spain	imputed_HLA_A_74_03	#N/A	P	A	0.000102	0	0.0001141	519	4382	4901	#N/A	#N/A	#N/A	#N/A	#N/A	#N/A
second_analysis	unstratified	Spain	imputed_HLA_A_80_01	#N/A	P	A	0.001632	0	0.001826	519	4382	4901	#N/A	#N/A	#N/A	#N/A	#N/A	#N/A
second_analysis	unstratified	Spain	imputed_HLA_A_01	#N/A	P	A	0.1052	0.09923	0.1059	519	4382	4901	0.121	0.1285	1.016	0.7895	1.307	0.9037
second_analysis	unstratified	Spain	imputed_HLA_A_02	#N/A	P	A	0.2568	0.263	0.256	519	4382	4901	0.02512	0.08908	1.002	0.8417	1.193	0.98
second_analysis	unstratified	Spain	imputed_HLA_A_03	#N/A	P	A	0.1073	0.1214	0.1057	519	4382	4901	1.797	0.1199	1.24	0.9807	1.569	0.07227
second_analysis	unstratified	Spain	imputed_HLA_A_11	#N/A	P	A	0.06999	0.07611	0.06926	519	4382	4901	1.076	0.1461	1.17	0.8789	1.558	0.282
second_analysis	unstratified	Spain	imputed_HLA_A_23	#N/A	P	A	0.03285	0.02794	0.03343	519	4382	4901	-1.152	0.2377	0.7605	0.4773	1.212	0.2493
second_analysis	unstratified	Spain	imputed_HLA_A_24	#N/A	P	A	0.09233	0.08092	0.09368	519	4382	4901	-1.083	0.14	0.8593	0.6532	1.131	0.2788
second_analysis	unstratified	Spain	imputed_HLA_A_25	#N/A	P	A	0.01734	0.02216	0.01677	519	4382	4901	1.094	0.2796	1.358	0.7849	2.349	0.2741
second_analysis	unstratified	Spain	imputed_HLA_A_26	#N/A	P	A	0.03948	0.03565	0.03994	519	4382	4901	-0.3317	0.2042	0.9345	0.6262	1.395	0.7401
second_analysis	unstratified	Spain	imputed_HLA_A_29	#N/A	P	A	0.09212	0.09827	0.0914	519	4382	4901	0.4231	0.1364	1.059	0.8109	1.384	0.6722
second_analysis	unstratified	Spain	imputed_HLA_A_30	#N/A	P	A	0.05244	0.0578	0.0518	519	4382	4901	0.6491	0.174	1.12	0.796	1.575	0.5162
second_analysis	unstratified	Spain	imputed_HLA_A_31	#N/A	P	A	0.02183	0.02216	0.02179	519	4382	4901	-0.7295	0.2719	0.8201	0.4813	1.397	0.4657
second_analysis	unstratified	Spain	imputed_HLA_A_32	#N/A	P	A	0.03846	0.03083	0.03937	519	4382	4901	-1.371	0.2266	0.7329	0.4701	1.143	0.1703
second_analysis	unstratified	Spain	imputed_HLA_A_33	#N/A	P	A	0.02469	0.01734	0.02556	519	4382	4901	-1.537	0.2901	0.6402	0.3626	1.131	0.1243
second_analysis	unstratified	Spain	imputed_HLA_A_34	#N/A	P	A	0.001122	0	0.001255	519	4382	4901	#N/A	#N/A	#N/A	#N/A	#N/A	#N/A
second_analysis	unstratified	Spain	imputed_HLA_A_66	#N/A	P	A	0.005815	0.007707	0.005591	519	4382	4901	0.578	0.466	1.309	0.5252	3.263	0.5633
second_analysis	unstratified	Spain	imputed_HLA_A_68	#N/A	P	A	0.03642	0.03276	0.03686	519	4382	4901	-0.6202	0.2157	0.8748	0.5732	1.335	0.5351
second_analysis	unstratified	Spain	imputed_HLA_A_69	#N/A	P	A	0.003571	0.006744	0.003195	519	4382	4901	1.154	0.5445	1.874	0.6446	5.449	0.2486
second_analysis	unstratified	Spain	imputed_HLA_A_74	#N/A	P	A	0.0006121	0	0.0006846	519	4382	4901	#N/A	#N/A	#N/A	#N/A	#N/A	#N/A
second_analysis	unstratified	Spain	imputed_HLA_A_80	#N/A	P	A	0.001632	0	0.001826	519	4382	4901	#N/A	#N/A	#N/A	#N/A	#N/A	#N/A
second_analysis	unstratified	Spain	imputed_HLA_E_01_01	#N/A	A	P	0.4732	0.5	0.47	519	4382	4901	1.47	0.0782	1.122	0.9624	1.308	0.1416
second_analysis	unstratified	Spain	imputed_HLA_E_01_03	#N/A	P	A	0.473	0.5	0.4698	519	4382	4901	1.475	0.0782	1.122	0.9628	1.308	0.1402
second_analysis	unstratified	Spain	imputed_HLA_E_01_05	#N/A	P	A	0.000204	0	0.0002282	519	4382	4901	#N/A	#N/A	#N/A	#N/A	#N/A	#N/A
second_analysis	unstratified	Spain	imputed_HLA_C_01_02	#N/A	P	A	0.03367	0.02408	0.0348	519	4382	4901	-1.992	0.2586	0.5974	0.3599	0.9918	0.04638
second_analysis	unstratified	Spain	imputed_HLA_C_02_02	#N/A	P	A	0.04968	0.04432	0.05032	519	4382	4901	-0.5893	0.1796	0.8996	0.6327	1.279	0.5557
second_analysis	unstratified	Spain	imputed_HLA_C_02_10	#N/A	P	A	0.001836	0.0009634	0.00194	519	4382	4901	-0.2734	1.113	0.7377	0.08331	6.532	0.7846
second_analysis	unstratified	Spain	imputed_HLA_C_03_02	#N/A	P	A	0.002448	0.0009634	0.002624	519	4382	4901	-1.013	1.058	0.3423	0.04303	2.723	0.3109
second_analysis	unstratified	Spain	imputed_HLA_C_03_03	#N/A	P	A	0.03826	0.03661	0.03845	519	4382	4901	-0.01983	0.2078	0.9959	0.6627	1.497	0.9842
second_analysis	unstratified	Spain	imputed_HLA_C_03_04	#N/A	P	A	0.03214	0.03757	0.03149	519	4382	4901	1.689	0.2061	1.417	0.9457	2.122	0.09115
second_analysis	unstratified	Spain	imputed_HLA_C_04_01	#N/A	P	A	0.1291	0.1272	0.1293	519	4382	4901	0.2323	0.1171	1.028	0.8168	1.293	0.8163
second_analysis	unstratified	Spain	imputed_HLA_C_04_03	#N/A	P	A	0.000102	0	0.0001141	519	4382	4901	#N/A	#N/A	#N/A	#N/A	#N/A	#N/A
second_analysis	unstratified	Spain	imputed_HLA_C_05_01	#N/A	P	A	0.09896	0.105	0.09824	519	4382	4901	0.4677	0.1307	1.063	0.8227	1.374	0.64
second_analysis	unstratified	Spain	imputed_HLA_C_05_14	#N/A	P	A	0.000102	0	0.0001141	519	4382	4901	#N/A	#N/A	#N/A	#N/A	#N/A	#N/A
second_analysis	unstratified	Spain	imputed_HLA_C_06_02	#N/A	P	A	0.07498	0.06647	0.07599	519	4382	4901	-1.079	0.1582	0.8431	0.6183	1.15	0.2807
second_analysis	unstratified	Spain	imputed_HLA_C_07_01	#N/A	P	A	0.1353	0.1358	0.1352	519	4382	4901	0.7415	0.1141	1.088	0.8702	1.361	0.4584
second_analysis	unstratified	Spain	imputed_HLA_C_07_02	#N/A	P	A	0.09233	0.1002	0.0914	519	4382	4901	-0.03098	0.1371	0.9958	0.7611	1.303	0.9753
second_analysis	unstratified	Spain	imputed_HLA_C_07_04	#N/A	P	A	0.008774	0.01156	0.008444	519	4382	4901	0.8095	0.3759	1.356	0.6489	2.832	0.4182
second_analysis	unstratified	Spain	imputed_HLA_C_08_01	#N/A	P	A	0.000102	0.0009634	0	519	4382	4901	#N/A	#N/A	#N/A	#N/A	#N/A	#N/A
second_analysis	unstratified	Spain	imputed_HLA_C_08_02	#N/A	P	A	0.05825	0.04913	0.05933	519	4382	4901	-0.907	0.178	0.8509	0.6002	1.206	0.3644
second_analysis	unstratified	Spain	imputed_HLA_C_12_02	#N/A	P	A	0.01204	0.0106	0.01221	519	4382	4901	-1.448	0.385	0.5726	0.2692	1.218	0.1476
second_analysis	unstratified	Spain	imputed_HLA_C_12_03	#N/A	P	A	0.06642	0.07514	0.06538	519	4382	4901	1.358	0.1458	1.219	0.916	1.622	0.1744
second_analysis	unstratified	Spain	imputed_HLA_C_12_12	#N/A	P	A	0	0	0	519	4382	4901	#N/A	#N/A	#N/A	#N/A	#N/A	#N/A
second_analysis	unstratified	Spain	imputed_HLA_C_14_02	#N/A	P	A	0.02112	0.01734	0.02157	519	4382	4901	-1.676	0.3163	0.5885	0.3166	1.094	0.09372
second_analysis	unstratified	Spain	imputed_HLA_C_14_03	#N/A	P	A	0.0006121	0.0009634	0.0005705	519	4382	4901	0.3437	1.364	1.598	0.1102	23.17	0.7311
second_analysis	unstratified	Spain	imputed_HLA_C_15_02	#N/A	P	A	0.02857	0.02794	0.02864	519	4382	4901	0.1641	0.2305	1.039	0.661	1.632	0.8697
second_analysis	unstratified	Spain	imputed_HLA_C_15_04	#N/A	P	A	0.000102	0	0.0001141	519	4382	4901	#N/A	#N/A	#N/A	#N/A	#N/A	#N/A
second_analysis	unstratified	Spain	imputed_HLA_C_15_05	#N/A	P	A	0.008876	0.0106	0.008672	519	4382	4901	-0.2228	0.4019	0.9143	0.4159	2.01	0.8237
second_analysis	unstratified	Spain	imputed_HLA_C_16_01	#N/A	P	A	0.08529	0.09441	0.08421	519	4382	4901	0.8135	0.1392	1.12	0.8525	1.471	0.4159
second_analysis	unstratified	Spain	imputed_HLA_C_16_02	#N/A	P	A	0.008978	0.008671	0.009014	519	4382	4901	-0.2817	0.4064	0.8918	0.4021	1.978	0.7782
second_analysis	unstratified	Spain	imputed_HLA_C_16_04	#N/A	P	A	0.00102	0.001927	0.0009128	519	4382	4901	1.381	0.8508	3.237	0.6108	17.15	0.1674
second_analysis	unstratified	Spain	imputed_HLA_C_17_01	#N/A	P	A	0.01051	0.009634	0.01061	519	4382	4901	-0.4794	0.3995	0.8257	0.3773	1.807	0.6316
second_analysis	unstratified	Spain	imputed_HLA_C_18_01	#N/A	P	A	0.0005101	0.001927	0.0003423	519	4382	4901	1.399	1.17	5.135	0.5186	50.84	0.1619
second_analysis	unstratified	Spain	imputed_HLA_C_01	#N/A	P	A	0.03367	0.02408	0.0348	519	4382	4901	-1.992	0.2586	0.5974	0.3599	0.9918	0.04638
second_analysis	unstratified	Spain	imputed_HLA_C_02	#N/A	P	A	0.05152	0.04528	0.05226	519	4382	4901	-0.6291	0.1777	0.8942	0.6312	1.267	0.5293
second_analysis	unstratified	Spain	imputed_HLA_C_03	#N/A	P	A	0.07284	0.07514	0.07257	519	4382	4901	0.9072	0.1481	1.144	0.8556	1.529	0.3643
second_analysis	unstratified	Spain	imputed_HLA_C_04	#N/A	P	A	0.1292	0.1272	0.1294	519	4382	4901	0.216	0.1171	1.026	0.8152	1.29	0.829
second_analysis	unstratified	Spain	imputed_HLA_C_05	#N/A	P	A	0.09906	0.105	0.09836	519	4382	4901	0.463	0.1307	1.062	0.8222	1.373	0.6434
second_analysis	unstratified	Spain	imputed_HLA_C_06	#N/A	P	A	0.07498	0.06647	0.07599	519	4382	4901	-1.079	0.1582	0.8431	0.6183	1.15	0.2807
second_analysis	unstratified	Spain	imputed_HLA_C_07	#N/A	P	A	0.2364	0.2476	0.2351	519	4382	4901	0.7632	0.09274	1.073	0.8949	1.287	0.4453
second_analysis	unstratified	Spain	imputed_HLA_C_08	#N/A	P	A	0.05836	0.0501	0.05933	519	4382	4901	-0.745	0.1763	0.8769	0.6207	1.239	0.4563
second_analysis	unstratified	Spain	imputed_HLA_C_12	#N/A	P	A	0.07845	0.08574	0.07759	519	4382	4901	0.6444	0.1391	1.094	0.8328	1.437	0.5193
second_analysis	unstratified	Spain	imputed_HLA_C_14	#N/A	P	A	0.02173	0.0183	0.02214	519	4382	4901	-1.557	0.3005	0.6264	0.3476	1.129	0.1196
second_analysis	unstratified	Spain	imputed_HLA_C_15	#N/A	P	A	0.03754	0.03854	0.03743	519	4382	4901	0.01921	0.2034	1.004	0.6739	1.496	0.9847
second_analysis	unstratified	Spain	imputed_HLA_C_16	#N/A	P	A	0.09529	0.105	0.09414	519	4382	4901	0.8294	0.131	1.115	0.8623	1.441	0.4069
second_analysis	unstratified	Spain	imputed_HLA_C_17	#N/A	P	A	0.01051	0.009634	0.01061	519	4382	4901	-0.4794	0.3995	0.8257	0.3773	1.807	0.6316
second_analysis	unstratified	Spain	imputed_HLA_C_18	#N/A	P	A	0.0005101	0.001927	0.0003423	519	4382	4901	1.399	1.17	5.135	0.5186	50.84	0.1619
second_analysis	unstratified	Spain	imputed_nuc_C_31238868	31271091	T	C	0.1662	0.1667	0.1661	519	4382	4901	0.1208	0.1075	1.013	0.8207	1.251	0.9038
second_analysis	unstratified	Spain	imputed_nuc_C_31238875	31271098	A	G	0.0468	0.05	0.04643	270	2337	2607	0.6927	0.246	1.186	0.7322	1.92	0.4885
second_analysis	unstratified	Spain	imputed_nuc_C_31238880	31271103	T	C	0.07284	0.07514	0.07257	519	4382	4901	0.9072	0.1481	1.144	0.8556	1.529	0.3643
second_analysis	unstratified	Spain	imputed_nuc_C_31238889	31271112	C	T	0.01051	0.009634	0.01061	519	4382	4901	-0.4794	0.3995	0.8257	0.3773	1.807	0.6316
second_analysis	unstratified	Spain	imputed_nuc_C_31238929	31271152	G	C	0.008774	0.01156	0.008444	519	4382	4901	0.8095	0.3759	1.356	0.6489	2.832	0.4182
second_analysis	unstratified	Spain	imputed_nuc_C_31238942	31271165	G	T	0.3318	0.3536	0.3292	519	4382	4901	1.284	0.08329	1.113	0.9452	1.31	0.1992
second_analysis	unstratified	Spain	imputed_nuc_C_31238957	31271180	A	C	0.2469	0.2572	0.2457	519	4382	4901	0.637	0.0917	1.06	0.8858	1.269	0.5241
second_analysis	unstratified	Spain	imputed_nuc_C_31238970	31271193	A	T	0.01051	0.009634	0.01061	519	4382	4901	-0.4794	0.3995	0.8257	0.3773	1.807	0.6316
second_analysis	unstratified	Spain	imputed_nuc_C_31238983	31271206	G	C	0.2784	0.2826	0.2779	115	1029	1144	-0.7924	0.2116	0.8456	0.5586	1.28	0.4281
second_analysis	unstratified	Spain	imputed_nuc_C_31238984	31271207	T	G	0.1573	0.1541	0.1577	519	4382	4901	-0.2004	0.1106	0.9781	0.7874	1.215	0.8412
second_analysis	unstratified	Spain	imputed_nuc_C_31238992	31271215	C	G	0.03125	0.02778	0.03166	54	458	512	-0.1388	0.7101	0.9062	0.2253	3.644	0.8896
second_analysis	unstratified	Spain	imputed_nuc_C_31239010	31271233	A	G	0.07904	0.07595	0.07943	158	1259	1417	0.4905	0.2686	1.141	0.6739	1.931	0.6238
second_analysis	unstratified	Spain	imputed_nuc_C_31239049	31271272	T	G	0.03011	0.02941	0.03019	476	3958	4434	0.1164	0.2364	1.028	0.6468	1.634	0.9073
second_analysis	unstratified	Spain	imputed_nuc_C_31239057	31271280	T	C	0.2976	0.2938	0.298	519	4382	4901	0.06792	0.08776	1.006	0.847	1.195	0.9458
second_analysis	unstratified	Spain	imputed_nuc_C_31239060	31271283	G	A	0.03744	0.03854	0.03731	519	4382	4901	0.02805	0.2034	1.006	0.675	1.498	0.9776
second_analysis	unstratified	Spain	imputed_nuc_C_31239082	31271305	C	G	0.0008803	0	0.0009804	174	1530	1704	#N/A	#N/A	#N/A	#N/A	#N/A	#N/A
second_analysis	unstratified	Spain	imputed_nuc_C_31239090	31271313	C	G	0.07286	0.07529	0.07257	518	4382	4900	0.9252	0.1482	1.147	0.8578	1.533	0.3549
second_analysis	unstratified	Spain	imputed_nuc_C_31239108	31271331	A	T	0.3033	0.2954	0.3043	479	4034	4513	-1.016	0.08949	0.9131	0.7662	1.088	0.3095
second_analysis	unstratified	Spain	imputed_nuc_C_31239116	31271339	A	G	0.1104	0.1137	0.11	519	4382	4901	0.7413	0.1206	1.094	0.8633	1.385	0.4585
second_analysis	unstratified	Spain	imputed_nuc_C_31239124	31271347	A	C	0.01521	0.01724	0.01496	261	2172	2433	0.1471	0.4495	1.068	0.4427	2.578	0.883
second_analysis	unstratified	Spain	imputed_nuc_C_31239376	31271599	T	C	0.03826	0.03661	0.03845	519	4382	4901	-0.01983	0.2078	0.9959	0.6627	1.497	0.9842
second_analysis	unstratified	Spain	imputed_nuc_C_31239378	31271601	T	G	0.441	0.4432	0.4408	519	4382	4901	0.3109	0.07869	1.025	0.8783	1.196	0.7559
second_analysis	unstratified	Spain	imputed_nuc_C_31239407	31271630	T	G	0.4123	0.4027	0.4134	519	4382	4901	-0.5052	0.08098	0.9599	0.819	1.125	0.6134
second_analysis	unstratified	Spain	imputed_nuc_C_31239417	31271640	T	C	0.4123	0.4027	0.4134	519	4382	4901	-0.5052	0.08098	0.9599	0.819	1.125	0.6134
second_analysis	unstratified	Spain	imputed_nuc_C_31239430	31271653	T	C	0.47	0.4615	0.471	519	4382	4901	-0.5668	0.07854	0.9565	0.82	1.116	0.5708
second_analysis	unstratified	Spain	imputed_nuc_C_31239449	31271672	G	C	0.1728	0.1744	0.1726	519	4382	4901	0.6749	0.1028	1.072	0.8763	1.311	0.4998
second_analysis	unstratified	Spain	imputed_nuc_C_31239501	31271724	T	G	0.1291	0.1272	0.1293	519	4382	4901	0.2323	0.1171	1.028	0.8168	1.293	0.8163
second_analysis	unstratified	Spain	imputed_nuc_C_31239506	31271729	G	C	0.09656	0.08642	0.09776	405	3437	3842	-1.354	0.1627	0.8023	0.5832	1.104	0.1759
second_analysis	unstratified	Spain	imputed_nuc_C_31239518	31271741	T	C	0.3406	0.3939	0.3341	99	820	919	1.345	0.2052	1.318	0.8814	1.97	0.1788
second_analysis	unstratified	Spain	imputed_nuc_C_31239543	31271766	T	C	0.1574	0.1551	0.1577	519	4382	4901	-0.09679	0.1103	0.9894	0.7971	1.228	0.9229
second_analysis	unstratified	Spain	imputed_nuc_C_31239577	31271800	A	C	0.3455	0.3401	0.3462	519	4382	4901	-0.5753	0.08388	0.9529	0.8084	1.123	0.5651
second_analysis	unstratified	Spain	imputed_nuc_C_31239585	31271808	T	C	0.1626	0.1599	0.1629	519	4382	4901	0.2567	0.1035	1.027	0.8384	1.258	0.7974
second_analysis	unstratified	Spain	imputed_nuc_C_31239593	31271816	C	T	0.2674	0.2691	0.2672	236	2062	2298	-0.01596	0.1321	0.9979	0.7703	1.293	0.9873
second_analysis	unstratified	Spain	imputed_nuc_C_31239601	31271824	T	C	0.05162	0.04528	0.05237	519	4382	4901	-0.652	0.1776	0.8906	0.6288	1.262	0.5144
second_analysis	unstratified	Spain	imputed_nuc_C_31239607	31271830	A	G	0.1451	0.1442	0.1452	416	3570	3986	0.4456	0.1232	1.056	0.8298	1.345	0.6559
second_analysis	unstratified	Spain	imputed_nuc_C_31239614	31271837	A	G	0.2261	0.2296	0.2257	257	2240	2497	0.631	0.1299	1.085	0.8414	1.4	0.528
second_analysis	unstratified	Spain	imputed_nuc_C_31239616	31271839	A	C	0.1845	0.1696	0.1862	519	4382	4901	-1.317	0.1044	0.8715	0.7102	1.069	0.1878
second_analysis	unstratified	Spain	imputed_nuc_C_31239617	31271840	T	G	0.2058	0.1875	0.208	416	3570	3986	-1.399	0.1113	0.8558	0.6881	1.064	0.1617
second_analysis	unstratified	Spain	imputed_nuc_C_31239622	31271845	C	A	0.3119	0.316	0.3114	519	4382	4901	0.1811	0.08556	1.016	0.8588	1.201	0.8563
second_analysis	unstratified	Spain	imputed_nuc_C_31239630	31271853	T	C	0.03367	0.02408	0.0348	519	4382	4901	-1.992	0.2586	0.5974	0.3599	0.9918	0.04638
second_analysis	unstratified	Spain	imputed_HLA_B_07_02	#N/A	P	A	0.08376	0.09249	0.08272	519	4382	4901	-0.3442	0.1438	0.9517	0.7179	1.262	0.7307
second_analysis	unstratified	Spain	imputed_HLA_B_07_05	#N/A	P	A	0.007141	0.007707	0.007074	519	4382	4901	-0.3004	0.4535	0.8727	0.3588	2.123	0.7639
second_analysis	unstratified	Spain	imputed_HLA_B_08_01	#N/A	P	A	0.06111	0.0578	0.0615	519	4382	4901	0.3569	0.1681	1.062	0.7637	1.476	0.7212
second_analysis	unstratified	Spain	imputed_HLA_B_13_01	#N/A	P	A	0.000102	0	0.0001141	519	4382	4901	#N/A	#N/A	#N/A	#N/A	#N/A	#N/A
second_analysis	unstratified	Spain	imputed_HLA_B_13_02	#N/A	P	A	0.01387	0.01349	0.01392	519	4382	4901	0.4432	0.3247	1.155	0.6111	2.182	0.6577
second_analysis	unstratified	Spain	imputed_HLA_B_14_01	#N/A	P	A	0.01898	0.0106	0.01997	519	4382	4901	-1.243	0.3417	0.6539	0.3347	1.278	0.2138
second_analysis	unstratified	Spain	imputed_HLA_B_14_02	#N/A	P	A	0.04336	0.04432	0.04325	519	4382	4901	-0.09879	0.1901	0.9814	0.6762	1.424	0.9213
second_analysis	unstratified	Spain	imputed_HLA_B_15_01	#N/A	P	A	0.03734	0.0395	0.03708	519	4382	4901	1.433	0.1941	1.321	0.9027	1.932	0.152
second_analysis	unstratified	Spain	imputed_HLA_B_15_03	#N/A	P	A	0.003571	0.001927	0.003765	519	4382	4901	-0.6414	0.7908	0.6021	0.1278	2.837	0.5213
second_analysis	unstratified	Spain	imputed_HLA_B_15_09	#N/A	P	A	0.002142	0.001927	0.002168	519	4382	4901	-0.5173	0.9481	0.6124	0.0955	3.927	0.605
second_analysis	unstratified	Spain	imputed_HLA_B_15_10	#N/A	P	A	0.0008162	0.0009634	0.0007987	519	4382	4901	0.4929	1.094	1.715	0.2008	14.64	0.6221
second_analysis	unstratified	Spain	imputed_HLA_B_15_16	#N/A	P	A	0.001122	0.0009634	0.001141	519	4382	4901	0.07239	1.112	1.084	0.1226	9.58	0.9423
second_analysis	unstratified	Spain	imputed_HLA_B_15_17	#N/A	P	A	0.003673	0.001927	0.00388	519	4382	4901	-0.8405	0.768	0.5244	0.1164	2.363	0.4006
second_analysis	unstratified	Spain	imputed_HLA_B_15_18	#N/A	P	A	0.001428	0.003854	0.001141	519	4382	4901	1.952	0.7949	4.72	0.9939	22.41	0.05091
second_analysis	unstratified	Spain	imputed_HLA_B_15_24	#N/A	P	A	0.000102	0	0.0001141	519	4382	4901	#N/A	#N/A	#N/A	#N/A	#N/A	#N/A
second_analysis	unstratified	Spain	imputed_HLA_B_15_73	#N/A	P	A	0	0	0	519	4382	4901	#N/A	#N/A	#N/A	#N/A	#N/A	#N/A
second_analysis	unstratified	Spain	imputed_HLA_B_18_01	#N/A	P	A	0.07958	0.09345	0.07793	519	4382	4901	1.975	0.1358	1.308	1.002	1.706	0.04824
second_analysis	unstratified	Spain	imputed_HLA_B_18_03	#N/A	P	A	0.000102	0.0009634	0	519	4382	4901	#N/A	#N/A	#N/A	#N/A	#N/A	#N/A
second_analysis	unstratified	Spain	imputed_HLA_B_18_04	#N/A	P	A	0	0	0	519	4382	4901	#N/A	#N/A	#N/A	#N/A	#N/A	#N/A
second_analysis	unstratified	Spain	imputed_HLA_B_18_07	#N/A	P	A	0.000204	0	0.0002282	519	4382	4901	#N/A	#N/A	#N/A	#N/A	#N/A	#N/A
second_analysis	unstratified	Spain	imputed_HLA_B_27_02	#N/A	P	A	0.0005101	0.001927	0.0003423	519	4382	4901	2.48	1.075	14.37	1.749	118.1	0.01312
second_analysis	unstratified	Spain	imputed_HLA_B_27_03	#N/A	P	A	0.0004081	0	0.0004564	519	4382	4901	#N/A	#N/A	#N/A	#N/A	#N/A	#N/A
second_analysis	unstratified	Spain	imputed_HLA_B_27_05	#N/A	P	A	0.03285	0.02312	0.034	519	4382	4901	-1.108	0.2493	0.7586	0.4653	1.237	0.2679
second_analysis	unstratified	Spain	imputed_HLA_B_27_07	#N/A	P	A	0.0005101	0	0.0005705	519	4382	4901	#N/A	#N/A	#N/A	#N/A	#N/A	#N/A
second_analysis	unstratified	Spain	imputed_HLA_B_27_08	#N/A	P	A	0.000204	0	0.0002282	519	4382	4901	#N/A	#N/A	#N/A	#N/A	#N/A	#N/A
second_analysis	unstratified	Spain	imputed_HLA_B_27_09	#N/A	P	A	0.000102	0.0009634	0	519	4382	4901	#N/A	#N/A	#N/A	#N/A	#N/A	#N/A
second_analysis	unstratified	Spain	imputed_HLA_B_27_12	#N/A	P	A	0.000204	0.001927	0	519	4382	4901	#N/A	#N/A	#N/A	#N/A	#N/A	#N/A
second_analysis	unstratified	Spain	imputed_HLA_B_35_01	#N/A	P	A	0.04968	0.05973	0.04849	519	4382	4901	2.827	0.165	1.594	1.154	2.203	0.004699
second_analysis	unstratified	Spain	imputed_HLA_B_35_02	#N/A	P	A	0.01357	0.01156	0.01381	519	4382	4901	-0.1391	0.3573	0.9515	0.4723	1.917	0.8893
second_analysis	unstratified	Spain	imputed_HLA_B_35_03	#N/A	P	A	0.02163	0.02023	0.02179	519	4382	4901	-0.3104	0.262	0.9219	0.5516	1.541	0.7562
second_analysis	unstratified	Spain	imputed_HLA_B_35_08	#N/A	P	A	0.008366	0.009634	0.008215	519	4382	4901	-0.6735	0.4022	0.7627	0.3468	1.678	0.5006
second_analysis	unstratified	Spain	imputed_HLA_B_37_01	#N/A	P	A	0.009998	0.004817	0.01061	519	4382	4901	-1.889	0.5712	0.3398	0.1109	1.041	0.05883
second_analysis	unstratified	Spain	imputed_HLA_B_38_01	#N/A	P	A	0.03234	0.03468	0.03206	519	4382	4901	0.2419	0.218	1.054	0.6876	1.616	0.8088
second_analysis	unstratified	Spain	imputed_HLA_B_39_01	#N/A	P	A	0.0102	0.007707	0.0105	519	4382	4901	-0.8607	0.437	0.6865	0.2915	1.617	0.3894
second_analysis	unstratified	Spain	imputed_HLA_B_39_06	#N/A	P	A	0.004183	0.007707	0.003765	519	4382	4901	2.395	0.4828	3.178	1.234	8.186	0.01663
second_analysis	unstratified	Spain	imputed_HLA_B_39_10	#N/A	P	A	0	0	0	519	4382	4901	#N/A	#N/A	#N/A	#N/A	#N/A	#N/A
second_analysis	unstratified	Spain	imputed_HLA_B_39_24	#N/A	P	A	0.0005101	0	0.0005705	519	4382	4901	#N/A	#N/A	#N/A	#N/A	#N/A	#N/A
second_analysis	unstratified	Spain	imputed_HLA_B_40_01	#N/A	P	A	0.02846	0.02987	0.0283	519	4382	4901	0.4244	0.2318	1.103	0.7005	1.738	0.6713
second_analysis	unstratified	Spain	imputed_HLA_B_40_02	#N/A	P	A	0.01153	0.00578	0.01221	519	4382	4901	-1.885	0.4755	0.408	0.1607	1.036	0.05937
second_analysis	unstratified	Spain	imputed_HLA_B_40_06	#N/A	P	A	0.001326	0	0.001483	519	4382	4901	#N/A	#N/A	#N/A	#N/A	#N/A	#N/A
second_analysis	unstratified	Spain	imputed_HLA_B_41_01	#N/A	P	A	0.007856	0.003854	0.00833	519	4382	4901	-1.225	0.5529	0.5079	0.1719	1.501	0.2204
second_analysis	unstratified	Spain	imputed_HLA_B_41_02	#N/A	P	A	0.003775	0.003854	0.003765	519	4382	4901	-0.4488	0.6397	0.7505	0.2142	2.629	0.6536
second_analysis	unstratified	Spain	imputed_HLA_B_42_01	#N/A	P	A	0.000204	0	0.0002282	519	4382	4901	#N/A	#N/A	#N/A	#N/A	#N/A	#N/A
second_analysis	unstratified	Spain	imputed_HLA_B_44_02	#N/A	P	A	0.05601	0.06069	0.05545	519	4382	4901	0.576	0.1681	1.102	0.7924	1.532	0.5646
second_analysis	unstratified	Spain	imputed_HLA_B_44_03	#N/A	P	A	0.1075	0.1137	0.1068	519	4382	4901	0.6691	0.1281	1.09	0.8475	1.401	0.5035
second_analysis	unstratified	Spain	imputed_HLA_B_44_05	#N/A	P	A	0.002959	0.00289	0.002967	519	4382	4901	-0.5561	0.7311	0.6659	0.1589	2.791	0.5781
second_analysis	unstratified	Spain	imputed_HLA_B_45_01	#N/A	P	A	0.01183	0.009634	0.01209	519	4382	4901	-0.7811	0.387	0.7391	0.3462	1.578	0.4347
second_analysis	unstratified	Spain	imputed_HLA_B_47_01	#N/A	P	A	0.00153	0.001927	0.001483	519	4382	4901	1.161	0.8379	2.646	0.5121	13.67	0.2455
second_analysis	unstratified	Spain	imputed_HLA_B_48_01	#N/A	P	A	0.000102	0.0009634	0	519	4382	4901	#N/A	#N/A	#N/A	#N/A	#N/A	#N/A
second_analysis	unstratified	Spain	imputed_HLA_B_49_01	#N/A	P	A	0.0403	0.04143	0.04016	519	4382	4901	0.297	0.1978	1.061	0.7197	1.563	0.7664
second_analysis	unstratified	Spain	imputed_HLA_B_50_01	#N/A	P	A	0.02673	0.01927	0.02761	519	4382	4901	-1.248	0.2742	0.7101	0.4149	1.216	0.212
second_analysis	unstratified	Spain	imputed_HLA_B_50_02	#N/A	P	A	0.0008162	0.0009634	0.0007987	519	4382	4901	0.8606	1.121	2.625	0.2915	23.63	0.3895
second_analysis	unstratified	Spain	imputed_HLA_B_50_51	#N/A	P	A	0	0	0	519	4382	4901	#N/A	#N/A	#N/A	#N/A	#N/A	#N/A
second_analysis	unstratified	Spain	imputed_HLA_B_51_01	#N/A	P	A	0.07876	0.07611	0.07907	519	4382	4901	-0.8672	0.1527	0.876	0.6493	1.182	0.3858
second_analysis	unstratified	Spain	imputed_HLA_B_51_05	#N/A	P	A	0.000204	0.0009634	0.0001141	519	4382	4901	1.694	1.418	11.05	0.6859	178.1	0.09025
second_analysis	unstratified	Spain	imputed_HLA_B_51_07	#N/A	P	A	0.000102	0.0009634	0	519	4382	4901	#N/A	#N/A	#N/A	#N/A	#N/A	#N/A
second_analysis	unstratified	Spain	imputed_HLA_B_51_08	#N/A	P	A	0.00255	0	0.002853	519	4382	4901	#N/A	#N/A	#N/A	#N/A	#N/A	#N/A
second_analysis	unstratified	Spain	imputed_HLA_B_52_01	#N/A	P	A	0.01245	0.01156	0.01255	519	4382	4901	-1.453	0.3713	0.583	0.2816	1.207	0.1462
second_analysis	unstratified	Spain	imputed_HLA_B_53_01	#N/A	P	A	0.01112	0.00578	0.01175	519	4382	4901	-2.019	0.5826	0.3085	0.09848	0.9664	0.04353
second_analysis	unstratified	Spain	imputed_HLA_B_55_01	#N/A	P	A	0.01183	0.0106	0.01198	519	4382	4901	-0.118	0.3763	0.9566	0.4575	2	0.9061
second_analysis	unstratified	Spain	imputed_HLA_B_56_01	#N/A	P	A	0.004285	0.003854	0.004336	519	4382	4901	-0.991	0.7298	0.4852	0.1161	2.028	0.3217
second_analysis	unstratified	Spain	imputed_HLA_B_57_01	#N/A	P	A	0.02173	0.02312	0.02157	519	4382	4901	-0.3632	0.272	0.9059	0.5316	1.544	0.7164
second_analysis	unstratified	Spain	imputed_HLA_B_57_02	#N/A	P	A	0.0006121	0.00289	0.0003423	519	4382	4901	1.139	1.086	3.445	0.4103	28.93	0.2545
second_analysis	unstratified	Spain	imputed_HLA_B_57_03	#N/A	P	A	0.001428	0	0.001597	519	4382	4901	#N/A	#N/A	#N/A	#N/A	#N/A	#N/A
second_analysis	unstratified	Spain	imputed_HLA_B_57_04	#N/A	P	A	0.000102	0.0009634	0	519	4382	4901	#N/A	#N/A	#N/A	#N/A	#N/A	#N/A
second_analysis	unstratified	Spain	imputed_HLA_B_58_01	#N/A	P	A	0.0101	0.01252	0.009813	519	4382	4901	0.1755	0.35	1.063	0.5355	2.112	0.8607
second_analysis	unstratified	Spain	imputed_HLA_B_73_01	#N/A	P	A	0.000102	0	0.0001141	519	4382	4901	#N/A	#N/A	#N/A	#N/A	#N/A	#N/A
second_analysis	unstratified	Spain	imputed_HLA_B_82_01	#N/A	P	A	0	0	0	519	4382	4901	#N/A	#N/A	#N/A	#N/A	#N/A	#N/A
second_analysis	unstratified	Spain	imputed_HLA_B_07	#N/A	P	A	0.0909	0.1002	0.0898	519	4382	4901	-0.4221	0.1376	0.9436	0.7205	1.236	0.673
second_analysis	unstratified	Spain	imputed_HLA_B_08	#N/A	P	A	0.06111	0.0578	0.0615	519	4382	4901	0.3569	0.1681	1.062	0.7637	1.476	0.7212
second_analysis	unstratified	Spain	imputed_HLA_B_13	#N/A	P	A	0.01398	0.01349	0.01403	519	4382	4901	0.3938	0.3242	1.136	0.6019	2.145	0.6937
second_analysis	unstratified	Spain	imputed_HLA_B_14	#N/A	P	A	0.06233	0.05491	0.06321	519	4382	4901	-0.7659	0.1687	0.8788	0.6314	1.223	0.4437
second_analysis	unstratified	Spain	imputed_HLA_B_15	#N/A	P	A	0.05019	0.05106	0.05009	519	4382	4901	1.112	0.1711	1.21	0.865	1.691	0.2661
second_analysis	unstratified	Spain	imputed_HLA_B_18	#N/A	P	A	0.07988	0.09441	0.07816	519	4382	4901	2.024	0.1353	1.315	1.009	1.714	0.04299
second_analysis	unstratified	Spain	imputed_HLA_B_27	#N/A	P	A	0.03479	0.02794	0.0356	519	4382	4901	-0.4744	0.2316	0.896	0.5691	1.411	0.6352
second_analysis	unstratified	Spain	imputed_HLA_B_35	#N/A	P	A	0.09325	0.1012	0.09231	519	4382	4901	1.648	0.1301	1.239	0.9603	1.599	0.09927
second_analysis	unstratified	Spain	imputed_HLA_B_37	#N/A	P	A	0.009998	0.004817	0.01061	519	4382	4901	-1.889	0.5712	0.3398	0.1109	1.041	0.05883
second_analysis	unstratified	Spain	imputed_HLA_B_38	#N/A	P	A	0.03234	0.03468	0.03206	519	4382	4901	0.2419	0.218	1.054	0.6876	1.616	0.8088
second_analysis	unstratified	Spain	imputed_HLA_B_39	#N/A	P	A	0.01489	0.01541	0.01483	519	4382	4901	0.3607	0.3176	1.121	0.6017	2.09	0.7183
second_analysis	unstratified	Spain	imputed_HLA_B_40	#N/A	P	A	0.04132	0.03565	0.04199	519	4382	4901	-1.089	0.2043	0.8005	0.5363	1.195	0.276
second_analysis	unstratified	Spain	imputed_HLA_B_41	#N/A	P	A	0.01163	0.007707	0.01209	519	4382	4901	-1.232	0.4093	0.6039	0.2708	1.347	0.218
second_analysis	unstratified	Spain	imputed_HLA_B_44	#N/A	P	A	0.1665	0.1773	0.1652	519	4382	4901	0.8211	0.1059	1.091	0.8864	1.342	0.4116
second_analysis	unstratified	Spain	imputed_HLA_B_45	#N/A	P	A	0.01183	0.009634	0.01209	519	4382	4901	-0.7811	0.387	0.7391	0.3462	1.578	0.4347
second_analysis	unstratified	Spain	imputed_HLA_B_47	#N/A	P	A	0.00153	0.001927	0.001483	519	4382	4901	1.161	0.8379	2.646	0.5121	13.67	0.2455
second_analysis	unstratified	Spain	imputed_HLA_B_49	#N/A	P	A	0.0403	0.04143	0.04016	519	4382	4901	0.297	0.1978	1.061	0.7197	1.563	0.7664
second_analysis	unstratified	Spain	imputed_HLA_B_50	#N/A	P	A	0.02755	0.02023	0.02841	519	4382	4901	-1.096	0.2676	0.7457	0.4413	1.26	0.2729
second_analysis	unstratified	Spain	imputed_HLA_B_51	#N/A	P	A	0.08162	0.07803	0.08204	519	4382	4901	-0.9368	0.1495	0.8693	0.6484	1.165	0.3489
second_analysis	unstratified	Spain	imputed_HLA_B_52	#N/A	P	A	0.01245	0.01156	0.01255	519	4382	4901	-1.453	0.3713	0.583	0.2816	1.207	0.1462
second_analysis	unstratified	Spain	imputed_HLA_B_53	#N/A	P	A	0.01112	0.00578	0.01175	519	4382	4901	-2.019	0.5826	0.3085	0.09848	0.9664	0.04353
second_analysis	unstratified	Spain	imputed_HLA_B_55	#N/A	P	A	0.01183	0.0106	0.01198	519	4382	4901	-0.118	0.3763	0.9566	0.4575	2	0.9061
second_analysis	unstratified	Spain	imputed_HLA_B_56	#N/A	P	A	0.004285	0.003854	0.004336	519	4382	4901	-0.991	0.7298	0.4852	0.1161	2.028	0.3217
second_analysis	unstratified	Spain	imputed_HLA_B_57	#N/A	P	A	0.02387	0.02697	0.02351	519	4382	4901	-0.08383	0.2523	0.9791	0.5971	1.605	0.9332
second_analysis	unstratified	Spain	imputed_HLA_B_58	#N/A	P	A	0.0101	0.01252	0.009813	519	4382	4901	0.1755	0.35	1.063	0.5355	2.112	0.8607
second_analysis	unstratified	Spain	imputed_nuc_B_31323945	31356168	A	C	0.04531	0.04437	0.04542	293	2609	2902	-0.3376	0.2527	0.9182	0.5596	1.507	0.7356
second_analysis	unstratified	Spain	imputed_nuc_B_31323953	31356176	C	G	0.1924	0.1965	0.1919	519	4382	4901	-0.1896	0.1004	0.9811	0.8059	1.194	0.8496
second_analysis	unstratified	Spain	imputed_nuc_B_31323958	31356181	T	G	0.1195	0.131	0.1181	519	4382	4901	-0.04586	0.1199	0.9945	0.7862	1.258	0.9634
second_analysis	unstratified	Spain	imputed_nuc_B_31323960	31356183	G	C	0.1297	0.1184	0.131	359	3080	3439	-0.6053	0.1427	0.9173	0.6935	1.213	0.545
second_analysis	unstratified	Spain	imputed_nuc_B_31323980	31356203	G	A	0.2362	0.238	0.236	519	4382	4901	-0.2273	0.09466	0.9787	0.813	1.178	0.8202
second_analysis	unstratified	Spain	imputed_nuc_B_31323991	31356214	G	C	0.1791	0.1879	0.1781	519	4382	4901	0.6248	0.1027	1.066	0.8718	1.304	0.5321
second_analysis	unstratified	Spain	imputed_nuc_B_31324019	31356242	T	C	0.04724	0.0501	0.0469	519	4382	4901	0.4084	0.1827	1.077	0.7532	1.541	0.683
second_analysis	unstratified	Spain	imputed_nuc_B_31324023	31356246	G	C	0.1563	0.1435	0.1578	519	4382	4901	-0.9197	0.1106	0.9033	0.7273	1.122	0.3578
second_analysis	unstratified	Spain	imputed_nuc_B_31324036	31356259	T	A	0.3744	0.3671	0.3753	519	4382	4901	-1.167	0.08217	0.9085	0.7734	1.067	0.2431
second_analysis	unstratified	Spain	imputed_nuc_B_31324051	31356274	A	C	0.02857	0.03083	0.0283	519	4382	4901	0.6468	0.2285	1.159	0.7407	1.814	0.5178
second_analysis	unstratified	Spain	imputed_nuc_B_31324057	31356280	A	C	0.01398	0.01349	0.01403	519	4382	4901	0.3938	0.3242	1.136	0.6019	2.145	0.6937
second_analysis	unstratified	Spain	imputed_nuc_B_31324064	31356287	A	T	0.02857	0.03083	0.0283	519	4382	4901	0.6468	0.2285	1.159	0.7407	1.814	0.5178
second_analysis	unstratified	Spain	imputed_nuc_B_31324077	31356300	C	G	0.1027	0.08882	0.1043	152	1338	1490	-0.4726	0.2502	0.8885	0.5442	1.451	0.6365
second_analysis	unstratified	Spain	imputed_nuc_B_31324086	31356309	G	C	0.08348	0.06067	0.08617	239	2025	2264	-1.899	0.2341	0.6412	0.4052	1.014	0.05758
second_analysis	unstratified	Spain	imputed_nuc_B_31324100	31356323	G	T	0.2059	0.2023	0.2063	519	4382	4901	-0.9509	0.09925	0.9099	0.7491	1.105	0.3417
second_analysis	unstratified	Spain	imputed_nuc_B_31324128	31356351	T	C	0.00552	0.00542	0.005532	369	3073	3442	-0.3706	0.6193	0.7949	0.2361	2.676	0.7109
second_analysis	unstratified	Spain	imputed_nuc_B_31324143	31356366	T	G	0.1114	0.1012	0.1127	509	4265	4774	-0.7099	0.1298	0.912	0.7072	1.176	0.4778
second_analysis	unstratified	Spain	imputed_nuc_B_31324152	31356375	G	A	0.006655	0.008081	0.006482	495	4088	4583	0.9981	0.4418	1.554	0.6538	3.695	0.3182
second_analysis	unstratified	Spain	imputed_nuc_B_31324154	31356377	A	G	0.3582	0.341	0.3602	519	4382	4901	-0.6812	0.08252	0.9453	0.8042	1.111	0.4958
second_analysis	unstratified	Spain	imputed_nuc_B_31324166	31356389	A	G	0.01357	0.01156	0.01381	519	4382	4901	-0.1391	0.3573	0.9515	0.4723	1.917	0.8893
second_analysis	unstratified	Spain	imputed_nuc_B_31324176	31356399	G	C	0.1601	0.1454	0.1618	423	3631	4054	-1.169	0.1219	0.8673	0.683	1.101	0.2426
second_analysis	unstratified	Spain	imputed_nuc_B_31324194	31356417	G	A	0.3616	0.3926	0.3586	163	1683	1846	0.8932	0.1555	1.149	0.8471	1.559	0.3718
second_analysis	unstratified	Spain	imputed_nuc_B_31324198	31356421	G	A	0.0005101	0	0.0005705	519	4382	4901	#N/A	#N/A	#N/A	#N/A	#N/A	#N/A
second_analysis	unstratified	Spain	imputed_nuc_B_31324206	31356429	C	G	0.2187	0.2012	0.2207	517	4349	4866	-1.754	0.09885	0.8408	0.6927	1.021	0.07942
second_analysis	unstratified	Spain	imputed_nuc_B_31324207	31356430	C	A	0.2183	0.2013	0.2203	519	4382	4901	-1.706	0.09872	0.845	0.6963	1.025	0.08795
second_analysis	unstratified	Spain	imputed_nuc_B_31324209	31356432	A	G	0.2545	0.2358	0.2566	371	3254	3625	-1.321	0.1086	0.8663	0.7002	1.072	0.1865
second_analysis	unstratified	Spain	imputed_nuc_B_31324210	31356433	A	G	0.3049	0.3237	0.3027	519	4382	4901	1.229	0.08476	1.11	0.9399	1.31	0.2191
second_analysis	unstratified	Spain	imputed_nuc_B_31324489	31356712	G	C	0.4431	0.4374	0.4437	519	4382	4901	-1.103	0.07915	0.9164	0.7847	1.07	0.27
second_analysis	unstratified	Spain	imputed_nuc_B_31324491	31356714	A	C	0.4431	0.4374	0.4437	519	4382	4901	-1.103	0.07915	0.9164	0.7847	1.07	0.27
second_analysis	unstratified	Spain	imputed_nuc_B_31324494	31356717	G	A	0.3977	0.4066	0.3966	519	4382	4901	-0.3618	0.07984	0.9715	0.8308	1.136	0.7175
second_analysis	unstratified	Spain	imputed_nuc_B_31324495	31356718	C	G	0.3977	0.4066	0.3966	519	4382	4901	-0.3618	0.07984	0.9715	0.8308	1.136	0.7175
second_analysis	unstratified	Spain	imputed_nuc_B_31324499	31356722	G	C	0.1972	0.2101	0.1958	414	3627	4041	0.8219	0.1105	1.095	0.8818	1.36	0.4111
second_analysis	unstratified	Spain	imputed_nuc_B_31324506	31356729	T	C	0.4431	0.4374	0.4437	519	4382	4901	-1.103	0.07915	0.9164	0.7847	1.07	0.27
second_analysis	unstratified	Spain	imputed_nuc_B_31324507	31356730	C	T	0.0455	0.03083	0.04724	519	4382	4901	-1.839	0.219	0.6684	0.4351	1.027	0.06587
second_analysis	unstratified	Spain	imputed_nuc_B_31324516	31356739	C	A	0.2806	0.2717	0.2816	519	4382	4901	-0.6781	0.08689	0.9428	0.7952	1.118	0.4977
second_analysis	unstratified	Spain	imputed_nuc_B_31324523	31356746	C	T	0.04071	0.04719	0.03995	445	3805	4250	0.02315	0.202	1.005	0.6763	1.493	0.9815
second_analysis	unstratified	Spain	imputed_nuc_B_31324525	31356748	C	T	0.1807	0.183	0.1804	519	4382	4901	-1.043	0.103	0.8981	0.7339	1.099	0.2969
second_analysis	unstratified	Spain	imputed_nuc_B_31324526	31356749	C	G	0.1507	0.1511	0.1507	460	3966	4426	-0.8797	0.1212	0.8988	0.7087	1.14	0.379
second_analysis	unstratified	Spain	imputed_nuc_B_31324527	31356750	G	T	0.03877	0.04239	0.03834	519	4382	4901	-0.222	0.1954	0.9576	0.6529	1.404	0.8243
second_analysis	unstratified	Spain	imputed_nuc_B_31324531	31356754	C	T	0.1807	0.183	0.1804	519	4382	4901	-1.043	0.103	0.8981	0.7339	1.099	0.2969
second_analysis	unstratified	Spain	imputed_nuc_B_31324535	31356758	C	G	0.04414	0.05121	0.04333	371	3254	3625	0.0588	0.2081	1.012	0.6732	1.522	0.9531
second_analysis	unstratified	Spain	imputed_nuc_B_31324537	31356760	T	A	0.03877	0.04239	0.03834	519	4382	4901	-0.222	0.1954	0.9576	0.6529	1.404	0.8243
second_analysis	unstratified	Spain	imputed_nuc_B_31324539	31356762	T	A	0.03877	0.04239	0.03834	519	4382	4901	-0.222	0.1954	0.9576	0.6529	1.404	0.8243
second_analysis	unstratified	Spain	imputed_nuc_B_31324542	31356765	C	T	0.03877	0.04239	0.03834	519	4382	4901	-0.222	0.1954	0.9576	0.6529	1.404	0.8243
second_analysis	unstratified	Spain	imputed_nuc_B_31324547	31356770	C	G	0.4517	0.4364	0.4536	519	4382	4901	-0.8204	0.07948	0.9369	0.8017	1.095	0.412
second_analysis	unstratified	Spain	imputed_nuc_B_31324549	31356772	C	T	0.4517	0.4364	0.4536	519	4382	4901	-0.8204	0.07948	0.9369	0.8017	1.095	0.412
second_analysis	unstratified	Spain	imputed_nuc_B_31324552	31356775	C	G	0.03396	0.0395	0.0333	519	4369	4888	0.03669	0.207	1.008	0.6716	1.512	0.9707
second_analysis	unstratified	Spain	imputed_nuc_B_31324562	31356785	T	C	0.02612	0.01852	0.02701	432	3665	4097	-0.6582	0.2944	0.8238	0.4626	1.467	0.5104
second_analysis	unstratified	Spain	imputed_nuc_B_31324586	31356809	C	T	0.4135	0.4236	0.4124	203	1740	1943	0.3485	0.126	1.045	0.8163	1.337	0.7275
second_analysis	unstratified	Spain	imputed_nuc_B_31324595	31356818	G	C	0.3364	0.3643	0.3332	258	2230	2488	1.818	0.1138	1.23	0.984	1.537	0.06902
second_analysis	unstratified	Spain	imputed_nuc_B_31324599	31356822	G	T	0.08009	0.08285	0.07976	519	4382	4901	0.9175	0.1407	1.138	0.8636	1.499	0.3589
second_analysis	unstratified	Spain	imputed_nuc_B_31324603	31356826	C	T	0.3209	0.315	0.3215	519	4382	4901	-0.5112	0.0842	0.9579	0.8121	1.13	0.6092
second_analysis	unstratified	Spain	imputed_nuc_B_31324604	31356827	T	C	0.3209	0.315	0.3215	519	4382	4901	-0.5112	0.0842	0.9579	0.8121	1.13	0.6092
second_analysis	unstratified	Spain	imputed_nuc_B_31324615	31356838	T	C	0.3146	0.3073	0.3155	519	4382	4901	-0.3806	0.08533	0.968	0.819	1.144	0.7035
second_analysis	unstratified	Spain	imputed_nuc_B_31324641	31356864	A	T	0.3354	0.3218	0.3371	519	4382	4901	-0.6534	0.08469	0.9462	0.8014	1.117	0.5135
second_analysis	unstratified	Spain	imputed_nuc_B_31324643	31356866	G	C	0.4227	0.453	0.4191	372	3076	3448	1.735	0.09477	1.179	0.9789	1.419	0.08275
second_analysis	unstratified	Spain	imputed_nuc_B_31324647	31356870	C	T	0.07988	0.09441	0.07816	519	4382	4901	2.024	0.1353	1.315	1.009	1.714	0.04299
second_analysis	unstratified	Spain	imputed_nuc_B_31324664	31356887	G	T	0.3686	0.3578	0.3698	464	3941	4405	-0.02324	0.08737	0.998	0.8409	1.184	0.9815
second_analysis	unstratified	Spain	imputed_nuc_B_31324667	31356890	A	G	0.003031	0.001393	0.003231	359	2940	3299	-0.7707	1.066	0.4397	0.0544	3.553	0.4409
second_analysis	unstratified	Spain	imputed_nuc_B_31324702	31356925	C	T	0.3384	0.3391	0.3383	519	4382	4901	-0.4273	0.0834	0.965	0.8195	1.136	0.6692
second_analysis	unstratified	Spain	imputed_nuc_B_31324705	31356928	A	C	0.295	0.2948	0.2951	519	4382	4901	-0.4002	0.08703	0.9658	0.8143	1.145	0.689
second_analysis	unstratified	Spain	imputed_nuc_B_31324725	31356948	A	G	0.001122	0.0009634	0.001141	519	4382	4901	0.07239	1.112	1.084	0.1226	9.58	0.9423
second_analysis	unstratified	Spain	imputed_nuc_DRB1_32551892	32584115	T	G	0.007345	0.00289	0.007873	519	4382	4901	-1.697	0.6441	0.3353	0.09488	1.185	0.08975
second_analysis	unstratified	Spain	imputed_nuc_DRB1_32551899	32584122	C	T	0.03458	0.02723	0.03543	202	1750	1952	-0.7279	0.3711	0.7633	0.3688	1.58	0.4667
second_analysis	unstratified	Spain	imputed_nuc_DRB1_32551911	32584134	C	A	0.4867	0.5041	0.4847	490	4207	4697	1.556	0.07785	1.129	0.9691	1.315	0.1196
second_analysis	unstratified	Spain	imputed_nuc_DRB1_32551912	32584135	A	C	0.478	0.4942	0.476	519	4382	4901	1.504	0.07545	1.12	0.9662	1.299	0.1325
second_analysis	unstratified	Spain	imputed_nuc_DRB1_32551915	32584138	G	A	0.04315	0.04143	0.04336	519	4382	4901	-0.3253	0.1941	0.9388	0.6417	1.373	0.7449
second_analysis	unstratified	Spain	imputed_nuc_DRB1_32551936	32584159	A	T	0.1892	0.183	0.19	519	4382	4901	0.144	0.1002	1.015	0.8336	1.235	0.8855
second_analysis	unstratified	Spain	imputed_nuc_DRB1_32551937	32584160	C	A	0.1892	0.183	0.19	519	4382	4901	0.144	0.1002	1.015	0.8336	1.235	0.8855
second_analysis	unstratified	Spain	imputed_nuc_DRB1_32551939	32584162	T	G	0.1224	0.1358	0.1208	519	4382	4901	1.525	0.1167	1.195	0.9505	1.502	0.1272
second_analysis	unstratified	Spain	imputed_nuc_DRB1_32551949	32584172	G	C	0.3322	0.3439	0.3308	519	4382	4901	1.605	0.08322	1.143	0.9709	1.345	0.1085
second_analysis	unstratified	Spain	imputed_nuc_DRB1_32551951	32584174	C	G	0.3043	0.316	0.3029	519	4382	4901	1.54	0.08501	1.14	0.9649	1.347	0.1236
second_analysis	unstratified	Spain	imputed_nuc_DRB1_32551958	32584181	C	T	0.2634	0.2717	0.2624	519	4382	4901	-0.1767	0.08843	0.9845	0.8278	1.171	0.8598
second_analysis	unstratified	Spain	imputed_nuc_DRB1_32551959	32584182	C	G	0.4783	0.4641	0.4799	516	4313	4829	-1.187	0.07937	0.9101	0.779	1.063	0.2352
second_analysis	unstratified	Spain	imputed_nuc_DRB1_32551960	32584183	C	T	0.04989	0.04528	0.05043	519	4382	4901	-1.111	0.1951	0.8052	0.5493	1.18	0.2666
second_analysis	unstratified	Spain	imputed_nuc_DRB1_32551961	32584184	G	C	0.4817	0.4653	0.4837	519	4382	4901	-1.322	0.07921	0.9006	0.7711	1.052	0.1863
second_analysis	unstratified	Spain	imputed_nuc_DRB1_32551962	32584185	T	C	0.3462	0.3657	0.3438	499	4168	4667	1.072	0.08335	1.093	0.9287	1.288	0.2836
second_analysis	unstratified	Spain	imputed_nuc_DRB1_32551990	32584213	G	T	0.2016	0.1965	0.2022	519	4382	4901	0.2757	0.09845	1.028	0.8472	1.246	0.7828
second_analysis	unstratified	Spain	imputed_nuc_DRB1_32551991	32584214	G	A	0.02755	0.02987	0.02727	519	4382	4901	1.011	0.2354	1.269	0.7998	2.013	0.312
second_analysis	unstratified	Spain	imputed_nuc_DRB1_32551996	32584219	T	G	0.115	0.1137	0.1151	519	4382	4901	-0.7965	0.1227	0.9069	0.7131	1.153	0.4257
second_analysis	unstratified	Spain	imputed_nuc_DRB1_32551998	32584221	G	A	0.4241	0.4293	0.4235	191	1661	1852	1.038	0.1291	1.143	0.8878	1.472	0.2994
second_analysis	unstratified	Spain	imputed_nuc_DRB1_32552000	32584223	T	C	0.05999	0.0578	0.06025	519	4382	4901	0.1828	0.1647	1.031	0.7463	1.423	0.855
second_analysis	unstratified	Spain	imputed_nuc_DRB1_32552029	32584252	A	T	0.4657	0.4807	0.4639	519	4382	4901	0.1305	0.07658	1.01	0.8693	1.174	0.8961
second_analysis	unstratified	Spain	imputed_nuc_DRB1_32552050	32584273	T	A	0.015	0.01252	0.01529	519	4382	4901	-1.937	0.3827	0.4765	0.2251	1.009	0.0528
second_analysis	unstratified	Spain	imputed_nuc_DRB1_32552056	32584279	G	A	0.015	0.01252	0.01529	519	4382	4901	-1.937	0.3827	0.4765	0.2251	1.009	0.0528
second_analysis	unstratified	Spain	imputed_nuc_DRB1_32552057	32584280	G	C	0.01234	0.01349	0.01221	519	4382	4901	0.4823	0.3396	1.178	0.6054	2.292	0.6296
second_analysis	unstratified	Spain	imputed_nuc_DRB1_32552067	32584290	T	C	0.3772	0.3609	0.3792	460	3812	4272	-1.137	0.08634	0.9065	0.7653	1.074	0.2554
second_analysis	unstratified	Spain	imputed_nuc_DRB1_32552072	32584295	G	T	0.1191	0.1031	0.1209	519	4382	4901	-0.7872	0.1233	0.9075	0.7128	1.156	0.4312
second_analysis	unstratified	Spain	imputed_nuc_DRB1_32552075	32584298	G	A	0.29	0.3083	0.2879	519	4382	4901	0.9572	0.08476	1.085	0.9185	1.28	0.3385
second_analysis	unstratified	Spain	imputed_HLA_DRB1_01_01	#N/A	P	A	0.0756	0.07418	0.07576	519	4382	4901	-0.5376	0.1517	0.9217	0.6847	1.241	0.5909
second_analysis	unstratified	Spain	imputed_HLA_DRB1_01_02	#N/A	P	A	0.03081	0.02794	0.03115	519	4382	4901	-0.6815	0.2324	0.8535	0.5413	1.346	0.4955
second_analysis	unstratified	Spain	imputed_HLA_DRB1_01_03	#N/A	P	A	0.01357	0.01638	0.01324	519	4382	4901	0.176	0.3326	1.06	0.5525	2.035	0.8603
second_analysis	unstratified	Spain	imputed_HLA_DRB1_03_01	#N/A	P	A	0.1222	0.1358	0.1206	519	4382	4901	1.527	0.1167	1.195	0.9507	1.502	0.1268
second_analysis	unstratified	Spain	imputed_HLA_DRB1_03_02	#N/A	P	A	0.000204	0	0.0002282	519	4382	4901	#N/A	#N/A	#N/A	#N/A	#N/A	#N/A
second_analysis	unstratified	Spain	imputed_HLA_DRB1_04_01	#N/A	P	A	0.02408	0.01927	0.02465	519	4382	4901	-0.5255	0.2792	0.8636	0.4996	1.493	0.5993
second_analysis	unstratified	Spain	imputed_HLA_DRB1_04_02	#N/A	P	A	0.02	0.02119	0.01985	519	4382	4901	1.151	0.2658	1.358	0.8066	2.286	0.2495
second_analysis	unstratified	Spain	imputed_HLA_DRB1_04_03	#N/A	P	A	0.01857	0.01445	0.01906	519	4382	4901	-0.9902	0.3078	0.7373	0.4033	1.348	0.3221
second_analysis	unstratified	Spain	imputed_HLA_DRB1_04_04	#N/A	P	A	0.02775	0.02505	0.02807	519	4382	4901	-0.3192	0.2442	0.925	0.5732	1.493	0.7496
second_analysis	unstratified	Spain	imputed_HLA_DRB1_04_05	#N/A	P	A	0.01877	0.01445	0.01928	519	4382	4901	-0.917	0.3163	0.7483	0.4026	1.391	0.3591
second_analysis	unstratified	Spain	imputed_HLA_DRB1_04_06	#N/A	P	A	0.002142	0.00289	0.002054	519	4382	4901	1.263	0.6632	2.311	0.63	8.479	0.2065
second_analysis	unstratified	Spain	imputed_HLA_DRB1_04_07	#N/A	P	A	0.006019	0.003854	0.006276	519	4382	4901	-1.157	0.5815	0.5104	0.1633	1.595	0.2474
second_analysis	unstratified	Spain	imputed_HLA_DRB1_04_08	#N/A	P	A	0.001734	0.001927	0.001712	519	4382	4901	0.3661	0.8487	1.364	0.2586	7.2	0.7143
second_analysis	unstratified	Spain	imputed_HLA_DRB1_07_01	#N/A	P	A	0.1819	0.1802	0.1821	519	4382	4901	0.5397	0.1012	1.056	0.8661	1.288	0.5894
second_analysis	unstratified	Spain	imputed_HLA_DRB1_08_01	#N/A	P	A	0.02224	0.02119	0.02236	519	4382	4901	-0.07355	0.2693	0.9804	0.5783	1.662	0.9414
second_analysis	unstratified	Spain	imputed_HLA_DRB1_08_03	#N/A	P	A	0.001938	0.001927	0.00194	519	4382	4901	0.3426	0.969	1.394	0.2086	9.31	0.7319
second_analysis	unstratified	Spain	imputed_HLA_DRB1_08_04	#N/A	P	A	0.002346	0.004817	0.002054	519	4382	4901	1.46	0.6652	2.641	0.717	9.727	0.1444
second_analysis	unstratified	Spain	imputed_HLA_DRB1_08_06	#N/A	P	A	0.001326	0	0.001483	519	4382	4901	#N/A	#N/A	#N/A	#N/A	#N/A	#N/A
second_analysis	unstratified	Spain	imputed_HLA_DRB1_09_01	#N/A	P	A	0.007345	0.00289	0.007873	519	4382	4901	-1.697	0.6441	0.3353	0.09488	1.185	0.08975
second_analysis	unstratified	Spain	imputed_HLA_DRB1_10_01	#N/A	P	A	0.015	0.01252	0.01529	519	4382	4901	-1.937	0.3827	0.4765	0.2251	1.009	0.0528
second_analysis	unstratified	Spain	imputed_HLA_DRB1_11_01	#N/A	P	A	0.06642	0.05877	0.06732	519	4382	4901	-1.613	0.1648	0.7665	0.5549	1.059	0.1066
second_analysis	unstratified	Spain	imputed_HLA_DRB1_11_02	#N/A	P	A	0.01479	0.0183	0.01438	519	4382	4901	-0.2331	0.2971	0.9331	0.5212	1.67	0.8157
second_analysis	unstratified	Spain	imputed_HLA_DRB1_11_03	#N/A	P	A	0.0004081	0	0.0004564	519	4382	4901	#N/A	#N/A	#N/A	#N/A	#N/A	#N/A
second_analysis	unstratified	Spain	imputed_HLA_DRB1_11_04	#N/A	P	A	0.03336	0.03661	0.03298	519	4382	4901	1.07	0.213	1.256	0.8273	1.907	0.2847
second_analysis	unstratified	Spain	imputed_HLA_DRB1_12_01	#N/A	P	A	0.01234	0.01349	0.01221	519	4382	4901	0.4823	0.3396	1.178	0.6054	2.292	0.6296
second_analysis	unstratified	Spain	imputed_HLA_DRB1_13_01	#N/A	P	A	0.07223	0.07611	0.07177	519	4382	4901	0.2624	0.1454	1.039	0.7813	1.381	0.793
second_analysis	unstratified	Spain	imputed_HLA_DRB1_13_02	#N/A	P	A	0.03867	0.03854	0.03868	519	4382	4901	-0.4621	0.2021	0.9109	0.613	1.353	0.644
second_analysis	unstratified	Spain	imputed_HLA_DRB1_13_03	#N/A	P	A	0.01561	0.01927	0.01518	519	4382	4901	1.263	0.2962	1.454	0.8136	2.598	0.2064
second_analysis	unstratified	Spain	imputed_HLA_DRB1_13_04	#N/A	P	A	0.000102	0.0009634	0	519	4382	4901	#N/A	#N/A	#N/A	#N/A	#N/A	#N/A
second_analysis	unstratified	Spain	imputed_HLA_DRB1_13_05	#N/A	P	A	0.00153	0.001927	0.001483	519	4382	4901	0.01444	0.9567	1.014	0.1555	6.612	0.9885
second_analysis	unstratified	Spain	imputed_HLA_DRB1_14_01	#N/A	P	A	0.02755	0.02987	0.02727	519	4382	4901	1.011	0.2354	1.269	0.7998	2.013	0.312
second_analysis	unstratified	Spain	imputed_HLA_DRB1_14_04	#N/A	P	A	0	0	0	519	4382	4901	#N/A	#N/A	#N/A	#N/A	#N/A	#N/A
second_analysis	unstratified	Spain	imputed_HLA_DRB1_14_06	#N/A	P	A	0.0003061	0	0.0003423	519	4382	4901	#N/A	#N/A	#N/A	#N/A	#N/A	#N/A
second_analysis	unstratified	Spain	imputed_HLA_DRB1_15_01	#N/A	P	A	0.09121	0.08478	0.09197	519	4382	4901	-0.6172	0.1429	0.9156	0.692	1.211	0.5371
second_analysis	unstratified	Spain	imputed_HLA_DRB1_15_02	#N/A	P	A	0.01194	0.01349	0.01175	519	4382	4901	-0.906	0.3594	0.722	0.357	1.461	0.3649
second_analysis	unstratified	Spain	imputed_HLA_DRB1_15_03	#N/A	P	A	0.0005101	0.001927	0.0003423	519	4382	4901	1.399	1.17	5.135	0.5186	50.84	0.1619
second_analysis	unstratified	Spain	imputed_HLA_DRB1_16_01	#N/A	P	A	0.01847	0.02312	0.01791	519	4382	4901	1.59	0.2607	1.514	0.9082	2.523	0.1117
second_analysis	unstratified	Spain	imputed_HLA_DRB1_16_02	#N/A	P	A	0.00102	0.001927	0.0009128	519	4382	4901	1.225	0.8782	2.931	0.5243	16.39	0.2207
second_analysis	unstratified	Spain	imputed_HLA_DRB1_01	#N/A	P	A	0.12	0.1185	0.1202	519	4382	4901	-0.7418	0.123	0.9128	0.7173	1.162	0.4582
second_analysis	unstratified	Spain	imputed_HLA_DRB1_03	#N/A	P	A	0.1224	0.1358	0.1208	519	4382	4901	1.525	0.1167	1.195	0.9505	1.502	0.1272
second_analysis	unstratified	Spain	imputed_HLA_DRB1_04	#N/A	P	A	0.1191	0.1031	0.1209	519	4382	4901	-0.7872	0.1233	0.9075	0.7128	1.156	0.4312
second_analysis	unstratified	Spain	imputed_HLA_DRB1_07	#N/A	P	A	0.1819	0.1802	0.1821	519	4382	4901	0.5397	0.1012	1.056	0.8661	1.288	0.5894
second_analysis	unstratified	Spain	imputed_HLA_DRB1_08	#N/A	P	A	0.02785	0.02794	0.02784	519	4382	4901	0.2924	0.2402	1.073	0.6699	1.718	0.77
second_analysis	unstratified	Spain	imputed_HLA_DRB1_09	#N/A	P	A	0.007345	0.00289	0.007873	519	4382	4901	-1.697	0.6441	0.3353	0.09488	1.185	0.08975
second_analysis	unstratified	Spain	imputed_HLA_DRB1_10	#N/A	P	A	0.015	0.01252	0.01529	519	4382	4901	-1.937	0.3827	0.4765	0.2251	1.009	0.0528
second_analysis	unstratified	Spain	imputed_HLA_DRB1_11	#N/A	P	A	0.115	0.1137	0.1151	519	4382	4901	-0.7965	0.1227	0.9069	0.7131	1.153	0.4257
second_analysis	unstratified	Spain	imputed_HLA_DRB1_12	#N/A	P	A	0.01234	0.01349	0.01221	519	4382	4901	0.4823	0.3396	1.178	0.6054	2.292	0.6296
second_analysis	unstratified	Spain	imputed_HLA_DRB1_13	#N/A	P	A	0.1281	0.1368	0.1271	519	4382	4901	0.5053	0.1138	1.059	0.8475	1.324	0.6133
second_analysis	unstratified	Spain	imputed_HLA_DRB1_14	#N/A	P	A	0.02785	0.02987	0.02761	519	4382	4901	0.9984	0.2353	1.265	0.7975	2.006	0.3181
second_analysis	unstratified	Spain	imputed_HLA_DRB1_15	#N/A	P	A	0.1037	0.1002	0.1041	519	4382	4901	-0.7892	0.1336	0.8999	0.6926	1.169	0.43
second_analysis	unstratified	Spain	imputed_HLA_DRB1_16	#N/A	P	A	0.01949	0.02505	0.01883	519	4382	4901	1.853	0.2509	1.592	0.9735	2.603	0.0639
second_analysis	unstratified	Spain	imputed_nuc_DRB1_32552087	32584310	G	C	0.007345	0.00289	0.007873	519	4382	4901	-1.697	0.6441	0.3353	0.09488	1.185	0.08975
second_analysis	unstratified	Spain	imputed_nuc_DRB1_32552092	32584315	T	A	0.1296	0.1387	0.1285	519	4382	4901	1.036	0.1154	1.127	0.8989	1.413	0.3001
second_analysis	unstratified	Spain	imputed_nuc_DRB1_32552095	32584318	T	C	0.1819	0.1802	0.1821	519	4382	4901	0.5397	0.1012	1.056	0.8661	1.288	0.5894
second_analysis	unstratified	Spain	imputed_nuc_DRB1_32552112	32584335	G	A	0.3886	0.3682	0.3909	296	2604	2900	-0.1453	0.1062	0.9847	0.7996	1.213	0.8845
second_analysis	unstratified	Spain	imputed_nuc_DRB1_32552123	32584346	A	G	0.03803	0.03696	0.03815	514	4364	4878	0.1694	0.2064	1.036	0.6911	1.552	0.8655
second_analysis	unstratified	Spain	imputed_nuc_DRB1_32552127	32584350	T	C	0.1227	0.1174	0.1234	494	4150	4644	-1.042	0.1261	0.8769	0.6849	1.123	0.2976
second_analysis	unstratified	Spain	imputed_nuc_DRB1_32552129	32584352	T	C	0.1825	0.1809	0.1826	514	4364	4878	0.5507	0.1015	1.057	0.8667	1.29	0.5818
second_analysis	unstratified	Spain	imputed_nuc_DRB1_32552130	32584353	C	A	0.1234	0.1255	0.1232	514	4364	4878	0.01171	0.1215	1.001	0.7892	1.271	0.9907
second_analysis	unstratified	Spain	imputed_nuc_DRB1_32552133	32584356	T	C	0.128	0.1077	0.1304	455	3796	4251	-1.057	0.1289	0.8726	0.6778	1.123	0.2906
second_analysis	unstratified	Spain	imputed_nuc_DRB1_32552134	32584357	G	T	0.4323	0.4553	0.4297	514	4364	4878	1.242	0.0787	1.103	0.945	1.287	0.2143
second_analysis	unstratified	Spain	imputed_nuc_DRB1_32552139	32584362	G	C	0.4323	0.4553	0.4297	514	4364	4878	1.242	0.0787	1.103	0.945	1.287	0.2143
second_analysis	unstratified	Spain	imputed_nuc_DRB1_32552143	32584366	C	T	0.4261	0.4261	0.4261	514	4364	4878	0.02659	0.07948	1.002	0.8576	1.171	0.9788
second_analysis	unstratified	Spain	imputed_nuc_DRB1_32552147	32584370	G	A	0.3059	0.3064	0.3058	514	4364	4878	0.4711	0.08579	1.041	0.8801	1.232	0.6376
second_analysis	unstratified	Spain	imputed_HLA_DQA1_01_01	#N/A	P	A	0.161	0.157	0.1615	519	4382	4901	-1.008	0.1104	0.8947	0.7206	1.111	0.3134
second_analysis	unstratified	Spain	imputed_HLA_DQA1_01_02	#N/A	P	A	0.1525	0.1503	0.1528	519	4382	4901	-0.101	0.1103	0.9889	0.7966	1.228	0.9196
second_analysis	unstratified	Spain	imputed_HLA_DQA1_01_03	#N/A	P	A	0.08131	0.08478	0.0809	519	4382	4901	-0.2615	0.1407	0.9639	0.7315	1.27	0.7937
second_analysis	unstratified	Spain	imputed_HLA_DQA1_01_10	#N/A	P	A	0	0	0	519	4382	4901	#N/A	#N/A	#N/A	#N/A	#N/A	#N/A
second_analysis	unstratified	Spain	imputed_HLA_DQA1_01_13	#N/A	P	A	0	0	0	519	4382	4901	#N/A	#N/A	#N/A	#N/A	#N/A	#N/A
second_analysis	unstratified	Spain	imputed_HLA_DQA1_01_25	#N/A	P	A	0.000102	0.0009634	0	519	4382	4901	#N/A	#N/A	#N/A	#N/A	#N/A	#N/A
second_analysis	unstratified	Spain	imputed_HLA_DQA1_02_01	#N/A	P	A	0.1819	0.1811	0.182	519	4382	4901	0.6368	0.1009	1.066	0.8751	1.299	0.5242
second_analysis	unstratified	Spain	imputed_HLA_DQA1_03_01	#N/A	P	A	0.1291	0.1108	0.1312	519	4382	4901	-1.113	0.1194	0.8756	0.6929	1.106	0.2659
second_analysis	unstratified	Spain	imputed_HLA_DQA1_04_01	#N/A	P	A	0.02459	0.02601	0.02442	519	4382	4901	0.5515	0.2492	1.147	0.704	1.87	0.5813
second_analysis	unstratified	Spain	imputed_HLA_DQA1_05_01	#N/A	P	A	0.2677	0.2871	0.2654	519	4382	4901	1.097	0.08653	1.1	0.9281	1.303	0.2726
second_analysis	unstratified	Spain	imputed_HLA_DQA1_06_01	#N/A	P	A	0.001836	0.001927	0.001826	519	4382	4901	0.4165	0.9843	1.507	0.2189	10.37	0.6771
second_analysis	unstratified	Spain	imputed_HLA_DQA1_01	#N/A	P	A	0.3949	0.3931	0.3951	519	4382	4901	-0.9392	0.08085	0.9269	0.791	1.086	0.3476
second_analysis	unstratified	Spain	imputed_HLA_DQA1_02	#N/A	P	A	0.1819	0.1811	0.182	519	4382	4901	0.6368	0.1009	1.066	0.8751	1.299	0.5242
second_analysis	unstratified	Spain	imputed_HLA_DQA1_03	#N/A	P	A	0.1291	0.1108	0.1312	519	4382	4901	-1.113	0.1194	0.8756	0.6929	1.106	0.2659
second_analysis	unstratified	Spain	imputed_HLA_DQA1_04	#N/A	P	A	0.02459	0.02601	0.02442	519	4382	4901	0.5515	0.2492	1.147	0.704	1.87	0.5813
second_analysis	unstratified	Spain	imputed_HLA_DQA1_05	#N/A	P	A	0.2677	0.2871	0.2654	519	4382	4901	1.097	0.08653	1.1	0.9281	1.303	0.2726
second_analysis	unstratified	Spain	imputed_HLA_DQA1_06	#N/A	P	A	0.001836	0.001927	0.001826	519	4382	4901	0.4165	0.9843	1.507	0.2189	10.37	0.6771
second_analysis	unstratified	Spain	imputed_nuc_DQA1_32609094	32641317	T	C	0.2368	0.2235	0.2384	519	4382	4901	-0.8175	0.0923	0.9273	0.7739	1.111	0.4136
second_analysis	unstratified	Spain	imputed_nuc_DQA1_32609105	32641328	G	A	0.3949	0.3931	0.3951	519	4382	4901	-0.9392	0.08085	0.9269	0.791	1.086	0.3476
second_analysis	unstratified	Spain	imputed_nuc_DQA1_32609106	32641329	C	T	0.311	0.2919	0.3132	519	4382	4901	-0.2841	0.08442	0.9763	0.8274	1.152	0.7764
second_analysis	unstratified	Spain	imputed_nuc_DQA1_32609126	32641349	T	C	0.3949	0.3931	0.3951	519	4382	4901	-0.9392	0.08085	0.9269	0.791	1.086	0.3476
second_analysis	unstratified	Spain	imputed_nuc_DQA1_32609130	32641353	T	C	0.1534	0.1294	0.1563	367	3065	3432	-1.654	0.1344	0.8007	0.6153	1.042	0.09814
second_analysis	unstratified	Spain	imputed_nuc_DQA1_32609142	32641365	G	C	0.1291	0.1108	0.1312	519	4382	4901	-1.113	0.1194	0.8756	0.6929	1.106	0.2659
second_analysis	unstratified	Spain	imputed_nuc_DQA1_32609147	32641370	T	A	0.265	0.2678	0.2647	519	4382	4901	0.4233	0.08874	1.038	0.8725	1.236	0.6721
second_analysis	unstratified	Spain	imputed_nuc_DQA1_32609150	32641373	G	C	0.1291	0.1108	0.1312	519	4382	4901	-1.113	0.1194	0.8756	0.6929	1.106	0.2659
second_analysis	unstratified	Spain	imputed_nuc_DQA1_32609169	32641392	C	T	0.3374	0.3198	0.3395	519	4382	4901	-0.07002	0.08226	0.9943	0.8462	1.168	0.9442
second_analysis	unstratified	Spain	imputed_nuc_DQA1_32609173	32641396	G	C	0.4719	0.4489	0.4747	519	4382	4901	-0.9845	0.07769	0.9264	0.7955	1.079	0.3248
second_analysis	unstratified	Spain	imputed_nuc_DQA1_32609181	32641404	T	C	0.311	0.2919	0.3132	519	4382	4901	-0.2841	0.08442	0.9763	0.8274	1.152	0.7764
second_analysis	unstratified	Spain	imputed_nuc_DQA1_32609192	32641415	G	A	0.2941	0.315	0.2916	519	4382	4901	1.284	0.0843	1.114	0.9446	1.315	0.1991
second_analysis	unstratified	Spain	imputed_nuc_DQA1_32609195	32641418	A	G	0.08131	0.08478	0.0809	519	4382	4901	-0.2615	0.1407	0.9639	0.7315	1.27	0.7937
second_analysis	unstratified	Spain	imputed_nuc_DQA1_32609207	32641430	C	T	0.3949	0.3931	0.3951	519	4382	4901	-0.9392	0.08085	0.9269	0.791	1.086	0.3476
second_analysis	unstratified	Spain	imputed_nuc_DQA1_32609213	32641436	A	G	0.311	0.2919	0.3132	519	4382	4901	-0.2841	0.08442	0.9763	0.8274	1.152	0.7764
second_analysis	unstratified	Spain	imputed_nuc_DQA1_32609214	32641437	T	G	0.2941	0.315	0.2916	519	4382	4901	1.284	0.0843	1.114	0.9446	1.315	0.1991
second_analysis	unstratified	Spain	imputed_nuc_DQA1_32609216	32641439	G	T	0.3949	0.3931	0.3951	519	4382	4901	-0.9392	0.08085	0.9269	0.791	1.086	0.3476
second_analysis	unstratified	Spain	imputed_nuc_DQA1_32609221	32641444	C	G	0.311	0.2919	0.3132	519	4382	4901	-0.2841	0.08442	0.9763	0.8274	1.152	0.7764
second_analysis	unstratified	Spain	imputed_nuc_DQA1_32609222	32641445	A	T	0.3949	0.3931	0.3951	519	4382	4901	-0.9392	0.08085	0.9269	0.791	1.086	0.3476
second_analysis	unstratified	Spain	imputed_nuc_DQA1_32609223	32641446	T	G	0.2941	0.315	0.2916	519	4382	4901	1.284	0.0843	1.114	0.9446	1.315	0.1991
second_analysis	unstratified	Spain	imputed_nuc_DQA1_32609224	32641447	C	T	0.2941	0.315	0.2916	519	4382	4901	1.284	0.0843	1.114	0.9446	1.315	0.1991
second_analysis	unstratified	Spain	imputed_nuc_DQA1_32609227	32641450	C	A	0.311	0.2919	0.3132	519	4382	4901	-0.2841	0.08442	0.9763	0.8274	1.152	0.7764
second_analysis	unstratified	Spain	imputed_nuc_DQA1_32609228	32641451	A	G	0.1819	0.1811	0.182	519	4382	4901	0.6368	0.1009	1.066	0.8751	1.299	0.5242
second_analysis	unstratified	Spain	imputed_nuc_DQA1_32609229	32641452	A	C	0.2941	0.315	0.2916	519	4382	4901	1.284	0.0843	1.114	0.9446	1.315	0.1991
second_analysis	unstratified	Spain	imputed_nuc_DQA1_32609230	32641453	C	A	0.2941	0.315	0.2916	519	4382	4901	1.284	0.0843	1.114	0.9446	1.315	0.1991
second_analysis	unstratified	Spain	imputed_nuc_DQA1_32609231	32641454	G	A	0.311	0.2919	0.3132	519	4382	4901	-0.2841	0.08442	0.9763	0.8274	1.152	0.7764
second_analysis	unstratified	Spain	imputed_nuc_DQA1_32609233	32641456	C	T	0.1819	0.1811	0.182	519	4382	4901	0.6368	0.1009	1.066	0.8751	1.299	0.5242
second_analysis	unstratified	Spain	imputed_nuc_DQA1_32609236	32641459	G	A	0.3949	0.3931	0.3951	519	4382	4901	-0.9392	0.08085	0.9269	0.791	1.086	0.3476
second_analysis	unstratified	Spain	imputed_nuc_DQA1_32609253	32641476	G	A	0.3949	0.3931	0.3951	519	4382	4901	-0.9392	0.08085	0.9269	0.791	1.086	0.3476
second_analysis	unstratified	Spain	imputed_nuc_DQA1_32609254	32641477	G	T	0.3949	0.3931	0.3951	519	4382	4901	-0.9392	0.08085	0.9269	0.791	1.086	0.3476
second_analysis	unstratified	Spain	imputed_nuc_DQA1_32609255	32641478	G	T	0.3949	0.3931	0.3951	519	4382	4901	-0.9392	0.08085	0.9269	0.791	1.086	0.3476
second_analysis	unstratified	Spain	imputed_nuc_DQA1_32609264	32641487	G	C	0.3949	0.3931	0.3951	519	4382	4901	-0.9392	0.08085	0.9269	0.791	1.086	0.3476
second_analysis	unstratified	Spain	imputed_nuc_DQA1_32609271	32641494	G	C	0.3949	0.3931	0.3951	519	4382	4901	-0.9392	0.08085	0.9269	0.791	1.086	0.3476
second_analysis	unstratified	Spain	imputed_nuc_DQA1_32609277	32641500	C	G	0.2677	0.2871	0.2654	519	4382	4901	1.097	0.08653	1.1	0.9281	1.303	0.2726
second_analysis	unstratified	Spain	imputed_nuc_DQA1_32609279	32641502	C	T	0.4213	0.421	0.4214	519	4382	4901	-0.7317	0.08015	0.943	0.806	1.103	0.4644
second_analysis	unstratified	Spain	imputed_nuc_DQA1_32609286	32641509	C	T	0.4213	0.421	0.4214	519	4382	4901	-0.7317	0.08015	0.943	0.806	1.103	0.4644
second_analysis	unstratified	Spain	imputed_nuc_DQA1_32609297	32641520	G	T	0.2677	0.2871	0.2654	519	4382	4901	1.097	0.08653	1.1	0.9281	1.303	0.2726
second_analysis	unstratified	Spain	imputed_nuc_DQA1_32609298	32641521	T	C	0.2677	0.2871	0.2654	519	4382	4901	1.097	0.08653	1.1	0.9281	1.303	0.2726
second_analysis	unstratified	Spain	imputed_nuc_DQA1_32609312	32641535	A	C	0.3949	0.3931	0.3951	519	4382	4901	-0.9392	0.08085	0.9269	0.791	1.086	0.3476
second_analysis	unstratified	Spain	imputed_nuc_DQA1_32609322	32641545	T	C	0.02702	0.02995	0.02668	434	3711	4145	0.5858	0.2592	1.164	0.7004	1.934	0.558
second_analysis	unstratified	Spain	imputed_HLA_DQB1_02_01	#N/A	P	A	0.2851	0.3025	0.2831	519	4382	4901	2.123	0.08645	1.201	1.014	1.423	0.03374
second_analysis	unstratified	Spain	imputed_HLA_DQB1_03_01	#N/A	P	A	0.17	0.1657	0.1705	519	4382	4901	-0.7658	0.1041	0.9234	0.7529	1.132	0.4438
second_analysis	unstratified	Spain	imputed_HLA_DQB1_03_02	#N/A	P	A	0.08855	0.08382	0.08911	519	4382	4901	-0.02987	0.1361	0.9959	0.7628	1.3	0.9762
second_analysis	unstratified	Spain	imputed_HLA_DQB1_03_03	#N/A	P	A	0.03101	0.02505	0.03172	519	4382	4901	-1.653	0.2579	0.6529	0.3938	1.082	0.09837
second_analysis	unstratified	Spain	imputed_HLA_DQB1_03_04	#N/A	P	A	0.001938	0.0009634	0.002054	519	4382	4901	-0.4607	1.065	0.6122	0.0759	4.938	0.645
second_analysis	unstratified	Spain	imputed_HLA_DQB1_03_05	#N/A	P	A	0.000204	0.0009634	0.0001141	519	4382	4901	2.224	1.437	24.4	1.461	407.6	0.02616
second_analysis	unstratified	Spain	imputed_HLA_DQB1_04_02	#N/A	P	A	0.02826	0.02794	0.0283	519	4382	4901	0.4881	0.2344	1.121	0.7082	1.775	0.6255
second_analysis	unstratified	Spain	imputed_HLA_DQB1_05_01	#N/A	P	A	0.1369	0.132	0.1375	519	4382	4901	-1.479	0.1186	0.8392	0.6651	1.059	0.1392
second_analysis	unstratified	Spain	imputed_HLA_DQB1_05_02	#N/A	P	A	0.02428	0.0289	0.02373	519	4382	4901	1.273	0.2338	1.347	0.8516	2.129	0.2031
second_analysis	unstratified	Spain	imputed_HLA_DQB1_05_03	#N/A	P	A	0.02673	0.02987	0.02636	519	4382	4901	1.119	0.2362	1.303	0.8198	2.07	0.2632
second_analysis	unstratified	Spain	imputed_HLA_DQB1_05_04	#N/A	P	A	0.0007141	0.001927	0.0005705	519	4382	4901	0.3862	0.9428	1.439	0.2268	9.133	0.6994
second_analysis	unstratified	Spain	imputed_HLA_DQB1_06_01	#N/A	P	A	0.01214	0.01349	0.01198	519	4382	4901	-0.9659	0.3582	0.7075	0.3506	1.428	0.3341
second_analysis	unstratified	Spain	imputed_HLA_DQB1_06_02	#N/A	P	A	0.08784	0.07996	0.08877	519	4382	4901	-0.7231	0.147	0.8992	0.6741	1.199	0.4696
second_analysis	unstratified	Spain	imputed_HLA_DQB1_06_03	#N/A	P	A	0.06927	0.07129	0.06903	519	4382	4901	0.2524	0.1487	1.038	0.7758	1.389	0.8007
second_analysis	unstratified	Spain	imputed_HLA_DQB1_06_04	#N/A	P	A	0.02887	0.02601	0.02921	519	4382	4901	-0.123	0.2356	0.9714	0.6121	1.542	0.9021
second_analysis	unstratified	Spain	imputed_HLA_DQB1_06_09	#N/A	P	A	0.008162	0.009634	0.007987	519	4382	4901	-0.775	0.4594	0.7004	0.2846	1.724	0.4383
second_analysis	unstratified	Spain	imputed_HLA_DQB1_02	#N/A	P	A	0.2851	0.3025	0.2831	519	4382	4901	2.123	0.08645	1.201	1.014	1.423	0.03374
second_analysis	unstratified	Spain	imputed_HLA_DQB1_03	#N/A	P	A	0.2917	0.2765	0.2935	519	4382	4901	-1.243	0.08704	0.8975	0.7567	1.064	0.2139
second_analysis	unstratified	Spain	imputed_HLA_DQB1_04	#N/A	P	A	0.02826	0.02794	0.0283	519	4382	4901	0.4881	0.2344	1.121	0.7082	1.775	0.6255
second_analysis	unstratified	Spain	imputed_HLA_DQB1_05	#N/A	P	A	0.1886	0.1927	0.1882	519	4382	4901	-0.304	0.1009	0.9698	0.7957	1.182	0.7611
second_analysis	unstratified	Spain	imputed_HLA_DQB1_06	#N/A	P	A	0.2063	0.2004	0.207	519	4382	4901	-0.8328	0.0977	0.9219	0.7612	1.116	0.4049
second_analysis	unstratified	Spain	imputed_nuc_DQB1_32632578	32664801	T	G	0.3714	0.3663	0.3719	475	4049	4524	-0.8924	0.08584	0.9263	0.7828	1.096	0.3722
second_analysis	unstratified	Spain	imputed_nuc_DQB1_32632581	32664804	T	G	0.3714	0.3663	0.3719	475	4049	4524	-0.8924	0.08584	0.9263	0.7828	1.096	0.3722
second_analysis	unstratified	Spain	imputed_nuc_DQB1_32632587	32664810	G	A	0.2084	0.2074	0.2086	475	4049	4524	-0.8973	0.1018	0.9127	0.7476	1.114	0.3696
second_analysis	unstratified	Spain	imputed_nuc_DQB1_32632589	32664812	A	G	0.3714	0.3663	0.3719	475	4049	4524	-0.8924	0.08584	0.9263	0.7828	1.096	0.3722
second_analysis	unstratified	Spain	imputed_nuc_DQB1_32632592	32664815	C	G	0.3714	0.3663	0.3719	475	4049	4524	-0.8924	0.08584	0.9263	0.7828	1.096	0.3722
second_analysis	unstratified	Spain	imputed_nuc_DQB1_32632593	32664816	C	T	0.3714	0.3663	0.3719	475	4049	4524	-0.8924	0.08584	0.9263	0.7828	1.096	0.3722
second_analysis	unstratified	Spain	imputed_nuc_DQB1_32632598	32664821	T	A	0.2084	0.2074	0.2086	475	4049	4524	-0.8973	0.1018	0.9127	0.7476	1.114	0.3696
second_analysis	unstratified	Spain	imputed_nuc_DQB1_32632599	32664822	A	G	0.3714	0.3663	0.3719	475	4049	4524	-0.8924	0.08584	0.9263	0.7828	1.096	0.3722
second_analysis	unstratified	Spain	imputed_nuc_DQB1_32632605	32664828	C	A	0.4486	0.4336	0.4503	324	2759	3083	-1.485	0.1011	0.8606	0.706	1.049	0.1376
second_analysis	unstratified	Spain	imputed_nuc_DQB1_32632608	32664831	C	G	0.3714	0.3663	0.3719	475	4049	4524	-0.8924	0.08584	0.9263	0.7828	1.096	0.3722
second_analysis	unstratified	Spain	imputed_nuc_DQB1_32632624	32664847	T	C	0.03093	0.03125	0.03089	464	3885	4349	0.6282	0.2363	1.16	0.73	1.843	0.5299
second_analysis	unstratified	Spain	imputed_nuc_DQB1_32632628	32664851	C	G	0.4606	0.4836	0.4579	488	4153	4641	1.681	0.08128	1.146	0.9776	1.344	0.09267
second_analysis	unstratified	Spain	imputed_nuc_DQB1_32632635	32664858	A	C	0.3048	0.2745	0.3086	255	2038	2293	-1.665	0.1273	0.809	0.6304	1.038	0.09597
second_analysis	unstratified	Spain	imputed_nuc_DQB1_32632637	32664860	G	T	0.4899	0.5133	0.4871	488	4153	4641	1.872	0.08105	1.164	0.9929	1.364	0.06126
second_analysis	unstratified	Spain	imputed_nuc_DQB1_32632638	32664861	A	C	0.1961	0.1977	0.1959	488	4153	4641	-0.4278	0.1026	0.9571	0.7828	1.17	0.6688
second_analysis	unstratified	Spain	imputed_nuc_DQB1_32632645	32664868	T	G	0.2938	0.3156	0.2912	488	4153	4641	2.461	0.08833	1.243	1.045	1.478	0.01386
second_analysis	unstratified	Spain	imputed_nuc_DQB1_32632646	32664869	T	G	0.3239	0.3473	0.3211	488	4153	4641	2.647	0.08626	1.256	1.061	1.488	0.008127
second_analysis	unstratified	Spain	imputed_nuc_DQB1_32632647	32664870	C	T	0.1961	0.1977	0.1959	488	4153	4641	-0.4278	0.1026	0.9571	0.7828	1.17	0.6688
second_analysis	unstratified	Spain	imputed_nuc_DQB1_32632649	32664872	T	C	0.03006	0.03176	0.02986	488	4153	4641	0.6855	0.2286	1.17	0.7473	1.831	0.493
second_analysis	unstratified	Spain	imputed_nuc_DQB1_32632650	32664873	C	T	0.3566	0.3535	0.357	488	4153	4641	-0.5098	0.08536	0.9574	0.8099	1.132	0.6102
second_analysis	unstratified	Spain	imputed_nuc_DQB1_32632659	32664882	T	C	0.3263	0.3459	0.3239	519	4382	4901	1.988	0.08312	1.18	1.002	1.388	0.04685
second_analysis	unstratified	Spain	imputed_nuc_DQB1_32632660	32664883	G	T	0.3586	0.377	0.3564	439	3643	4082	1.977	0.08829	1.191	1.002	1.416	0.048
second_analysis	unstratified	Spain	imputed_nuc_DQB1_32632687	32664910	G	A	0.4958	0.5	0.4954	119	1205	1324	0.2085	0.1675	1.036	0.7457	1.438	0.8348
second_analysis	unstratified	Spain	imputed_nuc_DQB1_32632689	32664912	T	C	0.02499	0.03083	0.0243	519	4382	4901	1.318	0.225	1.345	0.8654	2.09	0.1877
second_analysis	unstratified	Spain	imputed_nuc_DQB1_32632691	32664914	A	G	0.02826	0.02794	0.0283	519	4382	4901	0.4881	0.2344	1.121	0.7082	1.775	0.6255
second_analysis	unstratified	Spain	imputed_nuc_DQB1_32632700	32664923	T	A	0.3949	0.3931	0.3951	519	4382	4901	-0.9392	0.08085	0.9269	0.791	1.086	0.3476
second_analysis	unstratified	Spain	imputed_nuc_DQB1_32632703	32664926	A	G	0.2851	0.3025	0.2831	519	4382	4901	2.123	0.08645	1.201	1.014	1.423	0.03374
second_analysis	unstratified	Spain	imputed_nuc_DQB1_32632711	32664934	T	C	0.1473	0.1462	0.1475	455	3818	4273	-1.311	0.1225	0.8516	0.6698	1.083	0.1898
second_analysis	unstratified	Spain	imputed_nuc_DQB1_32632717	32664940	A	G	0.08532	0.08232	0.08571	164	1260	1424	-0.9064	0.2667	0.7852	0.4655	1.324	0.3647
second_analysis	unstratified	Spain	imputed_nuc_DQB1_32632718	32664941	A	T	0.2851	0.3025	0.2831	519	4382	4901	2.123	0.08645	1.201	1.014	1.423	0.03374
second_analysis	unstratified	Spain	imputed_nuc_DQB1_32632721	32664944	T	A	0.2851	0.3025	0.2831	519	4382	4901	2.123	0.08645	1.201	1.014	1.423	0.03374
second_analysis	unstratified	Spain	imputed_nuc_DQB1_32632724	32664947	T	C	0.1719	0.1667	0.1725	519	4382	4901	-0.8151	0.1036	0.919	0.75	1.126	0.415
second_analysis	unstratified	Spain	imputed_nuc_DQB1_32632744	32664967	T	C	0.3222	0.3043	0.3243	419	3578	3997	-1.146	0.09518	0.8967	0.7441	1.081	0.2519
second_analysis	unstratified	Spain	imputed_nuc_DQB1_32632745	32664968	A	G	0.4859	0.5087	0.4832	519	4382	4901	1.426	0.07853	1.118	0.9589	1.305	0.1538
second_analysis	unstratified	Spain	imputed_nuc_DQB1_32632748	32664971	A	T	0.2851	0.3025	0.2831	519	4382	4901	2.123	0.08645	1.201	1.014	1.423	0.03374
second_analysis	unstratified	Spain	imputed_nuc_DQB1_32632753	32664976	T	C	0.3148	0.3413	0.3116	438	3639	4077	2.674	0.09238	1.28	1.068	1.534	0.007494
second_analysis	unstratified	Spain	imputed_nuc_DQB1_32632769	32664992	C	T	0.2851	0.3025	0.2831	519	4382	4901	2.123	0.08645	1.201	1.014	1.423	0.03374
second_analysis	unstratified	Spain	imputed_nuc_DQB1_32632775	32664998	C	G	0.2851	0.3025	0.2831	519	4382	4901	2.123	0.08645	1.201	1.014	1.423	0.03374
second_analysis	unstratified	Spain	imputed_nuc_DQB1_32632777	32665000	T	C	0.03553	0.0327	0.03586	367	3081	3448	0.0426	0.2493	1.011	0.62	1.648	0.966
second_analysis	unstratified	Spain	imputed_nuc_DQB1_32632783	32665006	C	A	0.2171	0.2216	0.2166	519	4382	4901	-0.00869	0.09528	0.9992	0.829	1.204	0.9931
second_analysis	unstratified	Spain	imputed_nuc_DQB1_32632818	32665041	G	T	0.1668	0.168	0.1666	488	4153	4641	-0.7265	0.1105	0.9229	0.7432	1.146	0.4675
second_analysis	unstratified	Spain	imputed_nuc_DQB1_32632820	32665043	G	C	0.1891	0.1875	0.1893	488	4153	4641	-0.9854	0.1029	0.9035	0.7385	1.106	0.3244
second_analysis	unstratified	Spain	imputed_nuc_DQB1_32632832	32665055	A	T	0.1209	0.1147	0.1216	475	4049	4524	-0.1342	0.1303	0.9827	0.7612	1.269	0.8933
second_analysis	unstratified	Spain	imputed_nuc_DPB1_33048457	33080680	G	C	0.3113	0.3622	0.3052	519	4382	4901	2.364	0.08254	1.215	1.034	1.429	0.0181
second_analysis	unstratified	Spain	imputed_nuc_DPB1_33048459	33080682	G	T	0.3113	0.3622	0.3052	519	4382	4901	2.364	0.08254	1.215	1.034	1.429	0.0181
second_analysis	unstratified	Spain	imputed_nuc_DPB1_33048460	33080683	C	T	0.07968	0.1002	0.07725	519	4382	4901	1.081	0.1334	1.155	0.8894	1.5	0.2796
second_analysis	unstratified	Spain	imputed_nuc_DPB1_33048461	33080684	A	T	0.3113	0.3622	0.3052	519	4382	4901	2.364	0.08254	1.215	1.034	1.429	0.0181
second_analysis	unstratified	Spain	imputed_nuc_DPB1_33048466	33080689	T	G	0.2635	0.3092	0.2581	519	4382	4901	2.156	0.08647	1.205	1.017	1.428	0.03106
second_analysis	unstratified	Spain	imputed_nuc_DPB1_33048467	33080690	T	G	0.2635	0.3092	0.2581	519	4382	4901	2.156	0.08647	1.205	1.017	1.428	0.03106
second_analysis	unstratified	Spain	imputed_nuc_DPB1_33048532	33080755	C	G	0.05774	0.06166	0.05728	519	4382	4901	0.235	0.1643	1.039	0.7532	1.434	0.8142
second_analysis	unstratified	Spain	imputed_nuc_DPB1_33048538	33080761	C	T	0.05091	0.06069	0.04975	519	4382	4901	0.4073	0.1796	1.076	0.7567	1.53	0.6838
second_analysis	unstratified	Spain	imputed_nuc_DPB1_33048539	33080762	A	T	0.1252	0.1426	0.1231	519	4382	4901	0.8037	0.1146	1.096	0.8759	1.372	0.4216
second_analysis	unstratified	Spain	imputed_nuc_DPB1_33048542	33080765	T	C	0.4905	0.5154	0.4876	519	4382	4901	1.556	0.07741	1.128	0.9692	1.313	0.1198
second_analysis	unstratified	Spain	imputed_nuc_DPB1_33048564	33080787	A	G	0.00609	0.004773	0.006243	419	3604	4023	-0.5629	0.6211	0.705	0.2087	2.382	0.5735
second_analysis	unstratified	Spain	imputed_nuc_DPB1_33048599	33080822	A	C	0.49	0.5164	0.4869	519	4382	4901	1.657	0.07743	1.137	0.9768	1.323	0.09746
second_analysis	unstratified	Spain	imputed_nuc_DPB1_33048600	33080823	G	T	0.06597	0.08376	0.06373	394	3138	3532	0.569	0.18	1.108	0.7785	1.576	0.5694
second_analysis	unstratified	Spain	imputed_nuc_DPB1_33048602	33080825	A	C	0.4327	0.4489	0.4307	519	4382	4901	1.566	0.07839	1.131	0.9696	1.318	0.1173
second_analysis	unstratified	Spain	imputed_nuc_DPB1_33048606	33080829	C	G	0.2684	0.29	0.2653	231	1630	1861	1.138	0.1361	1.168	0.8942	1.524	0.255
second_analysis	unstratified	Spain	imputed_nuc_DPB1_33048628	33080851	C	A	0.1812	0.2013	0.1788	519	4382	4901	1.773	0.09902	1.192	0.9816	1.447	0.0763
second_analysis	unstratified	Spain	imputed_nuc_DPB1_33048640	33080863	G	A	0.3007	0.3131	0.2992	519	4382	4901	0.04662	0.08505	1.004	0.8498	1.186	0.9628
second_analysis	unstratified	Spain	imputed_nuc_DPB1_33048641	33080864	G	A	0.05774	0.06166	0.05728	519	4382	4901	0.235	0.1643	1.039	0.7532	1.434	0.8142
second_analysis	unstratified	Spain	imputed_nuc_DPB1_33048649	33080872	T	G	0.0006121	0	0.0006846	519	4382	4901	#N/A	#N/A	#N/A	#N/A	#N/A	#N/A
second_analysis	unstratified	Spain	imputed_nuc_DPB1_33048661	33080884	G	A	0.1745	0.2042	0.1709	519	4382	4901	1.919	0.09859	1.208	0.996	1.466	0.05496
second_analysis	unstratified	Spain	imputed_nuc_DPB1_33048663	33080886	A	G	0.2059	0.2418	0.2016	519	4382	4901	1.734	0.09306	1.175	0.9792	1.41	0.08284
second_analysis	unstratified	Spain	imputed_nuc_DPB1_33048689	33080912	A	G	0.3346	0.396	0.3274	519	4382	4901	2.777	0.08031	1.25	1.068	1.463	0.005494
second_analysis	unstratified	Spain	imputed_nuc_DPB1_33048691	33080914	G	C	0.3346	0.396	0.3274	519	4382	4901	2.777	0.08031	1.25	1.068	1.463	0.005494
second_analysis	unstratified	Spain	imputed_nuc_DPB1_33048694	33080917	G	A	0.3346	0.396	0.3274	519	4382	4901	2.777	0.08031	1.25	1.068	1.463	0.005494
second_analysis	unstratified	Spain	imputed_HLA_DPB1_01_01	#N/A	P	A	0.04244	0.04817	0.04176	519	4382	4901	0.8528	0.1851	1.171	0.8147	1.683	0.3938
second_analysis	unstratified	Spain	imputed_HLA_DPB1_02_01	#N/A	P	A	0.1516	0.1281	0.1544	519	4382	4901	-1.588	0.1147	0.8335	0.6656	1.044	0.1123
second_analysis	unstratified	Spain	imputed_HLA_DPB1_02_02	#N/A	P	A	0.03183	0.03565	0.03138	519	4382	4901	0.1741	0.2305	1.041	0.6626	1.635	0.8618
second_analysis	unstratified	Spain	imputed_HLA_DPB1_03_01	#N/A	P	A	0.08498	0.0896	0.08444	519	4382	4901	1.011	0.1381	1.15	0.8772	1.507	0.312
second_analysis	unstratified	Spain	imputed_HLA_DPB1_04_01	#N/A	P	A	0.3842	0.341	0.3893	519	4382	4901	-2.255	0.08204	0.8311	0.7077	0.9761	0.02416
second_analysis	unstratified	Spain	imputed_HLA_DPB1_04_02	#N/A	P	A	0.09172	0.09345	0.09151	519	4382	4901	1.05	0.1339	1.151	0.8853	1.496	0.2936
second_analysis	unstratified	Spain	imputed_HLA_DPB1_05_01	#N/A	P	A	0.01847	0.02505	0.01769	519	4382	4901	0.5389	0.2798	1.163	0.6719	2.012	0.59
second_analysis	unstratified	Spain	imputed_HLA_DPB1_06_01	#N/A	P	A	0.01877	0.02312	0.01826	519	4382	4901	1.298	0.2697	1.419	0.8366	2.408	0.1941
second_analysis	unstratified	Spain	imputed_HLA_DPB1_09_01	#N/A	P	A	0.005407	0.01156	0.004678	519	4382	4901	1.492	0.4102	1.844	0.8253	4.121	0.1357
second_analysis	unstratified	Spain	imputed_HLA_DPB1_10_01	#N/A	P	A	0.0252	0.03468	0.02408	519	4382	4901	0.2722	0.2235	1.063	0.6858	1.647	0.7854
second_analysis	unstratified	Spain	imputed_HLA_DPB1_108_01	#N/A	P	A	0	0	0	519	4382	4901	#N/A	#N/A	#N/A	#N/A	#N/A	#N/A
second_analysis	unstratified	Spain	imputed_HLA_DPB1_11_01	#N/A	P	A	0.05254	0.0578	0.05192	519	4382	4901	0.4452	0.1699	1.079	0.7731	1.505	0.6562
second_analysis	unstratified	Spain	imputed_HLA_DPB1_13_01	#N/A	P	A	0.02489	0.03179	0.02408	519	4382	4901	0.1322	0.2414	1.032	0.6432	1.657	0.8948
second_analysis	unstratified	Spain	imputed_HLA_DPB1_14_01	#N/A	P	A	0.01643	0.02023	0.01597	519	4382	4901	0.875	0.2809	1.279	0.7373	2.217	0.3816
second_analysis	unstratified	Spain	imputed_HLA_DPB1_15_01	#N/A	P	A	0.005203	0.003854	0.005363	519	4382	4901	-0.6313	0.617	0.6774	0.2021	2.27	0.5279
second_analysis	unstratified	Spain	imputed_HLA_DPB1_158_01	#N/A	P	A	0.000102	0.0009634	0	519	4382	4901	#N/A	#N/A	#N/A	#N/A	#N/A	#N/A
second_analysis	unstratified	Spain	imputed_HLA_DPB1_16_01	#N/A	P	A	0.003673	0.007707	0.003195	519	4382	4901	3.085	0.477	4.357	1.711	11.1	0.002032
second_analysis	unstratified	Spain	imputed_HLA_DPB1_17_01	#N/A	P	A	0.03214	0.03276	0.03206	519	4382	4901	0.08127	0.2221	1.018	0.6589	1.574	0.9352
second_analysis	unstratified	Spain	imputed_HLA_DPB1_19_01	#N/A	P	A	0.006529	0.00578	0.006618	519	4382	4901	-0.5604	0.5023	0.7546	0.2819	2.02	0.5752
second_analysis	unstratified	Spain	imputed_HLA_DPB1_20_01	#N/A	P	A	0.002653	0.006744	0.002168	519	4382	4901	1.19	0.5824	2	0.6386	6.263	0.234
second_analysis	unstratified	Spain	imputed_HLA_DPB1_30_01	#N/A	P	A	0.0005101	0.0009634	0.0004564	519	4382	4901	0.1736	1.352	1.265	0.08927	17.91	0.8622
second_analysis	unstratified	Spain	imputed_HLA_DPB1_34_01	#N/A	P	A	0.0006121	0	0.0006846	519	4382	4901	#N/A	#N/A	#N/A	#N/A	#N/A	#N/A
second_analysis	unstratified	Spain	imputed_HLA_DPB1_35_01	#N/A	P	A	0	0	0	519	4382	4901	#N/A	#N/A	#N/A	#N/A	#N/A	#N/A
second_analysis	unstratified	Spain	imputed_HLA_DPB1_80_01	#N/A	P	A	0	0	0	519	4382	4901	#N/A	#N/A	#N/A	#N/A	#N/A	#N/A
second_analysis	unstratified	Spain	imputed_HLA_DPB1_81_01	#N/A	P	A	0.000102	0.0009634	0	519	4382	4901	#N/A	#N/A	#N/A	#N/A	#N/A	#N/A
second_analysis	unstratified	Spain	imputed_HLA_DPB1_01	#N/A	P	A	0.04244	0.04817	0.04176	519	4382	4901	0.8528	0.1851	1.171	0.8147	1.683	0.3938
second_analysis	unstratified	Spain	imputed_HLA_DPB1_02	#N/A	P	A	0.1834	0.1638	0.1858	519	4382	4901	-1.404	0.1058	0.862	0.7006	1.061	0.1605
second_analysis	unstratified	Spain	imputed_HLA_DPB1_03	#N/A	P	A	0.08498	0.0896	0.08444	519	4382	4901	1.011	0.1381	1.15	0.8772	1.507	0.312
second_analysis	unstratified	Spain	imputed_HLA_DPB1_04	#N/A	P	A	0.4759	0.4345	0.4808	519	4382	4901	-1.574	0.07764	0.885	0.7601	1.03	0.1155
second_analysis	unstratified	Spain	imputed_HLA_DPB1_05	#N/A	P	A	0.01847	0.02505	0.01769	519	4382	4901	0.5389	0.2798	1.163	0.6719	2.012	0.59
second_analysis	unstratified	Spain	imputed_HLA_DPB1_06	#N/A	P	A	0.01877	0.02312	0.01826	519	4382	4901	1.298	0.2697	1.419	0.8366	2.408	0.1941
second_analysis	unstratified	Spain	imputed_HLA_DPB1_09	#N/A	P	A	0.005407	0.01156	0.004678	519	4382	4901	1.492	0.4102	1.844	0.8253	4.121	0.1357
second_analysis	unstratified	Spain	imputed_HLA_DPB1_10	#N/A	P	A	0.0252	0.03468	0.02408	519	4382	4901	0.2722	0.2235	1.063	0.6858	1.647	0.7854
second_analysis	unstratified	Spain	imputed_HLA_DPB1_11	#N/A	P	A	0.05254	0.0578	0.05192	519	4382	4901	0.4452	0.1699	1.079	0.7731	1.505	0.6562
second_analysis	unstratified	Spain	imputed_HLA_DPB1_13	#N/A	P	A	0.02489	0.03179	0.02408	519	4382	4901	0.1322	0.2414	1.032	0.6432	1.657	0.8948
second_analysis	unstratified	Spain	imputed_HLA_DPB1_14	#N/A	P	A	0.01643	0.02023	0.01597	519	4382	4901	0.875	0.2809	1.279	0.7373	2.217	0.3816
second_analysis	unstratified	Spain	imputed_HLA_DPB1_15	#N/A	P	A	0.005203	0.003854	0.005363	519	4382	4901	-0.6313	0.617	0.6774	0.2021	2.27	0.5279
second_analysis	unstratified	Spain	imputed_HLA_DPB1_16	#N/A	P	A	0.003673	0.007707	0.003195	519	4382	4901	3.085	0.477	4.357	1.711	11.1	0.002032
second_analysis	unstratified	Spain	imputed_HLA_DPB1_17	#N/A	P	A	0.03214	0.03276	0.03206	519	4382	4901	0.08127	0.2221	1.018	0.6589	1.574	0.9352
second_analysis	unstratified	Spain	imputed_HLA_DPB1_19	#N/A	P	A	0.006529	0.00578	0.006618	519	4382	4901	-0.5604	0.5023	0.7546	0.2819	2.02	0.5752
second_analysis	unstratified	Spain	imputed_HLA_DPB1_20	#N/A	P	A	0.002653	0.006744	0.002168	519	4382	4901	1.19	0.5824	2	0.6386	6.263	0.234
second_analysis	unstratified	Spain	imputed_HLA_DPB1_30	#N/A	P	A	0.0005101	0.0009634	0.0004564	519	4382	4901	0.1736	1.352	1.265	0.08927	17.91	0.8622
second_analysis	unstratified	Spain	imputed_HLA_DPB1_34	#N/A	P	A	0.0006121	0	0.0006846	519	4382	4901	#N/A	#N/A	#N/A	#N/A	#N/A	#N/A
second_analysis	unstratified	Italy	imputed_prot_B_4	4	F	S	0.0007147	0.001472	0.0005157	1019	3878	4897	0.6725	0.7889	1.7	0.3622	7.978	0.5013
second_analysis	unstratified	Italy	imputed_prot_C_6	6	K	R	0.03485	0.03161	0.03572	1139	4213	5352	-1.006	0.1458	0.8636	0.649	1.149	0.3145
second_analysis	unstratified	Italy	imputed_prot_DPB1_8	8	V	L	0.3018	0.3095	0.2997	1260	4734	5994	0.9928	0.0537	1.055	0.9494	1.172	0.3208
second_analysis	unstratified	Italy	imputed_prot_B_11	11	S	A	0.194	0.1796	0.1978	1019	3878	4897	-1.317	0.07019	0.9117	0.7945	1.046	0.188
second_analysis	unstratified	Italy	imputed_prot_C_11	11	S	A	0.2502	0.2533	0.2493	1139	4213	5352	0.05591	0.05988	1.003	0.8922	1.128	0.9554
second_analysis	unstratified	Italy	imputed_prot_DPB1_11	11	L	G	0.2612	0.2647	0.2602	1260	4734	5994	0.5696	0.05644	1.033	0.9245	1.153	0.569
second_analysis	unstratified	Italy	imputed_prot_DQA1_11	11	C	Y	0.3943	0.4004	0.3927	1260	4733	5993	0.6474	0.05061	1.033	0.9357	1.141	0.5174
second_analysis	unstratified	Italy	imputed_prot_A_12	12	M	V	0.007476	0.008375	0.007237	1194	4491	5685	0.741	0.2926	1.242	0.7	2.204	0.4587
second_analysis	unstratified	Italy	imputed_prot_B_12	12	V	M	0.2289	0.21	0.2339	1019	3878	4897	-1.46	0.0667	0.9072	0.7961	1.034	0.1444
second_analysis	unstratified	Italy	imputed_prot_DRB1_12	12	K	T	0.4379	0.4528	0.434	1260	4734	5994	2.075	0.04958	1.108	1.006	1.221	0.03801
second_analysis	unstratified	Italy	imputed_prot_DQB1_13	13	A	G	0.3165	0.2976	0.3215	1260	4734	5994	-2.633	0.05416	0.8671	0.7797	0.9642	0.008452
second_analysis	unstratified	Italy	imputed_prot_C_14	14	W	R	0.1928	0.1984	0.1913	1139	4213	5352	0.2598	0.06498	1.017	0.8954	1.155	0.795
second_analysis	unstratified	Italy	imputed_prot_DQB1_14	14	L	M	0.2349	0.2512	0.2306	1260	4734	5994	1.326	0.05743	1.079	0.9643	1.208	0.1848
second_analysis	unstratified	Italy	imputed_prot_DRB1_14	14	K	E	0.128	0.1425	0.1242	1260	4734	5994	2.351	0.07167	1.184	1.028	1.362	0.01872
second_analysis	unstratified	Italy	imputed_prot_C_16	16	S	G	0.04503	0.04126	0.04605	1139	4213	5352	-0.8706	0.1296	0.8933	0.6929	1.152	0.3839
second_analysis	unstratified	Italy	imputed_prot_DRB1_16	16	Y	H	0.04188	0.04087	0.04214	1260	4734	5994	0.0383	0.1257	1.005	0.7854	1.286	0.9694
second_analysis	unstratified	Italy	imputed_prot_A_17	17	S	R	0.05092	0.05151	0.05077	1194	4491	5685	-0.5242	0.1144	0.9418	0.7525	1.179	0.6001
second_analysis	unstratified	Italy	imputed_prot_DQA1_18	18	F	S	0.3943	0.4004	0.3927	1260	4733	5993	0.6474	0.05061	1.033	0.9357	1.141	0.5174
second_analysis	unstratified	Italy	imputed_prot_C_21	21	H	R	0.1024	0.1093	0.1005	1139	4213	5352	1.101	0.08412	1.097	0.9303	1.294	0.2707
second_analysis	unstratified	Italy	imputed_prot_C_24	24	S	A	0.4065	0.41	0.4055	1139	4213	5352	0.7792	0.05192	1.041	0.9405	1.153	0.4359
second_analysis	unstratified	Italy	imputed_prot_DQA1_25	25	F	Y	0.1938	0.2063	0.1905	1260	4733	5993	1.643	0.06142	1.106	0.9807	1.248	0.1005
second_analysis	unstratified	Italy	imputed_prot_DRB1_25	25	Q	R	0.128	0.1425	0.1242	1260	4734	5994	2.351	0.07167	1.184	1.028	1.362	0.01872
second_analysis	unstratified	Italy	imputed_prot_DQA1_26	26	S	T	0.08168	0.07817	0.08261	1260	4733	5993	-0.06332	0.09287	0.9941	0.8287	1.193	0.9495
second_analysis	unstratified	Italy	imputed_prot_DQB1_28	28	S	T	0.1908	0.2028	0.1876	1260	4734	5994	1.458	0.06243	1.095	0.9692	1.238	0.1448
second_analysis	unstratified	Italy	imputed_prot_A_31	31	S	T	0.0006157	0.0008375	0.0005567	1194	4491	5685	0.7439	0.8794	1.923	0.3432	10.78	0.4569
second_analysis	unstratified	Italy	imputed_prot_B_32	32	L	Q	0.2432	0.2277	0.2473	1019	3878	4897	-1.988	0.06556	0.8778	0.772	0.9982	0.04685
second_analysis	unstratified	Italy	imputed_prot_DRB1_32	32	H	Y	0.2858	0.2901	0.2846	1260	4734	5994	0.2782	0.05511	1.015	0.9115	1.131	0.7809
second_analysis	unstratified	Italy	imputed_prot_DPB1_33	33	Q	E	0.02327	0.03056	0.02134	1260	4734	5994	1.947	0.1514	1.343	0.998	1.807	0.05156
second_analysis	unstratified	Italy	imputed_prot_DRB1_33	33	H	N	0.07616	0.07143	0.07742	1260	4734	5994	-0.3137	0.09606	0.9703	0.8038	1.171	0.7537
second_analysis	unstratified	Italy	imputed_prot_DQA1_34	34	E	Q	0.3753	0.3964	0.3696	1260	4733	5993	2.489	0.05078	1.135	1.027	1.253	0.01282
second_analysis	unstratified	Italy	imputed_prot_A_35	35	Q	R	0.0006157	0.0008375	0.0005567	1194	4491	5685	0.7439	0.8794	1.923	0.3432	10.78	0.4569
second_analysis	unstratified	Italy	imputed_prot_C_35	35	Q	R	0.09174	0.08077	0.09471	1139	4213	5352	-2.235	0.09427	0.8101	0.6734	0.9744	0.02545
second_analysis	unstratified	Italy	imputed_prot_DPB1_36	36	A	V	0.4289	0.427	0.4294	1260	4734	5994	-0.3399	0.05006	0.9831	0.8912	1.084	0.7339
second_analysis	unstratified	Italy	imputed_prot_DQB1_38	38	V	A	0.4398	0.4683	0.4322	1260	4734	5994	2.226	0.04948	1.116	1.013	1.23	0.02604
second_analysis	unstratified	Italy	imputed_prot_DQA1_40	40	G	E	0.3963	0.3798	0.4007	1260	4733	5993	-2.21	0.05065	0.8941	0.8096	0.9874	0.02713
second_analysis	unstratified	Italy	imputed_prot_DRB1_40	40	Y	F	0.0176	0.01984	0.017	1260	4734	5994	0.8814	0.1794	1.171	0.8241	1.665	0.3781
second_analysis	unstratified	Italy	imputed_prot_B_41	41	T	A	0.2605	0.2542	0.2621	1019	3878	4897	-0.9872	0.06385	0.9389	0.8285	1.064	0.3235
second_analysis	unstratified	Italy	imputed_prot_DQA1_41	41	K	R	0.06316	0.06032	0.06391	1260	4733	5993	-0.8229	0.1035	0.9184	0.7498	1.125	0.4106
second_analysis	unstratified	Italy	imputed_prot_A_43	43	R	Q	0.02049	0.02052	0.02049	1194	4491	5685	-0.018	0.1813	0.9967	0.6986	1.422	0.9856
second_analysis	unstratified	Italy	imputed_prot_A_44	44	K	R	0.1274	0.1315	0.1264	1194	4491	5685	0.352	0.07597	1.027	0.885	1.192	0.7249
second_analysis	unstratified	Italy	imputed_prot_DQA1_45	45	A	V	0.3943	0.4004	0.3927	1260	4733	5993	0.6474	0.05061	1.033	0.9357	1.141	0.5174
second_analysis	unstratified	Italy	imputed_prot_DQB1_45	45	E	G	0.3024	0.2833	0.3075	1260	4734	5994	-2.606	0.05484	0.8668	0.7785	0.9652	0.009162
second_analysis	unstratified	Italy	imputed_prot_B_46	46	A	E	0.1251	0.129	0.124	1019	3878	4897	1.275	0.08285	1.111	0.9448	1.307	0.2024
second_analysis	unstratified	Italy	imputed_prot_DQB1_46	46	E	V	0.1908	0.2028	0.1876	1260	4734	5994	1.458	0.06243	1.095	0.9692	1.238	0.1448
second_analysis	unstratified	Italy	imputed_prot_DQB1_47	47	F	Y	0.1908	0.2028	0.1876	1260	4734	5994	1.458	0.06243	1.095	0.9692	1.238	0.1448
second_analysis	unstratified	Italy	imputed_prot_DRB1_47	47	Y	F	0.4749	0.4996	0.4683	1260	4734	5994	2.464	0.04969	1.13	1.025	1.246	0.01375
second_analysis	unstratified	Italy	imputed_prot_DQA1_48	48	W	L	0.3943	0.4004	0.3927	1260	4733	5993	0.6474	0.05061	1.033	0.9357	1.141	0.5174
second_analysis	unstratified	Italy	imputed_prot_C_49	49	E	A	0.1928	0.1984	0.1913	1139	4213	5352	0.2598	0.06498	1.017	0.8954	1.155	0.795
second_analysis	unstratified	Italy	imputed_prot_DQA1_51	51	L	F	0.3963	0.3798	0.4007	1260	4733	5993	-2.21	0.05065	0.8941	0.8096	0.9874	0.02713
second_analysis	unstratified	Italy	imputed_prot_DQB1_52	52	L	P	0.1908	0.2028	0.1876	1260	4734	5994	1.458	0.06243	1.095	0.9692	1.238	0.1448
second_analysis	unstratified	Italy	imputed_prot_DQB1_53	53	Q	L	0.3942	0.4	0.3927	1260	4734	5994	0.6086	0.05063	1.031	0.9339	1.139	0.5428
second_analysis	unstratified	Italy	imputed_prot_DQA1_54	54	L	F	0.1277	0.1417	0.124	1260	4733	5993	2.34	0.07174	1.183	1.028	1.361	0.01927
second_analysis	unstratified	Italy	imputed_prot_DQA1_55	55	G	R	0.3943	0.4004	0.3927	1260	4733	5993	0.6474	0.05061	1.033	0.9357	1.141	0.5174
second_analysis	unstratified	Italy	imputed_prot_DPB1_56	56	A	E	0.4536	0.4512	0.4543	1260	4734	5994	-0.4024	0.04985	0.9801	0.8889	1.081	0.6874
second_analysis	unstratified	Italy	imputed_prot_DQB1_56	56	L	P	0.02569	0.02222	0.02662	1260	4734	5994	-0.4326	0.1633	0.9318	0.6766	1.283	0.6653
second_analysis	unstratified	Italy	imputed_prot_DPB1_57	57	D	E	0.1773	0.1786	0.1769	1260	4734	5994	0.5788	0.06452	1.038	0.9147	1.178	0.5627
second_analysis	unstratified	Italy	imputed_prot_DRB1_58	58	E	A	0.2527	0.2373	0.2568	1260	4734	5994	-2.302	0.05806	0.8749	0.7808	0.9803	0.02131
second_analysis	unstratified	Italy	imputed_prot_DQA1_61	61	G	F	0.3943	0.4004	0.3927	1260	4733	5993	0.6474	0.05061	1.033	0.9357	1.141	0.5174
second_analysis	unstratified	Italy	imputed_prot_B_62	62	G	R	0.0485	0.04612	0.04912	1019	3878	4897	-0.4906	0.1295	0.9384	0.728	1.21	0.6237
second_analysis	unstratified	Italy	imputed_prot_B_63	63	E	N	0.422	0.4117	0.4247	1019	3878	4897	-1.188	0.05574	0.9359	0.8391	1.044	0.2348
second_analysis	unstratified	Italy	imputed_prot_DQA1_64	64	R	T	0.3943	0.4004	0.3927	1260	4733	5993	0.6474	0.05061	1.033	0.9357	1.141	0.5174
second_analysis	unstratified	Italy	imputed_prot_A_65	65	G	R	0.145	0.1478	0.1443	1194	4491	5685	0.3088	0.07195	1.022	0.888	1.177	0.7575
second_analysis	unstratified	Italy	imputed_prot_B_65	65	R	Q	0.06565	0.0682	0.06498	1019	3878	4897	1.001	0.1092	1.116	0.9006	1.382	0.3169
second_analysis	unstratified	Italy	imputed_prot_A_66	66	K	N	0.4069	0.4079	0.4067	1194	4491	5685	0.02642	0.05215	1.001	0.9041	1.109	0.9789
second_analysis	unstratified	Italy	imputed_prot_B_66	66	N	I	0.06565	0.0682	0.06498	1019	3878	4897	1.001	0.1092	1.116	0.9006	1.382	0.3169
second_analysis	unstratified	Italy	imputed_prot_C_66	66	N	K	0.2308	0.2423	0.2276	1139	4213	5352	1.391	0.06158	1.089	0.9656	1.229	0.1643
second_analysis	unstratified	Italy	imputed_prot_DQA1_66	66	M	I	0.3943	0.4004	0.3927	1260	4733	5993	0.6474	0.05061	1.033	0.9357	1.141	0.5174
second_analysis	unstratified	Italy	imputed_prot_DQB1_66	66	D	E	0.2316	0.2405	0.2293	1260	4734	5994	1.141	0.05875	1.069	0.953	1.2	0.254
second_analysis	unstratified	Italy	imputed_prot_A_67	67	M	V	0.1274	0.1315	0.1264	1194	4491	5685	0.352	0.07597	1.027	0.885	1.192	0.7249
second_analysis	unstratified	Italy	imputed_prot_DQB1_67	67	I	V	0.2316	0.2405	0.2293	1260	4734	5994	1.141	0.05875	1.069	0.953	1.2	0.254
second_analysis	unstratified	Italy	imputed_prot_B_69	69	A	T	0.1799	0.1796	0.18	1019	3878	4897	0.9022	0.07122	1.066	0.9274	1.226	0.367
second_analysis	unstratified	Italy	imputed_prot_A_70	70	Q	H	0.2741	0.2831	0.2718	1194	4491	5685	1.387	0.05679	1.082	0.968	1.209	0.1655
second_analysis	unstratified	Italy	imputed_prot_B_71	71	A	T	0.1799	0.1796	0.18	1019	3878	4897	0.9022	0.07122	1.066	0.9274	1.226	0.367
second_analysis	unstratified	Italy	imputed_prot_DPB1_72	72	L	V	0.001084	0.001587	0.0009506	1260	4734	5994	1.302	0.6482	2.326	0.6528	8.285	0.1929
second_analysis	unstratified	Italy	imputed_prot_A_73	73	I	T	0.04864	0.04564	0.04943	1194	4491	5685	-0.8004	0.119	0.9091	0.72	1.148	0.4235
second_analysis	unstratified	Italy	imputed_prot_C_73	73	T	A	0.2987	0.2946	0.2998	1139	4213	5352	-0.742	0.05682	0.9587	0.8577	1.072	0.4581
second_analysis	unstratified	Italy	imputed_prot_DRB1_73	73	G	A	0.2159	0.2317	0.2117	1260	4734	5994	1.938	0.05962	1.122	0.9987	1.262	0.05266
second_analysis	unstratified	Italy	imputed_prot_B_74	74	D	Y	0.2374	0.2282	0.2398	1019	3878	4897	0.183	0.06433	1.012	0.892	1.148	0.8548
second_analysis	unstratified	Italy	imputed_prot_DQA1_75	75	S	I	0.3694	0.3544	0.3734	1260	4733	5993	-2.216	0.05142	0.8923	0.8068	0.9869	0.02671
second_analysis	unstratified	Italy	imputed_prot_DQB1_75	75	V	L	0.4514	0.4762	0.4448	1260	4734	5994	2.15	0.0496	1.113	1.009	1.226	0.03157
second_analysis	unstratified	Italy	imputed_prot_B_76	76	V	E	0.001838	0.001472	0.001934	1019	3878	4897	-0.08051	0.6709	0.9474	0.2544	3.528	0.9358
second_analysis	unstratified	Italy	imputed_prot_C_77	77	N	S	0.4765	0.4903	0.4727	1139	4213	5352	0.5918	0.05119	1.031	0.9324	1.14	0.554
second_analysis	unstratified	Italy	imputed_prot_DQB1_77	77	R	T	0.4257	0.454	0.4181	1260	4734	5994	2.286	0.0496	1.12	1.016	1.234	0.02224
second_analysis	unstratified	Italy	imputed_prot_DRB1_77	77	N	T	0.08784	0.08929	0.08745	1260	4734	5994	0.008667	0.08737	1.001	0.8433	1.188	0.9931
second_analysis	unstratified	Italy	imputed_prot_DRB1_78	78	V	Y	0.1323	0.1468	0.1284	1260	4734	5994	2.315	0.07057	1.177	1.025	1.352	0.02064
second_analysis	unstratified	Italy	imputed_prot_A_80	80	I	T	0.2151	0.209	0.2168	1194	4491	5685	-0.6016	0.06254	0.9631	0.852	1.089	0.5474
second_analysis	unstratified	Italy	imputed_prot_C_80	80	K	N	0.4765	0.4903	0.4727	1139	4213	5352	0.5918	0.05119	1.031	0.9324	1.14	0.554
second_analysis	unstratified	Italy	imputed_prot_DQA1_80	80	Y	S	0.3943	0.4004	0.3927	1260	4733	5993	0.6474	0.05061	1.033	0.9357	1.141	0.5174
second_analysis	unstratified	Italy	imputed_prot_A_81	81	A	L	0.2151	0.209	0.2168	1194	4491	5685	-0.6016	0.06254	0.9631	0.852	1.089	0.5474
second_analysis	unstratified	Italy	imputed_prot_B_81	81	A	L	0.4387	0.4377	0.439	1019	3878	4897	-0.5994	0.05445	0.9679	0.8699	1.077	0.5489
second_analysis	unstratified	Italy	imputed_prot_A_82	82	L	R	0.2151	0.209	0.2168	1194	4491	5685	-0.6016	0.06254	0.9631	0.852	1.089	0.5474
second_analysis	unstratified	Italy	imputed_prot_B_82	82	L	R	0.4797	0.4764	0.4805	1019	3878	4897	-0.8756	0.05375	0.954	0.8586	1.06	0.3812
second_analysis	unstratified	Italy	imputed_prot_A_83	83	R	G	0.2151	0.209	0.2168	1194	4491	5685	-0.6016	0.06254	0.9631	0.852	1.089	0.5474
second_analysis	unstratified	Italy	imputed_prot_B_83	83	R	G	0.4797	0.4764	0.4805	1019	3878	4897	-0.8756	0.05375	0.954	0.8586	1.06	0.3812
second_analysis	unstratified	Italy	imputed_prot_DQB1_84	84	E	Q	0.3942	0.4	0.3927	1260	4734	5994	0.6086	0.05063	1.031	0.9339	1.139	0.5428
second_analysis	unstratified	Italy	imputed_prot_DPB1_85	85	E	G	0.316	0.321	0.3146	1260	4734	5994	0.6322	0.05287	1.034	0.9322	1.147	0.5273
second_analysis	unstratified	Italy	imputed_prot_DQB1_85	85	V	L	0.3942	0.4	0.3927	1260	4734	5994	0.6086	0.05063	1.031	0.9339	1.139	0.5428
second_analysis	unstratified	Italy	imputed_prot_DRB1_85	85	A	V	0.03754	0.03571	0.03802	1260	4734	5994	-0.3135	0.1317	0.9595	0.7412	1.242	0.7539
second_analysis	unstratified	Italy	imputed_prot_DRB1_86	86	V	G	0.4541	0.4607	0.4524	1260	4734	5994	0.6447	0.04968	1.033	0.9367	1.138	0.5191
second_analysis	unstratified	Italy	imputed_prot_DQB1_89	89	G	T	0.3942	0.4	0.3927	1260	4734	5994	0.6086	0.05063	1.031	0.9339	1.139	0.5428
second_analysis	unstratified	Italy	imputed_prot_A_90	90	D	A	0.2662	0.2697	0.2653	1194	4491	5685	0.1299	0.05761	1.008	0.8999	1.128	0.8966
second_analysis	unstratified	Italy	imputed_prot_B_90	90	D	A	0.001838	0.001472	0.001934	1019	3878	4897	-0.08051	0.6709	0.9474	0.2544	3.528	0.9358
second_analysis	unstratified	Italy	imputed_prot_C_90	90	A	D	0.4353	0.4227	0.4386	1139	4213	5352	-1.386	0.0527	0.9296	0.8384	1.031	0.1658
second_analysis	unstratified	Italy	imputed_prot_DQB1_90	90	I	T	0.3942	0.4	0.3927	1260	4734	5994	0.6086	0.05063	1.031	0.9339	1.139	0.5428
second_analysis	unstratified	Italy	imputed_prot_B_94	94	I	T	0.3453	0.3503	0.344	1019	3878	4897	-0.5155	0.0567	0.9712	0.869	1.085	0.6062
second_analysis	unstratified	Italy	imputed_prot_C_94	94	I	T	0.05643	0.06716	0.05352	1139	4213	5352	2.121	0.1065	1.254	1.017	1.545	0.03391
second_analysis	unstratified	Italy	imputed_prot_C_97	97	W	R	0.3171	0.3165	0.3172	1139	4213	5352	0.2484	0.05588	1.014	0.9088	1.131	0.8038
second_analysis	unstratified	Italy	imputed_prot_B_98	98	T	M	0.002042	0.0009814	0.002321	1019	3878	4897	-1.016	0.8072	0.4405	0.09055	2.143	0.3098
second_analysis	unstratified	Italy	imputed_prot_A_99	99	F	Y	0.1451	0.1482	0.1443	1194	4491	5685	0.3511	0.07181	1.026	0.8909	1.181	0.7255
second_analysis	unstratified	Italy	imputed_prot_A_102	102	H	D	0.008707	0.01089	0.008127	1194	4491	5685	1.82	0.2542	1.588	0.965	2.614	0.06878
second_analysis	unstratified	Italy	imputed_prot_C_103	103	V	L	0.006166	0.005268	0.006409	1139	4213	5352	-0.8744	0.3513	0.7355	0.3695	1.464	0.3819
second_analysis	unstratified	Italy	imputed_prot_A_105	105	P	S	0.3257	0.3212	0.3269	1194	4491	5685	-0.7564	0.05486	0.9594	0.8616	1.068	0.4494
second_analysis	unstratified	Italy	imputed_prot_A_107	107	W	G	0.2668	0.2659	0.2671	1194	4491	5685	-0.09518	0.05745	0.9945	0.8886	1.113	0.9242
second_analysis	unstratified	Italy	imputed_prot_A_109	109	L	F	0.05312	0.04439	0.05544	1194	4491	5685	-2.02	0.1206	0.7838	0.6189	0.9928	0.04339
second_analysis	unstratified	Italy	imputed_prot_B_109	109	F	L	0.03308	0.03288	0.03314	1019	3878	4897	-0.1376	0.1536	0.9791	0.7246	1.323	0.8906
second_analysis	unstratified	Italy	imputed_prot_B_113	113	Y	H	0.2688	0.2556	0.2723	1019	3878	4897	-1.294	0.06284	0.9219	0.8151	1.043	0.1956
second_analysis	unstratified	Italy	imputed_prot_C_113	113	H	Y	0.04923	0.0597	0.0464	1139	4213	5352	2.295	0.1137	1.298	1.039	1.622	0.02175
second_analysis	unstratified	Italy	imputed_prot_C_114	114	N	D	0.3005	0.2928	0.3026	1139	4213	5352	-1.42	0.05539	0.9244	0.8293	1.03	0.1556
second_analysis	unstratified	Italy	imputed_prot_A_127	127	K	N	0.4193	0.4221	0.4186	1194	4491	5685	0.2627	0.05203	1.014	0.9155	1.123	0.7928
second_analysis	unstratified	Italy	imputed_prot_B_131	131	R	S	0.1728	0.1668	0.1743	1019	3878	4897	0.1157	0.07235	1.008	0.8751	1.162	0.9079
second_analysis	unstratified	Italy	imputed_prot_C_138	138	K	T	0.09109	0.08033	0.09399	1139	4213	5352	-2.173	0.09462	0.8142	0.6763	0.9801	0.0298
second_analysis	unstratified	Italy	imputed_prot_A_142	142	T	I	0.2743	0.2743	0.2743	1194	4491	5685	0.04386	0.05692	1.002	0.8967	1.121	0.965
second_analysis	unstratified	Italy	imputed_prot_B_143	143	S	T	0.0148	0.01276	0.01534	1019	3878	4897	-0.6336	0.2425	0.8576	0.5331	1.379	0.5263
second_analysis	unstratified	Italy	imputed_prot_C_143	143	S	T	0.01532	0.01317	0.0159	1139	4213	5352	-1.065	0.2236	0.788	0.5084	1.222	0.2868
second_analysis	unstratified	Italy	imputed_prot_A_144	144	Q	K	0.2881	0.2726	0.2923	1194	4491	5685	-1.676	0.05724	0.9085	0.8121	1.016	0.09377
second_analysis	unstratified	Italy	imputed_prot_A_145	145	H	R	0.2743	0.2743	0.2743	1194	4491	5685	0.04386	0.05692	1.002	0.8967	1.121	0.965
second_analysis	unstratified	Italy	imputed_prot_B_145	145	L	R	0.03931	0.04612	0.03752	1019	3878	4897	1.518	0.1363	1.23	0.9415	1.606	0.1291
second_analysis	unstratified	Italy	imputed_prot_B_147	147	L	W	0.0148	0.01276	0.01534	1019	3878	4897	-0.6336	0.2425	0.8576	0.5331	1.379	0.5263
second_analysis	unstratified	Italy	imputed_prot_C_147	147	L	W	0.2783	0.2757	0.279	1139	4213	5352	0.1964	0.05755	1.011	0.9035	1.132	0.8443
second_analysis	unstratified	Italy	imputed_prot_A_149	149	T	A	0.07405	0.07161	0.0747	1194	4491	5685	0.06819	0.09849	1.007	0.83	1.221	0.9456
second_analysis	unstratified	Italy	imputed_prot_A_150	150	V	A	0.1274	0.1315	0.1264	1194	4491	5685	0.352	0.07597	1.027	0.885	1.192	0.7249
second_analysis	unstratified	Italy	imputed_prot_A_151	151	R	H	0.2067	0.1939	0.2101	1194	4491	5685	-1.733	0.0639	0.8952	0.7898	1.015	0.08302
second_analysis	unstratified	Italy	imputed_prot_B_152	152	E	V	0.3805	0.3798	0.3807	1019	3878	4897	0.938	0.05663	1.055	0.9438	1.178	0.3483
second_analysis	unstratified	Italy	imputed_prot_A_158	158	V	A	0.1274	0.1315	0.1264	1194	4491	5685	0.352	0.07597	1.027	0.885	1.192	0.7249
second_analysis	unstratified	Italy	imputed_prot_B_158	158	T	A	0.07014	0.06084	0.07259	1019	3878	4897	-1.783	0.1136	0.8167	0.6537	1.02	0.07455
second_analysis	unstratified	Italy	imputed_prot_A_161	161	D	E	0.1268	0.1302	0.1259	1194	4491	5685	1.209	0.07591	1.096	0.9446	1.272	0.2268
second_analysis	unstratified	Italy	imputed_prot_A_166	166	D	E	0.2728	0.2793	0.2711	1194	4491	5685	0.4914	0.05658	1.028	0.9203	1.149	0.6231
second_analysis	unstratified	Italy	imputed_prot_A_167	167	G	W	0.2728	0.2793	0.2711	1194	4491	5685	0.4914	0.05658	1.028	0.9203	1.149	0.6231
second_analysis	unstratified	Italy	imputed_prot_B_167	167	S	W	0.106	0.09568	0.1087	1019	3878	4897	-2.249	0.0925	0.8122	0.6775	0.9736	0.02451
second_analysis	unstratified	Italy	imputed_prot_C_170	170	G	R	0.01532	0.01317	0.0159	1139	4213	5352	-1.065	0.2236	0.788	0.5084	1.222	0.2868
second_analysis	unstratified	Italy	imputed_prot_A_171	171	H	Y	0.01829	0.01424	0.01937	1194	4491	5685	-1.389	0.205	0.7522	0.5033	1.124	0.1647
second_analysis	unstratified	Italy	imputed_prot_B_171	171	H	Y	0.176	0.1801	0.175	1019	3878	4897	0.5617	0.07129	1.041	0.9051	1.197	0.5744
second_analysis	unstratified	Italy	imputed_prot_C_173	173	K	E	0.006166	0.005268	0.006409	1139	4213	5352	-0.8744	0.3513	0.7355	0.3695	1.464	0.3819
second_analysis	unstratified	Italy	imputed_prot_A_177	177	K	E	0.0008795	0.0004188	0.001002	1194	4491	5685	-0.612	1.073	0.5186	0.06334	4.247	0.5405
second_analysis	unstratified	Italy	imputed_prot_B_177	177	D	E	0.1545	0.1492	0.1559	1019	3878	4897	0.1675	0.07592	1.013	0.8728	1.175	0.867
second_analysis	unstratified	Italy	imputed_prot_C_177	177	K	E	0.1068	0.09263	0.1106	1139	4213	5352	-2.502	0.08746	0.8035	0.6769	0.9537	0.01236
second_analysis	unstratified	Italy	imputed_prot_B_178	178	K	T	0.07893	0.07458	0.08007	1019	3878	4897	0.2823	0.1032	1.03	0.8411	1.26	0.7777
second_analysis	unstratified	Italy	imputed_prot_B_180	180	E	Q	0.1545	0.1492	0.1559	1019	3878	4897	0.1675	0.07592	1.013	0.8728	1.175	0.867
second_analysis	unstratified	Italy	imputed_nuc_A_29910538	29942761	T	C	0.054	0.0625	0.05169	152	561	713	0.3134	0.3034	1.1	0.6068	1.993	0.7539
second_analysis	unstratified	Italy	imputed_nuc_A_29910557	29942780	A	T	0.0825	0.08016	0.08312	1260	4734	5994	-0.2028	0.08996	0.9819	0.8232	1.171	0.8393
second_analysis	unstratified	Italy	imputed_nuc_A_29910562	29942785	C	A	0.1679	0.1692	0.1675	1194	4489	5683	0.1832	0.06762	1.012	0.8868	1.156	0.8546
second_analysis	unstratified	Italy	imputed_nuc_A_29910566	29942789	A	G	0.007341	0.007937	0.007182	1260	4734	5994	0.6468	0.2905	1.207	0.6828	2.133	0.5178
second_analysis	unstratified	Italy	imputed_nuc_A_29910581	29942804	A	C	0.04997	0.05079	0.04975	1260	4734	5994	-0.4646	0.1124	0.9491	0.7615	1.183	0.6422
second_analysis	unstratified	Italy	imputed_nuc_A_29910583	29942806	T	C	0.04997	0.05079	0.04975	1260	4734	5994	-0.4646	0.1124	0.9491	0.7615	1.183	0.6422
second_analysis	unstratified	Italy	imputed_nuc_A_29910586	29942809	A	G	0.05084	0.05168	0.05062	1219	4583	5802	-0.4777	0.1135	0.9472	0.7584	1.183	0.6329
second_analysis	unstratified	Italy	imputed_nuc_A_29910604	29942827	A	C	0.1369	0.1463	0.1345	270	1056	1326	-0.1125	0.1564	0.9826	0.7231	1.335	0.9104
second_analysis	unstratified	Italy	imputed_nuc_A_29910623	29942846	T	A	0.0005839	0.0007937	0.0005281	1260	4734	5994	0.7488	0.8799	1.933	0.3445	10.84	0.454
second_analysis	unstratified	Italy	imputed_nuc_A_29910636	29942859	A	G	0.0005839	0.0007937	0.0005281	1260	4734	5994	0.7488	0.8799	1.933	0.3445	10.84	0.454
second_analysis	unstratified	Italy	imputed_nuc_A_29910640	29942863	T	C	0.1025	0.09283	0.1051	921	3498	4419	-0.9028	0.09882	0.9146	0.7536	1.11	0.3666
second_analysis	unstratified	Italy	imputed_nuc_A_29910660	29942883	G	A	0.0196	0.01944	0.01965	1260	4734	5994	-0.07881	0.1808	0.9859	0.6917	1.405	0.9372
second_analysis	unstratified	Italy	imputed_nuc_A_29910663	29942886	A	G	0.1236	0.1274	0.1226	1260	4734	5994	0.2941	0.07496	1.022	0.8826	1.184	0.7687
second_analysis	unstratified	Italy	imputed_nuc_A_29910679	29942902	A	G	0.001156	0.0005531	0.001316	904	3420	4324	-0.563	1.074	0.5463	0.06657	4.483	0.5734
second_analysis	unstratified	Italy	imputed_nuc_A_29910698	29942921	A	G	0.07366	0.07857	0.07235	1260	4734	5994	0.2391	0.09302	1.022	0.8521	1.227	0.811
second_analysis	unstratified	Italy	imputed_nuc_A_29910699	29942922	A	G	0.0005839	0.0007937	0.0005281	1260	4734	5994	0.7488	0.8799	1.933	0.3445	10.84	0.454
second_analysis	unstratified	Italy	imputed_nuc_A_29910700	29942923	T	G	0.0352	0.03837	0.03434	430	1587	2017	0.37	0.2339	1.09	0.6895	1.724	0.7113
second_analysis	unstratified	Italy	imputed_nuc_A_29910703	29942926	T	G	0.08451	0.09405	0.08199	622	2354	2976	0.7466	0.1241	1.097	0.8603	1.399	0.4553
second_analysis	unstratified	Italy	imputed_nuc_A_29910716	29942939	G	C	0.3965	0.3972	0.3963	1260	4734	5994	0.06284	0.05098	1.003	0.9078	1.109	0.9499
second_analysis	unstratified	Italy	imputed_nuc_A_29910721	29942944	C	G	0.1495	0.1429	0.1513	976	3709	4685	-0.8342	0.07985	0.9356	0.8	1.094	0.4042
second_analysis	unstratified	Italy	imputed_nuc_A_29910725	29942948	G	C	0.1425	0.146	0.1415	1260	4734	5994	0.5553	0.07059	1.04	0.9056	1.194	0.5787
second_analysis	unstratified	Italy	imputed_nuc_A_29910730	29942953	A	T	0.07114	0.07075	0.07125	530	1979	2509	-0.313	0.1491	0.9544	0.7126	1.278	0.7543
second_analysis	unstratified	Italy	imputed_nuc_A_29910731	29942954	A	G	0.1236	0.1274	0.1226	1260	4734	5994	0.2941	0.07496	1.022	0.8826	1.184	0.7687
second_analysis	unstratified	Italy	imputed_nuc_A_29910742	29942965	G	C	0.3817	0.4057	0.3754	716	2761	3477	2.127	0.06667	1.152	1.011	1.313	0.03345
second_analysis	unstratified	Italy	imputed_nuc_A_29910750	29942973	T	C	0.04763	0.04563	0.04816	1260	4734	5994	-0.5176	0.1163	0.9416	0.7497	1.183	0.6048
second_analysis	unstratified	Italy	imputed_nuc_A_29910761	29942984	A	G	0.4389	0.4337	0.4403	1260	4734	5994	-0.6223	0.0501	0.9693	0.8786	1.069	0.5337
second_analysis	unstratified	Italy	imputed_nuc_A_29910762	29942985	G	A	0.0674	0.05873	0.06971	1260	4734	5994	-1.431	0.1034	0.8624	0.7042	1.056	0.1524
second_analysis	unstratified	Italy	imputed_nuc_A_29910767	29942990	C	G	0.1879	0.188	0.1879	1202	4487	5689	0.2652	0.06551	1.018	0.8949	1.157	0.7908
second_analysis	unstratified	Italy	imputed_nuc_A_29910768	29942991	C	G	0.0006673	0.00119	0.0005281	1260	4734	5994	0.187	0.7807	1.157	0.2506	5.344	0.8517
second_analysis	unstratified	Italy	imputed_nuc_A_29910771	29942994	T	C	0.2099	0.2048	0.2112	1260	4734	5994	-0.3946	0.0614	0.9761	0.8654	1.101	0.6931
second_analysis	unstratified	Italy	imputed_nuc_A_29910773	29942996	G	C	0.2245	0.2205	0.2256	1100	4164	5264	-0.2268	0.06382	0.9856	0.8697	1.117	0.8206
second_analysis	unstratified	Italy	imputed_nuc_A_29910774	29942997	C	T	0.2099	0.2048	0.2112	1260	4734	5994	-0.3946	0.0614	0.9761	0.8654	1.101	0.6931
second_analysis	unstratified	Italy	imputed_nuc_A_29910777	29943000	T	G	0.2099	0.2048	0.2112	1260	4734	5994	-0.3946	0.0614	0.9761	0.8654	1.101	0.6931
second_analysis	unstratified	Italy	imputed_nuc_A_29910779	29943002	C	G	0.2099	0.2048	0.2112	1260	4734	5994	-0.3946	0.0614	0.9761	0.8654	1.101	0.6931
second_analysis	unstratified	Italy	imputed_nuc_A_29910801	29943024	A	C	0.2594	0.2627	0.2586	1260	4734	5994	0.06419	0.05659	1.004	0.8983	1.121	0.9488
second_analysis	unstratified	Italy	imputed_nuc_A_29911063	29943286	G	T	0.3372	0.3325	0.3384	1260	4734	5994	-0.2784	0.05225	0.9856	0.8896	1.092	0.7807
second_analysis	unstratified	Italy	imputed_nuc_A_29911064	29943287	A	G	0.4687	0.4732	0.4675	746	2784	3530	0.1159	0.06578	1.008	0.8858	1.146	0.9077
second_analysis	unstratified	Italy	imputed_nuc_A_29911069	29943292	T	A	0.1426	0.1464	0.1415	1260	4734	5994	0.5965	0.07046	1.043	0.9084	1.197	0.5508
second_analysis	unstratified	Italy	imputed_nuc_A_29911077	29943300	C	G	0.008425	0.01032	0.007921	1260	4734	5994	1.735	0.2528	1.551	0.9447	2.545	0.08274
second_analysis	unstratified	Italy	imputed_nuc_A_29911086	29943309	C	T	0.3166	0.3115	0.3179	1260	4734	5994	-0.8706	0.05381	0.9542	0.8587	1.06	0.3839
second_analysis	unstratified	Italy	imputed_nuc_A_29911092	29943315	T	G	0.2582	0.256	0.2588	1260	4734	5994	-0.3125	0.05652	0.9825	0.8795	1.098	0.7547
second_analysis	unstratified	Italy	imputed_nuc_A_29911098	29943321	C	T	0.05088	0.04206	0.05323	1260	4734	5994	-2.121	0.1202	0.775	0.6124	0.9809	0.03395
second_analysis	unstratified	Italy	imputed_nuc_A_29911103	29943326	G	C	0.01961	0.01944	0.01965	1260	4732	5992	-0.07979	0.1808	0.9857	0.6916	1.405	0.9364
second_analysis	unstratified	Italy	imputed_nuc_A_29911112	29943335	T	C	0.0488	0.05079	0.04827	1260	4734	5994	-0.2053	0.113	0.9771	0.783	1.219	0.8374
second_analysis	unstratified	Italy	imputed_nuc_A_29911113	29943336	G	C	0.0488	0.05079	0.04827	1260	4734	5994	-0.2053	0.113	0.9771	0.783	1.219	0.8374
second_analysis	unstratified	Italy	imputed_nuc_A_29911114	29943337	G	A	0.373	0.3825	0.3704	1260	4734	5994	1.127	0.05128	1.06	0.9582	1.172	0.2596
second_analysis	unstratified	Italy	imputed_nuc_A_29911124	29943347	T	C	0.02849	0.03164	0.02764	885	3292	4177	1.316	0.1731	1.256	0.8946	1.763	0.1881
second_analysis	unstratified	Italy	imputed_nuc_A_29911149	29943372	T	C	0.07363	0.0716	0.07418	838	3087	3925	-0.3111	0.1164	0.9644	0.7678	1.212	0.7557
second_analysis	unstratified	Italy	imputed_nuc_A_29911154	29943377	C	A	0.4978	0.5	0.4972	924	3539	4463	0.3342	0.05823	1.02	0.9097	1.143	0.7383
second_analysis	unstratified	Italy	imputed_nuc_A_29911190	29943413	A	G	0.2697	0.3	0.2604	155	505	660	1.157	0.1611	1.205	0.8787	1.652	0.2473
second_analysis	unstratified	Italy	imputed_nuc_A_29911198	29943421	C	T	0.2916	0.2901	0.292	1260	4734	5994	-0.3038	0.05472	0.9835	0.8835	1.095	0.7613
second_analysis	unstratified	Italy	imputed_nuc_A_29911203	29943426	C	A	0.2806	0.2659	0.2845	1260	4734	5994	-1.645	0.05622	0.9116	0.8165	1.018	0.09988
second_analysis	unstratified	Italy	imputed_nuc_A_29911207	29943430	A	G	0.2916	0.2901	0.292	1260	4734	5994	-0.3038	0.05472	0.9835	0.8835	1.095	0.7613
second_analysis	unstratified	Italy	imputed_nuc_A_29911218	29943441	A	G	0.07232	0.06944	0.07309	1260	4734	5994	-0.126	0.09707	0.9878	0.8167	1.195	0.8997
second_analysis	unstratified	Italy	imputed_nuc_A_29911222	29943445	T	C	0.1236	0.1274	0.1226	1260	4734	5994	0.2941	0.07496	1.022	0.8826	1.184	0.7687
second_analysis	unstratified	Italy	imputed_nuc_A_29911225	29943448	G	A	0.2009	0.1893	0.204	1260	4734	5994	-1.542	0.06278	0.9078	0.8027	1.027	0.1232
second_analysis	unstratified	Italy	imputed_nuc_A_29911239	29943462	C	T	0.493	0.499	0.4914	513	1915	2428	0.4757	0.08168	1.04	0.8858	1.22	0.6343
second_analysis	unstratified	Italy	imputed_nuc_A_29911246	29943469	T	C	0.1236	0.1274	0.1226	1260	4734	5994	0.2941	0.07496	1.022	0.8826	1.184	0.7687
second_analysis	unstratified	Italy	imputed_nuc_A_29911256	29943479	T	G	0.1242	0.1282	0.1232	1260	4734	5994	1.472	0.07452	1.116	0.9643	1.291	0.141
second_analysis	unstratified	Italy	imputed_nuc_A_29911271	29943494	C	G	0.2664	0.2734	0.2646	1260	4734	5994	0.6403	0.05552	1.036	0.9294	1.155	0.522
second_analysis	unstratified	Italy	imputed_nuc_A_29911272	29943495	G	T	0.2664	0.2734	0.2646	1260	4734	5994	0.6403	0.05552	1.036	0.9294	1.155	0.522
second_analysis	unstratified	Italy	imputed_nuc_A_29911284	29943507	C	T	0.01793	0.01508	0.01869	1260	4734	5994	-0.9779	0.1964	0.8253	0.5616	1.213	0.3281
second_analysis	unstratified	Italy	imputed_nuc_A_29911302	29943525	A	G	0.0008342	0.0003968	0.0009506	1260	4734	5994	-0.5973	1.073	0.5269	0.06437	4.313	0.5503
second_analysis	unstratified	Italy	imputed_HLA_A_01_01	#N/A	P	A	0.1219	0.1262	0.1207	1260	4734	5994	0.3808	0.07542	1.029	0.8877	1.193	0.7033
second_analysis	unstratified	Italy	imputed_HLA_A_01_02	#N/A	P	A	0.001168	0	0.001479	1260	4734	5994	#N/A	#N/A	#N/A	#N/A	#N/A	#N/A
second_analysis	unstratified	Italy	imputed_HLA_A_01_03	#N/A	P	A	0.0005839	0.00119	0.0004225	1260	4734	5994	1.231	0.891	2.994	0.5222	17.16	0.2184
second_analysis	unstratified	Italy	imputed_HLA_A_02_01	#N/A	P	A	0.2336	0.2306	0.2344	1260	4734	5994	-0.4289	0.05838	0.9753	0.8698	1.094	0.668
second_analysis	unstratified	Italy	imputed_HLA_A_02_02	#N/A	P	A	0.003337	0.002778	0.003485	1260	4734	5994	-0.8524	0.4745	0.6673	0.2633	1.691	0.394
second_analysis	unstratified	Italy	imputed_HLA_A_02_05	#N/A	P	A	0.01627	0.01667	0.01616	1260	4734	5994	0.3008	0.1942	1.06	0.7245	1.551	0.7636
second_analysis	unstratified	Italy	imputed_HLA_A_02_06	#N/A	P	A	0.0001668	0	0.0002112	1260	4734	5994	#N/A	#N/A	#N/A	#N/A	#N/A	#N/A
second_analysis	unstratified	Italy	imputed_HLA_A_02_17	#N/A	P	A	8.342e-05	0.0003968	0	1260	4734	5994	#N/A	#N/A	#N/A	#N/A	#N/A	#N/A
second_analysis	unstratified	Italy	imputed_HLA_A_03_01	#N/A	P	A	0.1158	0.1198	0.1147	1260	4734	5994	1.651	0.07646	1.135	0.9767	1.318	0.09873
second_analysis	unstratified	Italy	imputed_HLA_A_03_02	#N/A	P	A	0.008425	0.008333	0.00845	1260	4734	5994	-0.4734	0.2788	0.8763	0.5074	1.514	0.6359
second_analysis	unstratified	Italy	imputed_HLA_A_11_01	#N/A	P	A	0.0629	0.06508	0.06232	1260	4734	5994	-0.2251	0.1018	0.9774	0.8006	1.193	0.8219
second_analysis	unstratified	Italy	imputed_HLA_A_11_12	#N/A	P	A	8.342e-05	0	0.0001056	1260	4734	5994	#N/A	#N/A	#N/A	#N/A	#N/A	#N/A
second_analysis	unstratified	Italy	imputed_HLA_A_23_01	#N/A	P	A	0.02611	0.02341	0.02683	1260	4734	5994	-0.8501	0.1597	0.873	0.6384	1.194	0.3952
second_analysis	unstratified	Italy	imputed_HLA_A_24_02	#N/A	P	A	0.1161	0.1218	0.1146	1260	4734	5994	0.9619	0.07712	1.077	0.9259	1.253	0.3361
second_analysis	unstratified	Italy	imputed_HLA_A_24_03	#N/A	P	A	0.0002503	0.0007937	0.0001056	1260	4734	5994	1.376	1.603	9.083	0.3922	210.4	0.1688
second_analysis	unstratified	Italy	imputed_HLA_A_25_01	#N/A	P	A	0.01752	0.01825	0.01732	1260	4734	5994	0.8816	0.1858	1.178	0.8184	1.696	0.378
second_analysis	unstratified	Italy	imputed_HLA_A_26_01	#N/A	P	A	0.04938	0.04365	0.05091	1260	4734	5994	-1.319	0.1188	0.855	0.6774	1.079	0.1872
second_analysis	unstratified	Italy	imputed_HLA_A_26_08	#N/A	P	A	0.0001668	0.0007937	0	1260	4734	5994	#N/A	#N/A	#N/A	#N/A	#N/A	#N/A
second_analysis	unstratified	Italy	imputed_HLA_A_29_01	#N/A	P	A	0.008425	0.01032	0.007921	1260	4734	5994	1.735	0.2528	1.551	0.9447	2.545	0.08274
second_analysis	unstratified	Italy	imputed_HLA_A_29_02	#N/A	P	A	0.02561	0.02381	0.02609	1260	4734	5994	-0.5291	0.1596	0.919	0.6722	1.257	0.5968
second_analysis	unstratified	Italy	imputed_HLA_A_29_10	#N/A	P	A	0.0008342	0.0003968	0.0009506	1260	4734	5994	-0.5973	1.073	0.5269	0.06437	4.313	0.5503
second_analysis	unstratified	Italy	imputed_HLA_A_30_01	#N/A	P	A	0.02836	0.02897	0.0282	1260	4734	5994	0.06932	0.1464	1.01	0.7582	1.346	0.9447
second_analysis	unstratified	Italy	imputed_HLA_A_30_02	#N/A	P	A	0.01368	0.01468	0.01341	1260	4734	5994	-0.3792	0.2132	0.9223	0.6073	1.401	0.7046
second_analysis	unstratified	Italy	imputed_HLA_A_30_04	#N/A	P	A	0.006757	0.007143	0.006654	1260	4734	5994	-0.1413	0.2884	0.9601	0.5455	1.69	0.8876
second_analysis	unstratified	Italy	imputed_HLA_A_31_01	#N/A	P	A	0.02486	0.02778	0.02408	1260	4734	5994	0.6908	0.1543	1.112	0.8221	1.505	0.4897
second_analysis	unstratified	Italy	imputed_HLA_A_32_01	#N/A	P	A	0.04863	0.03968	0.05101	1260	4734	5994	-1.955	0.1235	0.7855	0.6166	1.001	0.05059
second_analysis	unstratified	Italy	imputed_HLA_A_32_02	#N/A	P	A	0.001251	0.0007937	0.001373	1260	4734	5994	-1.336	0.8166	0.3359	0.06778	1.665	0.1816
second_analysis	unstratified	Italy	imputed_HLA_A_33_01	#N/A	P	A	0.01793	0.01508	0.01869	1260	4734	5994	-0.9779	0.1964	0.8253	0.5616	1.213	0.3281
second_analysis	unstratified	Italy	imputed_HLA_A_33_03	#N/A	P	A	0.004838	0.002778	0.005387	1260	4734	5994	-1.367	0.4394	0.5485	0.2318	1.298	0.1717
second_analysis	unstratified	Italy	imputed_HLA_A_34_02	#N/A	P	A	0.0005839	0.0003968	0.0006337	1260	4734	5994	0.05406	1.155	1.064	0.1106	10.25	0.9569
second_analysis	unstratified	Italy	imputed_HLA_A_66_01	#N/A	P	A	0.004671	0.006349	0.004225	1260	4734	5994	1.7	0.3315	1.757	0.9173	3.364	0.0892
second_analysis	unstratified	Italy	imputed_HLA_A_68_01	#N/A	P	A	0.02611	0.02619	0.02609	1260	4734	5994	-0.3333	0.1556	0.9495	0.7	1.288	0.7389
second_analysis	unstratified	Italy	imputed_HLA_A_68_02	#N/A	P	A	0.007341	0.007937	0.007182	1260	4734	5994	0.6468	0.2905	1.207	0.6828	2.133	0.5178
second_analysis	unstratified	Italy	imputed_HLA_A_69_01	#N/A	P	A	0.004755	0.005556	0.004542	1260	4734	5994	0.6405	0.3421	1.245	0.6368	2.434	0.5218
second_analysis	unstratified	Italy	imputed_HLA_A_74_01	#N/A	P	A	0.0003337	0.0003968	0.0003169	1260	4734	5994	-0.07708	1.271	0.9067	0.0751	10.95	0.9386
second_analysis	unstratified	Italy	imputed_HLA_A_74_03	#N/A	P	A	0.0006673	0.00119	0.0005281	1260	4734	5994	0.187	0.7807	1.157	0.2506	5.344	0.8517
second_analysis	unstratified	Italy	imputed_HLA_A_80_01	#N/A	P	A	0.0005839	0.0007937	0.0005281	1260	4734	5994	0.7488	0.8799	1.933	0.3445	10.84	0.454
second_analysis	unstratified	Italy	imputed_HLA_A_01	#N/A	P	A	0.1236	0.1274	0.1226	1260	4734	5994	0.2941	0.07496	1.022	0.8826	1.184	0.7687
second_analysis	unstratified	Italy	imputed_HLA_A_02	#N/A	P	A	0.2534	0.2504	0.2542	1260	4734	5994	-0.416	0.05688	0.9766	0.8736	1.092	0.6774
second_analysis	unstratified	Italy	imputed_HLA_A_03	#N/A	P	A	0.1242	0.1282	0.1232	1260	4734	5994	1.472	0.07452	1.116	0.9643	1.291	0.141
second_analysis	unstratified	Italy	imputed_HLA_A_11	#N/A	P	A	0.06298	0.06508	0.06242	1260	4734	5994	-0.2311	0.1018	0.9768	0.8001	1.192	0.8172
second_analysis	unstratified	Italy	imputed_HLA_A_23	#N/A	P	A	0.02611	0.02341	0.02683	1260	4734	5994	-0.8501	0.1597	0.873	0.6384	1.194	0.3952
second_analysis	unstratified	Italy	imputed_HLA_A_24	#N/A	P	A	0.1164	0.1226	0.1147	1260	4734	5994	1.036	0.07689	1.083	0.9314	1.259	0.3
second_analysis	unstratified	Italy	imputed_HLA_A_25	#N/A	P	A	0.01752	0.01825	0.01732	1260	4734	5994	0.8816	0.1858	1.178	0.8184	1.696	0.378
second_analysis	unstratified	Italy	imputed_HLA_A_26	#N/A	P	A	0.04955	0.04444	0.05091	1260	4734	5994	-1.213	0.1181	0.8666	0.6875	1.092	0.2253
second_analysis	unstratified	Italy	imputed_HLA_A_29	#N/A	P	A	0.03487	0.03452	0.03496	1260	4734	5994	0.3053	0.1349	1.042	0.7999	1.358	0.7601
second_analysis	unstratified	Italy	imputed_HLA_A_30	#N/A	P	A	0.0488	0.05079	0.04827	1260	4734	5994	-0.2053	0.113	0.9771	0.783	1.219	0.8374
second_analysis	unstratified	Italy	imputed_HLA_A_31	#N/A	P	A	0.02486	0.02778	0.02408	1260	4734	5994	0.6908	0.1543	1.112	0.8221	1.505	0.4897
second_analysis	unstratified	Italy	imputed_HLA_A_32	#N/A	P	A	0.04988	0.04048	0.05239	1260	4734	5994	-2.166	0.122	0.7678	0.6045	0.9752	0.03033
second_analysis	unstratified	Italy	imputed_HLA_A_33	#N/A	P	A	0.02277	0.01786	0.02408	1260	4734	5994	-1.492	0.1785	0.7662	0.54	1.087	0.1358
second_analysis	unstratified	Italy	imputed_HLA_A_34	#N/A	P	A	0.0005839	0.0003968	0.0006337	1260	4734	5994	0.05406	1.155	1.064	0.1106	10.25	0.9569
second_analysis	unstratified	Italy	imputed_HLA_A_66	#N/A	P	A	0.004671	0.006349	0.004225	1260	4734	5994	1.7	0.3315	1.757	0.9173	3.364	0.0892
second_analysis	unstratified	Italy	imputed_HLA_A_68	#N/A	P	A	0.03345	0.03413	0.03327	1260	4734	5994	-0.002864	0.1379	0.9996	0.7628	1.31	0.9977
second_analysis	unstratified	Italy	imputed_HLA_A_69	#N/A	P	A	0.004755	0.005556	0.004542	1260	4734	5994	0.6405	0.3421	1.245	0.6368	2.434	0.5218
second_analysis	unstratified	Italy	imputed_HLA_A_74	#N/A	P	A	0.001001	0.001587	0.000845	1260	4734	5994	0.1167	0.6641	1.081	0.294	3.971	0.9071
second_analysis	unstratified	Italy	imputed_HLA_A_80	#N/A	P	A	0.0005839	0.0007937	0.0005281	1260	4734	5994	0.7488	0.8799	1.933	0.3445	10.84	0.454
second_analysis	unstratified	Italy	imputed_HLA_E_01_01	#N/A	A	P	0.4527	0.452	0.4529	1260	4734	5994	0.03013	0.0491	1.001	0.9096	1.103	0.976
second_analysis	unstratified	Italy	imputed_HLA_E_01_03	#N/A	P	A	0.4522	0.4516	0.4524	1260	4734	5994	0.0491	0.04908	1.002	0.9105	1.104	0.9608
second_analysis	unstratified	Italy	imputed_HLA_E_01_05	#N/A	P	A	0.0005005	0.0003968	0.0005281	1260	4734	5994	-0.4057	1.181	0.6193	0.06118	6.269	0.6849
second_analysis	unstratified	Italy	imputed_HLA_C_01_02	#N/A	P	A	0.03253	0.02976	0.03327	1260	4734	5994	-0.853	0.142	0.8859	0.6706	1.17	0.3937
second_analysis	unstratified	Italy	imputed_HLA_C_02_02	#N/A	P	A	0.04087	0.03651	0.04204	1260	4734	5994	-1.104	0.1289	0.8673	0.6736	1.117	0.2695
second_analysis	unstratified	Italy	imputed_HLA_C_02_10	#N/A	P	A	0.001001	0.0007937	0.001056	1260	4734	5994	-0.8623	0.9347	0.4466	0.0715	2.79	0.3885
second_analysis	unstratified	Italy	imputed_HLA_C_03_02	#N/A	P	A	0.005422	0.004365	0.005703	1260	4734	5994	-1.147	0.3621	0.6602	0.3247	1.342	0.2515
second_analysis	unstratified	Italy	imputed_HLA_C_03_03	#N/A	P	A	0.03687	0.03214	0.03813	1260	4734	5994	-1.065	0.1361	0.865	0.6624	1.13	0.2867
second_analysis	unstratified	Italy	imputed_HLA_C_03_04	#N/A	P	A	0.01827	0.01587	0.01891	1260	4734	5994	-0.2813	0.1946	0.9467	0.6466	1.386	0.7785
second_analysis	unstratified	Italy	imputed_HLA_C_03_40	#N/A	P	A	8.342e-05	0	0.0001056	1260	4734	5994	#N/A	#N/A	#N/A	#N/A	#N/A	#N/A
second_analysis	unstratified	Italy	imputed_HLA_C_03_44	#N/A	P	A	8.342e-05	0.0003968	0	1260	4734	5994	#N/A	#N/A	#N/A	#N/A	#N/A	#N/A
second_analysis	unstratified	Italy	imputed_HLA_C_04_01	#N/A	P	A	0.1837	0.194	0.1809	1260	4734	5994	0.9716	0.06246	1.063	0.9401	1.201	0.3312
second_analysis	unstratified	Italy	imputed_HLA_C_04_03	#N/A	P	A	0.0002503	0.0003968	0.0002112	1260	4734	5994	0.3794	1.23	1.595	0.1431	17.77	0.7044
second_analysis	unstratified	Italy	imputed_HLA_C_05_01	#N/A	P	A	0.0503	0.04484	0.05175	1260	4734	5994	-2.334	0.1176	0.7599	0.6034	0.957	0.01961
second_analysis	unstratified	Italy	imputed_HLA_C_05_14	#N/A	P	A	8.342e-05	0	0.0001056	1260	4734	5994	#N/A	#N/A	#N/A	#N/A	#N/A	#N/A
second_analysis	unstratified	Italy	imputed_HLA_C_06_02	#N/A	P	A	0.1021	0.1095	0.1001	1260	4734	5994	1.072	0.08066	1.09	0.9309	1.277	0.2835
second_analysis	unstratified	Italy	imputed_HLA_C_07_01	#N/A	P	A	0.1704	0.1722	0.1699	1260	4734	5994	0.414	0.06588	1.028	0.9032	1.169	0.6788
second_analysis	unstratified	Italy	imputed_HLA_C_07_02	#N/A	P	A	0.06373	0.06627	0.06305	1260	4734	5994	1.286	0.09919	1.136	0.9353	1.38	0.1986
second_analysis	unstratified	Italy	imputed_HLA_C_07_04	#N/A	P	A	0.01393	0.01111	0.01468	1260	4734	5994	-1.08	0.226	0.7834	0.5031	1.22	0.28
second_analysis	unstratified	Italy	imputed_HLA_C_08_01	#N/A	P	A	0.0005839	0.0003968	0.0006337	1260	4734	5994	-0.8257	1.248	0.3568	0.0309	4.119	0.409
second_analysis	unstratified	Italy	imputed_HLA_C_08_02	#N/A	P	A	0.03529	0.03016	0.03665	1260	4734	5994	-0.9403	0.1406	0.8761	0.6651	1.154	0.3471
second_analysis	unstratified	Italy	imputed_HLA_C_12_02	#N/A	P	A	0.01702	0.01825	0.01669	1260	4734	5994	-0.05175	0.1861	0.9904	0.6877	1.426	0.9587
second_analysis	unstratified	Italy	imputed_HLA_C_12_03	#N/A	P	A	0.09785	0.09167	0.09949	1260	4734	5994	-0.8932	0.08536	0.9266	0.7839	1.095	0.3718
second_analysis	unstratified	Italy	imputed_HLA_C_12_05	#N/A	P	A	8.342e-05	0	0.0001056	1260	4734	5994	#N/A	#N/A	#N/A	#N/A	#N/A	#N/A
second_analysis	unstratified	Italy	imputed_HLA_C_14_02	#N/A	P	A	0.0206	0.02143	0.02038	1260	4734	5994	0.6544	0.1695	1.117	0.8015	1.557	0.5128
second_analysis	unstratified	Italy	imputed_HLA_C_14_03	#N/A	P	A	0.0008342	0.0007937	0.000845	1260	4734	5994	0.6003	0.8612	1.677	0.3101	9.068	0.5483
second_analysis	unstratified	Italy	imputed_HLA_C_15_02	#N/A	P	A	0.03787	0.04325	0.03644	1260	4734	5994	1.175	0.125	1.158	0.9066	1.48	0.2399
second_analysis	unstratified	Italy	imputed_HLA_C_15_04	#N/A	P	A	0.0009176	0.001984	0.0006337	1260	4734	5994	1.949	0.6741	3.721	0.9929	13.95	0.05125
second_analysis	unstratified	Italy	imputed_HLA_C_15_05	#N/A	P	A	0.008842	0.01111	0.008238	1260	4734	5994	1.819	0.2456	1.563	0.966	2.53	0.06893
second_analysis	unstratified	Italy	imputed_HLA_C_15_06	#N/A	P	A	8.342e-05	0.0003968	0	1260	4734	5994	#N/A	#N/A	#N/A	#N/A	#N/A	#N/A
second_analysis	unstratified	Italy	imputed_HLA_C_16_01	#N/A	P	A	0.02828	0.02738	0.02852	1260	4734	5994	-0.4262	0.151	0.9377	0.6975	1.261	0.67
second_analysis	unstratified	Italy	imputed_HLA_C_16_02	#N/A	P	A	0.01068	0.0127	0.01014	1260	4734	5994	1.172	0.229	1.308	0.8348	2.049	0.2413
second_analysis	unstratified	Italy	imputed_HLA_C_16_04	#N/A	P	A	0.00659	0.009127	0.005915	1260	4734	5994	1.487	0.2784	1.513	0.8766	2.611	0.137
second_analysis	unstratified	Italy	imputed_HLA_C_16_91	#N/A	P	A	8.342e-05	0.0003968	0	1260	4734	5994	#N/A	#N/A	#N/A	#N/A	#N/A	#N/A
second_analysis	unstratified	Italy	imputed_HLA_C_17_01	#N/A	P	A	0.01443	0.0127	0.01489	1260	4734	5994	-1.071	0.2165	0.793	0.5188	1.212	0.2841
second_analysis	unstratified	Italy	imputed_HLA_C_18_01	#N/A	P	A	0.0003337	0	0.0004225	1260	4734	5994	#N/A	#N/A	#N/A	#N/A	#N/A	#N/A
second_analysis	unstratified	Italy	imputed_HLA_C_01	#N/A	P	A	0.03253	0.02976	0.03327	1260	4734	5994	-0.853	0.142	0.8859	0.6706	1.17	0.3937
second_analysis	unstratified	Italy	imputed_HLA_C_02	#N/A	P	A	0.04188	0.0373	0.04309	1260	4734	5994	-1.225	0.1281	0.8548	0.665	1.099	0.2204
second_analysis	unstratified	Italy	imputed_HLA_C_03	#N/A	P	A	0.06073	0.05278	0.06284	1260	4734	5994	-1.301	0.1084	0.8685	0.7022	1.074	0.1933
second_analysis	unstratified	Italy	imputed_HLA_C_04	#N/A	P	A	0.1839	0.1944	0.1811	1260	4734	5994	0.9884	0.06239	1.064	0.9412	1.202	0.323
second_analysis	unstratified	Italy	imputed_HLA_C_05	#N/A	P	A	0.05038	0.04484	0.05186	1260	4734	5994	-2.357	0.1176	0.7579	0.6019	0.9544	0.01842
second_analysis	unstratified	Italy	imputed_HLA_C_06	#N/A	P	A	0.1021	0.1095	0.1001	1260	4734	5994	1.072	0.08066	1.09	0.9309	1.277	0.2835
second_analysis	unstratified	Italy	imputed_HLA_C_07	#N/A	P	A	0.2481	0.2496	0.2477	1260	4734	5994	0.781	0.05621	1.045	0.9359	1.167	0.4348
second_analysis	unstratified	Italy	imputed_HLA_C_08	#N/A	P	A	0.03587	0.03056	0.03728	1260	4734	5994	-1.036	0.1393	0.8657	0.6588	1.137	0.3004
second_analysis	unstratified	Italy	imputed_HLA_C_12	#N/A	P	A	0.1149	0.1099	0.1163	1260	4734	5994	-0.8547	0.07878	0.9349	0.8011	1.091	0.3927
second_analysis	unstratified	Italy	imputed_HLA_C_14	#N/A	P	A	0.02144	0.02222	0.02123	1260	4734	5994	0.7502	0.1666	1.133	0.8175	1.571	0.4531
second_analysis	unstratified	Italy	imputed_HLA_C_15	#N/A	P	A	0.04771	0.05675	0.04531	1260	4734	5994	2.181	0.109	1.268	1.024	1.57	0.02919
second_analysis	unstratified	Italy	imputed_HLA_C_16	#N/A	P	A	0.04563	0.0496	0.04457	1260	4734	5994	0.9009	0.115	1.109	0.8853	1.389	0.3677
second_analysis	unstratified	Italy	imputed_HLA_C_17	#N/A	P	A	0.01443	0.0127	0.01489	1260	4734	5994	-1.071	0.2165	0.793	0.5188	1.212	0.2841
second_analysis	unstratified	Italy	imputed_nuc_C_31238868	31271091	T	C	0.1002	0.08658	0.1038	1259	4734	5993	-2.761	0.08543	0.7899	0.6681	0.9338	0.005754
second_analysis	unstratified	Italy	imputed_nuc_C_31238875	31271098	A	G	0.03247	0.02687	0.03401	707	2573	3280	-1.308	0.2049	0.7648	0.5119	1.143	0.1907
second_analysis	unstratified	Italy	imputed_nuc_C_31238880	31271103	T	C	0.06074	0.05282	0.06284	1259	4734	5993	-1.296	0.1084	0.869	0.7026	1.075	0.1951
second_analysis	unstratified	Italy	imputed_nuc_C_31238889	31271112	C	T	0.01443	0.01271	0.01489	1259	4734	5993	-1.065	0.2165	0.7941	0.5195	1.214	0.2869
second_analysis	unstratified	Italy	imputed_nuc_C_31238929	31271152	G	C	0.01393	0.01112	0.01468	1259	4734	5993	-1.077	0.226	0.784	0.5035	1.221	0.2814
second_analysis	unstratified	Italy	imputed_nuc_C_31238942	31271165	G	T	0.2942	0.299	0.2929	1259	4734	5993	1.055	0.05309	1.058	0.9531	1.174	0.2912
second_analysis	unstratified	Italy	imputed_nuc_C_31238943	31271166	T	C	0.000584	0.0003971	0.0006337	1259	4734	5993	-0.8246	1.248	0.3573	0.03096	4.124	0.4096
second_analysis	unstratified	Italy	imputed_nuc_C_31238957	31271180	A	C	0.2626	0.2625	0.2626	1259	4734	5993	0.499	0.05544	1.028	0.9222	1.146	0.6178
second_analysis	unstratified	Italy	imputed_nuc_C_31238970	31271193	A	T	0.01443	0.01271	0.01489	1259	4734	5993	-1.065	0.2165	0.7941	0.5195	1.214	0.2869
second_analysis	unstratified	Italy	imputed_nuc_C_31238983	31271206	G	C	0.3152	0.2891	0.3215	147	608	755	-0.639	0.1577	0.9041	0.6638	1.232	0.5228
second_analysis	unstratified	Italy	imputed_nuc_C_31238984	31271207	T	G	0.08568	0.07506	0.08851	1259	4734	5993	-2.474	0.0924	0.7956	0.6638	0.9536	0.01335
second_analysis	unstratified	Italy	imputed_nuc_C_31238992	31271215	C	G	0.06183	0.05333	0.06397	75	297	372	-0.645	0.4727	0.7372	0.2919	1.862	0.519
second_analysis	unstratified	Italy	imputed_nuc_C_31239010	31271233	A	G	0.08615	0.08689	0.08597	328	1297	1625	0.1323	0.1704	1.023	0.7324	1.428	0.8947
second_analysis	unstratified	Italy	imputed_nuc_C_31239049	31271272	T	G	0.03937	0.04619	0.03753	1169	4343	5512	1.396	0.1266	1.193	0.9312	1.529	0.1626
second_analysis	unstratified	Italy	imputed_nuc_C_31239057	31271280	T	C	0.285	0.2828	0.2856	1259	4734	5993	-0.9764	0.05332	0.9493	0.8551	1.054	0.3289
second_analysis	unstratified	Italy	imputed_nuc_C_31239060	31271283	G	A	0.0468	0.05481	0.04468	1259	4734	5993	1.925	0.1113	1.239	0.9961	1.541	0.0542
second_analysis	unstratified	Italy	imputed_nuc_C_31239082	31271305	C	G	0.0007474	0	0.0009542	435	1572	2007	#N/A	#N/A	#N/A	#N/A	#N/A	#N/A
second_analysis	unstratified	Italy	imputed_nuc_C_31239090	31271313	C	G	0.06081	0.05286	0.06292	1258	4728	5986	-1.307	0.1084	0.8679	0.7018	1.073	0.1912
second_analysis	unstratified	Italy	imputed_nuc_C_31239108	31271331	A	T	0.3162	0.3232	0.3143	1114	4247	5361	0.811	0.05574	1.046	0.938	1.167	0.4173
second_analysis	unstratified	Italy	imputed_nuc_C_31239116	31271339	A	G	0.1085	0.1096	0.1082	1259	4734	5993	0.552	0.07905	1.045	0.8947	1.22	0.581
second_analysis	unstratified	Italy	imputed_nuc_C_31239124	31271347	A	C	0.02167	0.01881	0.0224	452	1763	2215	-1.029	0.3022	0.7327	0.4052	1.325	0.3033
second_analysis	unstratified	Italy	imputed_nuc_C_31239376	31271599	T	C	0.03688	0.03217	0.03813	1259	4734	5993	-1.062	0.1361	0.8655	0.6628	1.13	0.2885
second_analysis	unstratified	Italy	imputed_nuc_C_31239378	31271601	G	T	0.4655	0.446	0.4706	1259	4734	5993	-2.132	0.04969	0.8995	0.816	0.9915	0.03301
second_analysis	unstratified	Italy	imputed_nuc_C_31239407	31271630	T	G	0.4516	0.4686	0.4471	1259	4734	5993	0.8154	0.04887	1.041	0.9456	1.145	0.4148
second_analysis	unstratified	Italy	imputed_nuc_C_31239417	31271640	T	C	0.4516	0.4686	0.4471	1259	4734	5993	0.8154	0.04887	1.041	0.9456	1.145	0.4148
second_analysis	unstratified	Italy	imputed_nuc_C_31239430	31271653	T	C	0.3361	0.3233	0.3396	1259	4734	5993	-1.419	0.05264	0.928	0.837	1.029	0.1559
second_analysis	unstratified	Italy	imputed_nuc_C_31239449	31271672	G	C	0.2182	0.2292	0.2153	1259	4734	5993	1.546	0.05944	1.096	0.9757	1.232	0.122
second_analysis	unstratified	Italy	imputed_nuc_C_31239501	31271724	T	G	0.1837	0.1942	0.1809	1259	4734	5993	0.9877	0.06246	1.064	0.9411	1.202	0.3233
second_analysis	unstratified	Italy	imputed_nuc_C_31239506	31271729	G	C	0.1342	0.1326	0.1347	958	3483	4441	-0.7158	0.08429	0.9414	0.7981	1.111	0.4741
second_analysis	unstratified	Italy	imputed_nuc_C_31239518	31271741	T	C	0.303	0.338	0.2943	179	722	901	1.714	0.1373	1.265	0.9668	1.656	0.08647
second_analysis	unstratified	Italy	imputed_nuc_C_31239543	31271766	T	C	0.08627	0.07546	0.08914	1259	4734	5993	-2.533	0.09206	0.792	0.6613	0.9487	0.01132
second_analysis	unstratified	Italy	imputed_nuc_C_31239577	31271800	A	C	0.3831	0.3892	0.3815	1259	4734	5993	1.042	0.04962	1.053	0.9555	1.161	0.2976
second_analysis	unstratified	Italy	imputed_nuc_C_31239585	31271808	T	C	0.1514	0.1481	0.1523	1259	4734	5993	-0.139	0.06946	0.9904	0.8643	1.135	0.8894
second_analysis	unstratified	Italy	imputed_nuc_C_31239593	31271816	C	T	0.3506	0.3673	0.3463	550	2111	2661	0.8496	0.07723	1.068	0.9178	1.242	0.3955
second_analysis	unstratified	Italy	imputed_nuc_C_31239601	31271824	T	C	0.04213	0.03773	0.0433	1259	4734	5993	-1.179	0.1274	0.8605	0.6703	1.105	0.2383
second_analysis	unstratified	Italy	imputed_nuc_C_31239607	31271830	A	G	0.1911	0.2011	0.1884	1151	4258	5409	0.6417	0.0642	1.042	0.9188	1.182	0.5211
second_analysis	unstratified	Italy	imputed_nuc_C_31239614	31271837	A	G	0.2225	0.2076	0.2263	513	2008	2521	-0.5447	0.0945	0.9498	0.7892	1.143	0.586
second_analysis	unstratified	Italy	imputed_nuc_C_31239616	31271839	A	C	0.2377	0.2462	0.2354	1259	4734	5993	0.8072	0.05749	1.047	0.9359	1.172	0.4195
second_analysis	unstratified	Italy	imputed_nuc_C_31239617	31271840	T	G	0.2481	0.2559	0.246	1151	4258	5409	0.4797	0.05915	1.029	0.9162	1.155	0.6315
second_analysis	unstratified	Italy	imputed_nuc_C_31239622	31271845	C	A	0.3506	0.3594	0.3482	1259	4734	5993	1.381	0.05083	1.073	0.971	1.185	0.1672
second_analysis	unstratified	Italy	imputed_nuc_C_31239630	31271853	T	C	0.03254	0.02979	0.03327	1259	4734	5993	-0.8489	0.142	0.8864	0.671	1.171	0.396
second_analysis	unstratified	Italy	imputed_HLA_B_07_02	#N/A	P	A	0.05088	0.04802	0.05165	1260	4734	5994	0.2156	0.1129	1.025	0.8212	1.279	0.8293
second_analysis	unstratified	Italy	imputed_HLA_B_07_05	#N/A	P	A	0.006757	0.009524	0.00602	1260	4734	5994	2.064	0.2721	1.753	1.029	2.988	0.03902
second_analysis	unstratified	Italy	imputed_HLA_B_08_01	#N/A	P	A	0.05339	0.05516	0.05292	1260	4734	5994	0.7666	0.1084	1.087	0.8786	1.344	0.4433
second_analysis	unstratified	Italy	imputed_HLA_B_13_01	#N/A	P	A	0.0002503	0.0003968	0.0002112	1260	4734	5994	0.3794	1.23	1.595	0.1431	17.77	0.7044
second_analysis	unstratified	Italy	imputed_HLA_B_13_02	#N/A	P	A	0.03545	0.04246	0.03359	1260	4734	5994	1.986	0.128	1.289	1.003	1.657	0.04703
second_analysis	unstratified	Italy	imputed_HLA_B_14_01	#N/A	P	A	0.004922	0.003968	0.005175	1260	4734	5994	-0.5669	0.3771	0.8075	0.3856	1.691	0.5708
second_analysis	unstratified	Italy	imputed_HLA_B_14_02	#N/A	P	A	0.03145	0.02698	0.03264	1260	4734	5994	-0.7297	0.1487	0.8972	0.6703	1.201	0.4655
second_analysis	unstratified	Italy	imputed_HLA_B_15_01	#N/A	P	A	0.03245	0.02579	0.03422	1260	4734	5994	-1.366	0.1493	0.8156	0.6087	1.093	0.172
second_analysis	unstratified	Italy	imputed_HLA_B_15_03	#N/A	P	A	0.002419	0.002381	0.002429	1260	4734	5994	0.04347	0.5261	1.023	0.3649	2.869	0.9653
second_analysis	unstratified	Italy	imputed_HLA_B_15_08	#N/A	P	A	8.342e-05	0	0.0001056	1260	4734	5994	#N/A	#N/A	#N/A	#N/A	#N/A	#N/A
second_analysis	unstratified	Italy	imputed_HLA_B_15_09	#N/A	P	A	0.00342	0.001984	0.003802	1260	4734	5994	-1.556	0.5076	0.454	0.1679	1.228	0.1198
second_analysis	unstratified	Italy	imputed_HLA_B_15_10	#N/A	P	A	0.0003337	0	0.0004225	1260	4734	5994	#N/A	#N/A	#N/A	#N/A	#N/A	#N/A
second_analysis	unstratified	Italy	imputed_HLA_B_15_16	#N/A	P	A	0.0007508	0.00119	0.0006337	1260	4734	5994	0.397	0.7337	1.338	0.3177	5.637	0.6914
second_analysis	unstratified	Italy	imputed_HLA_B_15_17	#N/A	P	A	0.01535	0.01825	0.01458	1260	4734	5994	2.579	0.1932	1.646	1.127	2.404	0.009902
second_analysis	unstratified	Italy	imputed_HLA_B_15_18	#N/A	P	A	0.001668	0.001587	0.00169	1260	4734	5994	-0.8055	0.6143	0.6097	0.1829	2.032	0.4206
second_analysis	unstratified	Italy	imputed_HLA_B_15_39	#N/A	P	A	0.0001668	0.0007937	0	1260	4734	5994	#N/A	#N/A	#N/A	#N/A	#N/A	#N/A
second_analysis	unstratified	Italy	imputed_HLA_B_18_01	#N/A	P	A	0.09776	0.1024	0.09654	1260	4734	5994	-0.0118	0.08243	0.999	0.85	1.174	0.9906
second_analysis	unstratified	Italy	imputed_HLA_B_18_03	#N/A	P	A	8.342e-05	0	0.0001056	1260	4734	5994	#N/A	#N/A	#N/A	#N/A	#N/A	#N/A
second_analysis	unstratified	Italy	imputed_HLA_B_18_07	#N/A	P	A	8.342e-05	0.0003968	0	1260	4734	5994	#N/A	#N/A	#N/A	#N/A	#N/A	#N/A
second_analysis	unstratified	Italy	imputed_HLA_B_18_87	#N/A	P	A	8.342e-05	0.0003968	0	1260	4734	5994	#N/A	#N/A	#N/A	#N/A	#N/A	#N/A
second_analysis	unstratified	Italy	imputed_HLA_B_27_02	#N/A	P	A	0.001668	0.002778	0.001373	1260	4734	5994	1.144	0.5224	1.818	0.653	5.062	0.2526
second_analysis	unstratified	Italy	imputed_HLA_B_27_03	#N/A	P	A	0.0002503	0.0007937	0.0001056	1260	4734	5994	1.459	1.453	8.33	0.4827	143.8	0.1446
second_analysis	unstratified	Italy	imputed_HLA_B_27_05	#N/A	P	A	0.01535	0.01151	0.01637	1260	4734	5994	-1.508	0.2244	0.713	0.4592	1.107	0.1317
second_analysis	unstratified	Italy	imputed_HLA_B_27_07	#N/A	P	A	0.001919	0.002778	0.00169	1260	4734	5994	0.5124	0.5081	1.297	0.4793	3.512	0.6084
second_analysis	unstratified	Italy	imputed_HLA_B_27_08	#N/A	P	A	0.0002503	0.0003968	0.0002112	1260	4734	5994	1.16	1.281	4.421	0.3588	54.47	0.246
second_analysis	unstratified	Italy	imputed_HLA_B_27_09	#N/A	P	A	0.0002503	0	0.0003169	1260	4734	5994	#N/A	#N/A	#N/A	#N/A	#N/A	#N/A
second_analysis	unstratified	Italy	imputed_HLA_B_27_12	#N/A	P	A	8.342e-05	0	0.0001056	1260	4734	5994	#N/A	#N/A	#N/A	#N/A	#N/A	#N/A
second_analysis	unstratified	Italy	imputed_HLA_B_35_01	#N/A	P	A	0.08825	0.09762	0.08576	1260	4734	5994	1.296	0.08454	1.116	0.9454	1.317	0.1949
second_analysis	unstratified	Italy	imputed_HLA_B_35_02	#N/A	P	A	0.02986	0.02857	0.03021	1260	4734	5994	-0.5309	0.1465	0.9252	0.6943	1.233	0.5955
second_analysis	unstratified	Italy	imputed_HLA_B_35_03	#N/A	P	A	0.0312	0.03413	0.03042	1260	4734	5994	0.3028	0.1393	1.043	0.7939	1.37	0.762
second_analysis	unstratified	Italy	imputed_HLA_B_35_08	#N/A	P	A	0.01827	0.01865	0.01817	1260	4734	5994	0.8534	0.1813	1.167	0.8182	1.665	0.3934
second_analysis	unstratified	Italy	imputed_HLA_B_37_01	#N/A	P	A	0.01318	0.01429	0.01289	1260	4734	5994	-0.187	0.2086	0.9617	0.639	1.448	0.8516
second_analysis	unstratified	Italy	imputed_HLA_B_38_01	#N/A	P	A	0.04096	0.03413	0.04278	1260	4734	5994	-2.046	0.1331	0.7616	0.5867	0.9886	0.04075
second_analysis	unstratified	Italy	imputed_HLA_B_39_01	#N/A	P	A	0.01702	0.01627	0.01722	1260	4734	5994	0.5722	0.1947	1.118	0.7632	1.637	0.5672
second_analysis	unstratified	Italy	imputed_HLA_B_39_06	#N/A	P	A	0.003003	0.003968	0.002746	1260	4734	5994	0.4797	0.423	1.225	0.5346	2.807	0.6314
second_analysis	unstratified	Italy	imputed_HLA_B_39_10	#N/A	P	A	0.0001668	0.0003968	0.0001056	1260	4734	5994	1.31	1.529	7.405	0.3702	148.1	0.1902
second_analysis	unstratified	Italy	imputed_HLA_B_39_24	#N/A	P	A	0.001752	0.0007937	0.002007	1260	4734	5994	-1.117	0.7995	0.4094	0.08542	1.962	0.264
second_analysis	unstratified	Italy	imputed_HLA_B_40_01	#N/A	P	A	0.01251	0.01071	0.01299	1260	4734	5994	-0.5748	0.2358	0.8732	0.5501	1.386	0.5655
second_analysis	unstratified	Italy	imputed_HLA_B_40_02	#N/A	P	A	0.01159	0.009921	0.01204	1260	4734	5994	-0.8367	0.2409	0.8174	0.5098	1.311	0.4027
second_analysis	unstratified	Italy	imputed_HLA_B_40_06	#N/A	P	A	0.001168	0.001984	0.0009506	1260	4734	5994	1.114	0.6392	2.038	0.5822	7.133	0.2654
second_analysis	unstratified	Italy	imputed_HLA_B_41_01	#N/A	P	A	0.01159	0.01032	0.01193	1260	4734	5994	-0.6318	0.2453	0.8565	0.5296	1.385	0.5275
second_analysis	unstratified	Italy	imputed_HLA_B_41_02	#N/A	P	A	0.003921	0.003571	0.004014	1260	4734	5994	-0.1897	0.4001	0.9269	0.4232	2.03	0.8496
second_analysis	unstratified	Italy	imputed_HLA_B_42_01	#N/A	P	A	0.0005005	0.0003968	0.0005281	1260	4734	5994	-0.4954	1.127	0.5721	0.06282	5.211	0.6203
second_analysis	unstratified	Italy	imputed_HLA_B_44_02	#N/A	P	A	0.04354	0.03929	0.04468	1260	4734	5994	-1.82	0.1252	0.7963	0.623	1.018	0.06879
second_analysis	unstratified	Italy	imputed_HLA_B_44_03	#N/A	P	A	0.04029	0.03849	0.04077	1260	4734	5994	-0.8295	0.129	0.8985	0.6977	1.157	0.4068
second_analysis	unstratified	Italy	imputed_HLA_B_44_05	#N/A	P	A	0.006924	0.003571	0.007816	1260	4734	5994	-2.334	0.3827	0.4092	0.1933	0.8665	0.01957
second_analysis	unstratified	Italy	imputed_HLA_B_45_01	#N/A	P	A	0.004755	0.005159	0.004647	1260	4734	5994	0.3159	0.3494	1.117	0.563	2.215	0.7521
second_analysis	unstratified	Italy	imputed_HLA_B_47_01	#N/A	P	A	0.005506	0.005556	0.005492	1260	4734	5994	0.5557	0.3192	1.194	0.6387	2.232	0.5784
second_analysis	unstratified	Italy	imputed_HLA_B_48_01	#N/A	P	A	0.0005839	0.0003968	0.0006337	1260	4734	5994	-0.76	1.271	0.3807	0.03155	4.594	0.4472
second_analysis	unstratified	Italy	imputed_HLA_B_49_01	#N/A	P	A	0.0362	0.03452	0.03665	1260	4734	5994	-0.2932	0.1364	0.9608	0.7354	1.255	0.7694
second_analysis	unstratified	Italy	imputed_HLA_B_50_01	#N/A	P	A	0.02035	0.02103	0.02017	1260	4734	5994	0.07575	0.1739	1.013	0.7206	1.425	0.9396
second_analysis	unstratified	Italy	imputed_HLA_B_50_02	#N/A	P	A	0.0004171	0.0007937	0.0003169	1260	4734	5994	0.757	1.092	2.286	0.2688	19.44	0.4491
second_analysis	unstratified	Italy	imputed_HLA_B_51_01	#N/A	P	A	0.0981	0.102	0.09706	1260	4734	5994	0.8647	0.08158	1.073	0.9145	1.259	0.3872
second_analysis	unstratified	Italy	imputed_HLA_B_51_05	#N/A	P	A	0.001168	0.001984	0.0009506	1260	4734	5994	1.896	0.6056	3.153	0.9621	10.33	0.05793
second_analysis	unstratified	Italy	imputed_HLA_B_51_07	#N/A	P	A	0.0001668	0.0003968	0.0001056	1260	4734	5994	1.199	1.489	5.962	0.3219	110.4	0.2306
second_analysis	unstratified	Italy	imputed_HLA_B_51_08	#N/A	P	A	0.00292	0.004365	0.002535	1260	4734	5994	1.61	0.3972	1.895	0.8701	4.129	0.1074
second_analysis	unstratified	Italy	imputed_HLA_B_52_01	#N/A	P	A	0.01752	0.01865	0.01722	1260	4734	5994	-0.2948	0.1847	0.947	0.6594	1.36	0.7681
second_analysis	unstratified	Italy	imputed_HLA_B_53_01	#N/A	P	A	0.009343	0.009524	0.009294	1260	4734	5994	0.1628	0.253	1.042	0.6347	1.711	0.8707
second_analysis	unstratified	Italy	imputed_HLA_B_53_05	#N/A	P	A	8.342e-05	0	0.0001056	1260	4734	5994	#N/A	#N/A	#N/A	#N/A	#N/A	#N/A
second_analysis	unstratified	Italy	imputed_HLA_B_55_01	#N/A	P	A	0.01802	0.01905	0.01774	1260	4734	5994	0.7079	0.1814	1.137	0.7968	1.623	0.479
second_analysis	unstratified	Italy	imputed_HLA_B_56_01	#N/A	P	A	0.005088	0.005159	0.00507	1260	4734	5994	-0.5964	0.339	0.817	0.4204	1.588	0.5509
second_analysis	unstratified	Italy	imputed_HLA_B_57_01	#N/A	P	A	0.02794	0.02619	0.02841	1260	4734	5994	-0.7723	0.1529	0.8886	0.6585	1.199	0.4399
second_analysis	unstratified	Italy	imputed_HLA_B_57_02	#N/A	P	A	0.0005005	0.0003968	0.0005281	1260	4734	5994	-0.1234	1.191	0.8633	0.08358	8.917	0.9018
second_analysis	unstratified	Italy	imputed_HLA_B_57_03	#N/A	P	A	0.001835	0.001984	0.001796	1260	4734	5994	0.5156	0.5651	1.338	0.4421	4.051	0.6061
second_analysis	unstratified	Italy	imputed_HLA_B_57_04	#N/A	P	A	8.342e-05	0	0.0001056	1260	4734	5994	#N/A	#N/A	#N/A	#N/A	#N/A	#N/A
second_analysis	unstratified	Italy	imputed_HLA_B_58_01	#N/A	P	A	0.01451	0.01468	0.01447	1260	4734	5994	0.01421	0.2058	1.003	0.6701	1.501	0.9887
second_analysis	unstratified	Italy	imputed_HLA_B_73_01	#N/A	P	A	0.001585	0.00119	0.00169	1260	4734	5994	-0.3093	0.6686	0.8132	0.2193	3.015	0.7571
second_analysis	unstratified	Italy	imputed_HLA_B_78_01	#N/A	P	A	8.342e-05	0	0.0001056	1260	4734	5994	#N/A	#N/A	#N/A	#N/A	#N/A	#N/A
second_analysis	unstratified	Italy	imputed_HLA_B_07	#N/A	P	A	0.05764	0.05754	0.05767	1260	4734	5994	0.9394	0.1052	1.104	0.8982	1.357	0.3475
second_analysis	unstratified	Italy	imputed_HLA_B_08	#N/A	P	A	0.05339	0.05516	0.05292	1260	4734	5994	0.7666	0.1084	1.087	0.8786	1.344	0.4433
second_analysis	unstratified	Italy	imputed_HLA_B_13	#N/A	P	A	0.0357	0.04286	0.0338	1260	4734	5994	2.015	0.1274	1.293	1.007	1.659	0.04388
second_analysis	unstratified	Italy	imputed_HLA_B_14	#N/A	P	A	0.03637	0.03095	0.03781	1260	4734	5994	-0.8949	0.1391	0.883	0.6723	1.16	0.3709
second_analysis	unstratified	Italy	imputed_HLA_B_15	#N/A	P	A	0.05664	0.05198	0.05788	1260	4734	5994	-0.229	0.1106	0.975	0.785	1.211	0.8189
second_analysis	unstratified	Italy	imputed_HLA_B_18	#N/A	P	A	0.09801	0.1032	0.09664	1260	4734	5994	0.08843	0.08224	1.007	0.8573	1.183	0.9295
second_analysis	unstratified	Italy	imputed_HLA_B_27	#N/A	P	A	0.01977	0.01825	0.02017	1260	4734	5994	-0.5299	0.1843	0.9069	0.632	1.302	0.5962
second_analysis	unstratified	Italy	imputed_HLA_B_35	#N/A	P	A	0.1676	0.179	0.1646	1260	4734	5994	1.17	0.06398	1.078	0.9507	1.222	0.2419
second_analysis	unstratified	Italy	imputed_HLA_B_37	#N/A	P	A	0.01318	0.01429	0.01289	1260	4734	5994	-0.187	0.2086	0.9617	0.639	1.448	0.8516
second_analysis	unstratified	Italy	imputed_HLA_B_38	#N/A	P	A	0.04096	0.03413	0.04278	1260	4734	5994	-2.046	0.1331	0.7616	0.5867	0.9886	0.04075
second_analysis	unstratified	Italy	imputed_HLA_B_39	#N/A	P	A	0.02194	0.02143	0.02207	1260	4734	5994	0.4932	0.1706	1.088	0.7786	1.52	0.6219
second_analysis	unstratified	Italy	imputed_HLA_B_40	#N/A	P	A	0.02528	0.02262	0.02598	1260	4734	5994	-0.727	0.1635	0.888	0.6445	1.223	0.4672
second_analysis	unstratified	Italy	imputed_HLA_B_41	#N/A	P	A	0.01552	0.01389	0.01595	1260	4734	5994	-0.6373	0.2088	0.8754	0.5815	1.318	0.5239
second_analysis	unstratified	Italy	imputed_HLA_B_42	#N/A	P	A	0.0005005	0.0003968	0.0005281	1260	4734	5994	-0.4954	1.127	0.5721	0.06282	5.211	0.6203
second_analysis	unstratified	Italy	imputed_HLA_B_44	#N/A	P	A	0.09076	0.08135	0.09326	1260	4734	5994	-2.547	0.08957	0.796	0.6679	0.9488	0.01087
second_analysis	unstratified	Italy	imputed_HLA_B_45	#N/A	P	A	0.004755	0.005159	0.004647	1260	4734	5994	0.3159	0.3494	1.117	0.563	2.215	0.7521
second_analysis	unstratified	Italy	imputed_HLA_B_47	#N/A	P	A	0.005506	0.005556	0.005492	1260	4734	5994	0.5557	0.3192	1.194	0.6387	2.232	0.5784
second_analysis	unstratified	Italy	imputed_HLA_B_48	#N/A	P	A	0.0005839	0.0003968	0.0006337	1260	4734	5994	-0.76	1.271	0.3807	0.03155	4.594	0.4472
second_analysis	unstratified	Italy	imputed_HLA_B_49	#N/A	P	A	0.0362	0.03452	0.03665	1260	4734	5994	-0.2932	0.1364	0.9608	0.7354	1.255	0.7694
second_analysis	unstratified	Italy	imputed_HLA_B_50	#N/A	P	A	0.02077	0.02183	0.02049	1260	4734	5994	0.1808	0.1718	1.032	0.7367	1.444	0.8565
second_analysis	unstratified	Italy	imputed_HLA_B_51	#N/A	P	A	0.1024	0.1087	0.1007	1260	4734	5994	1.408	0.07971	1.119	0.957	1.308	0.1591
second_analysis	unstratified	Italy	imputed_HLA_B_52	#N/A	P	A	0.01752	0.01865	0.01722	1260	4734	5994	-0.2948	0.1847	0.947	0.6594	1.36	0.7681
second_analysis	unstratified	Italy	imputed_HLA_B_53	#N/A	P	A	0.009426	0.009524	0.0094	1260	4734	5994	0.1403	0.2527	1.036	0.6314	1.7	0.8885
second_analysis	unstratified	Italy	imputed_HLA_B_55	#N/A	P	A	0.01802	0.01905	0.01774	1260	4734	5994	0.7079	0.1814	1.137	0.7968	1.623	0.479
second_analysis	unstratified	Italy	imputed_HLA_B_56	#N/A	P	A	0.005088	0.005159	0.00507	1260	4734	5994	-0.5964	0.339	0.817	0.4204	1.588	0.5509
second_analysis	unstratified	Italy	imputed_HLA_B_57	#N/A	P	A	0.03036	0.02857	0.03084	1260	4734	5994	-0.6523	0.147	0.9086	0.6811	1.212	0.5142
second_analysis	unstratified	Italy	imputed_HLA_B_58	#N/A	P	A	0.01451	0.01468	0.01447	1260	4734	5994	0.01421	0.2058	1.003	0.6701	1.501	0.9887
second_analysis	unstratified	Italy	imputed_HLA_B_73	#N/A	P	A	0.001585	0.00119	0.00169	1260	4734	5994	-0.3093	0.6686	0.8132	0.2193	3.015	0.7571
second_analysis	unstratified	Italy	imputed_nuc_B_31323945	31356168	A	C	0.02615	0.02267	0.02708	772	2899	3671	-0.4337	0.2104	0.9128	0.6043	1.379	0.6645
second_analysis	unstratified	Italy	imputed_nuc_B_31323953	31356176	C	G	0.1402	0.1382	0.1407	1259	4734	5993	0.6419	0.07096	1.047	0.9107	1.203	0.5209
second_analysis	unstratified	Italy	imputed_nuc_B_31323958	31356181	T	G	0.07075	0.06871	0.07129	1259	4734	5993	0.5515	0.09708	1.055	0.8722	1.276	0.5813
second_analysis	unstratified	Italy	imputed_nuc_B_31323960	31356183	G	C	0.1059	0.107	0.1056	916	3434	4350	0.5524	0.0932	1.053	0.8771	1.264	0.5807
second_analysis	unstratified	Italy	imputed_nuc_B_31323980	31356203	G	A	0.2546	0.2601	0.2532	1259	4734	5993	0.3512	0.05693	1.02	0.9125	1.141	0.7254
second_analysis	unstratified	Italy	imputed_nuc_B_31323991	31356214	G	C	0.09595	0.08737	0.09823	1259	4734	5993	-2.357	0.08706	0.8145	0.6867	0.966	0.01843
second_analysis	unstratified	Italy	imputed_nuc_B_31324019	31356242	T	C	0.06291	0.0556	0.06485	1259	4734	5993	-1.385	0.1065	0.8628	0.7003	1.063	0.1659
second_analysis	unstratified	Italy	imputed_nuc_B_31324023	31356246	G	C	0.1407	0.1362	0.142	1259	4734	5993	-1.143	0.07179	0.9212	0.8003	1.06	0.2531
second_analysis	unstratified	Italy	imputed_nuc_B_31324036	31356259	T	A	0.3415	0.3368	0.3427	1259	4734	5993	0.624	0.05205	1.033	0.9328	1.144	0.5326
second_analysis	unstratified	Italy	imputed_nuc_B_31324051	31356274	A	C	0.0131	0.01112	0.01362	1259	4734	5993	-0.7155	0.2327	0.8466	0.5366	1.336	0.4743
second_analysis	unstratified	Italy	imputed_nuc_B_31324057	31356280	A	C	0.03571	0.04289	0.0338	1259	4734	5993	2.022	0.1274	1.294	1.008	1.661	0.04316
second_analysis	unstratified	Italy	imputed_nuc_B_31324064	31356287	A	T	0.0131	0.01112	0.01362	1259	4734	5993	-0.7155	0.2327	0.8466	0.5366	1.336	0.4743
second_analysis	unstratified	Italy	imputed_nuc_B_31324077	31356300	C	G	0.1023	0.1099	0.1001	446	1544	1990	1.987	0.1412	1.324	1.004	1.746	0.04696
second_analysis	unstratified	Italy	imputed_nuc_B_31324086	31356309	G	C	0.06816	0.07059	0.06752	595	2266	2861	0.9316	0.1393	1.139	0.8665	1.496	0.3515
second_analysis	unstratified	Italy	imputed_nuc_B_31324100	31356323	G	T	0.1564	0.1541	0.1571	1259	4734	5993	0.5063	0.06767	1.035	0.9063	1.182	0.6126
second_analysis	unstratified	Italy	imputed_nuc_B_31324128	31356351	T	C	0.009997	0.009709	0.01007	824	3077	3901	-0.1947	0.3104	0.9414	0.5124	1.73	0.8457
second_analysis	unstratified	Italy	imputed_nuc_B_31324143	31356366	T	G	0.1223	0.1308	0.12	1231	4605	5836	1.243	0.07523	1.098	0.9475	1.272	0.2138
second_analysis	unstratified	Italy	imputed_nuc_B_31324152	31356375	G	A	0.02341	0.02724	0.02238	1230	4579	5809	2.69	0.1589	1.533	1.123	2.093	0.007138
second_analysis	unstratified	Italy	imputed_nuc_B_31324154	31356377	A	G	0.2424	0.2288	0.2461	1259	4734	5993	-1.614	0.05865	0.9097	0.8109	1.02	0.1064
second_analysis	unstratified	Italy	imputed_nuc_B_31324166	31356389	A	G	0.02987	0.02859	0.03021	1259	4734	5993	-0.5247	0.1465	0.926	0.695	1.234	0.5998
second_analysis	unstratified	Italy	imputed_nuc_B_31324176	31356399	G	C	0.1853	0.187	0.1849	984	3732	4716	-0.0002299	0.0715	1	0.8692	1.15	0.9998
second_analysis	unstratified	Italy	imputed_nuc_B_31324194	31356417	G	A	0.3361	0.3078	0.3438	554	2014	2568	-1.497	0.08109	0.8857	0.7555	1.038	0.1343
second_analysis	unstratified	Italy	imputed_nuc_B_31324198	31356421	G	A	0.001752	0.0007943	0.002007	1259	4734	5993	-1.115	0.7995	0.4101	0.08558	1.965	0.2649
second_analysis	unstratified	Italy	imputed_nuc_B_31324206	31356429	C	G	0.2589	0.2745	0.2547	1253	4711	5964	1.735	0.05512	1.1	0.9877	1.226	0.08278
second_analysis	unstratified	Italy	imputed_nuc_B_31324207	31356430	C	A	0.2583	0.274	0.2541	1259	4734	5993	1.774	0.05501	1.103	0.9898	1.228	0.07606
second_analysis	unstratified	Italy	imputed_nuc_B_31324209	31356432	A	G	0.2852	0.3013	0.2809	1047	3870	4917	1.471	0.05873	1.09	0.9717	1.223	0.1412
second_analysis	unstratified	Italy	imputed_nuc_B_31324210	31356433	A	G	0.3129	0.3137	0.3127	1259	4734	5993	-0.7809	0.05263	0.9597	0.8657	1.064	0.4349
second_analysis	unstratified	Italy	imputed_nuc_B_31324467	31356690	T	G	0.001585	0.001191	0.00169	1259	4734	5993	-0.3075	0.6685	0.8142	0.2196	3.018	0.7585
second_analysis	unstratified	Italy	imputed_nuc_B_31324489	31356712	G	C	0.432	0.4301	0.4325	1259	4734	5993	-0.5544	0.04892	0.9732	0.8843	1.071	0.5793
second_analysis	unstratified	Italy	imputed_nuc_B_31324491	31356714	A	C	0.432	0.4301	0.4325	1259	4734	5993	-0.5544	0.04892	0.9732	0.8843	1.071	0.5793
second_analysis	unstratified	Italy	imputed_nuc_B_31324494	31356717	G	A	0.3955	0.3952	0.3956	1259	4734	5993	-0.3285	0.04981	0.9838	0.8923	1.085	0.7425
second_analysis	unstratified	Italy	imputed_nuc_B_31324495	31356718	C	G	0.3955	0.3952	0.3956	1259	4734	5993	-0.3285	0.04981	0.9838	0.8923	1.085	0.7425
second_analysis	unstratified	Italy	imputed_nuc_B_31324499	31356722	G	C	0.1424	0.1372	0.1438	973	3728	4701	-1.309	0.08121	0.8991	0.7668	1.054	0.1904
second_analysis	unstratified	Italy	imputed_nuc_B_31324506	31356729	T	C	0.4319	0.4301	0.4324	1259	4734	5993	-0.5502	0.04892	0.9734	0.8844	1.071	0.5822
second_analysis	unstratified	Italy	imputed_nuc_B_31324507	31356730	C	T	0.03804	0.03614	0.03855	1259	4734	5993	-0.6652	0.1295	0.9175	0.7118	1.183	0.5059
second_analysis	unstratified	Italy	imputed_nuc_B_31324509	31356732	A	T	0.001585	0.001191	0.00169	1259	4734	5993	-0.3075	0.6685	0.8142	0.2196	3.018	0.7585
second_analysis	unstratified	Italy	imputed_nuc_B_31324516	31356739	C	A	0.2145	0.2093	0.2159	1259	4734	5993	0.6019	0.06	1.037	0.9217	1.166	0.5473
second_analysis	unstratified	Italy	imputed_nuc_B_31324523	31356746	C	T	0.0647	0.06562	0.06445	1120	4166	5286	0.6879	0.1061	1.076	0.8738	1.324	0.4915
second_analysis	unstratified	Italy	imputed_nuc_B_31324525	31356748	C	T	0.1635	0.1644	0.1633	1259	4734	5993	1.03	0.06669	1.071	0.9399	1.221	0.3028
second_analysis	unstratified	Italy	imputed_nuc_B_31324526	31356749	C	G	0.1127	0.1136	0.1125	1030	3955	4985	0.6491	0.08618	1.058	0.8932	1.252	0.5162
second_analysis	unstratified	Italy	imputed_nuc_B_31324527	31356750	G	T	0.06099	0.06275	0.06052	1259	4734	5993	0.8666	0.1024	1.093	0.8941	1.336	0.3862
second_analysis	unstratified	Italy	imputed_nuc_B_31324531	31356754	C	T	0.1635	0.1644	0.1633	1259	4734	5993	1.03	0.06669	1.071	0.9399	1.221	0.3028
second_analysis	unstratified	Italy	imputed_nuc_B_31324535	31356758	C	G	0.06701	0.06925	0.06641	1047	3870	4917	0.9592	0.1078	1.109	0.8977	1.37	0.3375
second_analysis	unstratified	Italy	imputed_nuc_B_31324537	31356760	T	A	0.06099	0.06275	0.06052	1259	4734	5993	0.8666	0.1024	1.093	0.8941	1.336	0.3862
second_analysis	unstratified	Italy	imputed_nuc_B_31324539	31356762	T	A	0.06099	0.06275	0.06052	1259	4734	5993	0.8666	0.1024	1.093	0.8941	1.336	0.3862
second_analysis	unstratified	Italy	imputed_nuc_B_31324542	31356765	C	T	0.06099	0.06275	0.06052	1259	4734	5993	0.8666	0.1024	1.093	0.8941	1.336	0.3862
second_analysis	unstratified	Italy	imputed_nuc_B_31324547	31356770	C	G	0.3816	0.3713	0.3843	1259	4734	5993	-1.38	0.05125	0.9317	0.8427	1.03	0.1677
second_analysis	unstratified	Italy	imputed_nuc_B_31324549	31356772	C	T	0.3816	0.3713	0.3843	1259	4734	5993	-1.38	0.05125	0.9317	0.8427	1.03	0.1677
second_analysis	unstratified	Italy	imputed_nuc_B_31324552	31356775	C	G	0.04482	0.04306	0.04529	1254	4725	5979	-0.5784	0.1215	0.9322	0.7347	1.183	0.563
second_analysis	unstratified	Italy	imputed_nuc_B_31324562	31356785	T	C	0.01043	0.009868	0.01059	1064	3872	4936	-0.3308	0.2722	0.9139	0.536	1.558	0.7408
second_analysis	unstratified	Italy	imputed_nuc_B_31324586	31356809	C	T	0.3842	0.3783	0.3858	612	2295	2907	-0.8552	0.07368	0.9389	0.8127	1.085	0.3924
second_analysis	unstratified	Italy	imputed_nuc_B_31324595	31356818	G	C	0.4844	0.5051	0.479	587	2267	2854	1.285	0.07125	1.096	0.953	1.26	0.1988
second_analysis	unstratified	Italy	imputed_nuc_B_31324599	31356822	G	T	0.1149	0.1176	0.1142	1259	4734	5993	1.128	0.07776	1.092	0.9373	1.271	0.2594
second_analysis	unstratified	Italy	imputed_nuc_B_31324603	31356826	C	T	0.2637	0.2498	0.2674	1259	4734	5993	-0.6928	0.056	0.9619	0.8619	1.074	0.4884
second_analysis	unstratified	Italy	imputed_nuc_B_31324604	31356827	T	C	0.2637	0.2498	0.2674	1259	4734	5993	-0.6928	0.056	0.9619	0.8619	1.074	0.4884
second_analysis	unstratified	Italy	imputed_nuc_B_31324615	31356838	T	C	0.2345	0.228	0.2363	1259	4734	5993	-1.215	0.05954	0.9302	0.8278	1.045	0.2245
second_analysis	unstratified	Italy	imputed_nuc_B_31324641	31356864	A	T	0.2186	0.2033	0.2226	1259	4734	5993	-2.327	0.0614	0.8668	0.7686	0.9777	0.01995
second_analysis	unstratified	Italy	imputed_nuc_B_31324643	31356866	C	G	0.4215	0.3944	0.4288	966	3581	4547	-2.595	0.05783	0.8606	0.7684	0.9639	0.009446
second_analysis	unstratified	Italy	imputed_nuc_B_31324647	31356870	C	T	0.09795	0.1029	0.09664	1259	4734	5993	0.05295	0.08233	1.004	0.8547	1.18	0.9578
second_analysis	unstratified	Italy	imputed_nuc_B_31324664	31356887	G	T	0.2732	0.2605	0.2766	1121	4136	5257	-1.869	0.06025	0.8935	0.794	1.005	0.06161
second_analysis	unstratified	Italy	imputed_nuc_B_31324667	31356890	A	G	0.004022	0.006307	0.003406	872	3230	4102	1.648	0.4039	1.946	0.8816	4.294	0.09938
second_analysis	unstratified	Italy	imputed_nuc_B_31324691	31356914	A	G	0.001652	0.001289	0.001751	776	2856	3632	-0.5774	0.8198	0.6229	0.1249	3.106	0.5637
second_analysis	unstratified	Italy	imputed_nuc_B_31324702	31356925	C	T	0.3033	0.2935	0.3059	1259	4734	5993	-0.9742	0.05427	0.9485	0.8528	1.055	0.33
second_analysis	unstratified	Italy	imputed_nuc_B_31324705	31356928	A	C	0.2718	0.2665	0.2732	1259	4734	5993	-0.7222	0.05555	0.9607	0.8616	1.071	0.4702
second_analysis	unstratified	Italy	imputed_nuc_B_31324725	31356948	A	G	0.0007509	0.001191	0.0006337	1259	4734	5993	0.399	0.7336	1.34	0.3182	5.644	0.6899
second_analysis	unstratified	Italy	imputed_nuc_DRB1_32551892	32584115	T	G	0.004254	0.004365	0.004225	1260	4734	5994	0.01276	0.3812	1.005	0.4761	2.121	0.9898
second_analysis	unstratified	Italy	imputed_nuc_DRB1_32551899	32584122	C	T	0.03387	0.02596	0.03617	366	1258	1624	-1.447	0.2843	0.6627	0.3797	1.157	0.1479
second_analysis	unstratified	Italy	imputed_nuc_DRB1_32551911	32584134	C	A	0.4776	0.4851	0.4756	1110	4228	5338	0.382	0.053	1.02	0.9198	1.132	0.7025
second_analysis	unstratified	Italy	imputed_nuc_DRB1_32551912	32584135	A	C	0.4541	0.4607	0.4524	1260	4734	5994	0.6447	0.04968	1.033	0.9367	1.138	0.5191
second_analysis	unstratified	Italy	imputed_nuc_DRB1_32551915	32584138	G	A	0.03754	0.03571	0.03802	1260	4734	5994	-0.3135	0.1317	0.9595	0.7412	1.242	0.7539
second_analysis	unstratified	Italy	imputed_nuc_DRB1_32551936	32584159	A	T	0.1323	0.1468	0.1284	1260	4734	5994	2.315	0.07057	1.177	1.025	1.352	0.02064
second_analysis	unstratified	Italy	imputed_nuc_DRB1_32551937	32584160	C	A	0.1323	0.1468	0.1284	1260	4734	5994	2.315	0.07057	1.177	1.025	1.352	0.02064
second_analysis	unstratified	Italy	imputed_nuc_DRB1_32551939	32584162	T	G	0.08784	0.08929	0.08745	1260	4734	5994	0.008667	0.08737	1.001	0.8433	1.188	0.9931
second_analysis	unstratified	Italy	imputed_nuc_DRB1_32551949	32584172	G	C	0.2431	0.2575	0.2392	1260	4734	5994	1.789	0.05772	1.109	0.9902	1.242	0.07368
second_analysis	unstratified	Italy	imputed_nuc_DRB1_32551951	32584174	C	G	0.2159	0.2317	0.2117	1260	4734	5994	1.938	0.05962	1.122	0.9987	1.262	0.05266
second_analysis	unstratified	Italy	imputed_nuc_DRB1_32551958	32584181	C	T	0.199	0.1877	0.202	1260	4734	5994	-0.6723	0.06265	0.9588	0.848	1.084	0.5014
second_analysis	unstratified	Italy	imputed_nuc_DRB1_32551959	32584182	C	G	0.3803	0.3851	0.379	1249	4694	5943	1.052	0.05083	1.055	0.9549	1.165	0.2926
second_analysis	unstratified	Italy	imputed_nuc_DRB1_32551960	32584183	C	T	0.08383	0.09286	0.08143	1260	4734	5994	1.283	0.08673	1.118	0.943	1.325	0.1993
second_analysis	unstratified	Italy	imputed_nuc_DRB1_32551961	32584184	G	C	0.3833	0.3877	0.3821	1260	4734	5994	0.9981	0.05053	1.052	0.9526	1.161	0.3182
second_analysis	unstratified	Italy	imputed_nuc_DRB1_32551962	32584185	T	C	0.496	0.4783	0.5007	1221	4588	5809	-2.412	0.05002	0.8864	0.8036	0.9777	0.01587
second_analysis	unstratified	Italy	imputed_nuc_DRB1_32551990	32584213	G	T	0.1458	0.1595	0.1422	1260	4734	5994	2.133	0.06807	1.156	1.012	1.321	0.03292
second_analysis	unstratified	Italy	imputed_nuc_DRB1_32551991	32584214	G	A	0.06198	0.06865	0.0602	1260	4734	5994	0.9943	0.1004	1.105	0.9076	1.345	0.3201
second_analysis	unstratified	Italy	imputed_nuc_DRB1_32551996	32584219	T	G	0.2527	0.2373	0.2568	1260	4734	5994	-2.302	0.05806	0.8749	0.7808	0.9803	0.02131
second_analysis	unstratified	Italy	imputed_nuc_DRB1_32551998	32584221	G	A	0.2859	0.3137	0.2786	577	2186	2763	2.652	0.08078	1.239	1.058	1.451	0.007991
second_analysis	unstratified	Italy	imputed_nuc_DRB1_32552000	32584223	T	C	0.04605	0.04206	0.04711	1260	4734	5994	-0.8647	0.1218	0.9001	0.709	1.143	0.3872
second_analysis	unstratified	Italy	imputed_nuc_DRB1_32552029	32584252	T	A	0.4749	0.4996	0.4683	1260	4734	5994	2.464	0.04969	1.13	1.025	1.246	0.01375
second_analysis	unstratified	Italy	imputed_nuc_DRB1_32552050	32584273	T	A	0.0176	0.01984	0.017	1260	4734	5994	0.8814	0.1794	1.171	0.8241	1.665	0.3781
second_analysis	unstratified	Italy	imputed_nuc_DRB1_32552056	32584279	G	A	0.0176	0.01984	0.017	1260	4734	5994	0.8814	0.1794	1.171	0.8241	1.665	0.3781
second_analysis	unstratified	Italy	imputed_nuc_DRB1_32552057	32584280	G	C	0.01351	0.0127	0.01373	1260	4734	5994	-0.2873	0.2198	0.9388	0.6102	1.444	0.7738
second_analysis	unstratified	Italy	imputed_nuc_DRB1_32552067	32584290	T	C	0.3931	0.388	0.3945	978	3431	4409	-0.5499	0.05899	0.9681	0.8624	1.087	0.5824
second_analysis	unstratified	Italy	imputed_nuc_DRB1_32552072	32584295	G	T	0.07616	0.07143	0.07742	1260	4734	5994	-0.3137	0.09606	0.9703	0.8038	1.171	0.7537
second_analysis	unstratified	Italy	imputed_nuc_DRB1_32552075	32584298	G	A	0.2858	0.2901	0.2846	1260	4734	5994	0.2782	0.05511	1.015	0.9115	1.131	0.7809
second_analysis	unstratified	Italy	imputed_HLA_DRB1_01_01	#N/A	P	A	0.06256	0.06548	0.06179	1260	4734	5994	0.4145	0.103	1.044	0.8528	1.277	0.6785
second_analysis	unstratified	Italy	imputed_HLA_DRB1_01_02	#N/A	P	A	0.02402	0.02302	0.02429	1260	4734	5994	-0.173	0.162	0.9724	0.7079	1.336	0.8627
second_analysis	unstratified	Italy	imputed_HLA_DRB1_01_03	#N/A	P	A	0.002002	0.001984	0.002007	1260	4734	5994	0.00901	0.5939	1.005	0.3139	3.22	0.9928
second_analysis	unstratified	Italy	imputed_HLA_DRB1_03_01	#N/A	P	A	0.08717	0.08889	0.08671	1260	4734	5994	0.01163	0.08766	1.001	0.843	1.189	0.9907
second_analysis	unstratified	Italy	imputed_HLA_DRB1_03_02	#N/A	P	A	0.0006673	0.0003968	0.0007393	1260	4734	5994	-0.03624	1.098	0.961	0.1116	8.273	0.9711
second_analysis	unstratified	Italy	imputed_HLA_DRB1_04_01	#N/A	P	A	0.01568	0.01587	0.01563	1260	4734	5994	0.03983	0.1967	1.008	0.6855	1.482	0.9682
second_analysis	unstratified	Italy	imputed_HLA_DRB1_04_02	#N/A	P	A	0.01927	0.01825	0.01954	1260	4734	5994	-0.6276	0.1844	0.8907	0.6205	1.279	0.5303
second_analysis	unstratified	Italy	imputed_HLA_DRB1_04_03	#N/A	P	A	0.0146	0.0127	0.0151	1260	4734	5994	-0.2814	0.2161	0.941	0.616	1.437	0.7784
second_analysis	unstratified	Italy	imputed_HLA_DRB1_04_04	#N/A	P	A	0.01018	0.0119	0.009717	1260	4734	5994	1.841	0.2323	1.534	0.9727	2.418	0.06564
second_analysis	unstratified	Italy	imputed_HLA_DRB1_04_05	#N/A	P	A	0.00976	0.00754	0.01035	1260	4734	5994	-0.8341	0.2754	0.7947	0.4632	1.364	0.4042
second_analysis	unstratified	Italy	imputed_HLA_DRB1_04_06	#N/A	P	A	0.0006673	0.0003968	0.0007393	1260	4734	5994	-0.05945	1.085	0.9375	0.1117	7.867	0.9526
second_analysis	unstratified	Italy	imputed_HLA_DRB1_04_07	#N/A	P	A	0.004171	0.003175	0.004436	1260	4734	5994	-0.6427	0.4128	0.767	0.3415	1.723	0.5204
second_analysis	unstratified	Italy	imputed_HLA_DRB1_04_08	#N/A	P	A	0.001835	0.001587	0.001901	1260	4734	5994	-0.5616	0.5983	0.7146	0.2212	2.309	0.5744
second_analysis	unstratified	Italy	imputed_HLA_DRB1_07_01	#N/A	P	A	0.128	0.1425	0.1242	1260	4734	5994	2.351	0.07167	1.184	1.028	1.362	0.01872
second_analysis	unstratified	Italy	imputed_HLA_DRB1_08_01	#N/A	P	A	0.0191	0.01587	0.01996	1260	4734	5994	-1.11	0.1939	0.8064	0.5514	1.179	0.2672
second_analysis	unstratified	Italy	imputed_HLA_DRB1_08_02	#N/A	P	A	0.0005005	0.0003968	0.0005281	1260	4734	5994	0.1461	1.113	1.176	0.1329	10.41	0.8839
second_analysis	unstratified	Italy	imputed_HLA_DRB1_08_03	#N/A	P	A	0.00292	0.003968	0.00264	1260	4734	5994	0.7107	0.4261	1.354	0.5873	3.12	0.4772
second_analysis	unstratified	Italy	imputed_HLA_DRB1_08_04	#N/A	P	A	0.004421	0.004762	0.00433	1260	4734	5994	0.8094	0.3557	1.334	0.6641	2.678	0.4183
second_analysis	unstratified	Italy	imputed_HLA_DRB1_08_06	#N/A	P	A	0.0001668	0.0003968	0.0001056	1260	4734	5994	0.3463	2.422	2.314	0.02007	266.7	0.7291
second_analysis	unstratified	Italy	imputed_HLA_DRB1_08_10	#N/A	P	A	8.342e-05	0.0003968	0	1260	4734	5994	#N/A	#N/A	#N/A	#N/A	#N/A	#N/A
second_analysis	unstratified	Italy	imputed_HLA_DRB1_09_01	#N/A	P	A	0.004254	0.004365	0.004225	1260	4734	5994	0.01276	0.3812	1.005	0.4761	2.121	0.9898
second_analysis	unstratified	Italy	imputed_HLA_DRB1_10_01	#N/A	P	A	0.0176	0.01984	0.017	1260	4734	5994	0.8814	0.1794	1.171	0.8241	1.665	0.3781
second_analysis	unstratified	Italy	imputed_HLA_DRB1_11_01	#N/A	P	A	0.1394	0.1171	0.1453	1260	4734	5994	-3.155	0.07687	0.7847	0.6749	0.9122	0.001606
second_analysis	unstratified	Italy	imputed_HLA_DRB1_11_02	#N/A	P	A	0.005589	0.005159	0.005703	1260	4734	5994	-0.08659	0.3427	0.9708	0.496	1.9	0.931
second_analysis	unstratified	Italy	imputed_HLA_DRB1_11_03	#N/A	P	A	0.001919	0.002381	0.001796	1260	4734	5994	0.6582	0.5138	1.402	0.5123	3.839	0.5104
second_analysis	unstratified	Italy	imputed_HLA_DRB1_11_04	#N/A	P	A	0.1057	0.1123	0.1039	1260	4734	5994	0.06245	0.08058	1.005	0.8582	1.177	0.9502
second_analysis	unstratified	Italy	imputed_HLA_DRB1_11_36	#N/A	P	A	8.342e-05	0.0003968	0	1260	4734	5994	#N/A	#N/A	#N/A	#N/A	#N/A	#N/A
second_analysis	unstratified	Italy	imputed_HLA_DRB1_12_01	#N/A	P	A	0.01351	0.0127	0.01373	1260	4734	5994	-0.2873	0.2198	0.9388	0.6102	1.444	0.7738
second_analysis	unstratified	Italy	imputed_HLA_DRB1_13_01	#N/A	P	A	0.05005	0.04722	0.0508	1260	4734	5994	-0.8203	0.1158	0.9094	0.7247	1.141	0.412
second_analysis	unstratified	Italy	imputed_HLA_DRB1_13_02	#N/A	P	A	0.05255	0.04921	0.05344	1260	4734	5994	-0.3654	0.1133	0.9595	0.7684	1.198	0.7148
second_analysis	unstratified	Italy	imputed_HLA_DRB1_13_03	#N/A	P	A	0.01401	0.01389	0.01405	1260	4734	5994	-0.07796	0.2113	0.9837	0.6501	1.488	0.9379
second_analysis	unstratified	Italy	imputed_HLA_DRB1_13_05	#N/A	P	A	0.001585	0.001984	0.001479	1260	4734	5994	0.5525	0.5889	1.384	0.4366	4.391	0.5806
second_analysis	unstratified	Italy	imputed_HLA_DRB1_13_26	#N/A	P	A	8.342e-05	0.0003968	0	1260	4734	5994	#N/A	#N/A	#N/A	#N/A	#N/A	#N/A
second_analysis	unstratified	Italy	imputed_HLA_DRB1_14_01	#N/A	P	A	0.06073	0.06627	0.05925	1260	4734	5994	0.7065	0.1017	1.074	0.8803	1.311	0.4799
second_analysis	unstratified	Italy	imputed_HLA_DRB1_14_04	#N/A	P	A	0.001168	0.002381	0.000845	1260	4734	5994	2.224	0.6131	3.91	1.176	13	0.02615
second_analysis	unstratified	Italy	imputed_HLA_DRB1_14_06	#N/A	P	A	0.0005839	0.0007937	0.0005281	1260	4734	5994	0.4726	0.857	1.499	0.2795	8.041	0.6365
second_analysis	unstratified	Italy	imputed_HLA_DRB1_14_07	#N/A	P	A	8.342e-05	0	0.0001056	1260	4734	5994	#N/A	#N/A	#N/A	#N/A	#N/A	#N/A
second_analysis	unstratified	Italy	imputed_HLA_DRB1_15_01	#N/A	P	A	0.05397	0.0504	0.05492	1260	4734	5994	0.5436	0.1118	1.063	0.8536	1.323	0.5867
second_analysis	unstratified	Italy	imputed_HLA_DRB1_15_02	#N/A	P	A	0.01335	0.0127	0.01352	1260	4734	5994	-0.6015	0.2189	0.8766	0.5708	1.346	0.5475
second_analysis	unstratified	Italy	imputed_HLA_DRB1_15_03	#N/A	P	A	0.0002503	0	0.0003169	1260	4734	5994	#N/A	#N/A	#N/A	#N/A	#N/A	#N/A
second_analysis	unstratified	Italy	imputed_HLA_DRB1_16_01	#N/A	P	A	0.05138	0.05635	0.05006	1260	4734	5994	0.3836	0.1102	1.043	0.8405	1.295	0.7013
second_analysis	unstratified	Italy	imputed_HLA_DRB1_16_02	#N/A	P	A	0.004338	0.004762	0.004225	1260	4734	5994	0.1606	0.3544	1.059	0.5285	2.12	0.8724
second_analysis	unstratified	Italy	imputed_HLA_DRB1_01	#N/A	P	A	0.08859	0.09048	0.08809	1260	4734	5994	0.2591	0.08791	1.023	0.8611	1.215	0.7955
second_analysis	unstratified	Italy	imputed_HLA_DRB1_03	#N/A	P	A	0.08784	0.08929	0.08745	1260	4734	5994	0.008667	0.08737	1.001	0.8433	1.188	0.9931
second_analysis	unstratified	Italy	imputed_HLA_DRB1_04	#N/A	P	A	0.07616	0.07143	0.07742	1260	4734	5994	-0.3137	0.09606	0.9703	0.8038	1.171	0.7537
second_analysis	unstratified	Italy	imputed_HLA_DRB1_07	#N/A	P	A	0.128	0.1425	0.1242	1260	4734	5994	2.351	0.07167	1.184	1.028	1.362	0.01872
second_analysis	unstratified	Italy	imputed_HLA_DRB1_08	#N/A	P	A	0.02719	0.02579	0.02757	1260	4734	5994	-0.2198	0.1561	0.9663	0.7116	1.312	0.826
second_analysis	unstratified	Italy	imputed_HLA_DRB1_09	#N/A	P	A	0.004254	0.004365	0.004225	1260	4734	5994	0.01276	0.3812	1.005	0.4761	2.121	0.9898
second_analysis	unstratified	Italy	imputed_HLA_DRB1_10	#N/A	P	A	0.0176	0.01984	0.017	1260	4734	5994	0.8814	0.1794	1.171	0.8241	1.665	0.3781
second_analysis	unstratified	Italy	imputed_HLA_DRB1_11	#N/A	P	A	0.2527	0.2373	0.2568	1260	4734	5994	-2.302	0.05806	0.8749	0.7808	0.9803	0.02131
second_analysis	unstratified	Italy	imputed_HLA_DRB1_12	#N/A	P	A	0.01351	0.0127	0.01373	1260	4734	5994	-0.2873	0.2198	0.9388	0.6102	1.444	0.7738
second_analysis	unstratified	Italy	imputed_HLA_DRB1_13	#N/A	P	A	0.1183	0.1127	0.1198	1260	4734	5994	-0.7077	0.07828	0.9461	0.8115	1.103	0.4791
second_analysis	unstratified	Italy	imputed_HLA_DRB1_14	#N/A	P	A	0.06256	0.06944	0.06073	1260	4734	5994	1.041	0.09988	1.11	0.9123	1.35	0.2977
second_analysis	unstratified	Italy	imputed_HLA_DRB1_15	#N/A	P	A	0.06757	0.0631	0.06876	1260	4734	5994	0.1438	0.1003	1.015	0.8335	1.235	0.8856
second_analysis	unstratified	Italy	imputed_HLA_DRB1_16	#N/A	P	A	0.05572	0.06111	0.05429	1260	4734	5994	0.4166	0.1059	1.045	0.8491	1.286	0.677
second_analysis	unstratified	Italy	imputed_nuc_DRB1_32552087	32584310	G	C	0.004254	0.004365	0.004225	1260	4734	5994	0.01276	0.3812	1.005	0.4761	2.121	0.9898
second_analysis	unstratified	Italy	imputed_nuc_DRB1_32552092	32584315	T	A	0.09142	0.09325	0.09094	1260	4734	5994	0.01427	0.08591	1.001	0.8461	1.185	0.9886
second_analysis	unstratified	Italy	imputed_nuc_DRB1_32552095	32584318	T	C	0.128	0.1425	0.1242	1260	4734	5994	2.351	0.07167	1.184	1.028	1.362	0.01872
second_analysis	unstratified	Italy	imputed_nuc_DRB1_32552112	32584335	G	A	0.3007	0.3164	0.2967	621	2395	3016	1.638	0.07662	1.134	0.9757	1.317	0.1013
second_analysis	unstratified	Italy	imputed_nuc_DRB1_32552123	32584346	A	G	0.03762	0.03646	0.03793	1248	4693	5941	-0.1774	0.1342	0.9765	0.7506	1.27	0.8592
second_analysis	unstratified	Italy	imputed_nuc_DRB1_32552127	32584350	T	C	0.09025	0.09222	0.08973	1209	4547	5756	0.3879	0.08882	1.035	0.8697	1.232	0.6981
second_analysis	unstratified	Italy	imputed_nuc_DRB1_32552129	32584352	T	C	0.1284	0.1426	0.1247	1248	4693	5941	2.286	0.07199	1.179	1.024	1.358	0.02224
second_analysis	unstratified	Italy	imputed_nuc_DRB1_32552130	32584353	C	A	0.124	0.1254	0.1236	1248	4693	5941	0.4752	0.07531	1.036	0.8942	1.201	0.6346
second_analysis	unstratified	Italy	imputed_nuc_DRB1_32552133	32584356	T	C	0.08813	0.07808	0.09099	967	3396	4363	-0.9498	0.1056	0.9046	0.7355	1.113	0.3422
second_analysis	unstratified	Italy	imputed_nuc_DRB1_32552134	32584357	T	G	0.4398	0.4555	0.4356	1248	4693	5941	2.151	0.04985	1.113	1.01	1.227	0.03144
second_analysis	unstratified	Italy	imputed_nuc_DRB1_32552139	32584362	C	G	0.4398	0.4555	0.4356	1248	4693	5941	2.151	0.04985	1.113	1.01	1.227	0.03144
second_analysis	unstratified	Italy	imputed_nuc_DRB1_32552143	32584366	C	T	0.3414	0.359	0.3368	1248	4693	5941	2.118	0.05185	1.116	1.008	1.235	0.0342
second_analysis	unstratified	Italy	imputed_nuc_DRB1_32552147	32584370	G	A	0.2524	0.268	0.2482	1248	4693	5941	2.123	0.05634	1.127	1.009	1.259	0.03371
second_analysis	unstratified	Italy	imputed_HLA_DQA1_01_01	#N/A	P	A	0.1658	0.1766	0.163	1260	4734	5994	1.178	0.06595	1.081	0.9498	1.23	0.2386
second_analysis	unstratified	Italy	imputed_HLA_DQA1_01_02	#N/A	P	A	0.1652	0.1635	0.1657	1260	4734	5994	0.2183	0.06676	1.015	0.8902	1.157	0.8272
second_analysis	unstratified	Italy	imputed_HLA_DQA1_01_03	#N/A	P	A	0.06315	0.06032	0.0639	1260	4734	5994	-0.8212	0.1035	0.9185	0.7499	1.125	0.4116
second_analysis	unstratified	Italy	imputed_HLA_DQA1_01_06	#N/A	P	A	8.342e-05	0	0.0001056	1260	4734	5994	#N/A	#N/A	#N/A	#N/A	#N/A	#N/A
second_analysis	unstratified	Italy	imputed_HLA_DQA1_02_01	#N/A	P	A	0.1277	0.1417	0.124	1260	4734	5994	2.343	0.07174	1.183	1.028	1.362	0.01915
second_analysis	unstratified	Italy	imputed_HLA_DQA1_03_01	#N/A	P	A	0.08166	0.07817	0.08259	1260	4734	5994	-0.06115	0.09287	0.9943	0.8289	1.193	0.9512
second_analysis	unstratified	Italy	imputed_HLA_DQA1_04_01	#N/A	P	A	0.02394	0.02103	0.02471	1260	4734	5994	-0.5196	0.1685	0.9162	0.6584	1.275	0.6033
second_analysis	unstratified	Italy	imputed_HLA_DQA1_05_01	#N/A	P	A	0.3695	0.3544	0.3735	1260	4734	5994	-2.218	0.05143	0.8922	0.8067	0.9868	0.02658
second_analysis	unstratified	Italy	imputed_HLA_DQA1_06_01	#N/A	P	A	0.00292	0.004365	0.002535	1260	4734	5994	1.187	0.4151	1.637	0.7255	3.692	0.2353
second_analysis	unstratified	Italy	imputed_HLA_DQA1_01	#N/A	P	A	0.3943	0.4004	0.3927	1260	4734	5994	0.646	0.05061	1.033	0.9357	1.141	0.5183
second_analysis	unstratified	Italy	imputed_HLA_DQA1_02	#N/A	P	A	0.1277	0.1417	0.124	1260	4734	5994	2.343	0.07174	1.183	1.028	1.362	0.01915
second_analysis	unstratified	Italy	imputed_HLA_DQA1_03	#N/A	P	A	0.08166	0.07817	0.08259	1260	4734	5994	-0.06115	0.09287	0.9943	0.8289	1.193	0.9512
second_analysis	unstratified	Italy	imputed_HLA_DQA1_04	#N/A	P	A	0.02394	0.02103	0.02471	1260	4734	5994	-0.5196	0.1685	0.9162	0.6584	1.275	0.6033
second_analysis	unstratified	Italy	imputed_HLA_DQA1_05	#N/A	P	A	0.3695	0.3544	0.3735	1260	4734	5994	-2.218	0.05143	0.8922	0.8067	0.9868	0.02658
second_analysis	unstratified	Italy	imputed_HLA_DQA1_06	#N/A	P	A	0.00292	0.004365	0.002535	1260	4734	5994	1.187	0.4151	1.637	0.7255	3.692	0.2353
second_analysis	unstratified	Italy	imputed_nuc_DQA1_32609094	32641317	T	C	0.1717	0.1639	0.1738	1260	4733	5993	-0.6152	0.06686	0.9597	0.8418	1.094	0.5384
second_analysis	unstratified	Italy	imputed_nuc_DQA1_32609105	32641328	G	A	0.3943	0.4004	0.3927	1260	4733	5993	0.6474	0.05061	1.033	0.9357	1.141	0.5174
second_analysis	unstratified	Italy	imputed_nuc_DQA1_32609106	32641329	C	T	0.2094	0.2198	0.2066	1260	4733	5993	1.903	0.06029	1.122	0.9966	1.262	0.05704
second_analysis	unstratified	Italy	imputed_nuc_DQA1_32609126	32641349	T	C	0.3943	0.4004	0.3927	1260	4733	5993	0.6474	0.05061	1.033	0.9357	1.141	0.5174
second_analysis	unstratified	Italy	imputed_nuc_DQA1_32609130	32641353	T	C	0.09719	0.09309	0.09824	854	3303	4157	0.09832	0.1037	1.01	0.8244	1.238	0.9217
second_analysis	unstratified	Italy	imputed_nuc_DQA1_32609142	32641365	G	C	0.08168	0.07817	0.08261	1260	4733	5993	-0.06332	0.09287	0.9941	0.8287	1.193	0.9495
second_analysis	unstratified	Italy	imputed_nuc_DQA1_32609147	32641370	T	A	0.1938	0.2063	0.1905	1260	4733	5993	1.643	0.06142	1.106	0.9807	1.248	0.1005
second_analysis	unstratified	Italy	imputed_nuc_DQA1_32609150	32641373	G	C	0.08168	0.07817	0.08261	1260	4733	5993	-0.06332	0.09287	0.9941	0.8287	1.193	0.9495
second_analysis	unstratified	Italy	imputed_nuc_DQA1_32609169	32641392	C	T	0.2363	0.2452	0.2339	1260	4733	5993	1.802	0.05815	1.11	0.9909	1.245	0.07148
second_analysis	unstratified	Italy	imputed_nuc_DQA1_32609173	32641396	G	C	0.3753	0.3964	0.3696	1260	4733	5993	2.489	0.05078	1.135	1.027	1.253	0.01282
second_analysis	unstratified	Italy	imputed_nuc_DQA1_32609181	32641404	T	C	0.2094	0.2198	0.2066	1260	4733	5993	1.903	0.06029	1.122	0.9966	1.262	0.05704
second_analysis	unstratified	Italy	imputed_nuc_DQA1_32609192	32641415	G	A	0.3963	0.3798	0.4007	1260	4733	5993	-2.21	0.05065	0.8941	0.8096	0.9874	0.02713
second_analysis	unstratified	Italy	imputed_nuc_DQA1_32609195	32641418	A	G	0.06316	0.06032	0.06391	1260	4733	5993	-0.8229	0.1035	0.9184	0.7498	1.125	0.4106
second_analysis	unstratified	Italy	imputed_nuc_DQA1_32609207	32641430	C	T	0.3943	0.4004	0.3927	1260	4733	5993	0.6474	0.05061	1.033	0.9357	1.141	0.5174
second_analysis	unstratified	Italy	imputed_nuc_DQA1_32609213	32641436	A	G	0.2094	0.2198	0.2066	1260	4733	5993	1.903	0.06029	1.122	0.9966	1.262	0.05704
second_analysis	unstratified	Italy	imputed_nuc_DQA1_32609214	32641437	T	G	0.3963	0.3798	0.4007	1260	4733	5993	-2.21	0.05065	0.8941	0.8096	0.9874	0.02713
second_analysis	unstratified	Italy	imputed_nuc_DQA1_32609216	32641439	G	T	0.3943	0.4004	0.3927	1260	4733	5993	0.6474	0.05061	1.033	0.9357	1.141	0.5174
second_analysis	unstratified	Italy	imputed_nuc_DQA1_32609221	32641444	C	G	0.2094	0.2198	0.2066	1260	4733	5993	1.903	0.06029	1.122	0.9966	1.262	0.05704
second_analysis	unstratified	Italy	imputed_nuc_DQA1_32609222	32641445	A	T	0.3943	0.4004	0.3927	1260	4733	5993	0.6474	0.05061	1.033	0.9357	1.141	0.5174
second_analysis	unstratified	Italy	imputed_nuc_DQA1_32609223	32641446	T	G	0.3963	0.3798	0.4007	1260	4733	5993	-2.21	0.05065	0.8941	0.8096	0.9874	0.02713
second_analysis	unstratified	Italy	imputed_nuc_DQA1_32609224	32641447	C	T	0.3963	0.3798	0.4007	1260	4733	5993	-2.21	0.05065	0.8941	0.8096	0.9874	0.02713
second_analysis	unstratified	Italy	imputed_nuc_DQA1_32609227	32641450	C	A	0.2094	0.2198	0.2066	1260	4733	5993	1.903	0.06029	1.122	0.9966	1.262	0.05704
second_analysis	unstratified	Italy	imputed_nuc_DQA1_32609228	32641451	A	G	0.1277	0.1417	0.124	1260	4733	5993	2.34	0.07174	1.183	1.028	1.361	0.01927
second_analysis	unstratified	Italy	imputed_nuc_DQA1_32609229	32641452	A	C	0.3963	0.3798	0.4007	1260	4733	5993	-2.21	0.05065	0.8941	0.8096	0.9874	0.02713
second_analysis	unstratified	Italy	imputed_nuc_DQA1_32609230	32641453	C	A	0.3963	0.3798	0.4007	1260	4733	5993	-2.21	0.05065	0.8941	0.8096	0.9874	0.02713
second_analysis	unstratified	Italy	imputed_nuc_DQA1_32609231	32641454	G	A	0.2094	0.2198	0.2066	1260	4733	5993	1.903	0.06029	1.122	0.9966	1.262	0.05704
second_analysis	unstratified	Italy	imputed_nuc_DQA1_32609233	32641456	C	T	0.1277	0.1417	0.124	1260	4733	5993	2.34	0.07174	1.183	1.028	1.361	0.01927
second_analysis	unstratified	Italy	imputed_nuc_DQA1_32609236	32641459	G	A	0.3943	0.4004	0.3927	1260	4733	5993	0.6474	0.05061	1.033	0.9357	1.141	0.5174
second_analysis	unstratified	Italy	imputed_nuc_DQA1_32609253	32641476	G	A	0.3943	0.4004	0.3927	1260	4733	5993	0.6474	0.05061	1.033	0.9357	1.141	0.5174
second_analysis	unstratified	Italy	imputed_nuc_DQA1_32609254	32641477	G	T	0.3943	0.4004	0.3927	1260	4733	5993	0.6474	0.05061	1.033	0.9357	1.141	0.5174
second_analysis	unstratified	Italy	imputed_nuc_DQA1_32609255	32641478	G	T	0.3943	0.4004	0.3927	1260	4733	5993	0.6474	0.05061	1.033	0.9357	1.141	0.5174
second_analysis	unstratified	Italy	imputed_nuc_DQA1_32609264	32641487	G	C	0.3943	0.4004	0.3927	1260	4733	5993	0.6474	0.05061	1.033	0.9357	1.141	0.5174
second_analysis	unstratified	Italy	imputed_nuc_DQA1_32609271	32641494	G	C	0.3943	0.4004	0.3927	1260	4733	5993	0.6474	0.05061	1.033	0.9357	1.141	0.5174
second_analysis	unstratified	Italy	imputed_nuc_DQA1_32609277	32641500	C	G	0.3694	0.3544	0.3734	1260	4733	5993	-2.216	0.05142	0.8923	0.8068	0.9869	0.02671
second_analysis	unstratified	Italy	imputed_nuc_DQA1_32609279	32641502	C	T	0.4212	0.4258	0.4199	1260	4733	5993	0.616	0.05006	1.031	0.9349	1.138	0.5379
second_analysis	unstratified	Italy	imputed_nuc_DQA1_32609286	32641509	C	T	0.4212	0.4258	0.4199	1260	4733	5993	0.616	0.05006	1.031	0.9349	1.138	0.5379
second_analysis	unstratified	Italy	imputed_nuc_DQA1_32609297	32641520	G	T	0.3694	0.3544	0.3734	1260	4733	5993	-2.216	0.05142	0.8923	0.8068	0.9869	0.02671
second_analysis	unstratified	Italy	imputed_nuc_DQA1_32609298	32641521	T	C	0.3694	0.3544	0.3734	1260	4733	5993	-2.216	0.05142	0.8923	0.8068	0.9869	0.02671
second_analysis	unstratified	Italy	imputed_nuc_DQA1_32609312	32641535	A	C	0.3943	0.4004	0.3927	1260	4733	5993	0.6474	0.05061	1.033	0.9357	1.141	0.5174
second_analysis	unstratified	Italy	imputed_nuc_DQA1_32609322	32641545	T	C	0.02585	0.02203	0.02687	1112	4149	5261	-0.7165	0.1746	0.8824	0.6267	1.242	0.4737
second_analysis	unstratified	Italy	imputed_HLA_DQB1_02_01	#N/A	P	A	0.1908	0.2028	0.1876	1260	4734	5994	1.458	0.06243	1.095	0.9692	1.238	0.1448
second_analysis	unstratified	Italy	imputed_HLA_DQB1_03_01	#N/A	P	A	0.3005	0.2825	0.3052	1260	4734	5994	-2.516	0.05485	0.8711	0.7823	0.9699	0.01186
second_analysis	unstratified	Italy	imputed_HLA_DQB1_03_02	#N/A	P	A	0.05397	0.05675	0.05323	1260	4734	5994	1.027	0.109	1.118	0.9033	1.385	0.3044
second_analysis	unstratified	Italy	imputed_HLA_DQB1_03_03	#N/A	P	A	0.03178	0.03373	0.03126	1260	4734	5994	0.8312	0.1352	1.119	0.8584	1.459	0.4058
second_analysis	unstratified	Italy	imputed_HLA_DQB1_03_04	#N/A	P	A	0.001919	0.0007937	0.002218	1260	4734	5994	-0.9821	0.7632	0.4726	0.1059	2.109	0.326
second_analysis	unstratified	Italy	imputed_HLA_DQB1_03_05	#N/A	P	A	0.001168	0.00119	0.001162	1260	4734	5994	0.4186	0.7118	1.347	0.3338	5.436	0.6755
second_analysis	unstratified	Italy	imputed_HLA_DQB1_04_02	#N/A	P	A	0.02569	0.02222	0.02662	1260	4734	5994	-0.4326	0.1633	0.9318	0.6766	1.283	0.6653
second_analysis	unstratified	Italy	imputed_HLA_DQB1_05_01	#N/A	P	A	0.1078	0.1107	0.107	1260	4734	5994	0.3159	0.07975	1.026	0.8771	1.199	0.7521
second_analysis	unstratified	Italy	imputed_HLA_DQB1_05_02	#N/A	P	A	0.0659	0.07143	0.06443	1260	4734	5994	0.5599	0.09824	1.057	0.8715	1.281	0.5755
second_analysis	unstratified	Italy	imputed_HLA_DQB1_05_03	#N/A	P	A	0.06014	0.06786	0.05809	1260	4734	5994	1.381	0.1011	1.15	0.9431	1.402	0.1673
second_analysis	unstratified	Italy	imputed_HLA_DQB1_05_04	#N/A	P	A	0.001084	0.00119	0.001056	1260	4734	5994	-0.02432	0.7177	0.9827	0.2407	4.012	0.9806
second_analysis	unstratified	Italy	imputed_HLA_DQB1_06_01	#N/A	P	A	0.0141	0.01429	0.01405	1260	4734	5994	-0.2243	0.2086	0.9543	0.6341	1.436	0.8225
second_analysis	unstratified	Italy	imputed_HLA_DQB1_06_02	#N/A	P	A	0.04279	0.03849	0.04394	1260	4734	5994	-0.01256	0.1268	0.9984	0.7787	1.28	0.99
second_analysis	unstratified	Italy	imputed_HLA_DQB1_06_03	#N/A	P	A	0.05272	0.0504	0.05334	1260	4734	5994	-0.4689	0.1126	0.9486	0.7608	1.183	0.6392
second_analysis	unstratified	Italy	imputed_HLA_DQB1_06_04	#N/A	P	A	0.03929	0.0369	0.03992	1260	4734	5994	-0.1818	0.1303	0.9766	0.7565	1.261	0.8557
second_analysis	unstratified	Italy	imputed_HLA_DQB1_06_07	#N/A	P	A	0	0	0	1260	4734	5994	#N/A	#N/A	#N/A	#N/A	#N/A	#N/A
second_analysis	unstratified	Italy	imputed_HLA_DQB1_06_09	#N/A	P	A	0.01043	0.00873	0.01088	1260	4734	5994	-1.019	0.2627	0.7652	0.4573	1.28	0.3082
second_analysis	unstratified	Italy	imputed_HLA_DQB1_02	#N/A	P	A	0.1908	0.2028	0.1876	1260	4734	5994	1.458	0.06243	1.095	0.9692	1.238	0.1448
second_analysis	unstratified	Italy	imputed_HLA_DQB1_03	#N/A	P	A	0.3893	0.375	0.3931	1260	4734	5994	-1.639	0.05081	0.9201	0.8329	1.016	0.1013
second_analysis	unstratified	Italy	imputed_HLA_DQB1_04	#N/A	P	A	0.02569	0.02222	0.02662	1260	4734	5994	-0.4326	0.1633	0.9318	0.6766	1.283	0.6653
second_analysis	unstratified	Italy	imputed_HLA_DQB1_05	#N/A	P	A	0.2349	0.2512	0.2306	1260	4734	5994	1.326	0.05743	1.079	0.9643	1.208	0.1848
second_analysis	unstratified	Italy	imputed_HLA_DQB1_06	#N/A	P	A	0.1593	0.1488	0.1621	1260	4734	5994	-0.7503	0.06926	0.9494	0.8288	1.087	0.4531
second_analysis	unstratified	Italy	imputed_nuc_DQB1_32632578	32664801	T	G	0.3457	0.3432	0.3464	1059	4069	5128	-0.05468	0.05698	0.9969	0.8916	1.115	0.9564
second_analysis	unstratified	Italy	imputed_nuc_DQB1_32632581	32664804	T	G	0.3457	0.3432	0.3464	1059	4069	5128	-0.05468	0.05698	0.9969	0.8916	1.115	0.9564
second_analysis	unstratified	Italy	imputed_nuc_DQB1_32632587	32664810	G	A	0.2428	0.2465	0.2418	1059	4069	5128	0.1201	0.06282	1.008	0.8908	1.14	0.9044
second_analysis	unstratified	Italy	imputed_nuc_DQB1_32632589	32664812	A	G	0.3457	0.3432	0.3464	1059	4069	5128	-0.05468	0.05698	0.9969	0.8916	1.115	0.9564
second_analysis	unstratified	Italy	imputed_nuc_DQB1_32632592	32664815	C	G	0.3457	0.3432	0.3464	1059	4069	5128	-0.05468	0.05698	0.9969	0.8916	1.115	0.9564
second_analysis	unstratified	Italy	imputed_nuc_DQB1_32632593	32664816	C	T	0.3457	0.3432	0.3464	1059	4069	5128	-0.05468	0.05698	0.9969	0.8916	1.115	0.9564
second_analysis	unstratified	Italy	imputed_nuc_DQB1_32632598	32664821	T	A	0.2428	0.2465	0.2418	1059	4069	5128	0.1201	0.06282	1.008	0.8908	1.14	0.9044
second_analysis	unstratified	Italy	imputed_nuc_DQB1_32632599	32664822	A	G	0.3457	0.3432	0.3464	1059	4069	5128	-0.05468	0.05698	0.9969	0.8916	1.115	0.9564
second_analysis	unstratified	Italy	imputed_nuc_DQB1_32632605	32664828	A	C	0.4842	0.4889	0.4829	497	1818	2315	0.576	0.08018	1.047	0.895	1.225	0.5646
second_analysis	unstratified	Italy	imputed_nuc_DQB1_32632608	32664831	C	G	0.3457	0.3432	0.3464	1059	4069	5128	-0.05468	0.05698	0.9969	0.8916	1.115	0.9564
second_analysis	unstratified	Italy	imputed_nuc_DQB1_32632624	32664847	T	C	0.02779	0.02407	0.02875	1018	3930	4948	-0.541	0.1745	0.9099	0.6464	1.281	0.5885
second_analysis	unstratified	Italy	imputed_nuc_DQB1_32632628	32664851	C	G	0.3867	0.4081	0.3811	1093	4194	5287	1.754	0.05441	1.1	0.9888	1.224	0.07951
second_analysis	unstratified	Italy	imputed_nuc_DQB1_32632635	32664858	A	C	0.3005	0.2823	0.3056	395	1430	1825	-0.7512	0.1019	0.9263	0.7586	1.131	0.4525
second_analysis	unstratified	Italy	imputed_nuc_DQB1_32632637	32664860	G	T	0.4134	0.4305	0.4089	1093	4194	5287	1.524	0.05427	1.086	0.9766	1.208	0.1275
second_analysis	unstratified	Italy	imputed_nuc_DQB1_32632638	32664861	A	C	0.212	0.2159	0.211	1093	4194	5287	0.3098	0.06524	1.02	0.8979	1.16	0.7567
second_analysis	unstratified	Italy	imputed_nuc_DQB1_32632645	32664868	T	G	0.2013	0.2145	0.1979	1093	4194	5287	1.545	0.06556	1.107	0.9732	1.258	0.1223
second_analysis	unstratified	Italy	imputed_nuc_DQB1_32632646	32664869	T	G	0.2291	0.2379	0.2269	1093	4194	5287	1.188	0.06314	1.078	0.9524	1.22	0.2347
second_analysis	unstratified	Italy	imputed_nuc_DQB1_32632647	32664870	C	T	0.212	0.2159	0.211	1093	4194	5287	0.3098	0.06524	1.02	0.8979	1.16	0.7567
second_analysis	unstratified	Italy	imputed_nuc_DQB1_32632649	32664872	T	C	0.0278	0.02333	0.02897	1093	4194	5287	-0.7653	0.1707	0.8775	0.6279	1.226	0.4441
second_analysis	unstratified	Italy	imputed_nuc_DQB1_32632650	32664873	C	T	0.3133	0.3111	0.3139	1093	4194	5287	0.1071	0.05746	1.006	0.899	1.126	0.9147
second_analysis	unstratified	Italy	imputed_nuc_DQB1_32632659	32664882	T	C	0.2316	0.2405	0.2293	1260	4734	5994	1.141	0.05875	1.069	0.953	1.2	0.254
second_analysis	unstratified	Italy	imputed_nuc_DQB1_32632660	32664883	G	T	0.2418	0.2494	0.2398	1165	4323	5488	1.187	0.06056	1.075	0.9543	1.21	0.2353
second_analysis	unstratified	Italy	imputed_nuc_DQB1_32632687	32664910	A	G	0.3155	0.3247	0.3132	462	1898	2360	1.542	0.08787	1.145	0.9639	1.36	0.1231
second_analysis	unstratified	Italy	imputed_nuc_DQB1_32632689	32664912	T	C	0.06698	0.07262	0.06548	1260	4734	5994	0.5518	0.09741	1.055	0.8718	1.277	0.5811
second_analysis	unstratified	Italy	imputed_nuc_DQB1_32632691	32664914	A	G	0.02569	0.02222	0.02662	1260	4734	5994	-0.4326	0.1633	0.9318	0.6766	1.283	0.6653
second_analysis	unstratified	Italy	imputed_nuc_DQB1_32632700	32664923	T	A	0.3942	0.4	0.3927	1260	4734	5994	0.6086	0.05063	1.031	0.9339	1.139	0.5428
second_analysis	unstratified	Italy	imputed_nuc_DQB1_32632703	32664926	A	G	0.1908	0.2028	0.1876	1260	4734	5994	1.458	0.06243	1.095	0.9692	1.238	0.1448
second_analysis	unstratified	Italy	imputed_nuc_DQB1_32632711	32664934	T	C	0.1195	0.123	0.1186	996	3835	4831	0.5472	0.08532	1.048	0.8865	1.239	0.5842
second_analysis	unstratified	Italy	imputed_nuc_DQB1_32632717	32664940	A	G	0.107	0.1121	0.1056	290	1009	1299	0.3281	0.1681	1.057	0.7601	1.469	0.7428
second_analysis	unstratified	Italy	imputed_nuc_DQB1_32632718	32664941	A	T	0.1908	0.2028	0.1876	1260	4734	5994	1.458	0.06243	1.095	0.9692	1.238	0.1448
second_analysis	unstratified	Italy	imputed_nuc_DQB1_32632721	32664944	T	A	0.1908	0.2028	0.1876	1260	4734	5994	1.458	0.06243	1.095	0.9692	1.238	0.1448
second_analysis	unstratified	Italy	imputed_nuc_DQB1_32632724	32664947	T	C	0.3024	0.2833	0.3075	1260	4734	5994	-2.606	0.05484	0.8668	0.7785	0.9652	0.009162
second_analysis	unstratified	Italy	imputed_nuc_DQB1_32632744	32664967	T	C	0.4201	0.405	0.4242	1084	4002	5086	-1.58	0.05401	0.9182	0.826	1.021	0.1142
second_analysis	unstratified	Italy	imputed_nuc_DQB1_32632745	32664968	A	G	0.4398	0.4683	0.4322	1260	4734	5994	2.226	0.04948	1.116	1.013	1.23	0.02604
second_analysis	unstratified	Italy	imputed_nuc_DQB1_32632748	32664971	A	T	0.1908	0.2028	0.1876	1260	4734	5994	1.458	0.06243	1.095	0.9692	1.238	0.1448
second_analysis	unstratified	Italy	imputed_nuc_DQB1_32632753	32664976	T	C	0.2027	0.214	0.1997	1119	4242	5361	1.254	0.06505	1.085	0.9551	1.232	0.21
second_analysis	unstratified	Italy	imputed_nuc_DQB1_32632769	32664992	C	T	0.1908	0.2028	0.1876	1260	4734	5994	1.458	0.06243	1.095	0.9692	1.238	0.1448
second_analysis	unstratified	Italy	imputed_nuc_DQB1_32632775	32664998	C	G	0.1908	0.2028	0.1876	1260	4734	5994	1.458	0.06243	1.095	0.9692	1.238	0.1448
second_analysis	unstratified	Italy	imputed_nuc_DQB1_32632777	32665000	T	C	0.04517	0.04399	0.04549	1023	3770	4793	0.1042	0.1344	1.014	0.7792	1.32	0.917
second_analysis	unstratified	Italy	imputed_nuc_DQB1_32632783	32665006	C	A	0.2618	0.2746	0.2583	1260	4734	5994	1.167	0.05583	1.067	0.9567	1.191	0.2432
second_analysis	unstratified	Italy	imputed_nuc_DQB1_32632818	32665041	G	T	0.1854	0.1935	0.1832	1093	4194	5287	0.6022	0.0678	1.042	0.9121	1.19	0.547
second_analysis	unstratified	Italy	imputed_nuc_DQB1_32632820	32665043	G	C	0.3384	0.3248	0.3419	1093	4194	5287	-2.157	0.05725	0.8838	0.79	0.9888	0.03097
second_analysis	unstratified	Italy	imputed_nuc_DQB1_32632832	32665055	A	T	0.07342	0.06468	0.07569	1059	4069	5128	-0.3917	0.1078	0.9587	0.7761	1.184	0.6953
second_analysis	unstratified	Italy	imputed_nuc_DPB1_33048457	33080680	G	C	0.3018	0.3095	0.2997	1260	4734	5994	0.9928	0.0537	1.055	0.9494	1.172	0.3208
second_analysis	unstratified	Italy	imputed_nuc_DPB1_33048459	33080682	G	T	0.3018	0.3095	0.2997	1260	4734	5994	0.9928	0.0537	1.055	0.9494	1.172	0.3208
second_analysis	unstratified	Italy	imputed_nuc_DPB1_33048460	33080683	C	T	0.1044	0.1135	0.102	1260	4734	5994	0.6681	0.0792	1.054	0.9027	1.231	0.5041
second_analysis	unstratified	Italy	imputed_nuc_DPB1_33048461	33080684	A	T	0.3018	0.3095	0.2997	1260	4734	5994	0.9928	0.0537	1.055	0.9494	1.172	0.3208
second_analysis	unstratified	Italy	imputed_nuc_DPB1_33048466	33080689	T	G	0.2612	0.2647	0.2602	1260	4734	5994	0.5696	0.05644	1.033	0.9245	1.153	0.569
second_analysis	unstratified	Italy	imputed_nuc_DPB1_33048467	33080690	T	G	0.2612	0.2647	0.2602	1260	4734	5994	0.5696	0.05644	1.033	0.9245	1.153	0.569
second_analysis	unstratified	Italy	imputed_nuc_DPB1_33048532	33080755	C	G	0.02327	0.03056	0.02134	1260	4734	5994	1.947	0.1514	1.343	0.998	1.807	0.05156
second_analysis	unstratified	Italy	imputed_nuc_DPB1_33048538	33080761	C	T	0.01977	0.02024	0.01965	1260	4734	5994	0.123	0.1753	1.022	0.7247	1.441	0.9021
second_analysis	unstratified	Italy	imputed_nuc_DPB1_33048539	33080762	A	T	0.09218	0.1	0.09009	1260	4734	5994	1.412	0.08306	1.124	0.9555	1.323	0.1581
second_analysis	unstratified	Italy	imputed_nuc_DPB1_33048542	33080765	C	T	0.4289	0.427	0.4294	1260	4734	5994	-0.3399	0.05006	0.9831	0.8912	1.084	0.7339
second_analysis	unstratified	Italy	imputed_nuc_DPB1_33048564	33080787	A	G	0.007937	0.008945	0.007674	1118	4300	5418	0.8093	0.2822	1.257	0.7227	2.185	0.4183
second_analysis	unstratified	Italy	imputed_nuc_DPB1_33048599	33080822	C	A	0.4304	0.4294	0.4307	1260	4734	5994	-0.2142	0.05006	0.9893	0.8969	1.091	0.8304
second_analysis	unstratified	Italy	imputed_nuc_DPB1_33048600	33080823	G	T	0.02823	0.02691	0.02858	836	3167	4003	-0.4833	0.1826	0.9155	0.6401	1.309	0.6289
second_analysis	unstratified	Italy	imputed_nuc_DPB1_33048602	33080825	C	A	0.4536	0.4512	0.4543	1260	4734	5994	-0.4024	0.04985	0.9801	0.8889	1.081	0.6874
second_analysis	unstratified	Italy	imputed_nuc_DPB1_33048606	33080829	C	G	0.2701	0.2711	0.2699	570	2075	2645	0.8151	0.08417	1.071	0.9081	1.263	0.415
second_analysis	unstratified	Italy	imputed_nuc_DPB1_33048640	33080863	G	A	0.3118	0.3135	0.3114	1260	4734	5994	0.3067	0.05333	1.016	0.9156	1.128	0.7591
second_analysis	unstratified	Italy	imputed_nuc_DPB1_33048641	33080864	G	A	0.02327	0.03056	0.02134	1260	4734	5994	1.947	0.1514	1.343	0.998	1.807	0.05156
second_analysis	unstratified	Italy	imputed_nuc_DPB1_33048649	33080872	T	G	0.001084	0.001587	0.0009506	1260	4734	5994	1.302	0.6482	2.326	0.6528	8.285	0.1929
second_analysis	unstratified	Italy	imputed_nuc_DPB1_33048661	33080884	G	A	0.2	0.1964	0.201	1260	4734	5994	-0.5661	0.06245	0.9653	0.8541	1.091	0.5713
second_analysis	unstratified	Italy	imputed_nuc_DPB1_33048663	33080886	A	G	0.2397	0.2329	0.2416	1260	4734	5994	-0.6846	0.05853	0.9607	0.8566	1.077	0.4936
second_analysis	unstratified	Italy	imputed_nuc_DPB1_33048689	33080912	A	G	0.316	0.321	0.3146	1260	4734	5994	0.6322	0.05287	1.034	0.9322	1.147	0.5273
second_analysis	unstratified	Italy	imputed_nuc_DPB1_33048691	33080914	G	C	0.316	0.321	0.3146	1260	4734	5994	0.6322	0.05287	1.034	0.9322	1.147	0.5273
second_analysis	unstratified	Italy	imputed_nuc_DPB1_33048694	33080917	G	A	0.316	0.321	0.3146	1260	4734	5994	0.6322	0.05287	1.034	0.9322	1.147	0.5273
second_analysis	unstratified	Italy	imputed_HLA_DPB1_01_01	#N/A	P	A	0.0332	0.03611	0.03243	1260	4734	5994	0.7212	0.136	1.103	0.845	1.44	0.4708
second_analysis	unstratified	Italy	imputed_HLA_DPB1_02_01	#N/A	P	A	0.1828	0.181	0.1834	1260	4734	5994	0.2941	0.06425	1.019	0.8985	1.156	0.7687
second_analysis	unstratified	Italy	imputed_HLA_DPB1_02_02	#N/A	P	A	0.00367	0.003968	0.003591	1260	4734	5994	-0.3665	0.4009	0.8633	0.3935	1.894	0.714
second_analysis	unstratified	Italy	imputed_HLA_DPB1_03_01	#N/A	P	A	0.09268	0.08373	0.09506	1260	4734	5994	-0.9465	0.08796	0.9201	0.7744	1.093	0.3439
second_analysis	unstratified	Italy	imputed_HLA_DPB1_04_01	#N/A	P	A	0.3368	0.327	0.3394	1260	4734	5994	-1.233	0.05281	0.9369	0.8448	1.039	0.2174
second_analysis	unstratified	Italy	imputed_HLA_DPB1_04_02	#N/A	P	A	0.1517	0.156	0.1505	1260	4734	5994	0.184	0.06815	1.013	0.886	1.157	0.854
second_analysis	unstratified	Italy	imputed_HLA_DPB1_05_01	#N/A	P	A	0.01502	0.01468	0.0151	1260	4734	5994	-0.02112	0.2072	0.9956	0.6633	1.494	0.9832
second_analysis	unstratified	Italy	imputed_HLA_DPB1_06_01	#N/A	P	A	0.008509	0.008333	0.008555	1260	4734	5994	0.3765	0.2702	1.107	0.6519	1.88	0.7066
second_analysis	unstratified	Italy	imputed_HLA_DPB1_09_01	#N/A	P	A	0.0121	0.01349	0.01172	1260	4734	5994	-0.06978	0.2196	0.9848	0.6403	1.515	0.9444
second_analysis	unstratified	Italy	imputed_HLA_DPB1_10_01	#N/A	P	A	0.03187	0.03095	0.03211	1260	4734	5994	-0.8888	0.1444	0.8795	0.6627	1.167	0.3741
second_analysis	unstratified	Italy	imputed_HLA_DPB1_11_01	#N/A	P	A	0.01585	0.02183	0.01426	1260	4734	5994	1.723	0.1801	1.364	0.9582	1.941	0.08493
second_analysis	unstratified	Italy	imputed_HLA_DPB1_13_01	#N/A	P	A	0.0357	0.03333	0.03633	1260	4734	5994	-0.1027	0.1335	0.9864	0.7593	1.281	0.9182
second_analysis	unstratified	Italy	imputed_HLA_DPB1_14_01	#N/A	P	A	0.03011	0.03214	0.02957	1260	4734	5994	0.4688	0.1405	1.068	0.811	1.407	0.6392
second_analysis	unstratified	Italy	imputed_HLA_DPB1_15_01	#N/A	P	A	0.007424	0.00873	0.007076	1260	4734	5994	0.902	0.2738	1.28	0.7485	2.19	0.3671
second_analysis	unstratified	Italy	imputed_HLA_DPB1_16_01	#N/A	P	A	0.002586	0.002381	0.00264	1260	4734	5994	-0.6441	0.5025	0.7235	0.2702	1.937	0.5195
second_analysis	unstratified	Italy	imputed_HLA_DPB1_17_01	#N/A	P	A	0.02986	0.0369	0.02799	1260	4734	5994	1.766	0.1345	1.268	0.9743	1.651	0.07732
second_analysis	unstratified	Italy	imputed_HLA_DPB1_19_01	#N/A	P	A	0.004004	0.003175	0.004225	1260	4734	5994	-0.7075	0.4095	0.7485	0.3354	1.67	0.4793
second_analysis	unstratified	Italy	imputed_HLA_DPB1_20_01	#N/A	P	A	0.003921	0.003968	0.003908	1260	4734	5994	1.293	0.3826	1.64	0.7748	3.471	0.196
second_analysis	unstratified	Italy	imputed_HLA_DPB1_23_01	#N/A	P	A	0.0003337	0.0007937	0.0002112	1260	4734	5994	1.099	1.236	3.891	0.3449	43.9	0.2718
second_analysis	unstratified	Italy	imputed_HLA_DPB1_26_01	#N/A	P	A	0	0	0	1260	4734	5994	#N/A	#N/A	#N/A	#N/A	#N/A	#N/A
second_analysis	unstratified	Italy	imputed_HLA_DPB1_30_01	#N/A	P	A	0.0005005	0	0.0006337	1260	4734	5994	#N/A	#N/A	#N/A	#N/A	#N/A	#N/A
second_analysis	unstratified	Italy	imputed_HLA_DPB1_34_01	#N/A	P	A	0.001084	0.001587	0.0009506	1260	4734	5994	1.302	0.6482	2.326	0.6528	8.285	0.1929
second_analysis	unstratified	Italy	imputed_HLA_DPB1_41_01	#N/A	P	A	8.342e-05	0	0.0001056	1260	4734	5994	#N/A	#N/A	#N/A	#N/A	#N/A	#N/A
second_analysis	unstratified	Italy	imputed_HLA_DPB1_59_01	#N/A	P	A	8.342e-05	0	0.0001056	1260	4734	5994	#N/A	#N/A	#N/A	#N/A	#N/A	#N/A
second_analysis	unstratified	Italy	imputed_HLA_DPB1_71_01	#N/A	P	A	8.342e-05	0	0.0001056	1260	4734	5994	#N/A	#N/A	#N/A	#N/A	#N/A	#N/A
second_analysis	unstratified	Italy	imputed_HLA_DPB1_78_01	#N/A	P	A	8.342e-05	0	0.0001056	1260	4734	5994	#N/A	#N/A	#N/A	#N/A	#N/A	#N/A
second_analysis	unstratified	Italy	imputed_HLA_DPB1_01	#N/A	P	A	0.0332	0.03611	0.03243	1260	4734	5994	0.7212	0.136	1.103	0.845	1.44	0.4708
second_analysis	unstratified	Italy	imputed_HLA_DPB1_02	#N/A	P	A	0.1865	0.1849	0.1869	1260	4734	5994	0.232	0.06386	1.015	0.8955	1.15	0.8165
second_analysis	unstratified	Italy	imputed_HLA_DPB1_03	#N/A	P	A	0.09268	0.08373	0.09506	1260	4734	5994	-0.9465	0.08796	0.9201	0.7744	1.093	0.3439
second_analysis	unstratified	Italy	imputed_HLA_DPB1_04	#N/A	P	A	0.4884	0.4829	0.4899	1260	4734	5994	-1.026	0.04941	0.9506	0.8628	1.047	0.3049
second_analysis	unstratified	Italy	imputed_HLA_DPB1_05	#N/A	P	A	0.01502	0.01468	0.0151	1260	4734	5994	-0.02112	0.2072	0.9956	0.6633	1.494	0.9832
second_analysis	unstratified	Italy	imputed_HLA_DPB1_06	#N/A	P	A	0.008509	0.008333	0.008555	1260	4734	5994	0.3765	0.2702	1.107	0.6519	1.88	0.7066
second_analysis	unstratified	Italy	imputed_HLA_DPB1_09	#N/A	P	A	0.0121	0.01349	0.01172	1260	4734	5994	-0.06978	0.2196	0.9848	0.6403	1.515	0.9444
second_analysis	unstratified	Italy	imputed_HLA_DPB1_10	#N/A	P	A	0.03187	0.03095	0.03211	1260	4734	5994	-0.8888	0.1444	0.8795	0.6627	1.167	0.3741
second_analysis	unstratified	Italy	imputed_HLA_DPB1_11	#N/A	P	A	0.01585	0.02183	0.01426	1260	4734	5994	1.723	0.1801	1.364	0.9582	1.941	0.08493
second_analysis	unstratified	Italy	imputed_HLA_DPB1_13	#N/A	P	A	0.0357	0.03333	0.03633	1260	4734	5994	-0.1027	0.1335	0.9864	0.7593	1.281	0.9182
second_analysis	unstratified	Italy	imputed_HLA_DPB1_14	#N/A	P	A	0.03011	0.03214	0.02957	1260	4734	5994	0.4688	0.1405	1.068	0.811	1.407	0.6392
second_analysis	unstratified	Italy	imputed_HLA_DPB1_15	#N/A	P	A	0.007424	0.00873	0.007076	1260	4734	5994	0.902	0.2738	1.28	0.7485	2.19	0.3671
second_analysis	unstratified	Italy	imputed_HLA_DPB1_16	#N/A	P	A	0.002586	0.002381	0.00264	1260	4734	5994	-0.6441	0.5025	0.7235	0.2702	1.937	0.5195
second_analysis	unstratified	Italy	imputed_HLA_DPB1_17	#N/A	P	A	0.02986	0.0369	0.02799	1260	4734	5994	1.766	0.1345	1.268	0.9743	1.651	0.07732
second_analysis	unstratified	Italy	imputed_HLA_DPB1_19	#N/A	P	A	0.004004	0.003175	0.004225	1260	4734	5994	-0.7075	0.4095	0.7485	0.3354	1.67	0.4793
second_analysis	unstratified	Italy	imputed_HLA_DPB1_20	#N/A	P	A	0.003921	0.003968	0.003908	1260	4734	5994	1.293	0.3826	1.64	0.7748	3.471	0.196
second_analysis	unstratified	Italy	imputed_HLA_DPB1_30	#N/A	P	A	0.0005005	0	0.0006337	1260	4734	5994	#N/A	#N/A	#N/A	#N/A	#N/A	#N/A
second_analysis	unstratified	Italy	imputed_HLA_DPB1_34	#N/A	P	A	0.001084	0.001587	0.0009506	1260	4734	5994	1.302	0.6482	2.326	0.6528	8.285	0.1929
second_analysis	unstratified	Norway	imputed_prot_C_6	6	K	R	0.05556	0.1	0.0528	10	161	171	-0.3353	1.271	0.653	0.0541	7.883	0.7374
second_analysis	unstratified	Norway	imputed_prot_DPB1_8	8	V	L	0.2601	0.375	0.2548	12	261	273	0.4418	0.6581	1.337	0.3682	4.858	0.6586
second_analysis	unstratified	Norway	imputed_prot_B_11	11	S	A	0.2942	0.3636	0.2912	11	249	260	-0.7384	0.7879	0.5589	0.1193	2.618	0.4603
second_analysis	unstratified	Norway	imputed_prot_C_11	11	S	A	0.1813	0.3	0.1739	10	161	171	0.2743	0.6695	1.202	0.3235	4.463	0.7839
second_analysis	unstratified	Norway	imputed_prot_DPB1_11	11	L	G	0.2088	0.3333	0.2031	12	261	273	0.6931	0.6272	1.545	0.4517	5.281	0.4883
second_analysis	unstratified	Norway	imputed_prot_DQA1_11	11	Y	C	0.4943	0.3333	0.503	9	167	176	#N/A	#N/A	#N/A	#N/A	#N/A	#N/A
second_analysis	unstratified	Norway	imputed_prot_A_12	12	M	V	0.003906	0	0.004082	11	245	256	#N/A	#N/A	#N/A	#N/A	#N/A	#N/A
second_analysis	unstratified	Norway	imputed_prot_B_12	12	V	M	0.3	0.3636	0.2972	11	249	260	-0.7393	0.7875	0.5587	0.1193	2.615	0.4597
second_analysis	unstratified	Norway	imputed_prot_DRB1_12	12	T	K	0.3485	0.25	0.3531	12	262	274	-1.254	0.8016	0.3661	0.07609	1.762	0.21
second_analysis	unstratified	Norway	imputed_prot_DQB1_13	13	A	G	0.1612	0.125	0.163	12	230	242	1.157	1.046	3.353	0.4317	26.05	0.2474
second_analysis	unstratified	Norway	imputed_prot_C_14	14	W	R	0.117	0.2	0.1118	10	161	171	1.413	0.9391	3.77	0.5984	23.75	0.1576
second_analysis	unstratified	Norway	imputed_prot_DQB1_14	14	L	M	0.1529	0.375	0.1413	12	230	242	1.846	0.9297	5.564	0.8995	34.41	0.06489
second_analysis	unstratified	Norway	imputed_prot_DRB1_14	14	K	E	0.09672	0.04167	0.09924	12	262	274	-1.461	2.522	0.02512	0.0001793	3.519	0.144
second_analysis	unstratified	Norway	imputed_prot_C_16	16	S	G	0.07018	0	0.07453	10	161	171	#N/A	#N/A	#N/A	#N/A	#N/A	#N/A
second_analysis	unstratified	Norway	imputed_prot_DRB1_16	16	Y	H	0.06752	0	0.07061	12	262	274	#N/A	#N/A	#N/A	#N/A	#N/A	#N/A
second_analysis	unstratified	Norway	imputed_prot_A_17	17	S	R	0.003906	0	0.004082	11	245	256	#N/A	#N/A	#N/A	#N/A	#N/A	#N/A
second_analysis	unstratified	Norway	imputed_prot_DQA1_18	18	S	F	0.4943	0.3333	0.503	9	167	176	#N/A	#N/A	#N/A	#N/A	#N/A	#N/A
second_analysis	unstratified	Norway	imputed_prot_C_21	21	H	R	0.0848	0	0.09006	10	161	171	#N/A	#N/A	#N/A	#N/A	#N/A	#N/A
second_analysis	unstratified	Norway	imputed_prot_C_24	24	A	S	0.462	0.55	0.4565	10	161	171	1.255	0.8846	3.035	0.5361	17.18	0.2094
second_analysis	unstratified	Norway	imputed_prot_DQA1_25	25	F	Y	0.2244	0.2222	0.2246	9	167	176	#N/A	#N/A	#N/A	#N/A	#N/A	#N/A
second_analysis	unstratified	Norway	imputed_prot_DRB1_25	25	Q	R	0.09672	0.04167	0.09924	12	262	274	-1.461	2.522	0.02512	0.0001793	3.519	0.144
second_analysis	unstratified	Norway	imputed_prot_DQA1_26	26	S	T	0.196	0.1667	0.1976	9	167	176	#N/A	#N/A	#N/A	#N/A	#N/A	#N/A
second_analysis	unstratified	Norway	imputed_prot_DQB1_28	28	S	T	0.1157	0.125	0.1152	12	230	242	0.937	0.9228	2.374	0.3891	14.49	0.3488
second_analysis	unstratified	Norway	imputed_prot_B_32	32	L	Q	0.4058	0.3182	0.4096	11	249	260	-1.654	0.8822	0.2325	0.04125	1.31	0.09814
second_analysis	unstratified	Norway	imputed_prot_DRB1_32	32	H	Y	0.2847	0.25	0.2863	12	262	274	-0.9805	0.8072	0.4532	0.09316	2.205	0.3269
second_analysis	unstratified	Norway	imputed_prot_DPB1_33	33	Q	E	0.01832	0.04167	0.01724	12	261	273	0.7301	1.511	3.014	0.1559	58.29	0.4654
second_analysis	unstratified	Norway	imputed_prot_DRB1_33	33	H	N	0.2482	0.2083	0.25	12	262	274	-0.3031	0.7827	0.7888	0.1701	3.657	0.7618
second_analysis	unstratified	Norway	imputed_prot_DQA1_34	34	E	Q	0.4801	0.6667	0.4701	9	167	176	#N/A	#N/A	#N/A	#N/A	#N/A	#N/A
second_analysis	unstratified	Norway	imputed_prot_C_35	35	Q	R	0.1637	0.15	0.1646	10	161	171	0.6404	0.9871	1.882	0.2718	13.03	0.5219
second_analysis	unstratified	Norway	imputed_prot_DPB1_36	36	V	A	0.4304	0.4583	0.4291	12	261	273	-0.01866	0.655	0.9879	0.2736	3.566	0.9851
second_analysis	unstratified	Norway	imputed_prot_DQB1_38	38	V	A	0.2748	0.5	0.263	12	230	242	1.772	0.6761	3.314	0.8806	12.47	0.07641
second_analysis	unstratified	Norway	imputed_prot_DQA1_40	40	G	E	0.1733	0.1111	0.1766	9	167	176	#N/A	#N/A	#N/A	#N/A	#N/A	#N/A
second_analysis	unstratified	Norway	imputed_prot_DRB1_40	40	Y	F	0.009124	0	0.009542	12	262	274	#N/A	#N/A	#N/A	#N/A	#N/A	#N/A
second_analysis	unstratified	Norway	imputed_prot_B_41	41	T	A	0.3327	0.2273	0.3373	11	249	260	-1.039	0.8663	0.4065	0.07441	2.22	0.2987
second_analysis	unstratified	Norway	imputed_prot_DQA1_41	41	K	R	0.09943	0.1667	0.09581	9	167	176	#N/A	#N/A	#N/A	#N/A	#N/A	#N/A
second_analysis	unstratified	Norway	imputed_prot_A_44	44	K	R	0.1719	0.09091	0.1755	11	245	256	-0.1015	0.9719	0.906	0.1349	6.087	0.9191
second_analysis	unstratified	Norway	imputed_prot_DQA1_45	45	V	A	0.4943	0.3333	0.503	9	167	176	#N/A	#N/A	#N/A	#N/A	#N/A	#N/A
second_analysis	unstratified	Norway	imputed_prot_DQB1_45	45	E	G	0.155	0.125	0.1565	12	230	242	1.159	1.046	3.36	0.4324	26.11	0.2466
second_analysis	unstratified	Norway	imputed_prot_B_46	46	A	E	0.1404	0.09091	0.1426	11	249	260	-0.7739	1.121	0.4201	0.04671	3.778	0.439
second_analysis	unstratified	Norway	imputed_prot_DQB1_46	46	E	V	0.1157	0.125	0.1152	12	230	242	0.937	0.9228	2.374	0.3891	14.49	0.3488
second_analysis	unstratified	Norway	imputed_prot_DQB1_47	47	F	Y	0.1157	0.125	0.1152	12	230	242	0.937	0.9228	2.374	0.3891	14.49	0.3488
second_analysis	unstratified	Norway	imputed_prot_DRB1_47	47	F	Y	0.4416	0.3333	0.4466	12	262	274	-0.9775	0.6831	0.5129	0.1345	1.956	0.3283
second_analysis	unstratified	Norway	imputed_prot_DQA1_48	48	L	W	0.4943	0.3333	0.503	9	167	176	#N/A	#N/A	#N/A	#N/A	#N/A	#N/A
second_analysis	unstratified	Norway	imputed_prot_C_49	49	E	A	0.117	0.2	0.1118	10	161	171	1.413	0.9391	3.77	0.5984	23.75	0.1576
second_analysis	unstratified	Norway	imputed_prot_DQA1_51	51	L	F	0.1733	0.1111	0.1766	9	167	176	#N/A	#N/A	#N/A	#N/A	#N/A	#N/A
second_analysis	unstratified	Norway	imputed_prot_DQB1_52	52	L	P	0.1157	0.125	0.1152	12	230	242	0.937	0.9228	2.374	0.3891	14.49	0.3488
second_analysis	unstratified	Norway	imputed_prot_DQB1_53	53	Q	L	0.4401	0.5833	0.4326	12	230	242	0.3756	0.6584	1.281	0.3524	4.654	0.7072
second_analysis	unstratified	Norway	imputed_prot_DQA1_54	54	L	F	0.125	0.05556	0.1287	9	167	176	#N/A	#N/A	#N/A	#N/A	#N/A	#N/A
second_analysis	unstratified	Norway	imputed_prot_DQA1_55	55	R	G	0.4943	0.3333	0.503	9	167	176	#N/A	#N/A	#N/A	#N/A	#N/A	#N/A
second_analysis	unstratified	Norway	imputed_prot_A_56	56	R	G	0.04883	0	0.05102	11	245	256	#N/A	#N/A	#N/A	#N/A	#N/A	#N/A
second_analysis	unstratified	Norway	imputed_prot_DPB1_56	56	E	A	0.4011	0.4583	0.3985	12	261	273	0.3033	0.6906	1.233	0.3185	4.773	0.7617
second_analysis	unstratified	Norway	imputed_prot_DQB1_56	56	L	P	0.03926	0	0.0413	12	230	242	#N/A	#N/A	#N/A	#N/A	#N/A	#N/A
second_analysis	unstratified	Norway	imputed_prot_DPB1_57	57	D	E	0.1758	0.25	0.1724	12	261	273	0.3118	0.683	1.237	0.3244	4.718	0.7552
second_analysis	unstratified	Norway	imputed_prot_DRB1_58	58	E	A	0.03102	0	0.03244	12	262	274	#N/A	#N/A	#N/A	#N/A	#N/A	#N/A
second_analysis	unstratified	Norway	imputed_prot_DQA1_61	61	F	G	0.4943	0.3333	0.503	9	167	176	#N/A	#N/A	#N/A	#N/A	#N/A	#N/A
second_analysis	unstratified	Norway	imputed_prot_B_62	62	G	R	0.04038	0	0.04217	11	249	260	#N/A	#N/A	#N/A	#N/A	#N/A	#N/A
second_analysis	unstratified	Norway	imputed_prot_B_63	63	N	E	0.4269	0.5909	0.4197	11	249	260	1.959	0.7864	4.669	0.9996	21.81	0.05006
second_analysis	unstratified	Norway	imputed_prot_DQA1_64	64	T	R	0.4943	0.3333	0.503	9	167	176	#N/A	#N/A	#N/A	#N/A	#N/A	#N/A
second_analysis	unstratified	Norway	imputed_prot_A_65	65	G	R	0.1172	0.1364	0.1163	11	245	256	1.385	1.04	4.222	0.55	32.41	0.166
second_analysis	unstratified	Norway	imputed_prot_B_65	65	R	Q	0.04038	0	0.04217	11	249	260	#N/A	#N/A	#N/A	#N/A	#N/A	#N/A
second_analysis	unstratified	Norway	imputed_prot_DPB1_65	65	L	I	0.174	0.25	0.1705	12	261	273	0.08173	0.6528	1.055	0.2935	3.791	0.9349
second_analysis	unstratified	Norway	imputed_prot_A_66	66	K	N	0.4648	0.5455	0.4612	11	245	256	-1.618	0.9091	0.2296	0.03865	1.364	0.1056
second_analysis	unstratified	Norway	imputed_prot_B_66	66	N	I	0.04038	0	0.04217	11	249	260	#N/A	#N/A	#N/A	#N/A	#N/A	#N/A
second_analysis	unstratified	Norway	imputed_prot_C_66	66	N	K	0.1842	0.15	0.1863	10	161	171	0.6004	0.9035	1.72	0.2928	10.11	0.5482
second_analysis	unstratified	Norway	imputed_prot_DQA1_66	66	I	M	0.4943	0.3333	0.503	9	167	176	#N/A	#N/A	#N/A	#N/A	#N/A	#N/A
second_analysis	unstratified	Norway	imputed_prot_DQB1_66	66	D	E	0.1632	0.125	0.1652	12	230	242	0.2715	0.9294	1.287	0.2082	7.957	0.786
second_analysis	unstratified	Norway	imputed_prot_A_67	67	M	V	0.1719	0.09091	0.1755	11	245	256	-0.1015	0.9719	0.906	0.1349	6.087	0.9191
second_analysis	unstratified	Norway	imputed_prot_DQB1_67	67	I	V	0.1632	0.125	0.1652	12	230	242	0.2715	0.9294	1.287	0.2082	7.957	0.786
second_analysis	unstratified	Norway	imputed_prot_B_69	69	A	T	0.2904	0.2273	0.2932	11	249	260	#N/A	#N/A	#N/A	#N/A	#N/A	#N/A
second_analysis	unstratified	Norway	imputed_prot_A_70	70	Q	H	0.2598	0.3182	0.2571	11	245	256	#N/A	#N/A	#N/A	#N/A	#N/A	#N/A
second_analysis	unstratified	Norway	imputed_prot_B_71	71	A	T	0.2904	0.2273	0.2932	11	249	260	#N/A	#N/A	#N/A	#N/A	#N/A	#N/A
second_analysis	unstratified	Norway	imputed_prot_A_73	73	I	T	0.04883	0	0.05102	11	245	256	#N/A	#N/A	#N/A	#N/A	#N/A	#N/A
second_analysis	unstratified	Norway	imputed_prot_C_73	73	T	A	0.3626	0.25	0.3696	10	161	171	-2.077	1.181	0.08598	0.008486	0.8711	0.03783
second_analysis	unstratified	Norway	imputed_prot_DRB1_73	73	G	A	0.2099	0.1667	0.2118	12	262	274	-0.1132	0.801	0.9133	0.19	4.39	0.9099
second_analysis	unstratified	Norway	imputed_prot_A_74	74	H	D	0.3477	0.4091	0.3449	11	245	256	#N/A	#N/A	#N/A	#N/A	#N/A	#N/A
second_analysis	unstratified	Norway	imputed_prot_B_74	74	D	Y	0.4096	0.4545	0.4076	11	249	260	-0.05683	0.7247	0.9597	0.2319	3.972	0.9547
second_analysis	unstratified	Norway	imputed_prot_DQA1_75	75	S	I	0.1278	0.1111	0.1287	9	167	176	#N/A	#N/A	#N/A	#N/A	#N/A	#N/A
second_analysis	unstratified	Norway	imputed_prot_DQB1_75	75	V	L	0.3079	0.5	0.2978	12	230	242	1.462	0.7021	2.791	0.7048	11.05	0.1438
second_analysis	unstratified	Norway	imputed_prot_C_77	77	N	S	0.4123	0.4	0.413	10	161	171	0.2867	0.9161	1.3	0.2159	7.831	0.7744
second_analysis	unstratified	Norway	imputed_prot_DQB1_77	77	R	T	0.2686	0.5	0.2565	12	230	242	1.773	0.6759	3.315	0.8813	12.47	0.07623
second_analysis	unstratified	Norway	imputed_prot_DRB1_77	77	N	T	0.1131	0.125	0.1126	12	262	274	0.9319	0.833	2.173	0.4247	11.12	0.3514
second_analysis	unstratified	Norway	imputed_prot_DRB1_78	78	V	Y	0.1168	0.04167	0.1202	12	262	274	-1.572	2.416	0.02241	0.0001966	2.554	0.116
second_analysis	unstratified	Norway	imputed_prot_A_79	79	R	G	0.1621	0.1364	0.1633	11	245	256	1.03	0.9885	2.769	0.3989	19.22	0.3029
second_analysis	unstratified	Norway	imputed_prot_A_80	80	I	T	0.1621	0.1364	0.1633	11	245	256	1.03	0.9885	2.769	0.3989	19.22	0.3029
second_analysis	unstratified	Norway	imputed_prot_C_80	80	K	N	0.4123	0.4	0.413	10	161	171	0.2867	0.9161	1.3	0.2159	7.831	0.7744
second_analysis	unstratified	Norway	imputed_prot_DQA1_80	80	S	Y	0.4943	0.3333	0.503	9	167	176	#N/A	#N/A	#N/A	#N/A	#N/A	#N/A
second_analysis	unstratified	Norway	imputed_prot_A_81	81	A	L	0.1621	0.1364	0.1633	11	245	256	1.03	0.9885	2.769	0.3989	19.22	0.3029
second_analysis	unstratified	Norway	imputed_prot_B_81	81	A	L	0.2731	0.2273	0.2751	11	249	260	-0.6612	0.8943	0.5536	0.09593	3.195	0.5085
second_analysis	unstratified	Norway	imputed_prot_A_82	82	L	R	0.1621	0.1364	0.1633	11	245	256	1.03	0.9885	2.769	0.3989	19.22	0.3029
second_analysis	unstratified	Norway	imputed_prot_B_82	82	L	R	0.3712	0.3636	0.3715	11	249	260	-1.484	0.8684	0.2756	0.05024	1.511	0.1377
second_analysis	unstratified	Norway	imputed_prot_A_83	83	R	G	0.1621	0.1364	0.1633	11	245	256	1.03	0.9885	2.769	0.3989	19.22	0.3029
second_analysis	unstratified	Norway	imputed_prot_B_83	83	R	G	0.3712	0.3636	0.3715	11	249	260	-1.484	0.8684	0.2756	0.05024	1.511	0.1377
second_analysis	unstratified	Norway	imputed_prot_DQB1_84	84	E	Q	0.4401	0.5833	0.4326	12	230	242	0.3756	0.6584	1.281	0.3524	4.654	0.7072
second_analysis	unstratified	Norway	imputed_prot_DPB1_85	85	E	G	0.2912	0.375	0.2874	12	261	273	0.249	0.6062	1.163	0.3544	3.816	0.8034
second_analysis	unstratified	Norway	imputed_prot_DQB1_85	85	V	L	0.4401	0.5833	0.4326	12	230	242	0.3756	0.6584	1.281	0.3524	4.654	0.7072
second_analysis	unstratified	Norway	imputed_prot_DRB1_85	85	A	V	0.03467	0	0.03626	12	262	274	#N/A	#N/A	#N/A	#N/A	#N/A	#N/A
second_analysis	unstratified	Norway	imputed_prot_DRB1_86	86	V	G	0.4599	0.4167	0.4618	12	262	274	-0.2632	0.6578	0.841	0.2317	3.053	0.7924
second_analysis	unstratified	Norway	imputed_prot_DQB1_89	89	G	T	0.4401	0.5833	0.4326	12	230	242	0.3756	0.6584	1.281	0.3524	4.654	0.7072
second_analysis	unstratified	Norway	imputed_prot_A_90	90	D	A	0.2559	0.1818	0.2592	11	245	256	0.9002	0.8185	2.089	0.42	10.39	0.368
second_analysis	unstratified	Norway	imputed_prot_C_90	90	A	D	0.4006	0.45	0.3975	10	161	171	-0.1078	0.8856	0.909	0.1602	5.157	0.9142
second_analysis	unstratified	Norway	imputed_prot_DQB1_90	90	I	T	0.4401	0.5833	0.4326	12	230	242	0.3756	0.6584	1.281	0.3524	4.654	0.7072
second_analysis	unstratified	Norway	imputed_prot_B_94	94	I	T	0.3	0.3636	0.2972	11	249	260	1.884	1.043	7.13	0.924	55.02	0.05955
second_analysis	unstratified	Norway	imputed_prot_C_94	94	I	T	0.01462	0	0.01553	10	161	171	#N/A	#N/A	#N/A	#N/A	#N/A	#N/A
second_analysis	unstratified	Norway	imputed_prot_C_97	97	W	R	0.2135	0.35	0.205	10	161	171	0.8966	1.014	2.482	0.3403	18.1	0.3699
second_analysis	unstratified	Norway	imputed_prot_A_99	99	F	Y	0.1172	0.1364	0.1163	11	245	256	1.385	1.04	4.222	0.55	32.41	0.166
second_analysis	unstratified	Norway	imputed_prot_B_103	103	L	V	0.1173	0.2727	0.1104	11	249	260	2.325	1.08	12.31	1.483	102.2	0.02007
second_analysis	unstratified	Norway	imputed_prot_C_103	103	V	L	0.005848	0	0.006211	10	161	171	#N/A	#N/A	#N/A	#N/A	#N/A	#N/A
second_analysis	unstratified	Norway	imputed_prot_A_105	105	P	S	0.2832	0.1818	0.2878	11	245	256	0.6727	0.838	1.757	0.34	9.081	0.5012
second_analysis	unstratified	Norway	imputed_prot_A_107	107	W	G	0.3516	0.4091	0.349	11	245	256	#N/A	#N/A	#N/A	#N/A	#N/A	#N/A
second_analysis	unstratified	Norway	imputed_prot_A_109	109	L	F	0.02539	0	0.02653	11	245	256	#N/A	#N/A	#N/A	#N/A	#N/A	#N/A
second_analysis	unstratified	Norway	imputed_prot_B_113	113	Y	H	0.3058	0.2727	0.3072	11	249	260	-1.38	0.9814	0.258	0.0377	1.766	0.1675
second_analysis	unstratified	Norway	imputed_prot_C_113	113	H	Y	0.008772	0	0.009317	10	161	171	#N/A	#N/A	#N/A	#N/A	#N/A	#N/A
second_analysis	unstratified	Norway	imputed_prot_C_114	114	N	D	0.2836	0.35	0.2795	10	161	171	1.792	1.206	8.679	0.817	92.19	0.07308
second_analysis	unstratified	Norway	imputed_prot_A_127	127	K	N	0.4727	0.5455	0.4694	11	245	256	-1.619	0.9071	0.2302	0.03891	1.362	0.1054
second_analysis	unstratified	Norway	imputed_prot_B_131	131	R	S	0.4058	0.2727	0.4116	11	249	260	-1.021	0.7262	0.4763	0.1147	1.977	0.3071
second_analysis	unstratified	Norway	imputed_prot_C_138	138	K	T	0.1637	0.15	0.1646	10	161	171	0.6404	0.9871	1.882	0.2718	13.03	0.5219
second_analysis	unstratified	Norway	imputed_prot_A_142	142	T	I	0.3555	0.4091	0.3531	11	245	256	#N/A	#N/A	#N/A	#N/A	#N/A	#N/A
second_analysis	unstratified	Norway	imputed_prot_B_143	143	S	T	0.1096	0.04545	0.1124	11	249	260	-1.331	2.198	0.05368	0.0007228	3.987	0.1833
second_analysis	unstratified	Norway	imputed_prot_C_143	143	S	T	0.002924	0	0.003106	10	161	171	#N/A	#N/A	#N/A	#N/A	#N/A	#N/A
second_analysis	unstratified	Norway	imputed_prot_A_144	144	Q	K	0.1602	0.09091	0.1633	11	245	256	0.3899	1.088	1.528	0.1812	12.9	0.6966
second_analysis	unstratified	Norway	imputed_prot_A_145	145	H	R	0.3555	0.4091	0.3531	11	245	256	#N/A	#N/A	#N/A	#N/A	#N/A	#N/A
second_analysis	unstratified	Norway	imputed_prot_B_145	145	L	R	0.01154	0.04545	0.01004	11	249	260	-0.1021	3.375	0.7086	0.0009502	528.5	0.9187
second_analysis	unstratified	Norway	imputed_prot_B_147	147	L	W	0.1096	0.04545	0.1124	11	249	260	-1.331	2.198	0.05368	0.0007228	3.987	0.1833
second_analysis	unstratified	Norway	imputed_prot_C_147	147	L	W	0.4123	0.3	0.4193	10	161	171	-1.045	0.9145	0.3844	0.06403	2.308	0.2958
second_analysis	unstratified	Norway	imputed_prot_A_149	149	T	A	0.0332	0.04545	0.03265	11	245	256	1.466	2.081	21.12	0.3577	1247	0.1427
second_analysis	unstratified	Norway	imputed_prot_A_150	150	V	A	0.1719	0.09091	0.1755	11	245	256	-0.1015	0.9719	0.906	0.1349	6.087	0.9191
second_analysis	unstratified	Norway	imputed_prot_A_151	151	R	H	0.127	0.04545	0.1306	11	245	256	-0.333	1.313	0.6458	0.04926	8.468	0.7392
second_analysis	unstratified	Norway	imputed_prot_B_152	152	E	V	0.3096	0.1364	0.3173	11	249	260	-2.094	1.177	0.08502	0.008462	0.8543	0.03629
second_analysis	unstratified	Norway	imputed_prot_A_158	158	V	A	0.1719	0.09091	0.1755	11	245	256	-0.1015	0.9719	0.906	0.1349	6.087	0.9191
second_analysis	unstratified	Norway	imputed_prot_B_158	158	T	A	0.02115	0.1364	0.01606	11	249	260	2.745	1.639	89.79	3.617	2229	0.006059
second_analysis	unstratified	Norway	imputed_prot_A_161	161	D	E	0.168	0.2727	0.1633	11	245	256	#N/A	#N/A	#N/A	#N/A	#N/A	#N/A
second_analysis	unstratified	Norway	imputed_prot_A_163	163	R	T	0.2539	0.1818	0.2571	11	245	256	0.9002	0.8185	2.089	0.42	10.39	0.368
second_analysis	unstratified	Norway	imputed_prot_A_166	166	D	E	0.2891	0.2273	0.2918	11	245	256	0.8869	0.7336	1.917	0.4551	8.074	0.3751
second_analysis	unstratified	Norway	imputed_prot_A_167	167	G	W	0.2891	0.2273	0.2918	11	245	256	0.8869	0.7336	1.917	0.4551	8.074	0.3751
second_analysis	unstratified	Norway	imputed_prot_B_167	167	S	W	0.1865	0.1364	0.1888	11	249	260	-0.02469	0.9973	0.9757	0.1382	6.89	0.9803
second_analysis	unstratified	Norway	imputed_prot_C_170	170	G	R	0.002924	0	0.003106	10	161	171	#N/A	#N/A	#N/A	#N/A	#N/A	#N/A
second_analysis	unstratified	Norway	imputed_prot_B_171	171	H	Y	0.04423	0	0.04618	11	249	260	#N/A	#N/A	#N/A	#N/A	#N/A	#N/A
second_analysis	unstratified	Norway	imputed_prot_C_173	173	K	E	0.005848	0	0.006211	10	161	171	#N/A	#N/A	#N/A	#N/A	#N/A	#N/A
second_analysis	unstratified	Norway	imputed_prot_B_177	177	D	E	0.3904	0.2727	0.3956	11	249	260	-1.006	0.7249	0.4824	0.1165	1.997	0.3146
second_analysis	unstratified	Norway	imputed_prot_C_177	177	K	E	0.1842	0.2	0.1832	10	161	171	0.9075	0.9685	2.408	0.3609	16.07	0.3641
second_analysis	unstratified	Norway	imputed_prot_B_178	178	K	T	0.2615	0.1364	0.2671	11	249	260	-1.913	1.021	0.142	0.01921	1.049	0.05576
second_analysis	unstratified	Norway	imputed_prot_B_180	180	E	Q	0.3904	0.2727	0.3956	11	249	260	-1.006	0.7249	0.4824	0.1165	1.997	0.3146
second_analysis	unstratified	Norway	imputed_nuc_A_29910557	29942780	A	T	0.06934	0	0.07252	12	262	274	#N/A	#N/A	#N/A	#N/A	#N/A	#N/A
second_analysis	unstratified	Norway	imputed_nuc_A_29910562	29942785	C	A	0.09252	0.09091	0.09259	11	243	254	1.573	1.289	7.593	0.6071	94.97	0.1158
second_analysis	unstratified	Norway	imputed_nuc_A_29910566	29942789	A	G	0.00365	0	0.003817	12	262	274	#N/A	#N/A	#N/A	#N/A	#N/A	#N/A
second_analysis	unstratified	Norway	imputed_nuc_A_29910581	29942804	A	C	0.00365	0	0.003817	12	262	274	#N/A	#N/A	#N/A	#N/A	#N/A	#N/A
second_analysis	unstratified	Norway	imputed_nuc_A_29910583	29942806	T	C	0.00365	0	0.003817	12	262	274	#N/A	#N/A	#N/A	#N/A	#N/A	#N/A
second_analysis	unstratified	Norway	imputed_nuc_A_29910586	29942809	A	G	0.00365	0	0.003817	12	262	274	#N/A	#N/A	#N/A	#N/A	#N/A	#N/A
second_analysis	unstratified	Norway	imputed_nuc_A_29910604	29942827	A	C	0.01515	#N/A	0.01515	0	33	33	#N/A	#N/A	#N/A	#N/A	#N/A	#N/A
second_analysis	unstratified	Norway	imputed_nuc_A_29910640	29942863	T	C	0.06322	0	0.06509	5	169	174	#N/A	#N/A	#N/A	#N/A	#N/A	#N/A
second_analysis	unstratified	Norway	imputed_nuc_A_29910663	29942886	A	G	0.1715	0.08333	0.1756	12	262	274	-0.3876	0.9359	0.6957	0.1111	4.356	0.6983
second_analysis	unstratified	Norway	imputed_nuc_A_29910698	29942921	A	G	0.04562	0	0.04771	12	262	274	#N/A	#N/A	#N/A	#N/A	#N/A	#N/A
second_analysis	unstratified	Norway	imputed_nuc_A_29910703	29942926	T	G	0.05172	0	0.05319	4	141	145	#N/A	#N/A	#N/A	#N/A	#N/A	#N/A
second_analysis	unstratified	Norway	imputed_nuc_A_29910716	29942939	G	C	0.4471	0.5	0.4447	12	262	274	-1.646	0.7791	0.2773	0.06023	1.277	0.09971
second_analysis	unstratified	Norway	imputed_nuc_A_29910721	29942944	C	G	0.09788	0.25	0.0929	6	183	189	#N/A	#N/A	#N/A	#N/A	#N/A	#N/A
second_analysis	unstratified	Norway	imputed_nuc_A_29910725	29942948	G	C	0.1168	0.125	0.1164	12	262	274	1.086	0.8691	2.57	0.4679	14.12	0.2775
second_analysis	unstratified	Norway	imputed_nuc_A_29910730	29942953	A	T	0.04396	0	0.04494	2	89	91	#N/A	#N/A	#N/A	#N/A	#N/A	#N/A
second_analysis	unstratified	Norway	imputed_nuc_A_29910731	29942954	A	G	0.1715	0.08333	0.1756	12	262	274	-0.3876	0.9359	0.6957	0.1111	4.356	0.6983
second_analysis	unstratified	Norway	imputed_nuc_A_29910742	29942965	G	C	0.3503	0.3889	0.3478	9	138	147	#N/A	#N/A	#N/A	#N/A	#N/A	#N/A
second_analysis	unstratified	Norway	imputed_nuc_A_29910750	29942973	T	C	0.04562	0	0.04771	12	262	274	#N/A	#N/A	#N/A	#N/A	#N/A	#N/A
second_analysis	unstratified	Norway	imputed_nuc_A_29910752	29942975	C	G	0.3303	0.375	0.3282	12	262	274	#N/A	#N/A	#N/A	#N/A	#N/A	#N/A
second_analysis	unstratified	Norway	imputed_nuc_A_29910761	29942984	A	G	0.365	0.2917	0.3683	12	262	274	1.009	0.6309	1.89	0.5488	6.509	0.313
second_analysis	unstratified	Norway	imputed_nuc_A_29910762	29942985	G	A	0.0438	0.04167	0.04389	12	262	274	0.8267	1.738	4.206	0.1395	126.8	0.4084
second_analysis	unstratified	Norway	imputed_nuc_A_29910767	29942990	C	G	0.1431	0.1364	0.1434	11	251	262	1.113	0.8946	2.707	0.4687	15.63	0.2657
second_analysis	unstratified	Norway	imputed_nuc_A_29910771	29942994	T	C	0.1606	0.1667	0.1603	12	262	274	1.376	0.8431	3.191	0.6113	16.66	0.1688
second_analysis	unstratified	Norway	imputed_nuc_A_29910773	29942996	G	C	0.17	0.1818	0.1695	11	236	247	1.478	0.8795	3.669	0.6544	20.57	0.1394
second_analysis	unstratified	Norway	imputed_nuc_A_29910774	29942997	C	T	0.1606	0.1667	0.1603	12	262	274	1.376	0.8431	3.191	0.6113	16.66	0.1688
second_analysis	unstratified	Norway	imputed_nuc_A_29910777	29943000	T	G	0.1606	0.1667	0.1603	12	262	274	1.376	0.8431	3.191	0.6113	16.66	0.1688
second_analysis	unstratified	Norway	imputed_nuc_A_29910779	29943002	C	G	0.1606	0.1667	0.1603	12	262	274	1.376	0.8431	3.191	0.6113	16.66	0.1688
second_analysis	unstratified	Norway	imputed_nuc_A_29910801	29943024	A	C	0.2536	0.2083	0.2557	12	262	274	1.183	0.7534	2.439	0.557	10.68	0.2367
second_analysis	unstratified	Norway	imputed_nuc_A_29911063	29943286	G	T	0.3686	0.4583	0.3645	12	262	274	-1.509	0.7261	0.3342	0.08054	1.387	0.1312
second_analysis	unstratified	Norway	imputed_nuc_A_29911064	29943287	G	A	0.4286	0.625	0.4221	4	122	126	#N/A	#N/A	#N/A	#N/A	#N/A	#N/A
second_analysis	unstratified	Norway	imputed_nuc_A_29911069	29943292	T	A	0.1168	0.125	0.1164	12	262	274	1.086	0.8691	2.57	0.4679	14.12	0.2775
second_analysis	unstratified	Norway	imputed_nuc_A_29911086	29943309	C	T	0.2792	0.2083	0.2824	12	262	274	0.888	0.7588	1.962	0.4433	8.68	0.3745
second_analysis	unstratified	Norway	imputed_nuc_A_29911092	29943315	T	G	0.3339	0.375	0.3321	12	262	274	#N/A	#N/A	#N/A	#N/A	#N/A	#N/A
second_analysis	unstratified	Norway	imputed_nuc_A_29911098	29943321	C	T	0.02372	0	0.02481	12	262	274	#N/A	#N/A	#N/A	#N/A	#N/A	#N/A
second_analysis	unstratified	Norway	imputed_nuc_A_29911112	29943335	T	C	0.00365	0	0.003817	12	262	274	#N/A	#N/A	#N/A	#N/A	#N/A	#N/A
second_analysis	unstratified	Norway	imputed_nuc_A_29911113	29943336	G	C	0.00365	0	0.003817	12	262	274	#N/A	#N/A	#N/A	#N/A	#N/A	#N/A
second_analysis	unstratified	Norway	imputed_nuc_A_29911114	29943337	G	A	0.4416	0.4167	0.4427	12	262	274	1.254	0.6479	2.254	0.6331	8.026	0.2097
second_analysis	unstratified	Norway	imputed_nuc_A_29911124	29943347	T	C	0.03243	0.1	0.03056	5	180	185	#N/A	#N/A	#N/A	#N/A	#N/A	#N/A
second_analysis	unstratified	Norway	imputed_nuc_A_29911149	29943372	T	C	0.05621	0	0.05828	6	163	169	#N/A	#N/A	#N/A	#N/A	#N/A	#N/A
second_analysis	unstratified	Norway	imputed_nuc_A_29911154	29943377	C	A	0.4048	0.4	0.405	10	179	189	#N/A	#N/A	#N/A	#N/A	#N/A	#N/A
second_analysis	unstratified	Norway	imputed_nuc_A_29911190	29943413	A	G	0.1667	#N/A	0.1667	0	9	9	#N/A	#N/A	#N/A	#N/A	#N/A	#N/A
second_analysis	unstratified	Norway	imputed_nuc_A_29911198	29943421	C	T	0.3704	0.4167	0.3683	12	262	274	-1.923	0.7393	0.2414	0.05668	1.028	0.05452
second_analysis	unstratified	Norway	imputed_nuc_A_29911203	29943426	C	A	0.1515	0.125	0.1527	12	262	274	0.9023	0.9373	2.33	0.3711	14.63	0.3669
second_analysis	unstratified	Norway	imputed_nuc_A_29911207	29943430	A	G	0.3704	0.4167	0.3683	12	262	274	-1.923	0.7393	0.2414	0.05668	1.028	0.05452
second_analysis	unstratified	Norway	imputed_nuc_A_29911218	29943441	A	G	0.03285	0.08333	0.03053	12	262	274	2.401	1.8	75.31	2.211	2565	0.01636
second_analysis	unstratified	Norway	imputed_nuc_A_29911222	29943445	T	C	0.1715	0.08333	0.1756	12	262	274	-0.3876	0.9359	0.6957	0.1111	4.356	0.6983
second_analysis	unstratified	Norway	imputed_nuc_A_29911225	29943448	G	A	0.1186	0.04167	0.1221	12	262	274	-0.6484	1.308	0.4283	0.033	5.558	0.5167
second_analysis	unstratified	Norway	imputed_nuc_A_29911227	29943450	T	G	0.00365	0	0.003817	12	262	274	#N/A	#N/A	#N/A	#N/A	#N/A	#N/A
second_analysis	unstratified	Norway	imputed_nuc_A_29911239	29943462	T	C	0.34	0.5	0.3333	3	72	75	#N/A	#N/A	#N/A	#N/A	#N/A	#N/A
second_analysis	unstratified	Norway	imputed_nuc_A_29911246	29943469	T	C	0.1715	0.08333	0.1756	12	262	274	-0.3876	0.9359	0.6957	0.1111	4.356	0.6983
second_analysis	unstratified	Norway	imputed_nuc_A_29911256	29943479	T	G	0.1624	0.25	0.1584	12	262	274	1.315	0.899	3.263	0.5602	19	0.1884
second_analysis	unstratified	Norway	imputed_nuc_A_29911260	29943483	C	A	0.2518	0.2083	0.2538	12	262	274	1.183	0.7534	2.439	0.557	10.68	0.2367
second_analysis	unstratified	Norway	imputed_nuc_A_29911261	29943484	G	C	0.2518	0.2083	0.2538	12	262	274	1.183	0.7534	2.439	0.557	10.68	0.2367
second_analysis	unstratified	Norway	imputed_nuc_A_29911271	29943494	C	G	0.2883	0.2083	0.292	12	262	274	0.4581	0.6632	1.355	0.3694	4.971	0.6469
second_analysis	unstratified	Norway	imputed_nuc_A_29911272	29943495	G	T	0.2883	0.2083	0.292	12	262	274	0.4581	0.6632	1.355	0.3694	4.971	0.6469
second_analysis	unstratified	Norway	imputed_HLA_A_01_01	#N/A	P	A	0.1715	0.08333	0.1756	12	262	274	-0.3876	0.9359	0.6957	0.1111	4.356	0.6983
second_analysis	unstratified	Norway	imputed_HLA_A_02_01	#N/A	P	A	0.3266	0.375	0.3244	12	262	274	#N/A	#N/A	#N/A	#N/A	#N/A	#N/A
second_analysis	unstratified	Norway	imputed_HLA_A_02_06	#N/A	P	A	0.00365	0	0.003817	12	262	274	#N/A	#N/A	#N/A	#N/A	#N/A	#N/A
second_analysis	unstratified	Norway	imputed_HLA_A_03_01	#N/A	P	A	0.1624	0.25	0.1584	12	262	274	1.315	0.899	3.263	0.5602	19	0.1884
second_analysis	unstratified	Norway	imputed_HLA_A_11_01	#N/A	P	A	0.04927	0.04167	0.04962	12	262	274	0.8994	1.416	3.575	0.2226	57.4	0.3685
second_analysis	unstratified	Norway	imputed_HLA_A_23_01	#N/A	P	A	0.0219	0.04167	0.02099	12	262	274	0.6829	1.483	2.752	0.1506	50.32	0.4947
second_analysis	unstratified	Norway	imputed_HLA_A_24_02	#N/A	P	A	0.09489	0.08333	0.09542	12	262	274	0.797	0.9619	2.153	0.3267	14.18	0.4254
second_analysis	unstratified	Norway	imputed_HLA_A_25_01	#N/A	P	A	0.02007	0.04167	0.01908	12	262	274	2.044	1.967	55.72	1.18	2632	0.04096
second_analysis	unstratified	Norway	imputed_HLA_A_26_01	#N/A	P	A	0.009124	0.04167	0.007634	12	262	274	1.518	2.611	52.69	0.3157	8794	0.1289
second_analysis	unstratified	Norway	imputed_HLA_A_29_02	#N/A	P	A	0.02372	0	0.02481	12	262	274	#N/A	#N/A	#N/A	#N/A	#N/A	#N/A
second_analysis	unstratified	Norway	imputed_HLA_A_30_01	#N/A	P	A	0.00365	0	0.003817	12	262	274	#N/A	#N/A	#N/A	#N/A	#N/A	#N/A
second_analysis	unstratified	Norway	imputed_HLA_A_31_01	#N/A	P	A	0.04197	0	0.04389	12	262	274	#N/A	#N/A	#N/A	#N/A	#N/A	#N/A
second_analysis	unstratified	Norway	imputed_HLA_A_32_01	#N/A	P	A	0.02372	0	0.02481	12	262	274	#N/A	#N/A	#N/A	#N/A	#N/A	#N/A
second_analysis	unstratified	Norway	imputed_HLA_A_33_03	#N/A	P	A	0.00365	0	0.003817	12	262	274	#N/A	#N/A	#N/A	#N/A	#N/A	#N/A
second_analysis	unstratified	Norway	imputed_HLA_A_34_02	#N/A	P	A	0.001825	0	0.001908	12	262	274	#N/A	#N/A	#N/A	#N/A	#N/A	#N/A
second_analysis	unstratified	Norway	imputed_HLA_A_66_01	#N/A	P	A	0.001825	0	0.001908	12	262	274	#N/A	#N/A	#N/A	#N/A	#N/A	#N/A
second_analysis	unstratified	Norway	imputed_HLA_A_68_01	#N/A	P	A	0.03285	0.04167	0.03244	12	262	274	0.9914	1.335	3.755	0.2745	51.36	0.3215
second_analysis	unstratified	Norway	imputed_HLA_A_68_02	#N/A	P	A	0.00365	0	0.003817	12	262	274	#N/A	#N/A	#N/A	#N/A	#N/A	#N/A
second_analysis	unstratified	Norway	imputed_HLA_A_69_01	#N/A	P	A	0.00365	0	0.003817	12	262	274	#N/A	#N/A	#N/A	#N/A	#N/A	#N/A
second_analysis	unstratified	Norway	imputed_HLA_A_01	#N/A	P	A	0.1715	0.08333	0.1756	12	262	274	-0.3876	0.9359	0.6957	0.1111	4.356	0.6983
second_analysis	unstratified	Norway	imputed_HLA_A_02	#N/A	P	A	0.3303	0.375	0.3282	12	262	274	#N/A	#N/A	#N/A	#N/A	#N/A	#N/A
second_analysis	unstratified	Norway	imputed_HLA_A_03	#N/A	P	A	0.1624	0.25	0.1584	12	262	274	1.315	0.899	3.263	0.5602	19	0.1884
second_analysis	unstratified	Norway	imputed_HLA_A_11	#N/A	P	A	0.04927	0.04167	0.04962	12	262	274	0.8994	1.416	3.575	0.2226	57.4	0.3685
second_analysis	unstratified	Norway	imputed_HLA_A_23	#N/A	P	A	0.0219	0.04167	0.02099	12	262	274	0.6829	1.483	2.752	0.1506	50.32	0.4947
second_analysis	unstratified	Norway	imputed_HLA_A_24	#N/A	P	A	0.09489	0.08333	0.09542	12	262	274	0.797	0.9619	2.153	0.3267	14.18	0.4254
second_analysis	unstratified	Norway	imputed_HLA_A_25	#N/A	P	A	0.02007	0.04167	0.01908	12	262	274	2.044	1.967	55.72	1.18	2632	0.04096
second_analysis	unstratified	Norway	imputed_HLA_A_26	#N/A	P	A	0.009124	0.04167	0.007634	12	262	274	1.518	2.611	52.69	0.3157	8794	0.1289
second_analysis	unstratified	Norway	imputed_HLA_A_29	#N/A	P	A	0.02372	0	0.02481	12	262	274	#N/A	#N/A	#N/A	#N/A	#N/A	#N/A
second_analysis	unstratified	Norway	imputed_HLA_A_30	#N/A	P	A	0.00365	0	0.003817	12	262	274	#N/A	#N/A	#N/A	#N/A	#N/A	#N/A
second_analysis	unstratified	Norway	imputed_HLA_A_31	#N/A	P	A	0.04197	0	0.04389	12	262	274	#N/A	#N/A	#N/A	#N/A	#N/A	#N/A
second_analysis	unstratified	Norway	imputed_HLA_A_32	#N/A	P	A	0.02372	0	0.02481	12	262	274	#N/A	#N/A	#N/A	#N/A	#N/A	#N/A
second_analysis	unstratified	Norway	imputed_HLA_A_33	#N/A	P	A	0.00365	0	0.003817	12	262	274	#N/A	#N/A	#N/A	#N/A	#N/A	#N/A
second_analysis	unstratified	Norway	imputed_HLA_A_34	#N/A	P	A	0.001825	0	0.001908	12	262	274	#N/A	#N/A	#N/A	#N/A	#N/A	#N/A
second_analysis	unstratified	Norway	imputed_HLA_A_66	#N/A	P	A	0.001825	0	0.001908	12	262	274	#N/A	#N/A	#N/A	#N/A	#N/A	#N/A
second_analysis	unstratified	Norway	imputed_HLA_A_68	#N/A	P	A	0.0365	0.04167	0.03626	12	262	274	0.9914	1.335	3.755	0.2745	51.36	0.3215
second_analysis	unstratified	Norway	imputed_HLA_A_69	#N/A	P	A	0.00365	0	0.003817	12	262	274	#N/A	#N/A	#N/A	#N/A	#N/A	#N/A
second_analysis	unstratified	Norway	imputed_HLA_C_01_02	#N/A	P	A	0.04745	0.08333	0.0458	12	262	274	-0.2617	1.159	0.7384	0.07613	7.161	0.7936
second_analysis	unstratified	Norway	imputed_HLA_C_02_02	#N/A	P	A	0.05474	0.04167	0.05534	12	262	274	#N/A	#N/A	#N/A	#N/A	#N/A	#N/A
second_analysis	unstratified	Norway	imputed_HLA_C_03_02	#N/A	P	A	0.005474	0	0.005725	12	262	274	#N/A	#N/A	#N/A	#N/A	#N/A	#N/A
second_analysis	unstratified	Norway	imputed_HLA_C_03_03	#N/A	P	A	0.04562	0	0.04771	12	262	274	#N/A	#N/A	#N/A	#N/A	#N/A	#N/A
second_analysis	unstratified	Norway	imputed_HLA_C_03_04	#N/A	P	A	0.1624	0.08333	0.166	12	262	274	-1.084	1.069	0.3141	0.03868	2.551	0.2785
second_analysis	unstratified	Norway	imputed_HLA_C_04_01	#N/A	P	A	0.09124	0.2083	0.08588	12	262	274	2.393	0.9117	8.864	1.484	52.93	0.0167
second_analysis	unstratified	Norway	imputed_HLA_C_05_01	#N/A	P	A	0.1095	0.125	0.1088	12	262	274	0.985	1.042	2.791	0.3621	21.52	0.3246
second_analysis	unstratified	Norway	imputed_HLA_C_06_02	#N/A	P	A	0.06387	0.04167	0.06489	12	262	274	-0.8459	2.04	0.1781	0.003269	9.704	0.3976
second_analysis	unstratified	Norway	imputed_HLA_C_07_01	#N/A	P	A	0.1423	0.125	0.1431	12	262	274	0.9542	0.8433	2.236	0.4282	11.68	0.34
second_analysis	unstratified	Norway	imputed_HLA_C_07_02	#N/A	P	A	0.1551	0.08333	0.1584	12	262	274	-1.129	0.9739	0.3331	0.04939	2.247	0.259
second_analysis	unstratified	Norway	imputed_HLA_C_07_04	#N/A	P	A	0.01825	0.04167	0.01718	12	262	274	0.6168	1.645	2.758	0.1098	69.31	0.5374
second_analysis	unstratified	Norway	imputed_HLA_C_08_02	#N/A	P	A	0.0146	0	0.01527	12	262	274	#N/A	#N/A	#N/A	#N/A	#N/A	#N/A
second_analysis	unstratified	Norway	imputed_HLA_C_12_02	#N/A	P	A	0.007299	0	0.007634	12	262	274	#N/A	#N/A	#N/A	#N/A	#N/A	#N/A
second_analysis	unstratified	Norway	imputed_HLA_C_12_03	#N/A	P	A	0.02372	0.1667	0.01718	12	262	274	#N/A	#N/A	#N/A	#N/A	#N/A	#N/A
second_analysis	unstratified	Norway	imputed_HLA_C_14_02	#N/A	P	A	0.005474	0	0.005725	12	262	274	#N/A	#N/A	#N/A	#N/A	#N/A	#N/A
second_analysis	unstratified	Norway	imputed_HLA_C_15_02	#N/A	P	A	0.009124	0	0.009542	12	262	274	#N/A	#N/A	#N/A	#N/A	#N/A	#N/A
second_analysis	unstratified	Norway	imputed_HLA_C_15_05	#N/A	P	A	0.001825	0	0.001908	12	262	274	#N/A	#N/A	#N/A	#N/A	#N/A	#N/A
second_analysis	unstratified	Norway	imputed_HLA_C_16_01	#N/A	P	A	0.04015	0	0.04198	12	262	274	#N/A	#N/A	#N/A	#N/A	#N/A	#N/A
second_analysis	unstratified	Norway	imputed_HLA_C_17_01	#N/A	P	A	0.001825	0	0.001908	12	262	274	#N/A	#N/A	#N/A	#N/A	#N/A	#N/A
second_analysis	unstratified	Norway	imputed_HLA_C_01	#N/A	P	A	0.04745	0.08333	0.0458	12	262	274	-0.2617	1.159	0.7384	0.07613	7.161	0.7936
second_analysis	unstratified	Norway	imputed_HLA_C_02	#N/A	P	A	0.05474	0.04167	0.05534	12	262	274	#N/A	#N/A	#N/A	#N/A	#N/A	#N/A
second_analysis	unstratified	Norway	imputed_HLA_C_03	#N/A	P	A	0.2135	0.08333	0.2195	12	262	274	-1.503	1.048	0.2069	0.02652	1.615	0.1329
second_analysis	unstratified	Norway	imputed_HLA_C_04	#N/A	P	A	0.09124	0.2083	0.08588	12	262	274	2.393	0.9117	8.864	1.484	52.93	0.0167
second_analysis	unstratified	Norway	imputed_HLA_C_05	#N/A	P	A	0.1095	0.125	0.1088	12	262	274	0.985	1.042	2.791	0.3621	21.52	0.3246
second_analysis	unstratified	Norway	imputed_HLA_C_06	#N/A	P	A	0.06387	0.04167	0.06489	12	262	274	-0.8459	2.04	0.1781	0.003269	9.704	0.3976
second_analysis	unstratified	Norway	imputed_HLA_C_07	#N/A	P	A	0.3157	0.25	0.3187	12	262	274	-0.01975	0.7059	0.9862	0.2472	3.933	0.9842
second_analysis	unstratified	Norway	imputed_HLA_C_08	#N/A	P	A	0.0146	0	0.01527	12	262	274	#N/A	#N/A	#N/A	#N/A	#N/A	#N/A
second_analysis	unstratified	Norway	imputed_HLA_C_12	#N/A	P	A	0.03102	0.1667	0.02481	12	262	274	#N/A	#N/A	#N/A	#N/A	#N/A	#N/A
second_analysis	unstratified	Norway	imputed_HLA_C_14	#N/A	P	A	0.005474	0	0.005725	12	262	274	#N/A	#N/A	#N/A	#N/A	#N/A	#N/A
second_analysis	unstratified	Norway	imputed_HLA_C_15	#N/A	P	A	0.01095	0	0.01145	12	262	274	#N/A	#N/A	#N/A	#N/A	#N/A	#N/A
second_analysis	unstratified	Norway	imputed_HLA_C_16	#N/A	P	A	0.04015	0	0.04198	12	262	274	#N/A	#N/A	#N/A	#N/A	#N/A	#N/A
second_analysis	unstratified	Norway	imputed_HLA_C_17	#N/A	P	A	0.001825	0	0.001908	12	262	274	#N/A	#N/A	#N/A	#N/A	#N/A	#N/A
second_analysis	unstratified	Norway	imputed_nuc_C_31238868	31271091	T	C	0.1423	0.1667	0.1412	12	262	274	0.889	0.9725	2.374	0.3529	15.97	0.374
second_analysis	unstratified	Norway	imputed_nuc_C_31238875	31271098	A	G	0.2444	0.1429	0.25	7	128	135	#N/A	#N/A	#N/A	#N/A	#N/A	#N/A
second_analysis	unstratified	Norway	imputed_nuc_C_31238880	31271103	T	C	0.2135	0.08333	0.2195	12	262	274	-1.503	1.048	0.2069	0.02652	1.615	0.1329
second_analysis	unstratified	Norway	imputed_nuc_C_31238889	31271112	C	T	0.001825	0	0.001908	12	262	274	#N/A	#N/A	#N/A	#N/A	#N/A	#N/A
second_analysis	unstratified	Norway	imputed_nuc_C_31238929	31271152	G	C	0.01825	0.04167	0.01718	12	262	274	0.6168	1.645	2.758	0.1098	69.31	0.5374
second_analysis	unstratified	Norway	imputed_nuc_C_31238942	31271165	G	T	0.3558	0.25	0.3607	12	262	274	-0.5384	0.6642	0.6994	0.1902	2.571	0.5903
second_analysis	unstratified	Norway	imputed_nuc_C_31238957	31271180	A	C	0.3175	0.25	0.3206	12	262	274	-0.01976	0.7059	0.9862	0.2472	3.933	0.9842
second_analysis	unstratified	Norway	imputed_nuc_C_31238970	31271193	A	T	0.001825	0	0.001908	12	262	274	#N/A	#N/A	#N/A	#N/A	#N/A	#N/A
second_analysis	unstratified	Norway	imputed_nuc_C_31238983	31271206	C	G	0.5	0.5	0.5	2	54	56	#N/A	#N/A	#N/A	#N/A	#N/A	#N/A
second_analysis	unstratified	Norway	imputed_nuc_C_31238984	31271207	T	G	0.1241	0.125	0.124	12	262	274	0.5783	1.016	1.8	0.2457	13.19	0.563
second_analysis	unstratified	Norway	imputed_nuc_C_31239010	31271233	A	G	0.16	0	0.1702	3	47	50	#N/A	#N/A	#N/A	#N/A	#N/A	#N/A
second_analysis	unstratified	Norway	imputed_nuc_C_31239049	31271272	T	G	0.01025	0	0.01073	11	233	244	#N/A	#N/A	#N/A	#N/A	#N/A	#N/A
second_analysis	unstratified	Norway	imputed_nuc_C_31239057	31271280	T	C	0.2172	0.3333	0.2118	12	262	274	#N/A	#N/A	#N/A	#N/A	#N/A	#N/A
second_analysis	unstratified	Norway	imputed_nuc_C_31239060	31271283	G	A	0.01095	0	0.01145	12	262	274	#N/A	#N/A	#N/A	#N/A	#N/A	#N/A
second_analysis	unstratified	Norway	imputed_nuc_C_31239090	31271313	C	G	0.2135	0.08333	0.2195	12	262	274	-1.503	1.048	0.2069	0.02652	1.615	0.1329
second_analysis	unstratified	Norway	imputed_nuc_C_31239108	31271331	A	T	0.1868	0.2917	0.1818	12	253	265	0.5984	0.796	1.61	0.3383	7.664	0.5496
second_analysis	unstratified	Norway	imputed_nuc_C_31239116	31271339	A	G	0.2245	0.08333	0.2309	12	262	274	-1.504	1.045	0.2075	0.02674	1.61	0.1325
second_analysis	unstratified	Norway	imputed_nuc_C_31239124	31271347	A	C	0.003571	0	0.003704	5	135	140	#N/A	#N/A	#N/A	#N/A	#N/A	#N/A
second_analysis	unstratified	Norway	imputed_nuc_C_31239376	31271599	T	C	0.04562	0	0.04771	12	262	274	#N/A	#N/A	#N/A	#N/A	#N/A	#N/A
second_analysis	unstratified	Norway	imputed_nuc_C_31239378	31271601	T	G	0.4708	0.5	0.4695	12	262	274	1.301	0.7293	2.582	0.6183	10.79	0.1933
second_analysis	unstratified	Norway	imputed_nuc_C_31239407	31271630	T	G	0.3321	0.4167	0.3282	12	262	274	0.9436	0.7923	2.112	0.447	9.979	0.3454
second_analysis	unstratified	Norway	imputed_nuc_C_31239417	31271640	T	C	0.3321	0.4167	0.3282	12	262	274	0.9436	0.7923	2.112	0.447	9.979	0.3454
second_analysis	unstratified	Norway	imputed_nuc_C_31239430	31271653	T	C	0.4964	0.3333	0.5038	12	262	274	#N/A	#N/A	#N/A	#N/A	#N/A	#N/A
second_analysis	unstratified	Norway	imputed_nuc_C_31239449	31271672	G	C	0.1533	0.125	0.1546	12	262	274	0.9109	0.8486	2.166	0.4106	11.43	0.3623
second_analysis	unstratified	Norway	imputed_nuc_C_31239501	31271724	T	G	0.09124	0.2083	0.08588	12	262	274	2.393	0.9117	8.864	1.484	52.93	0.0167
second_analysis	unstratified	Norway	imputed_nuc_C_31239506	31271729	G	C	0.07792	0.1429	0.07589	7	224	231	#N/A	#N/A	#N/A	#N/A	#N/A	#N/A
second_analysis	unstratified	Norway	imputed_nuc_C_31239518	31271741	T	C	0.1154	0	0.1169	1	77	78	#N/A	#N/A	#N/A	#N/A	#N/A	#N/A
second_analysis	unstratified	Norway	imputed_nuc_C_31239543	31271766	T	C	0.1241	0.125	0.124	12	262	274	0.5783	1.016	1.8	0.2457	13.19	0.563
second_analysis	unstratified	Norway	imputed_nuc_C_31239577	31271800	A	C	0.427	0.375	0.4294	12	262	274	-0.5887	0.6755	0.6719	0.1788	2.525	0.5561
second_analysis	unstratified	Norway	imputed_nuc_C_31239585	31271808	T	C	0.2792	0.125	0.2863	12	262	274	#N/A	#N/A	#N/A	#N/A	#N/A	#N/A
second_analysis	unstratified	Norway	imputed_nuc_C_31239593	31271816	C	T	0.3983	0.4286	0.3964	7	111	118	#N/A	#N/A	#N/A	#N/A	#N/A	#N/A
second_analysis	unstratified	Norway	imputed_nuc_C_31239601	31271824	T	C	0.05474	0.04167	0.05534	12	262	274	#N/A	#N/A	#N/A	#N/A	#N/A	#N/A
second_analysis	unstratified	Norway	imputed_nuc_C_31239607	31271830	A	G	0.1111	0.2778	0.1039	9	207	216	#N/A	#N/A	#N/A	#N/A	#N/A	#N/A
second_analysis	unstratified	Norway	imputed_nuc_C_31239614	31271837	A	G	0.3938	0.25	0.3979	4	142	146	#N/A	#N/A	#N/A	#N/A	#N/A	#N/A
second_analysis	unstratified	Norway	imputed_nuc_C_31239616	31271839	A	C	0.1442	0.2917	0.1374	12	262	274	1.209	0.628	2.137	0.6241	7.317	0.2266
second_analysis	unstratified	Norway	imputed_nuc_C_31239617	31271840	T	G	0.1713	0.3889	0.1618	9	207	216	#N/A	#N/A	#N/A	#N/A	#N/A	#N/A
second_analysis	unstratified	Norway	imputed_nuc_C_31239622	31271845	C	A	0.3796	0.2917	0.3836	12	262	274	-0.4848	0.7576	0.6926	0.1569	3.058	0.6278
second_analysis	unstratified	Norway	imputed_nuc_C_31239630	31271853	T	C	0.04745	0.08333	0.0458	12	262	274	-0.2617	1.159	0.7384	0.07613	7.161	0.7936
second_analysis	unstratified	Norway	imputed_HLA_B_07_02	#N/A	P	A	0.1442	0.08333	0.1469	12	262	274	-1.123	0.9777	0.3336	0.04909	2.267	0.2615
second_analysis	unstratified	Norway	imputed_HLA_B_07_05	#N/A	P	A	0.001825	0	0.001908	12	262	274	#N/A	#N/A	#N/A	#N/A	#N/A	#N/A
second_analysis	unstratified	Norway	imputed_HLA_B_08_01	#N/A	P	A	0.1241	0.125	0.124	12	262	274	1.173	0.8657	2.761	0.506	15.06	0.2408
second_analysis	unstratified	Norway	imputed_HLA_B_13_02	#N/A	P	A	0.01095	0.04167	0.009542	12	262	274	-0.1846	2.857	0.5902	0.002185	159.4	0.8535
second_analysis	unstratified	Norway	imputed_HLA_B_14_01	#N/A	P	A	0.009124	0	0.009542	12	262	274	#N/A	#N/A	#N/A	#N/A	#N/A	#N/A
second_analysis	unstratified	Norway	imputed_HLA_B_14_02	#N/A	P	A	0.005474	0	0.005725	12	262	274	#N/A	#N/A	#N/A	#N/A	#N/A	#N/A
second_analysis	unstratified	Norway	imputed_HLA_B_15_01	#N/A	P	A	0.09489	0.04167	0.09733	12	262	274	-0.8868	1.302	0.3151	0.02454	4.045	0.3752
second_analysis	unstratified	Norway	imputed_HLA_B_15_10	#N/A	P	A	0.001825	0	0.001908	12	262	274	#N/A	#N/A	#N/A	#N/A	#N/A	#N/A
second_analysis	unstratified	Norway	imputed_HLA_B_18_01	#N/A	P	A	0.02555	0.04167	0.02481	12	262	274	1.161	1.42	5.197	0.3214	84.02	0.2458
second_analysis	unstratified	Norway	imputed_HLA_B_27_05	#N/A	P	A	0.08029	0.125	0.07824	12	262	274	-1.588	1.449	0.1001	0.005849	1.714	0.1123
second_analysis	unstratified	Norway	imputed_HLA_B_35_01	#N/A	P	A	0.06752	0.2083	0.06107	12	262	274	2.452	0.9686	10.75	1.61	71.75	0.01422
second_analysis	unstratified	Norway	imputed_HLA_B_35_03	#N/A	P	A	0.00365	0	0.003817	12	262	274	#N/A	#N/A	#N/A	#N/A	#N/A	#N/A
second_analysis	unstratified	Norway	imputed_HLA_B_35_08	#N/A	P	A	0.00365	0	0.003817	12	262	274	#N/A	#N/A	#N/A	#N/A	#N/A	#N/A
second_analysis	unstratified	Norway	imputed_HLA_B_37_01	#N/A	P	A	0.01095	0	0.01145	12	262	274	#N/A	#N/A	#N/A	#N/A	#N/A	#N/A
second_analysis	unstratified	Norway	imputed_HLA_B_38_01	#N/A	P	A	0.00365	0.04167	0.001908	12	262	274	0.7404	1.674	3.454	0.1298	91.9	0.459
second_analysis	unstratified	Norway	imputed_HLA_B_39_01	#N/A	P	A	0.009124	0.08333	0.005725	12	262	274	#N/A	#N/A	#N/A	#N/A	#N/A	#N/A
second_analysis	unstratified	Norway	imputed_HLA_B_39_06	#N/A	P	A	0.007299	0	0.007634	12	262	274	#N/A	#N/A	#N/A	#N/A	#N/A	#N/A
second_analysis	unstratified	Norway	imputed_HLA_B_40_01	#N/A	P	A	0.1058	0.04167	0.1088	12	262	274	-1.253	1.917	0.09047	0.002112	3.876	0.2101
second_analysis	unstratified	Norway	imputed_HLA_B_40_02	#N/A	P	A	0.01277	0	0.01336	12	262	274	#N/A	#N/A	#N/A	#N/A	#N/A	#N/A
second_analysis	unstratified	Norway	imputed_HLA_B_40_06	#N/A	P	A	0.001825	0	0.001908	12	262	274	#N/A	#N/A	#N/A	#N/A	#N/A	#N/A
second_analysis	unstratified	Norway	imputed_HLA_B_41_02	#N/A	P	A	0.001825	0	0.001908	12	262	274	#N/A	#N/A	#N/A	#N/A	#N/A	#N/A
second_analysis	unstratified	Norway	imputed_HLA_B_44_02	#N/A	P	A	0.1259	0.1667	0.124	12	262	274	1.232	0.9811	3.35	0.4896	22.92	0.2179
second_analysis	unstratified	Norway	imputed_HLA_B_44_03	#N/A	P	A	0.05292	0	0.05534	12	262	274	#N/A	#N/A	#N/A	#N/A	#N/A	#N/A
second_analysis	unstratified	Norway	imputed_HLA_B_45_01	#N/A	P	A	0.005474	0	0.005725	12	262	274	#N/A	#N/A	#N/A	#N/A	#N/A	#N/A
second_analysis	unstratified	Norway	imputed_HLA_B_47_01	#N/A	P	A	0.001825	0	0.001908	12	262	274	#N/A	#N/A	#N/A	#N/A	#N/A	#N/A
second_analysis	unstratified	Norway	imputed_HLA_B_49_01	#N/A	P	A	0.005474	0	0.005725	12	262	274	#N/A	#N/A	#N/A	#N/A	#N/A	#N/A
second_analysis	unstratified	Norway	imputed_HLA_B_51_01	#N/A	P	A	0.02007	0	0.02099	12	262	274	#N/A	#N/A	#N/A	#N/A	#N/A	#N/A
second_analysis	unstratified	Norway	imputed_HLA_B_52_01	#N/A	P	A	0.009124	0	0.009542	12	262	274	#N/A	#N/A	#N/A	#N/A	#N/A	#N/A
second_analysis	unstratified	Norway	imputed_HLA_B_55_01	#N/A	P	A	0.01095	0	0.01145	12	262	274	#N/A	#N/A	#N/A	#N/A	#N/A	#N/A
second_analysis	unstratified	Norway	imputed_HLA_B_56_01	#N/A	P	A	0.001825	0	0.001908	12	262	274	#N/A	#N/A	#N/A	#N/A	#N/A	#N/A
second_analysis	unstratified	Norway	imputed_HLA_B_57_01	#N/A	P	A	0.03467	0	0.03626	12	262	274	#N/A	#N/A	#N/A	#N/A	#N/A	#N/A
second_analysis	unstratified	Norway	imputed_HLA_B_58_01	#N/A	P	A	0.005474	0	0.005725	12	262	274	#N/A	#N/A	#N/A	#N/A	#N/A	#N/A
second_analysis	unstratified	Norway	imputed_HLA_B_07	#N/A	P	A	0.146	0.08333	0.1489	12	262	274	-1.161	0.9796	0.3208	0.04704	2.188	0.2458
second_analysis	unstratified	Norway	imputed_HLA_B_08	#N/A	P	A	0.1241	0.125	0.124	12	262	274	1.173	0.8657	2.761	0.506	15.06	0.2408
second_analysis	unstratified	Norway	imputed_HLA_B_13	#N/A	P	A	0.01095	0.04167	0.009542	12	262	274	-0.1846	2.857	0.5902	0.002185	159.4	0.8535
second_analysis	unstratified	Norway	imputed_HLA_B_14	#N/A	P	A	0.0146	0	0.01527	12	262	274	#N/A	#N/A	#N/A	#N/A	#N/A	#N/A
second_analysis	unstratified	Norway	imputed_HLA_B_15	#N/A	P	A	0.09672	0.04167	0.09924	12	262	274	-0.9071	1.297	0.3082	0.02424	3.919	0.3643
second_analysis	unstratified	Norway	imputed_HLA_B_18	#N/A	P	A	0.02555	0.04167	0.02481	12	262	274	1.161	1.42	5.197	0.3214	84.02	0.2458
second_analysis	unstratified	Norway	imputed_HLA_B_27	#N/A	P	A	0.08029	0.125	0.07824	12	262	274	-1.588	1.449	0.1001	0.005849	1.714	0.1123
second_analysis	unstratified	Norway	imputed_HLA_B_35	#N/A	P	A	0.07482	0.2083	0.0687	12	262	274	2.349	0.9403	9.1	1.441	57.46	0.01885
second_analysis	unstratified	Norway	imputed_HLA_B_37	#N/A	P	A	0.01095	0	0.01145	12	262	274	#N/A	#N/A	#N/A	#N/A	#N/A	#N/A
second_analysis	unstratified	Norway	imputed_HLA_B_38	#N/A	P	A	0.00365	0.04167	0.001908	12	262	274	0.7404	1.674	3.454	0.1298	91.9	0.459
second_analysis	unstratified	Norway	imputed_HLA_B_39	#N/A	P	A	0.01642	0.08333	0.01336	12	262	274	2.455	2.569	548.5	3.569	84290	0.01408
second_analysis	unstratified	Norway	imputed_HLA_B_40	#N/A	P	A	0.1204	0.04167	0.124	12	262	274	-1.268	1.904	0.08946	0.002144	3.732	0.2048
second_analysis	unstratified	Norway	imputed_HLA_B_41	#N/A	P	A	0.001825	0	0.001908	12	262	274	#N/A	#N/A	#N/A	#N/A	#N/A	#N/A
second_analysis	unstratified	Norway	imputed_HLA_B_44	#N/A	P	A	0.1788	0.1667	0.1794	12	262	274	0.3023	0.8752	1.303	0.2344	7.242	0.7624
second_analysis	unstratified	Norway	imputed_HLA_B_45	#N/A	P	A	0.005474	0	0.005725	12	262	274	#N/A	#N/A	#N/A	#N/A	#N/A	#N/A
second_analysis	unstratified	Norway	imputed_HLA_B_47	#N/A	P	A	0.001825	0	0.001908	12	262	274	#N/A	#N/A	#N/A	#N/A	#N/A	#N/A
second_analysis	unstratified	Norway	imputed_HLA_B_49	#N/A	P	A	0.005474	0	0.005725	12	262	274	#N/A	#N/A	#N/A	#N/A	#N/A	#N/A
second_analysis	unstratified	Norway	imputed_HLA_B_51	#N/A	P	A	0.02007	0	0.02099	12	262	274	#N/A	#N/A	#N/A	#N/A	#N/A	#N/A
second_analysis	unstratified	Norway	imputed_HLA_B_52	#N/A	P	A	0.009124	0	0.009542	12	262	274	#N/A	#N/A	#N/A	#N/A	#N/A	#N/A
second_analysis	unstratified	Norway	imputed_HLA_B_55	#N/A	P	A	0.01095	0	0.01145	12	262	274	#N/A	#N/A	#N/A	#N/A	#N/A	#N/A
second_analysis	unstratified	Norway	imputed_HLA_B_56	#N/A	P	A	0.001825	0	0.001908	12	262	274	#N/A	#N/A	#N/A	#N/A	#N/A	#N/A
second_analysis	unstratified	Norway	imputed_HLA_B_57	#N/A	P	A	0.03467	0	0.03626	12	262	274	#N/A	#N/A	#N/A	#N/A	#N/A	#N/A
second_analysis	unstratified	Norway	imputed_HLA_B_58	#N/A	P	A	0.005474	0	0.005725	12	262	274	#N/A	#N/A	#N/A	#N/A	#N/A	#N/A
second_analysis	unstratified	Norway	imputed_nuc_B_31323945	31356168	A	C	0.1679	0.08333	0.1718	6	131	137	#N/A	#N/A	#N/A	#N/A	#N/A	#N/A
second_analysis	unstratified	Norway	imputed_nuc_B_31323953	31356176	C	G	0.3777	0.25	0.3836	12	262	274	-0.9917	0.6527	0.5235	0.1457	1.881	0.3214
second_analysis	unstratified	Norway	imputed_nuc_B_31323958	31356181	T	G	0.2518	0.125	0.2576	12	262	274	-1.774	0.8716	0.213	0.0386	1.176	0.07606
second_analysis	unstratified	Norway	imputed_nuc_B_31323960	31356183	G	C	0.2798	0.2	0.2842	10	183	193	-0.8847	1.06	0.3916	0.04908	3.125	0.3763
second_analysis	unstratified	Norway	imputed_nuc_B_31323980	31356203	G	A	0.06934	0.04167	0.07061	12	262	274	-0.5065	1.318	0.513	0.03876	6.79	0.6125
second_analysis	unstratified	Norway	imputed_nuc_B_31323991	31356214	G	C	0.1843	0.1667	0.1851	12	262	274	0.2792	0.8765	1.277	0.2292	7.117	0.7801
second_analysis	unstratified	Norway	imputed_nuc_B_31324019	31356242	T	C	0.02007	0.125	0.01527	12	262	274	2.629	1.381	37.71	2.518	564.8	0.008574
second_analysis	unstratified	Norway	imputed_nuc_B_31324023	31356246	G	C	0.2682	0.2917	0.2672	12	262	274	1.458	0.6886	2.729	0.7076	10.52	0.1449
second_analysis	unstratified	Norway	imputed_nuc_B_31324036	31356259	T	A	0.3029	0.125	0.3111	12	262	274	-2.012	0.9309	0.1536	0.02478	0.9525	0.04419
second_analysis	unstratified	Norway	imputed_nuc_B_31324051	31356274	A	C	0.1058	0.04167	0.1088	12	262	274	-1.253	1.917	0.09047	0.002112	3.876	0.2101
second_analysis	unstratified	Norway	imputed_nuc_B_31324057	31356280	A	C	0.01095	0.04167	0.009542	12	262	274	-0.1846	2.857	0.5902	0.002185	159.4	0.8535
second_analysis	unstratified	Norway	imputed_nuc_B_31324064	31356287	A	T	0.1058	0.04167	0.1088	12	262	274	-1.253	1.917	0.09047	0.002112	3.876	0.2101
second_analysis	unstratified	Norway	imputed_nuc_B_31324077	31356300	C	G	0.34	0.5	0.3333	1	24	25	-0.001023	3146	0.03999	0	#DIV/0!	0.9992
second_analysis	unstratified	Norway	imputed_nuc_B_31324086	31356309	G	C	0.2025	0.125	0.2067	4	75	79	#N/A	#N/A	#N/A	#N/A	#N/A	#N/A
second_analysis	unstratified	Norway	imputed_nuc_B_31324100	31356323	G	T	0.3923	0.25	0.3989	12	262	274	-1.011	0.6556	0.5154	0.1426	1.863	0.3121
second_analysis	unstratified	Norway	imputed_nuc_B_31324143	31356366	T	G	0.03558	0.04167	0.03529	12	255	267	-0.5111	2.305	0.3079	0.003364	28.19	0.6093
second_analysis	unstratified	Norway	imputed_nuc_B_31324145	31356368	C	A	0.2609	0.2917	0.2595	12	262	274	-0.8609	0.7966	0.5037	0.1057	2.4	0.3893
second_analysis	unstratified	Norway	imputed_nuc_B_31324152	31356375	G	A	0.002165	0	0.002252	9	222	231	#N/A	#N/A	#N/A	#N/A	#N/A	#N/A
second_analysis	unstratified	Norway	imputed_nuc_B_31324154	31356377	A	G	0.2974	0.2917	0.2977	12	262	274	-1.366	0.8617	0.3082	0.05692	1.669	0.172
second_analysis	unstratified	Norway	imputed_nuc_B_31324176	31356399	G	C	0.02793	0	0.0289	6	173	179	#N/A	#N/A	#N/A	#N/A	#N/A	#N/A
second_analysis	unstratified	Norway	imputed_nuc_B_31324184	31356407	G	C	0.115	0.25	0.1088	12	262	274	2.032	0.9152	6.422	1.068	38.6	0.04214
second_analysis	unstratified	Norway	imputed_nuc_B_31324194	31356417	A	G	0.3629	0.25	0.3667	2	60	62	-0.00423	1409	0.002582	0	#DIV/0!	0.9966
second_analysis	unstratified	Norway	imputed_nuc_B_31324206	31356429	C	G	0.07299	0.04167	0.07443	12	262	274	-1.312	1.894	0.08324	0.002032	3.411	0.1894
second_analysis	unstratified	Norway	imputed_nuc_B_31324207	31356430	C	A	0.07299	0.04167	0.07443	12	262	274	-1.312	1.894	0.08324	0.002032	3.411	0.1894
second_analysis	unstratified	Norway	imputed_nuc_B_31324209	31356432	A	G	0.09333	0	0.0979	7	143	150	#N/A	#N/A	#N/A	#N/A	#N/A	#N/A
second_analysis	unstratified	Norway	imputed_nuc_B_31324210	31356433	A	G	0.2938	0.375	0.2901	12	262	274	1.89	0.9634	6.174	0.9344	40.8	0.05882
second_analysis	unstratified	Norway	imputed_nuc_B_31324489	31356712	G	C	0.3613	0.375	0.3607	12	262	274	-1.362	0.7463	0.3619	0.08382	1.562	0.1732
second_analysis	unstratified	Norway	imputed_nuc_B_31324491	31356714	A	C	0.3613	0.375	0.3607	12	262	274	-1.362	0.7463	0.3619	0.08382	1.562	0.1732
second_analysis	unstratified	Norway	imputed_nuc_B_31324494	31356717	G	A	0.2682	0.25	0.2691	12	262	274	-0.2203	0.7615	0.8456	0.1901	3.762	0.8257
second_analysis	unstratified	Norway	imputed_nuc_B_31324495	31356718	C	G	0.2682	0.25	0.2691	12	262	274	-0.2203	0.7615	0.8456	0.1901	3.762	0.8257
second_analysis	unstratified	Norway	imputed_nuc_B_31324499	31356722	G	C	0.1969	0.1818	0.1975	11	243	254	-0.1671	0.9696	0.8504	0.1271	5.688	0.8673
second_analysis	unstratified	Norway	imputed_nuc_B_31324506	31356729	T	C	0.3613	0.375	0.3607	12	262	274	-1.362	0.7463	0.3619	0.08382	1.562	0.1732
second_analysis	unstratified	Norway	imputed_nuc_B_31324507	31356730	C	T	0.09307	0.125	0.0916	12	262	274	-1.68	1.368	0.1005	0.006884	1.466	0.09293
second_analysis	unstratified	Norway	imputed_nuc_B_31324516	31356739	C	A	0.3942	0.4167	0.3931	12	262	274	-0.2753	0.6751	0.8304	0.2211	3.119	0.7831
second_analysis	unstratified	Norway	imputed_nuc_B_31324523	31356746	C	T	0.05172	0	0.05385	8	195	203	#N/A	#N/A	#N/A	#N/A	#N/A	#N/A
second_analysis	unstratified	Norway	imputed_nuc_B_31324525	31356748	C	T	0.2792	0.2083	0.2824	12	262	274	#N/A	#N/A	#N/A	#N/A	#N/A	#N/A
second_analysis	unstratified	Norway	imputed_nuc_B_31324526	31356749	C	G	0.2574	0.2857	0.2565	7	230	237	#N/A	#N/A	#N/A	#N/A	#N/A	#N/A
second_analysis	unstratified	Norway	imputed_nuc_B_31324527	31356750	G	T	0.04015	0	0.04198	12	262	274	#N/A	#N/A	#N/A	#N/A	#N/A	#N/A
second_analysis	unstratified	Norway	imputed_nuc_B_31324531	31356754	C	T	0.2792	0.2083	0.2824	12	262	274	#N/A	#N/A	#N/A	#N/A	#N/A	#N/A
second_analysis	unstratified	Norway	imputed_nuc_B_31324535	31356758	C	G	0.07	0	0.07343	7	143	150	#N/A	#N/A	#N/A	#N/A	#N/A	#N/A
second_analysis	unstratified	Norway	imputed_nuc_B_31324537	31356760	T	A	0.04015	0	0.04198	12	262	274	#N/A	#N/A	#N/A	#N/A	#N/A	#N/A
second_analysis	unstratified	Norway	imputed_nuc_B_31324539	31356762	T	A	0.04015	0	0.04198	12	262	274	#N/A	#N/A	#N/A	#N/A	#N/A	#N/A
second_analysis	unstratified	Norway	imputed_nuc_B_31324542	31356765	C	T	0.04015	0	0.04198	12	262	274	#N/A	#N/A	#N/A	#N/A	#N/A	#N/A
second_analysis	unstratified	Norway	imputed_nuc_B_31324547	31356770	G	C	0.4398	0.5833	0.4332	12	262	274	2.049	0.6565	3.839	1.06	13.9	0.04046
second_analysis	unstratified	Norway	imputed_nuc_B_31324549	31356772	T	C	0.4398	0.5833	0.4332	12	262	274	2.049	0.6565	3.839	1.06	13.9	0.04046
second_analysis	unstratified	Norway	imputed_nuc_B_31324552	31356775	C	G	0.04029	0	0.04215	12	261	273	#N/A	#N/A	#N/A	#N/A	#N/A	#N/A
second_analysis	unstratified	Norway	imputed_nuc_B_31324562	31356785	T	C	0.01705	0	0.01765	9	255	264	#N/A	#N/A	#N/A	#N/A	#N/A	#N/A
second_analysis	unstratified	Norway	imputed_nuc_B_31324586	31356809	C	T	0.3492	0.25	0.3525	2	61	63	#N/A	#N/A	#N/A	#N/A	#N/A	#N/A
second_analysis	unstratified	Norway	imputed_nuc_B_31324595	31356818	G	C	0.3053	0.3333	0.3045	3	110	113	#N/A	#N/A	#N/A	#N/A	#N/A	#N/A
second_analysis	unstratified	Norway	imputed_nuc_B_31324599	31356822	G	T	0.1405	0.08333	0.1431	12	262	274	-0.9519	1.133	0.3402	0.03693	3.133	0.3411
second_analysis	unstratified	Norway	imputed_nuc_B_31324603	31356826	C	T	0.3996	0.4583	0.3969	12	262	274	-0.009742	0.6207	0.994	0.2945	3.355	0.9922
second_analysis	unstratified	Norway	imputed_nuc_B_31324604	31356827	T	C	0.3996	0.4583	0.3969	12	262	274	-0.009742	0.6207	0.994	0.2945	3.355	0.9922
second_analysis	unstratified	Norway	imputed_nuc_B_31324615	31356838	T	C	0.3248	0.25	0.3282	12	262	274	-0.8308	0.7628	0.5306	0.119	2.366	0.4061
second_analysis	unstratified	Norway	imputed_nuc_B_31324641	31356864	A	T	0.3942	0.3333	0.3969	12	262	274	-1.602	0.7603	0.2958	0.06664	1.313	0.1091
second_analysis	unstratified	Norway	imputed_nuc_B_31324643	31356866	G	C	0.3933	0.5	0.3897	5	145	150	#N/A	#N/A	#N/A	#N/A	#N/A	#N/A
second_analysis	unstratified	Norway	imputed_nuc_B_31324647	31356870	C	T	0.02555	0.04167	0.02481	12	262	274	1.161	1.42	5.197	0.3214	84.02	0.2458
second_analysis	unstratified	Norway	imputed_nuc_B_31324664	31356887	G	T	0.4529	0.4091	0.4552	11	212	223	-1.582	0.7178	0.3213	0.07869	1.312	0.1137
second_analysis	unstratified	Norway	imputed_nuc_B_31324702	31356925	C	T	0.312	0.375	0.3092	12	262	274	-0.4998	0.6944	0.7068	0.1812	2.756	0.6172
second_analysis	unstratified	Norway	imputed_nuc_B_31324705	31356928	A	C	0.3066	0.375	0.3034	12	262	274	-0.4961	0.6951	0.7083	0.1814	2.767	0.6198
second_analysis	unstratified	Norway	imputed_nuc_DRB1_32551892	32584115	T	G	0.02007	0	0.02099	12	262	274	#N/A	#N/A	#N/A	#N/A	#N/A	#N/A
second_analysis	unstratified	Norway	imputed_nuc_DRB1_32551899	32584122	C	T	0.05128	0	0.05333	6	150	156	#N/A	#N/A	#N/A	#N/A	#N/A	#N/A
second_analysis	unstratified	Norway	imputed_nuc_DRB1_32551911	32584134	C	A	0.4632	0.4167	0.4654	12	260	272	-0.5364	0.6709	0.6978	0.1874	2.599	0.5917
second_analysis	unstratified	Norway	imputed_nuc_DRB1_32551912	32584135	A	C	0.4599	0.4167	0.4618	12	262	274	-0.2632	0.6578	0.841	0.2317	3.053	0.7924
second_analysis	unstratified	Norway	imputed_nuc_DRB1_32551915	32584138	G	A	0.03467	0	0.03626	12	262	274	#N/A	#N/A	#N/A	#N/A	#N/A	#N/A
second_analysis	unstratified	Norway	imputed_nuc_DRB1_32551936	32584159	A	T	0.1168	0.04167	0.1202	12	262	274	-1.572	2.416	0.02241	0.0001966	2.554	0.116
second_analysis	unstratified	Norway	imputed_nuc_DRB1_32551937	32584160	C	A	0.1168	0.04167	0.1202	12	262	274	-1.572	2.416	0.02241	0.0001966	2.554	0.116
second_analysis	unstratified	Norway	imputed_nuc_DRB1_32551939	32584162	T	G	0.1131	0.125	0.1126	12	262	274	0.9319	0.833	2.173	0.4247	11.12	0.3514
second_analysis	unstratified	Norway	imputed_nuc_DRB1_32551949	32584172	G	C	0.2464	0.1667	0.25	12	262	274	-0.5457	0.8405	0.6321	0.1217	3.283	0.5853
second_analysis	unstratified	Norway	imputed_nuc_DRB1_32551951	32584174	C	G	0.2099	0.1667	0.2118	12	262	274	-0.1132	0.801	0.9133	0.19	4.39	0.9099
second_analysis	unstratified	Norway	imputed_nuc_DRB1_32551958	32584181	C	T	0.2792	0.25	0.2805	12	262	274	-0.5351	0.7048	0.6858	0.1723	2.73	0.5926
second_analysis	unstratified	Norway	imputed_nuc_DRB1_32551959	32584182	G	C	0.346	0.2083	0.3526	12	251	263	-1.992	0.9752	0.1433	0.0212	0.9693	0.04638
second_analysis	unstratified	Norway	imputed_nuc_DRB1_32551960	32584183	C	T	0.04015	0	0.04198	12	262	274	#N/A	#N/A	#N/A	#N/A	#N/A	#N/A
second_analysis	unstratified	Norway	imputed_nuc_DRB1_32551961	32584184	C	G	0.3358	0.2083	0.3416	12	262	274	-1.94	0.9907	0.1463	0.02099	1.02	0.05239
second_analysis	unstratified	Norway	imputed_nuc_DRB1_32551962	32584185	T	C	0.2811	0.2222	0.2839	9	192	201	#N/A	#N/A	#N/A	#N/A	#N/A	#N/A
second_analysis	unstratified	Norway	imputed_nuc_DRB1_32551990	32584213	G	T	0.1478	0.04167	0.1527	12	262	274	-1.677	2.244	0.0232	0.0002853	1.887	0.09355
second_analysis	unstratified	Norway	imputed_nuc_DRB1_32551991	32584214	G	A	0.01095	0	0.01145	12	262	274	#N/A	#N/A	#N/A	#N/A	#N/A	#N/A
second_analysis	unstratified	Norway	imputed_nuc_DRB1_32551995	32584218	C	G	0.131	0	0.1341	1	41	42	0.00131	1201	4.826	0	#DIV/0!	0.999
second_analysis	unstratified	Norway	imputed_nuc_DRB1_32551996	32584219	T	G	0.03102	0	0.03244	12	262	274	#N/A	#N/A	#N/A	#N/A	#N/A	#N/A
second_analysis	unstratified	Norway	imputed_nuc_DRB1_32551998	32584221	G	A	0.3857	0.5	0.3841	1	69	70	0.002366	402.3	2.591	0	#DIV/0!	0.9981
second_analysis	unstratified	Norway	imputed_nuc_DRB1_32552000	32584223	T	C	0.04197	0	0.04389	12	262	274	#N/A	#N/A	#N/A	#N/A	#N/A	#N/A
second_analysis	unstratified	Norway	imputed_nuc_DRB1_32552029	32584252	A	T	0.4416	0.3333	0.4466	12	262	274	-0.9775	0.6831	0.5129	0.1345	1.956	0.3283
second_analysis	unstratified	Norway	imputed_nuc_DRB1_32552050	32584273	T	A	0.009124	0	0.009542	12	262	274	#N/A	#N/A	#N/A	#N/A	#N/A	#N/A
second_analysis	unstratified	Norway	imputed_nuc_DRB1_32552056	32584279	G	A	0.009124	0	0.009542	12	262	274	#N/A	#N/A	#N/A	#N/A	#N/A	#N/A
second_analysis	unstratified	Norway	imputed_nuc_DRB1_32552057	32584280	G	C	0.03102	0	0.03244	12	262	274	#N/A	#N/A	#N/A	#N/A	#N/A	#N/A
second_analysis	unstratified	Norway	imputed_nuc_DRB1_32552067	32584290	T	C	0.4614	0.625	0.4534	12	247	259	1.854	0.7364	3.916	0.9247	16.58	0.06378
second_analysis	unstratified	Norway	imputed_nuc_DRB1_32552072	32584295	G	T	0.2482	0.2083	0.25	12	262	274	-0.3031	0.7827	0.7888	0.1701	3.657	0.7618
second_analysis	unstratified	Norway	imputed_nuc_DRB1_32552075	32584298	G	A	0.2847	0.25	0.2863	12	262	274	-0.9805	0.8072	0.4532	0.09316	2.205	0.3269
second_analysis	unstratified	Norway	imputed_HLA_DRB1_01_01	#N/A	P	A	0.1131	0.375	0.1011	12	262	274	2.926	1.051	21.67	2.761	170.1	0.003434
second_analysis	unstratified	Norway	imputed_HLA_DRB1_01_02	#N/A	P	A	0.00365	0	0.003817	12	262	274	#N/A	#N/A	#N/A	#N/A	#N/A	#N/A
second_analysis	unstratified	Norway	imputed_HLA_DRB1_01_03	#N/A	P	A	0.01095	0.04167	0.009542	12	262	274	2.067	1.773	39.05	1.209	1261	0.03871
second_analysis	unstratified	Norway	imputed_HLA_DRB1_03_01	#N/A	P	A	0.1131	0.125	0.1126	12	262	274	0.9319	0.833	2.173	0.4247	11.12	0.3514
second_analysis	unstratified	Norway	imputed_HLA_DRB1_04_01	#N/A	P	A	0.1387	0.125	0.1393	12	262	274	0.01056	0.9023	1.01	0.1722	5.918	0.9916
second_analysis	unstratified	Norway	imputed_HLA_DRB1_04_03	#N/A	P	A	0.00365	0	0.003817	12	262	274	#N/A	#N/A	#N/A	#N/A	#N/A	#N/A
second_analysis	unstratified	Norway	imputed_HLA_DRB1_04_04	#N/A	P	A	0.08577	0.08333	0.08588	12	262	274	0.2044	1.134	1.261	0.1365	11.65	0.838
second_analysis	unstratified	Norway	imputed_HLA_DRB1_04_05	#N/A	P	A	0.001825	0	0.001908	12	262	274	#N/A	#N/A	#N/A	#N/A	#N/A	#N/A
second_analysis	unstratified	Norway	imputed_HLA_DRB1_04_07	#N/A	P	A	0.01642	0	0.01718	12	262	274	#N/A	#N/A	#N/A	#N/A	#N/A	#N/A
second_analysis	unstratified	Norway	imputed_HLA_DRB1_04_08	#N/A	P	A	0.001825	0	0.001908	12	262	274	#N/A	#N/A	#N/A	#N/A	#N/A	#N/A
second_analysis	unstratified	Norway	imputed_HLA_DRB1_07_01	#N/A	P	A	0.09672	0.04167	0.09924	12	262	274	-1.461	2.522	0.02512	0.0001793	3.519	0.144
second_analysis	unstratified	Norway	imputed_HLA_DRB1_08_01	#N/A	P	A	0.03467	0	0.03626	12	262	274	#N/A	#N/A	#N/A	#N/A	#N/A	#N/A
second_analysis	unstratified	Norway	imputed_HLA_DRB1_08_02	#N/A	P	A	0.001825	0	0.001908	12	262	274	#N/A	#N/A	#N/A	#N/A	#N/A	#N/A
second_analysis	unstratified	Norway	imputed_HLA_DRB1_09_01	#N/A	P	A	0.02007	0	0.02099	12	262	274	#N/A	#N/A	#N/A	#N/A	#N/A	#N/A
second_analysis	unstratified	Norway	imputed_HLA_DRB1_10_01	#N/A	P	A	0.009124	0	0.009542	12	262	274	#N/A	#N/A	#N/A	#N/A	#N/A	#N/A
second_analysis	unstratified	Norway	imputed_HLA_DRB1_11_01	#N/A	P	A	0.02737	0	0.02863	12	262	274	#N/A	#N/A	#N/A	#N/A	#N/A	#N/A
second_analysis	unstratified	Norway	imputed_HLA_DRB1_11_03	#N/A	P	A	0.001825	0	0.001908	12	262	274	#N/A	#N/A	#N/A	#N/A	#N/A	#N/A
second_analysis	unstratified	Norway	imputed_HLA_DRB1_11_04	#N/A	P	A	0.001825	0	0.001908	12	262	274	#N/A	#N/A	#N/A	#N/A	#N/A	#N/A
second_analysis	unstratified	Norway	imputed_HLA_DRB1_12_01	#N/A	P	A	0.03102	0	0.03244	12	262	274	#N/A	#N/A	#N/A	#N/A	#N/A	#N/A
second_analysis	unstratified	Norway	imputed_HLA_DRB1_13_01	#N/A	P	A	0.06752	0.125	0.06489	12	262	274	-0.4021	1.032	0.6603	0.08728	4.995	0.6876
second_analysis	unstratified	Norway	imputed_HLA_DRB1_13_02	#N/A	P	A	0.05292	0	0.05534	12	262	274	#N/A	#N/A	#N/A	#N/A	#N/A	#N/A
second_analysis	unstratified	Norway	imputed_HLA_DRB1_13_03	#N/A	P	A	0.005474	0	0.005725	12	262	274	#N/A	#N/A	#N/A	#N/A	#N/A	#N/A
second_analysis	unstratified	Norway	imputed_HLA_DRB1_14_01	#N/A	P	A	0.01095	0	0.01145	12	262	274	#N/A	#N/A	#N/A	#N/A	#N/A	#N/A
second_analysis	unstratified	Norway	imputed_HLA_DRB1_15_01	#N/A	P	A	0.1405	0.08333	0.1431	12	262	274	-0.362	1.022	0.6908	0.09324	5.118	0.7173
second_analysis	unstratified	Norway	imputed_HLA_DRB1_15_02	#N/A	P	A	0.005474	0	0.005725	12	262	274	#N/A	#N/A	#N/A	#N/A	#N/A	#N/A
second_analysis	unstratified	Norway	imputed_HLA_DRB1_16_01	#N/A	P	A	0.00365	0	0.003817	12	262	274	#N/A	#N/A	#N/A	#N/A	#N/A	#N/A
second_analysis	unstratified	Norway	imputed_HLA_DRB1_01	#N/A	P	A	0.1277	0.4167	0.1145	12	262	274	#N/A	#N/A	#N/A	#N/A	#N/A	#N/A
second_analysis	unstratified	Norway	imputed_HLA_DRB1_03	#N/A	P	A	0.1131	0.125	0.1126	12	262	274	0.9319	0.833	2.173	0.4247	11.12	0.3514
second_analysis	unstratified	Norway	imputed_HLA_DRB1_04	#N/A	P	A	0.2482	0.2083	0.25	12	262	274	-0.3031	0.7827	0.7888	0.1701	3.657	0.7618
second_analysis	unstratified	Norway	imputed_HLA_DRB1_07	#N/A	P	A	0.09672	0.04167	0.09924	12	262	274	-1.461	2.522	0.02512	0.0001793	3.519	0.144
second_analysis	unstratified	Norway	imputed_HLA_DRB1_08	#N/A	P	A	0.0365	0	0.03817	12	262	274	#N/A	#N/A	#N/A	#N/A	#N/A	#N/A
second_analysis	unstratified	Norway	imputed_HLA_DRB1_09	#N/A	P	A	0.02007	0	0.02099	12	262	274	#N/A	#N/A	#N/A	#N/A	#N/A	#N/A
second_analysis	unstratified	Norway	imputed_HLA_DRB1_10	#N/A	P	A	0.009124	0	0.009542	12	262	274	#N/A	#N/A	#N/A	#N/A	#N/A	#N/A
second_analysis	unstratified	Norway	imputed_HLA_DRB1_11	#N/A	P	A	0.03102	0	0.03244	12	262	274	#N/A	#N/A	#N/A	#N/A	#N/A	#N/A
second_analysis	unstratified	Norway	imputed_HLA_DRB1_12	#N/A	P	A	0.03102	0	0.03244	12	262	274	#N/A	#N/A	#N/A	#N/A	#N/A	#N/A
second_analysis	unstratified	Norway	imputed_HLA_DRB1_13	#N/A	P	A	0.1259	0.125	0.126	12	262	274	-1.011	1.046	0.3472	0.04465	2.699	0.312
second_analysis	unstratified	Norway	imputed_HLA_DRB1_14	#N/A	P	A	0.01095	0	0.01145	12	262	274	#N/A	#N/A	#N/A	#N/A	#N/A	#N/A
second_analysis	unstratified	Norway	imputed_HLA_DRB1_15	#N/A	P	A	0.146	0.08333	0.1489	12	262	274	-0.3628	1.022	0.6902	0.09315	5.115	0.7168
second_analysis	unstratified	Norway	imputed_HLA_DRB1_16	#N/A	P	A	0.00365	0	0.003817	12	262	274	#N/A	#N/A	#N/A	#N/A	#N/A	#N/A
second_analysis	unstratified	Norway	imputed_nuc_DRB1_32552087	32584310	G	C	0.02007	0	0.02099	12	262	274	#N/A	#N/A	#N/A	#N/A	#N/A	#N/A
second_analysis	unstratified	Norway	imputed_nuc_DRB1_32552092	32584315	T	A	0.1332	0.125	0.1336	12	262	274	0.6016	0.8332	1.651	0.3225	8.451	0.5474
second_analysis	unstratified	Norway	imputed_nuc_DRB1_32552095	32584318	T	C	0.09672	0.04167	0.09924	12	262	274	-1.461	2.522	0.02512	0.0001793	3.519	0.144
second_analysis	unstratified	Norway	imputed_nuc_DRB1_32552112	32584335	G	A	0.3543	0.25	0.3595	6	121	127	#N/A	#N/A	#N/A	#N/A	#N/A	#N/A
second_analysis	unstratified	Norway	imputed_nuc_DRB1_32552123	32584346	A	G	0.06752	0	0.07061	12	262	274	#N/A	#N/A	#N/A	#N/A	#N/A	#N/A
second_analysis	unstratified	Norway	imputed_nuc_DRB1_32552127	32584350	T	C	0.1468	0.4444	0.1328	9	192	201	#N/A	#N/A	#N/A	#N/A	#N/A	#N/A
second_analysis	unstratified	Norway	imputed_nuc_DRB1_32552129	32584352	T	C	0.09672	0.04167	0.09924	12	262	274	-1.461	2.522	0.02512	0.0001793	3.519	0.144
second_analysis	unstratified	Norway	imputed_nuc_DRB1_32552130	32584353	C	A	0.1496	0.08333	0.1527	12	262	274	-0.739	0.9951	0.4794	0.06818	3.37	0.4599
second_analysis	unstratified	Norway	imputed_nuc_DRB1_32552133	32584356	T	C	0.2548	0.2083	0.2571	12	247	259	-0.333	0.7806	0.7711	0.167	3.561	0.7391
second_analysis	unstratified	Norway	imputed_nuc_DRB1_32552134	32584357	G	T	0.3485	0.25	0.3531	12	262	274	-1.254	0.8016	0.3661	0.07609	1.762	0.21
second_analysis	unstratified	Norway	imputed_nuc_DRB1_32552139	32584362	G	C	0.3485	0.25	0.3531	12	262	274	-1.254	0.8016	0.3661	0.07609	1.762	0.21
second_analysis	unstratified	Norway	imputed_nuc_DRB1_32552143	32584366	C	T	0.3741	0.5417	0.3664	12	262	274	2.081	1.121	10.32	1.146	92.9	0.0374
second_analysis	unstratified	Norway	imputed_nuc_DRB1_32552147	32584370	G	A	0.2464	0.125	0.2519	12	262	274	-1.55	0.9788	0.2193	0.03221	1.494	0.1211
second_analysis	unstratified	Norway	imputed_HLA_DQA1_01_01	#N/A	P	A	0.1204	0.375	0.1088	12	262	274	2.903	1.049	21.01	2.689	164.1	0.003695
second_analysis	unstratified	Norway	imputed_HLA_DQA1_01_02	#N/A	P	A	0.2007	0.08333	0.2061	12	262	274	-1.281	0.9012	0.3152	0.0539	1.844	0.2002
second_analysis	unstratified	Norway	imputed_HLA_DQA1_01_03	#N/A	P	A	0.07299	0.125	0.07061	12	262	274	-0.4027	1.032	0.6599	0.08726	4.99	0.6872
second_analysis	unstratified	Norway	imputed_HLA_DQA1_01_04	#N/A	P	A	0.01095	0	0.01145	12	262	274	#N/A	#N/A	#N/A	#N/A	#N/A	#N/A
second_analysis	unstratified	Norway	imputed_HLA_DQA1_01_05	#N/A	P	A	0.009124	0	0.009542	12	262	274	#N/A	#N/A	#N/A	#N/A	#N/A	#N/A
second_analysis	unstratified	Norway	imputed_HLA_DQA1_02_01	#N/A	P	A	0.09854	0.04167	0.1011	12	262	274	-1.468	2.509	0.02514	0.0001841	3.432	0.142
second_analysis	unstratified	Norway	imputed_HLA_DQA1_03_01	#N/A	P	A	0.1715	0.125	0.1737	12	262	274	-0.7482	0.9324	0.4978	0.08005	3.095	0.4543
second_analysis	unstratified	Norway	imputed_HLA_DQA1_03_02	#N/A	P	A	0.02007	0	0.02099	12	262	274	#N/A	#N/A	#N/A	#N/A	#N/A	#N/A
second_analysis	unstratified	Norway	imputed_HLA_DQA1_03_03	#N/A	P	A	0.07482	0.08333	0.07443	12	262	274	0.6587	1.094	2.056	0.2407	17.56	0.5101
second_analysis	unstratified	Norway	imputed_HLA_DQA1_04_01	#N/A	P	A	0.0365	0	0.03817	12	262	274	#N/A	#N/A	#N/A	#N/A	#N/A	#N/A
second_analysis	unstratified	Norway	imputed_HLA_DQA1_05_01	#N/A	P	A	0.1113	0.125	0.1107	12	262	274	1.025	0.8974	2.508	0.4319	14.56	0.3056
second_analysis	unstratified	Norway	imputed_HLA_DQA1_05_05	#N/A	P	A	0.07299	0.04167	0.07443	12	262	274	0.09166	1.303	1.127	0.0876	14.5	0.927
second_analysis	unstratified	Norway	imputed_HLA_DQA1_01	#N/A	P	A	0.4142	0.5833	0.4065	12	262	274	0.8236	0.6336	1.685	0.4867	5.834	0.4102
second_analysis	unstratified	Norway	imputed_HLA_DQA1_02	#N/A	P	A	0.09854	0.04167	0.1011	12	262	274	-1.468	2.509	0.02514	0.0001841	3.432	0.142
second_analysis	unstratified	Norway	imputed_HLA_DQA1_03	#N/A	P	A	0.2664	0.2083	0.2691	12	262	274	-0.5452	0.8067	0.6441	0.1325	3.131	0.5856
second_analysis	unstratified	Norway	imputed_HLA_DQA1_04	#N/A	P	A	0.0365	0	0.03817	12	262	274	#N/A	#N/A	#N/A	#N/A	#N/A	#N/A
second_analysis	unstratified	Norway	imputed_HLA_DQA1_05	#N/A	P	A	0.1843	0.1667	0.1851	12	262	274	0.9656	0.8497	2.272	0.4296	12.01	0.3342
second_analysis	unstratified	Norway	imputed_nuc_DQA1_32609094	32641317	T	C	0.3409	0.3333	0.3413	9	167	176	#N/A	#N/A	#N/A	#N/A	#N/A	#N/A
second_analysis	unstratified	Norway	imputed_nuc_DQA1_32609105	32641328	A	G	0.4943	0.3333	0.503	9	167	176	#N/A	#N/A	#N/A	#N/A	#N/A	#N/A
second_analysis	unstratified	Norway	imputed_nuc_DQA1_32609106	32641329	C	T	0.321	0.2222	0.3263	9	167	176	#N/A	#N/A	#N/A	#N/A	#N/A	#N/A
second_analysis	unstratified	Norway	imputed_nuc_DQA1_32609126	32641349	C	T	0.4943	0.3333	0.503	9	167	176	#N/A	#N/A	#N/A	#N/A	#N/A	#N/A
second_analysis	unstratified	Norway	imputed_nuc_DQA1_32609130	32641353	T	C	0.2258	0.25	0.2254	2	122	124	#N/A	#N/A	#N/A	#N/A	#N/A	#N/A
second_analysis	unstratified	Norway	imputed_nuc_DQA1_32609142	32641365	G	C	0.196	0.1667	0.1976	9	167	176	#N/A	#N/A	#N/A	#N/A	#N/A	#N/A
second_analysis	unstratified	Norway	imputed_nuc_DQA1_32609147	32641370	T	A	0.2244	0.2222	0.2246	9	167	176	#N/A	#N/A	#N/A	#N/A	#N/A	#N/A
second_analysis	unstratified	Norway	imputed_nuc_DQA1_32609150	32641373	G	C	0.196	0.1667	0.1976	9	167	176	#N/A	#N/A	#N/A	#N/A	#N/A	#N/A
second_analysis	unstratified	Norway	imputed_nuc_DQA1_32609169	32641392	C	T	0.3665	0.2222	0.3743	9	167	176	#N/A	#N/A	#N/A	#N/A	#N/A	#N/A
second_analysis	unstratified	Norway	imputed_nuc_DQA1_32609173	32641396	G	C	0.4801	0.6667	0.4701	9	167	176	#N/A	#N/A	#N/A	#N/A	#N/A	#N/A
second_analysis	unstratified	Norway	imputed_nuc_DQA1_32609181	32641404	T	C	0.321	0.2222	0.3263	9	167	176	#N/A	#N/A	#N/A	#N/A	#N/A	#N/A
second_analysis	unstratified	Norway	imputed_nuc_DQA1_32609192	32641415	G	A	0.1733	0.1111	0.1766	9	167	176	#N/A	#N/A	#N/A	#N/A	#N/A	#N/A
second_analysis	unstratified	Norway	imputed_nuc_DQA1_32609195	32641418	A	G	0.09943	0.1667	0.09581	9	167	176	#N/A	#N/A	#N/A	#N/A	#N/A	#N/A
second_analysis	unstratified	Norway	imputed_nuc_DQA1_32609207	32641430	T	C	0.4943	0.3333	0.503	9	167	176	#N/A	#N/A	#N/A	#N/A	#N/A	#N/A
second_analysis	unstratified	Norway	imputed_nuc_DQA1_32609213	32641436	A	G	0.321	0.2222	0.3263	9	167	176	#N/A	#N/A	#N/A	#N/A	#N/A	#N/A
second_analysis	unstratified	Norway	imputed_nuc_DQA1_32609214	32641437	T	G	0.1733	0.1111	0.1766	9	167	176	#N/A	#N/A	#N/A	#N/A	#N/A	#N/A
second_analysis	unstratified	Norway	imputed_nuc_DQA1_32609216	32641439	T	G	0.4943	0.3333	0.503	9	167	176	#N/A	#N/A	#N/A	#N/A	#N/A	#N/A
second_analysis	unstratified	Norway	imputed_nuc_DQA1_32609221	32641444	C	G	0.321	0.2222	0.3263	9	167	176	#N/A	#N/A	#N/A	#N/A	#N/A	#N/A
second_analysis	unstratified	Norway	imputed_nuc_DQA1_32609222	32641445	T	A	0.4943	0.3333	0.503	9	167	176	#N/A	#N/A	#N/A	#N/A	#N/A	#N/A
second_analysis	unstratified	Norway	imputed_nuc_DQA1_32609223	32641446	T	G	0.1733	0.1111	0.1766	9	167	176	#N/A	#N/A	#N/A	#N/A	#N/A	#N/A
second_analysis	unstratified	Norway	imputed_nuc_DQA1_32609224	32641447	C	T	0.1733	0.1111	0.1766	9	167	176	#N/A	#N/A	#N/A	#N/A	#N/A	#N/A
second_analysis	unstratified	Norway	imputed_nuc_DQA1_32609227	32641450	C	A	0.321	0.2222	0.3263	9	167	176	#N/A	#N/A	#N/A	#N/A	#N/A	#N/A
second_analysis	unstratified	Norway	imputed_nuc_DQA1_32609228	32641451	A	G	0.125	0.05556	0.1287	9	167	176	#N/A	#N/A	#N/A	#N/A	#N/A	#N/A
second_analysis	unstratified	Norway	imputed_nuc_DQA1_32609229	32641452	A	C	0.1733	0.1111	0.1766	9	167	176	#N/A	#N/A	#N/A	#N/A	#N/A	#N/A
second_analysis	unstratified	Norway	imputed_nuc_DQA1_32609230	32641453	C	A	0.1733	0.1111	0.1766	9	167	176	#N/A	#N/A	#N/A	#N/A	#N/A	#N/A
second_analysis	unstratified	Norway	imputed_nuc_DQA1_32609231	32641454	G	A	0.321	0.2222	0.3263	9	167	176	#N/A	#N/A	#N/A	#N/A	#N/A	#N/A
second_analysis	unstratified	Norway	imputed_nuc_DQA1_32609233	32641456	C	T	0.125	0.05556	0.1287	9	167	176	#N/A	#N/A	#N/A	#N/A	#N/A	#N/A
second_analysis	unstratified	Norway	imputed_nuc_DQA1_32609236	32641459	A	G	0.4943	0.3333	0.503	9	167	176	#N/A	#N/A	#N/A	#N/A	#N/A	#N/A
second_analysis	unstratified	Norway	imputed_nuc_DQA1_32609253	32641476	A	G	0.4943	0.3333	0.503	9	167	176	#N/A	#N/A	#N/A	#N/A	#N/A	#N/A
second_analysis	unstratified	Norway	imputed_nuc_DQA1_32609254	32641477	T	G	0.4943	0.3333	0.503	9	167	176	#N/A	#N/A	#N/A	#N/A	#N/A	#N/A
second_analysis	unstratified	Norway	imputed_nuc_DQA1_32609255	32641478	T	G	0.4943	0.3333	0.503	9	167	176	#N/A	#N/A	#N/A	#N/A	#N/A	#N/A
second_analysis	unstratified	Norway	imputed_nuc_DQA1_32609264	32641487	C	G	0.4943	0.3333	0.503	9	167	176	#N/A	#N/A	#N/A	#N/A	#N/A	#N/A
second_analysis	unstratified	Norway	imputed_nuc_DQA1_32609271	32641494	C	G	0.4943	0.3333	0.503	9	167	176	#N/A	#N/A	#N/A	#N/A	#N/A	#N/A
second_analysis	unstratified	Norway	imputed_nuc_DQA1_32609277	32641500	C	G	0.1278	0.1111	0.1287	9	167	176	#N/A	#N/A	#N/A	#N/A	#N/A	#N/A
second_analysis	unstratified	Norway	imputed_nuc_DQA1_32609279	32641502	T	C	0.4489	0.3333	0.4551	9	167	176	#N/A	#N/A	#N/A	#N/A	#N/A	#N/A
second_analysis	unstratified	Norway	imputed_nuc_DQA1_32609286	32641509	T	C	0.4489	0.3333	0.4551	9	167	176	#N/A	#N/A	#N/A	#N/A	#N/A	#N/A
second_analysis	unstratified	Norway	imputed_nuc_DQA1_32609297	32641520	G	T	0.1278	0.1111	0.1287	9	167	176	#N/A	#N/A	#N/A	#N/A	#N/A	#N/A
second_analysis	unstratified	Norway	imputed_nuc_DQA1_32609298	32641521	T	C	0.1278	0.1111	0.1287	9	167	176	#N/A	#N/A	#N/A	#N/A	#N/A	#N/A
second_analysis	unstratified	Norway	imputed_nuc_DQA1_32609312	32641535	C	A	0.4943	0.3333	0.503	9	167	176	#N/A	#N/A	#N/A	#N/A	#N/A	#N/A
second_analysis	unstratified	Norway	imputed_nuc_DQA1_32609322	32641545	T	C	0.05282	0	0.05515	6	136	142	#N/A	#N/A	#N/A	#N/A	#N/A	#N/A
second_analysis	unstratified	Norway	imputed_HLA_DQB1_02_01	#N/A	P	A	0.1113	0.125	0.1107	12	262	274	1.025	0.8974	2.508	0.4319	14.56	0.3056
second_analysis	unstratified	Norway	imputed_HLA_DQB1_02_02	#N/A	P	A	0.06204	0	0.06489	12	262	274	#N/A	#N/A	#N/A	#N/A	#N/A	#N/A
second_analysis	unstratified	Norway	imputed_HLA_DQB1_03_01	#N/A	P	A	0.1442	0.125	0.145	12	262	274	0.5895	0.9146	1.715	0.2855	10.3	0.5555
second_analysis	unstratified	Norway	imputed_HLA_DQB1_03_02	#N/A	P	A	0.1715	0.125	0.1737	12	262	274	-0.7473	0.9327	0.498	0.08004	3.099	0.4549
second_analysis	unstratified	Norway	imputed_HLA_DQB1_03_03	#N/A	P	A	0.05474	0.04167	0.05534	12	262	274	-0.758	2.142	0.1973	0.002965	13.12	0.4485
second_analysis	unstratified	Norway	imputed_HLA_DQB1_03_04	#N/A	P	A	0.001825	0	0.001908	12	262	274	#N/A	#N/A	#N/A	#N/A	#N/A	#N/A
second_analysis	unstratified	Norway	imputed_HLA_DQB1_03_19	#N/A	P	A	0.001825	0	0.001908	12	262	274	#N/A	#N/A	#N/A	#N/A	#N/A	#N/A
second_analysis	unstratified	Norway	imputed_HLA_DQB1_04_02	#N/A	P	A	0.03832	0	0.04008	12	262	274	#N/A	#N/A	#N/A	#N/A	#N/A	#N/A
second_analysis	unstratified	Norway	imputed_HLA_DQB1_05_01	#N/A	P	A	0.1296	0.375	0.1183	12	262	274	2.771	1	15.98	2.25	113.5	0.005589
second_analysis	unstratified	Norway	imputed_HLA_DQB1_05_02	#N/A	P	A	0.00365	0	0.003817	12	262	274	#N/A	#N/A	#N/A	#N/A	#N/A	#N/A
second_analysis	unstratified	Norway	imputed_HLA_DQB1_05_03	#N/A	P	A	0.01095	0	0.01145	12	262	274	#N/A	#N/A	#N/A	#N/A	#N/A	#N/A
second_analysis	unstratified	Norway	imputed_HLA_DQB1_05_04	#N/A	P	A	0.001825	0	0.001908	12	262	274	#N/A	#N/A	#N/A	#N/A	#N/A	#N/A
second_analysis	unstratified	Norway	imputed_HLA_DQB1_06_01	#N/A	P	A	0.005474	0	0.005725	12	262	274	#N/A	#N/A	#N/A	#N/A	#N/A	#N/A
second_analysis	unstratified	Norway	imputed_HLA_DQB1_06_02	#N/A	P	A	0.1423	0.08333	0.145	12	262	274	-0.408	1.017	0.6603	0.0899	4.85	0.6833
second_analysis	unstratified	Norway	imputed_HLA_DQB1_06_03	#N/A	P	A	0.06752	0.125	0.06489	12	262	274	-0.4021	1.032	0.6603	0.08728	4.995	0.6876
second_analysis	unstratified	Norway	imputed_HLA_DQB1_06_04	#N/A	P	A	0.05109	0	0.05344	12	262	274	#N/A	#N/A	#N/A	#N/A	#N/A	#N/A
second_analysis	unstratified	Norway	imputed_HLA_DQB1_06_09	#N/A	P	A	0.001825	0	0.001908	12	262	274	#N/A	#N/A	#N/A	#N/A	#N/A	#N/A
second_analysis	unstratified	Norway	imputed_HLA_DQB1_02	#N/A	P	A	0.1734	0.125	0.1756	12	262	274	0.04794	0.8218	1.04	0.2078	5.208	0.9618
second_analysis	unstratified	Norway	imputed_HLA_DQB1_03	#N/A	P	A	0.3741	0.2917	0.3779	12	262	274	-0.5293	0.6764	0.6991	0.1857	2.632	0.5966
second_analysis	unstratified	Norway	imputed_HLA_DQB1_04	#N/A	P	A	0.03832	0	0.04008	12	262	274	#N/A	#N/A	#N/A	#N/A	#N/A	#N/A
second_analysis	unstratified	Norway	imputed_HLA_DQB1_05	#N/A	P	A	0.146	0.375	0.1355	12	262	274	2.296	0.8804	7.551	1.345	42.4	0.02166
second_analysis	unstratified	Norway	imputed_HLA_DQB1_06	#N/A	P	A	0.2682	0.2083	0.271	12	262	274	-1.13	0.7767	0.4158	0.09073	1.906	0.2586
second_analysis	unstratified	Norway	imputed_nuc_DQB1_32632578	32664801	T	G	0.4091	0.5833	0.4008	12	252	264	0.9284	0.6414	1.814	0.516	6.376	0.3532
second_analysis	unstratified	Norway	imputed_nuc_DQB1_32632581	32664804	T	G	0.4091	0.5833	0.4008	12	252	264	0.9284	0.6414	1.814	0.516	6.376	0.3532
second_analysis	unstratified	Norway	imputed_nuc_DQB1_32632587	32664810	G	A	0.1932	0.375	0.1845	12	252	264	1.686	0.7993	3.848	0.8032	18.43	0.09184
second_analysis	unstratified	Norway	imputed_nuc_DQB1_32632589	32664812	A	G	0.4091	0.5833	0.4008	12	252	264	0.9284	0.6414	1.814	0.516	6.376	0.3532
second_analysis	unstratified	Norway	imputed_nuc_DQB1_32632592	32664815	C	G	0.4091	0.5833	0.4008	12	252	264	0.9284	0.6414	1.814	0.516	6.376	0.3532
second_analysis	unstratified	Norway	imputed_nuc_DQB1_32632593	32664816	C	T	0.4091	0.5833	0.4008	12	252	264	0.9284	0.6414	1.814	0.516	6.376	0.3532
second_analysis	unstratified	Norway	imputed_nuc_DQB1_32632598	32664821	T	A	0.1932	0.375	0.1845	12	252	264	1.686	0.7993	3.848	0.8032	18.43	0.09184
second_analysis	unstratified	Norway	imputed_nuc_DQB1_32632599	32664822	A	G	0.4091	0.5833	0.4008	12	252	264	0.9284	0.6414	1.814	0.516	6.376	0.3532
second_analysis	unstratified	Norway	imputed_nuc_DQB1_32632605	32664828	C	A	0.4974	0.6667	0.4889	9	180	189	#N/A	#N/A	#N/A	#N/A	#N/A	#N/A
second_analysis	unstratified	Norway	imputed_nuc_DQB1_32632608	32664831	C	G	0.4091	0.5833	0.4008	12	252	264	0.9284	0.6414	1.814	0.516	6.376	0.3532
second_analysis	unstratified	Norway	imputed_nuc_DQB1_32632624	32664847	T	C	0.04184	0	0.04386	11	228	239	#N/A	#N/A	#N/A	#N/A	#N/A	#N/A
second_analysis	unstratified	Norway	imputed_nuc_DQB1_32632628	32664851	C	G	0.3127	0.5	0.3039	12	255	267	1.804	0.6484	3.222	0.9041	11.48	0.07115
second_analysis	unstratified	Norway	imputed_nuc_DQB1_32632635	32664858	A	C	0.4279	0.2	0.4387	5	106	111	#N/A	#N/A	#N/A	#N/A	#N/A	#N/A
second_analysis	unstratified	Norway	imputed_nuc_DQB1_32632637	32664860	G	T	0.3521	0.5	0.3451	12	255	267	1.551	0.6616	2.79	0.763	10.2	0.1209
second_analysis	unstratified	Norway	imputed_nuc_DQB1_32632638	32664861	A	C	0.1779	0.375	0.1686	12	255	267	1.941	0.8224	4.936	0.9847	24.74	0.05223
second_analysis	unstratified	Norway	imputed_nuc_DQB1_32632645	32664868	T	G	0.1742	0.125	0.1765	12	255	267	0.02188	0.8195	1.018	0.2043	5.074	0.9825
second_analysis	unstratified	Norway	imputed_nuc_DQB1_32632646	32664869	T	G	0.2154	0.125	0.2196	12	255	267	-0.4431	0.8559	0.6844	0.1279	3.663	0.6577
second_analysis	unstratified	Norway	imputed_nuc_DQB1_32632647	32664870	C	T	0.1779	0.375	0.1686	12	255	267	1.941	0.8224	4.936	0.9847	24.74	0.05223
second_analysis	unstratified	Norway	imputed_nuc_DQB1_32632649	32664872	T	C	0.0412	0	0.04314	12	255	267	#N/A	#N/A	#N/A	#N/A	#N/A	#N/A
second_analysis	unstratified	Norway	imputed_nuc_DQB1_32632650	32664873	C	T	0.3914	0.5833	0.3824	12	255	267	1.202	0.7153	2.363	0.5816	9.604	0.2292
second_analysis	unstratified	Norway	imputed_nuc_DQB1_32632657	32664880	A	G	0.06227	0	0.06513	12	261	273	#N/A	#N/A	#N/A	#N/A	#N/A	#N/A
second_analysis	unstratified	Norway	imputed_nuc_DQB1_32632659	32664882	T	C	0.2198	0.125	0.2241	12	261	273	-0.4084	0.8597	0.7039	0.1305	3.796	0.683
second_analysis	unstratified	Norway	imputed_nuc_DQB1_32632660	32664883	G	T	0.25	0.15	0.2553	10	188	198	-0.1186	1.402	0.8468	0.05429	13.21	0.9056
second_analysis	unstratified	Norway	imputed_nuc_DQB1_32632687	32664910	A	G	0.4952	0.75	0.4851	4	101	105	#N/A	#N/A	#N/A	#N/A	#N/A	#N/A
second_analysis	unstratified	Norway	imputed_nuc_DQB1_32632689	32664912	T	C	0.005495	0	0.005747	12	261	273	#N/A	#N/A	#N/A	#N/A	#N/A	#N/A
second_analysis	unstratified	Norway	imputed_nuc_DQB1_32632691	32664914	A	G	0.03846	0	0.04023	12	261	273	#N/A	#N/A	#N/A	#N/A	#N/A	#N/A
second_analysis	unstratified	Norway	imputed_nuc_DQB1_32632700	32664923	T	A	0.4139	0.5833	0.4061	12	261	273	0.8236	0.6336	1.685	0.4867	5.834	0.4102
second_analysis	unstratified	Norway	imputed_nuc_DQB1_32632703	32664926	A	G	0.174	0.125	0.1762	12	261	273	0.04794	0.8218	1.04	0.2078	5.208	0.9618
second_analysis	unstratified	Norway	imputed_nuc_DQB1_32632711	32664934	T	C	0.145	0.4091	0.1322	11	227	238	#N/A	#N/A	#N/A	#N/A	#N/A	#N/A
second_analysis	unstratified	Norway	imputed_nuc_DQB1_32632717	32664940	A	G	0.08654	0	0.09184	3	49	52	-0.0007459	1418	0.3471	0	#DIV/0!	0.9994
second_analysis	unstratified	Norway	imputed_nuc_DQB1_32632718	32664941	A	T	0.174	0.125	0.1762	12	261	273	0.04794	0.8218	1.04	0.2078	5.208	0.9618
second_analysis	unstratified	Norway	imputed_nuc_DQB1_32632721	32664944	T	A	0.174	0.125	0.1762	12	261	273	0.04794	0.8218	1.04	0.2078	5.208	0.9618
second_analysis	unstratified	Norway	imputed_nuc_DQB1_32632724	32664947	T	C	0.1465	0.125	0.1475	12	261	273	0.5882	0.9148	1.713	0.2851	10.29	0.5564
second_analysis	unstratified	Norway	imputed_nuc_DQB1_32632744	32664967	T	C	0.4263	0.2778	0.4327	9	208	217	-0.6013	0.7983	0.6188	0.1294	2.958	0.5476
second_analysis	unstratified	Norway	imputed_nuc_DQB1_32632745	32664968	A	G	0.326	0.5	0.318	12	261	273	1.775	0.6562	3.205	0.8858	11.6	0.07586
second_analysis	unstratified	Norway	imputed_nuc_DQB1_32632748	32664971	A	T	0.174	0.125	0.1762	12	261	273	0.04794	0.8218	1.04	0.2078	5.208	0.9618
second_analysis	unstratified	Norway	imputed_nuc_DQB1_32632753	32664976	T	C	0.234	0.1667	0.2374	9	179	188	0.04365	0.8313	1.037	0.2033	5.288	0.9652
second_analysis	unstratified	Norway	imputed_nuc_DQB1_32632769	32664992	C	T	0.174	0.125	0.1762	12	261	273	0.04794	0.8218	1.04	0.2078	5.208	0.9618
second_analysis	unstratified	Norway	imputed_nuc_DQB1_32632775	32664998	C	G	0.174	0.125	0.1762	12	261	273	0.04794	0.8218	1.04	0.2078	5.208	0.9618
second_analysis	unstratified	Norway	imputed_nuc_DQB1_32632777	32665000	T	C	0.05723	0	0.05975	7	159	166	#N/A	#N/A	#N/A	#N/A	#N/A	#N/A
second_analysis	unstratified	Norway	imputed_nuc_DQB1_32632783	32665006	C	A	0.185	0.375	0.1762	12	261	273	1.875	0.8196	4.65	0.9328	23.18	0.06078
second_analysis	unstratified	Norway	imputed_nuc_DQB1_32632818	32665041	G	T	0.1386	0.375	0.1275	12	255	267	2.385	0.8854	8.258	1.456	46.83	0.0171
second_analysis	unstratified	Norway	imputed_nuc_DQB1_32632820	32665043	G	C	0.1554	0.125	0.1569	12	255	267	0.6047	0.9133	1.737	0.29	10.4	0.5454
second_analysis	unstratified	Norway	imputed_nuc_DQB1_32632832	32665055	A	T	0.1856	0.08333	0.1905	12	252	264	-0.7319	0.9614	0.4948	0.07517	3.256	0.4642
second_analysis	unstratified	Norway	imputed_nuc_DPB1_33048457	33080680	G	C	0.2609	0.375	0.2557	12	262	274	0.4418	0.6581	1.337	0.3682	4.858	0.6586
second_analysis	unstratified	Norway	imputed_nuc_DPB1_33048459	33080682	G	T	0.2609	0.375	0.2557	12	262	274	0.4418	0.6581	1.337	0.3682	4.858	0.6586
second_analysis	unstratified	Norway	imputed_nuc_DPB1_33048460	33080683	C	T	0.0365	0.04167	0.03626	12	262	274	1.185	1.46	5.646	0.3226	98.79	0.2359
second_analysis	unstratified	Norway	imputed_nuc_DPB1_33048461	33080684	A	T	0.2609	0.375	0.2557	12	262	274	0.4418	0.6581	1.337	0.3682	4.858	0.6586
second_analysis	unstratified	Norway	imputed_nuc_DPB1_33048466	33080689	T	G	0.2099	0.3333	0.2042	12	262	274	0.6931	0.6272	1.544	0.4517	5.281	0.4883
second_analysis	unstratified	Norway	imputed_nuc_DPB1_33048467	33080690	T	G	0.2099	0.3333	0.2042	12	262	274	0.6931	0.6272	1.544	0.4517	5.281	0.4883
second_analysis	unstratified	Norway	imputed_nuc_DPB1_33048469	33080692	A	C	0.001825	0	0.001908	12	262	274	#N/A	#N/A	#N/A	#N/A	#N/A	#N/A
second_analysis	unstratified	Norway	imputed_nuc_DPB1_33048532	33080755	C	G	0.01825	0.04167	0.01718	12	262	274	0.7301	1.511	3.014	0.1559	58.29	0.4654
second_analysis	unstratified	Norway	imputed_nuc_DPB1_33048538	33080761	C	T	0.02007	0	0.02099	12	262	274	#N/A	#N/A	#N/A	#N/A	#N/A	#N/A
second_analysis	unstratified	Norway	imputed_nuc_DPB1_33048539	33080762	A	T	0.07664	0.125	0.07443	12	262	274	0.2431	1.002	1.276	0.179	9.095	0.8079
second_analysis	unstratified	Norway	imputed_nuc_DPB1_33048542	33080765	T	C	0.4325	0.4583	0.4313	12	262	274	-0.01867	0.655	0.9878	0.2736	3.566	0.9851
second_analysis	unstratified	Norway	imputed_nuc_DPB1_33048564	33080787	A	G	0.004167	0	0.004348	10	230	240	#N/A	#N/A	#N/A	#N/A	#N/A	#N/A
second_analysis	unstratified	Norway	imputed_nuc_DPB1_33048599	33080822	A	C	0.4325	0.4583	0.4313	12	262	274	-0.01867	0.655	0.9878	0.2736	3.566	0.9851
second_analysis	unstratified	Norway	imputed_nuc_DPB1_33048600	33080823	G	T	0.02915	0	0.03052	10	213	223	#N/A	#N/A	#N/A	#N/A	#N/A	#N/A
second_analysis	unstratified	Norway	imputed_nuc_DPB1_33048602	33080825	A	C	0.4033	0.4583	0.4008	12	262	274	0.3032	0.6906	1.233	0.3185	4.773	0.7617
second_analysis	unstratified	Norway	imputed_nuc_DPB1_33048606	33080829	C	G	0.2973	0.375	0.2929	4	70	74	#N/A	#N/A	#N/A	#N/A	#N/A	#N/A
second_analysis	unstratified	Norway	imputed_nuc_DPB1_33048628	33080851	C	A	0.1752	0.25	0.1718	12	262	274	0.08171	0.6528	1.055	0.2935	3.791	0.9349
second_analysis	unstratified	Norway	imputed_nuc_DPB1_33048640	33080863	G	A	0.188	0.2083	0.187	12	262	274	0.1597	0.7412	1.126	0.2633	4.812	0.8731
second_analysis	unstratified	Norway	imputed_nuc_DPB1_33048641	33080864	G	A	0.01825	0.04167	0.01718	12	262	274	0.7301	1.511	3.014	0.1559	58.29	0.4654
second_analysis	unstratified	Norway	imputed_nuc_DPB1_33048661	33080884	G	A	0.188	0.25	0.1851	12	262	274	0.2713	0.7705	1.232	0.2722	5.58	0.7862
second_analysis	unstratified	Norway	imputed_nuc_DPB1_33048663	33080886	A	G	0.208	0.2917	0.2042	12	262	274	0.005768	0.7029	1.004	0.2532	3.982	0.9954
second_analysis	unstratified	Norway	imputed_nuc_DPB1_33048689	33080912	A	G	0.292	0.375	0.2882	12	262	274	0.249	0.6062	1.163	0.3544	3.816	0.8034
second_analysis	unstratified	Norway	imputed_nuc_DPB1_33048691	33080914	G	C	0.292	0.375	0.2882	12	262	274	0.249	0.6062	1.163	0.3544	3.816	0.8034
second_analysis	unstratified	Norway	imputed_nuc_DPB1_33048694	33080917	G	A	0.292	0.375	0.2882	12	262	274	0.249	0.6062	1.163	0.3544	3.816	0.8034
second_analysis	unstratified	Norway	imputed_HLA_DPB1_01_01	#N/A	P	A	0.04745	0.04167	0.04771	12	262	274	-0.183	1.235	0.7977	0.07093	8.972	0.8548
second_analysis	unstratified	Norway	imputed_HLA_DPB1_02_01	#N/A	P	A	0.09672	0.08333	0.09733	12	262	274	-0.06526	1.026	0.9353	0.1253	6.982	0.948
second_analysis	unstratified	Norway	imputed_HLA_DPB1_02_02	#N/A	P	A	0.001825	0	0.001908	12	262	274	#N/A	#N/A	#N/A	#N/A	#N/A	#N/A
second_analysis	unstratified	Norway	imputed_HLA_DPB1_03_01	#N/A	P	A	0.1113	0.1667	0.1088	12	262	274	-0.1469	0.9121	0.8746	0.1464	5.227	0.8832
second_analysis	unstratified	Norway	imputed_HLA_DPB1_04_01	#N/A	P	A	0.4909	0.4167	0.4943	12	262	274	-0.1337	0.6402	0.918	0.2618	3.219	0.8937
second_analysis	unstratified	Norway	imputed_HLA_DPB1_04_02	#N/A	P	A	0.115	0.125	0.1145	12	262	274	0.1037	0.7996	1.086	0.2267	5.207	0.9174
second_analysis	unstratified	Norway	imputed_HLA_DPB1_05_01	#N/A	P	A	0.01825	0	0.01908	12	262	274	#N/A	#N/A	#N/A	#N/A	#N/A	#N/A
second_analysis	unstratified	Norway	imputed_HLA_DPB1_06_01	#N/A	P	A	0.03467	0.04167	0.03435	12	262	274	-0.09119	1.557	0.8677	0.04106	18.34	0.9273
second_analysis	unstratified	Norway	imputed_HLA_DPB1_09_01	#N/A	P	A	0.01095	0.04167	0.009542	12	262	274	1.631	1.741	17.11	0.5641	519.2	0.1029
second_analysis	unstratified	Norway	imputed_HLA_DPB1_10_01	#N/A	P	A	0.007299	0	0.007634	12	262	274	#N/A	#N/A	#N/A	#N/A	#N/A	#N/A
second_analysis	unstratified	Norway	imputed_HLA_DPB1_104_01	#N/A	P	A	0.001825	0	0.001908	12	262	274	#N/A	#N/A	#N/A	#N/A	#N/A	#N/A
second_analysis	unstratified	Norway	imputed_HLA_DPB1_11_01	#N/A	P	A	0.0146	0.04167	0.01336	12	262	274	1.325	1.617	8.522	0.3586	202.5	0.185
second_analysis	unstratified	Norway	imputed_HLA_DPB1_13_01	#N/A	P	A	0.01095	0.04167	0.009542	12	262	274	-0.1137	3.115	0.7018	0.001566	314.4	0.9095
second_analysis	unstratified	Norway	imputed_HLA_DPB1_14_01	#N/A	P	A	0.009124	0	0.009542	12	262	274	#N/A	#N/A	#N/A	#N/A	#N/A	#N/A
second_analysis	unstratified	Norway	imputed_HLA_DPB1_15_01	#N/A	P	A	0.00365	0	0.003817	12	262	274	#N/A	#N/A	#N/A	#N/A	#N/A	#N/A
second_analysis	unstratified	Norway	imputed_HLA_DPB1_16_01	#N/A	P	A	0.007299	0	0.007634	12	262	274	#N/A	#N/A	#N/A	#N/A	#N/A	#N/A
second_analysis	unstratified	Norway	imputed_HLA_DPB1_17_01	#N/A	P	A	0.009124	0	0.009542	12	262	274	#N/A	#N/A	#N/A	#N/A	#N/A	#N/A
second_analysis	unstratified	Norway	imputed_HLA_DPB1_19_01	#N/A	P	A	0.009124	0	0.009542	12	262	274	#N/A	#N/A	#N/A	#N/A	#N/A	#N/A
second_analysis	unstratified	Norway	imputed_HLA_DPB1_01	#N/A	P	A	0.04745	0.04167	0.04771	12	262	274	-0.183	1.235	0.7977	0.07093	8.972	0.8548
second_analysis	unstratified	Norway	imputed_HLA_DPB1_02	#N/A	P	A	0.09854	0.08333	0.09924	12	262	274	-0.06544	1.026	0.9351	0.1253	6.98	0.9478
second_analysis	unstratified	Norway	imputed_HLA_DPB1_03	#N/A	P	A	0.1113	0.1667	0.1088	12	262	274	-0.1469	0.9121	0.8746	0.1464	5.227	0.8832
second_analysis	unstratified	Norway	imputed_HLA_DPB1_04	#N/A	A	P	0.3942	0.4583	0.3912	12	262	274	0.04957	0.6129	1.031	0.3101	3.427	0.9605
second_analysis	unstratified	Norway	imputed_HLA_DPB1_05	#N/A	P	A	0.01825	0	0.01908	12	262	274	#N/A	#N/A	#N/A	#N/A	#N/A	#N/A
second_analysis	unstratified	Norway	imputed_HLA_DPB1_06	#N/A	P	A	0.03467	0.04167	0.03435	12	262	274	-0.09119	1.557	0.8677	0.04106	18.34	0.9273
second_analysis	unstratified	Norway	imputed_HLA_DPB1_09	#N/A	P	A	0.01095	0.04167	0.009542	12	262	274	1.631	1.741	17.11	0.5641	519.2	0.1029
second_analysis	unstratified	Norway	imputed_HLA_DPB1_10	#N/A	P	A	0.007299	0	0.007634	12	262	274	#N/A	#N/A	#N/A	#N/A	#N/A	#N/A
second_analysis	unstratified	Norway	imputed_HLA_DPB1_104	#N/A	P	A	0.001825	0	0.001908	12	262	274	#N/A	#N/A	#N/A	#N/A	#N/A	#N/A
second_analysis	unstratified	Norway	imputed_HLA_DPB1_11	#N/A	P	A	0.0146	0.04167	0.01336	12	262	274	1.325	1.617	8.522	0.3586	202.5	0.185
second_analysis	unstratified	Norway	imputed_HLA_DPB1_13	#N/A	P	A	0.01095	0.04167	0.009542	12	262	274	-0.1137	3.115	0.7018	0.001566	314.4	0.9095
second_analysis	unstratified	Norway	imputed_HLA_DPB1_14	#N/A	P	A	0.009124	0	0.009542	12	262	274	#N/A	#N/A	#N/A	#N/A	#N/A	#N/A
second_analysis	unstratified	Norway	imputed_HLA_DPB1_15	#N/A	P	A	0.00365	0	0.003817	12	262	274	#N/A	#N/A	#N/A	#N/A	#N/A	#N/A
second_analysis	unstratified	Norway	imputed_HLA_DPB1_16	#N/A	P	A	0.007299	0	0.007634	12	262	274	#N/A	#N/A	#N/A	#N/A	#N/A	#N/A
second_analysis	unstratified	Norway	imputed_HLA_DPB1_17	#N/A	P	A	0.009124	0	0.009542	12	262	274	#N/A	#N/A	#N/A	#N/A	#N/A	#N/A
second_analysis	unstratified	Norway	imputed_HLA_DPB1_19	#N/A	P	A	0.009124	0	0.009542	12	262	274	#N/A	#N/A	#N/A	#N/A	#N/A	#N/A
second_analysis	unstratified	Germany/Austria	imputed_prot_C_6	6	K	R	0.03507	0.03774	0.03495	106	2275	2381	-0.7504	0.4831	0.6959	0.27	1.794	0.453
second_analysis	unstratified	Germany/Austria	imputed_prot_DPB1_8	8	V	L	0.2558	0.2939	0.2542	131	3004	3135	0.2719	0.1775	1.049	0.7411	1.486	0.7857
second_analysis	unstratified	Germany/Austria	imputed_prot_B_11	11	S	A	0.2814	0.2931	0.281	116	2826	2942	1.089	0.1764	1.212	0.8575	1.712	0.2762
second_analysis	unstratified	Germany/Austria	imputed_prot_C_11	11	S	A	0.1854	0.2123	0.1842	106	2275	2381	-0.3505	0.2207	0.9256	0.6005	1.427	0.726
second_analysis	unstratified	Germany/Austria	imputed_prot_DPB1_11	11	L	G	0.1866	0.2137	0.1854	131	3004	3135	-0.06824	0.2001	0.9864	0.6664	1.46	0.9456
second_analysis	unstratified	Germany/Austria	imputed_prot_DQA1_11	11	Y	C	0.4862	0.4797	0.4865	74	1846	1920	0.3225	0.1984	1.066	0.7226	1.573	0.7471
second_analysis	unstratified	Germany/Austria	imputed_prot_A_12	12	M	V	0.006667	0.008264	0.0066	121	2879	3000	0.2857	0.9674	1.318	0.1979	8.78	0.7751
second_analysis	unstratified	Germany/Austria	imputed_prot_B_12	12	V	M	0.3006	0.3147	0.3001	116	2826	2942	1.125	0.1752	1.218	0.8639	1.717	0.2605
second_analysis	unstratified	Germany/Austria	imputed_prot_DRB1_12	12	T	K	0.4257	0.4053	0.4265	132	3110	3242	-2.273	0.1656	0.6863	0.4961	0.9494	0.023
second_analysis	unstratified	Germany/Austria	imputed_prot_DQB1_13	13	A	G	0.2092	0.2009	0.2096	107	2586	2693	-0.7986	0.2252	0.8354	0.5372	1.299	0.4245
second_analysis	unstratified	Germany/Austria	imputed_prot_C_14	14	W	R	0.1312	0.1557	0.1301	106	2275	2381	0.5881	0.2609	1.166	0.6991	1.944	0.5565
second_analysis	unstratified	Germany/Austria	imputed_prot_DQB1_14	14	L	M	0.1896	0.2477	0.1872	107	2586	2693	1.811	0.2105	1.464	0.969	2.211	0.07022
second_analysis	unstratified	Germany/Austria	imputed_prot_DRB1_14	14	K	E	0.1249	0.1402	0.1243	132	3110	3242	1.1	0.2226	1.278	0.8258	1.977	0.2712
second_analysis	unstratified	Germany/Austria	imputed_prot_C_16	16	S	G	0.06867	0.06132	0.06901	106	2275	2381	-0.5958	0.3765	0.7991	0.3821	1.671	0.5513
second_analysis	unstratified	Germany/Austria	imputed_prot_A_17	17	S	R	0.01817	0.02066	0.01806	121	2879	3000	-0.1506	0.5981	0.9139	0.283	2.951	0.8803
second_analysis	unstratified	Germany/Austria	imputed_prot_DQA1_18	18	S	F	0.4862	0.4797	0.4865	74	1846	1920	0.3225	0.1984	1.066	0.7226	1.573	0.7471
second_analysis	unstratified	Germany/Austria	imputed_prot_C_21	21	H	R	0.09849	0.09906	0.09846	106	2275	2381	-0.6335	0.3042	0.8247	0.4544	1.497	0.5264
second_analysis	unstratified	Germany/Austria	imputed_prot_C_24	24	A	S	0.4664	0.467	0.4664	106	2275	2381	-0.5611	0.1834	0.9022	0.6298	1.292	0.5747
second_analysis	unstratified	Germany/Austria	imputed_prot_DQA1_25	25	F	Y	0.2599	0.2568	0.26	74	1846	1920	-0.6198	0.2268	0.8689	0.5571	1.355	0.5354
second_analysis	unstratified	Germany/Austria	imputed_prot_DRB1_25	25	Q	R	0.1249	0.1402	0.1243	132	3110	3242	1.1	0.2226	1.278	0.8258	1.977	0.2712
second_analysis	unstratified	Germany/Austria	imputed_prot_DQA1_26	26	S	T	0.1263	0.1351	0.1259	74	1846	1920	0.9994	0.3004	1.35	0.7493	2.433	0.3176
second_analysis	unstratified	Germany/Austria	imputed_prot_DQB1_28	28	S	T	0.1287	0.08411	0.1305	107	2586	2693	-1.993	0.3226	0.5256	0.2793	0.9892	0.04621
second_analysis	unstratified	Germany/Austria	imputed_prot_B_32	32	L	Q	0.2954	0.2845	0.2958	116	2826	2942	-0.03546	0.1861	0.9934	0.6898	1.431	0.9717
second_analysis	unstratified	Germany/Austria	imputed_prot_DRB1_32	32	H	Y	0.2875	0.2955	0.2871	132	3110	3242	-0.07957	0.1739	0.9863	0.7013	1.387	0.9366
second_analysis	unstratified	Germany/Austria	imputed_prot_DPB1_33	33	Q	E	0.02105	0.02672	0.02081	131	3004	3135	0.5045	0.5257	1.304	0.4653	3.653	0.6139
second_analysis	unstratified	Germany/Austria	imputed_prot_DRB1_33	33	H	N	0.1451	0.1364	0.1455	132	3110	3242	0.5943	0.2286	1.146	0.7318	1.793	0.5523
second_analysis	unstratified	Germany/Austria	imputed_prot_DQA1_34	34	E	Q	0.4299	0.4662	0.4285	74	1846	1920	1.843	0.2091	1.47	0.9759	2.215	0.06528
second_analysis	unstratified	Germany/Austria	imputed_prot_C_35	35	Q	R	0.1016	0.08019	0.1026	106	2275	2381	-0.5068	0.3141	0.8529	0.4608	1.578	0.6123
second_analysis	unstratified	Germany/Austria	imputed_prot_DPB1_36	36	V	A	0.4427	0.4733	0.4414	131	3004	3135	-0.03533	0.1567	0.9945	0.7315	1.352	0.9718
second_analysis	unstratified	Germany/Austria	imputed_prot_DQB1_38	38	V	A	0.3238	0.3364	0.3233	107	2586	2693	-0.01315	0.1837	0.9976	0.696	1.43	0.9895
second_analysis	unstratified	Germany/Austria	imputed_prot_DQA1_40	40	G	E	0.2	0.1689	0.2012	74	1846	1920	-1.106	0.2705	0.7414	0.4363	1.26	0.2688
second_analysis	unstratified	Germany/Austria	imputed_prot_DRB1_40	40	Y	F	0.009716	0.03409	0.008682	132	3110	3242	4.136	0.4781	7.223	2.83	18.44	3.54e-05
second_analysis	unstratified	Germany/Austria	imputed_prot_B_41	41	T	A	0.2828	0.2759	0.2831	116	2826	2942	-0.212	0.1912	0.9603	0.6601	1.397	0.8321
second_analysis	unstratified	Germany/Austria	imputed_prot_DQA1_41	41	K	R	0.09505	0.08108	0.09561	74	1846	1920	-1.605	0.3843	0.5397	0.2541	1.146	0.1086
second_analysis	unstratified	Germany/Austria	imputed_prot_A_43	43	R	Q	0.009167	0.01653	0.008857	121	2879	3000	0.6982	0.6179	1.539	0.4585	5.168	0.4851
second_analysis	unstratified	Germany/Austria	imputed_prot_A_44	44	K	R	0.1715	0.1364	0.173	121	2879	3000	-0.9579	0.2317	0.8009	0.5085	1.261	0.3381
second_analysis	unstratified	Germany/Austria	imputed_prot_DQA1_45	45	V	A	0.4862	0.4797	0.4865	74	1846	1920	0.3225	0.1984	1.066	0.7226	1.573	0.7471
second_analysis	unstratified	Germany/Austria	imputed_prot_DQB1_45	45	E	G	0.2037	0.1963	0.204	107	2586	2693	-0.5988	0.224	0.8745	0.5638	1.356	0.5493
second_analysis	unstratified	Germany/Austria	imputed_prot_B_46	46	A	E	0.1504	0.1509	0.1504	116	2826	2942	0.5348	0.2406	1.137	0.7097	1.823	0.5928
second_analysis	unstratified	Germany/Austria	imputed_prot_DQB1_46	46	E	V	0.1287	0.08411	0.1305	107	2586	2693	-1.993	0.3226	0.5256	0.2793	0.9892	0.04621
second_analysis	unstratified	Germany/Austria	imputed_prot_DQB1_47	47	F	Y	0.1287	0.08411	0.1305	107	2586	2693	-1.993	0.3226	0.5256	0.2793	0.9892	0.04621
second_analysis	unstratified	Germany/Austria	imputed_prot_DRB1_47	47	Y	F	0.4968	0.5152	0.496	132	3110	3242	1.567	0.1609	1.287	0.9387	1.764	0.1171
second_analysis	unstratified	Germany/Austria	imputed_prot_DQA1_48	48	L	W	0.4862	0.4797	0.4865	74	1846	1920	0.3225	0.1984	1.066	0.7226	1.573	0.7471
second_analysis	unstratified	Germany/Austria	imputed_prot_C_49	49	E	A	0.1312	0.1557	0.1301	106	2275	2381	0.5881	0.2609	1.166	0.6991	1.944	0.5565
second_analysis	unstratified	Germany/Austria	imputed_prot_DQA1_51	51	L	F	0.2	0.1689	0.2012	74	1846	1920	-1.106	0.2705	0.7414	0.4363	1.26	0.2688
second_analysis	unstratified	Germany/Austria	imputed_prot_DQB1_52	52	L	P	0.1287	0.08411	0.1305	107	2586	2693	-1.993	0.3226	0.5256	0.2793	0.9892	0.04621
second_analysis	unstratified	Germany/Austria	imputed_prot_DQB1_53	53	Q	L	0.4757	0.5234	0.4737	107	2586	2693	1.162	0.1736	1.224	0.8707	1.72	0.2452
second_analysis	unstratified	Germany/Austria	imputed_prot_DQA1_54	54	L	F	0.1599	0.1757	0.1593	74	1846	1920	0.7755	0.2602	1.224	0.7347	2.038	0.4381
second_analysis	unstratified	Germany/Austria	imputed_prot_DQA1_55	55	R	G	0.4862	0.4797	0.4865	74	1846	1920	0.3225	0.1984	1.066	0.7226	1.573	0.7471
second_analysis	unstratified	Germany/Austria	imputed_prot_DPB1_56	56	E	A	0.4115	0.4389	0.4103	131	3004	3135	-0.08288	0.161	0.9867	0.7197	1.353	0.9339
second_analysis	unstratified	Germany/Austria	imputed_prot_DQB1_56	56	L	P	0.03008	0.01869	0.03055	107	2586	2693	-1.514	0.6267	0.3873	0.1134	1.323	0.1301
second_analysis	unstratified	Germany/Austria	imputed_prot_DPB1_57	57	D	E	0.1472	0.1603	0.1466	131	3004	3135	-0.1349	0.2249	0.9701	0.6242	1.508	0.8927
second_analysis	unstratified	Germany/Austria	imputed_prot_DRB1_58	58	E	A	0.1041	0.125	0.1032	132	3110	3242	-0.3537	0.248	0.916	0.5634	1.489	0.7236
second_analysis	unstratified	Germany/Austria	imputed_prot_DQA1_61	61	F	G	0.4862	0.4797	0.4865	74	1846	1920	0.3225	0.1984	1.066	0.7226	1.573	0.7471
second_analysis	unstratified	Germany/Austria	imputed_prot_B_62	62	G	R	0.04096	0.05172	0.04052	116	2826	2942	0.8566	0.3708	1.374	0.6642	2.842	0.3917
second_analysis	unstratified	Germany/Austria	imputed_prot_B_63	63	E	N	0.4798	0.4741	0.48	116	2826	2942	0.3972	0.1667	1.068	0.7707	1.481	0.6912
second_analysis	unstratified	Germany/Austria	imputed_prot_DQA1_64	64	T	R	0.4862	0.4797	0.4865	74	1846	1920	0.3225	0.1984	1.066	0.7226	1.573	0.7471
second_analysis	unstratified	Germany/Austria	imputed_prot_A_65	65	G	R	0.1175	0.1529	0.116	121	2879	3000	1.584	0.2467	1.478	0.9114	2.397	0.1132
second_analysis	unstratified	Germany/Austria	imputed_prot_B_65	65	R	Q	0.04419	0.05603	0.0437	116	2826	2942	0.5297	0.3675	1.215	0.5912	2.496	0.5963
second_analysis	unstratified	Germany/Austria	imputed_prot_DPB1_65	65	L	I	0.1396	0.1641	0.1385	131	3004	3135	0.3023	0.2268	1.071	0.6867	1.67	0.7624
second_analysis	unstratified	Germany/Austria	imputed_prot_A_66	66	K	N	0.4418	0.4339	0.4422	121	2879	3000	0.2001	0.1663	1.034	0.7463	1.432	0.8414
second_analysis	unstratified	Germany/Austria	imputed_prot_C_66	66	N	K	0.2104	0.1792	0.2119	106	2275	2381	-1.334	0.2356	0.7304	0.4602	1.159	0.1824
second_analysis	unstratified	Germany/Austria	imputed_prot_DQA1_66	66	I	M	0.4862	0.4797	0.4865	74	1846	1920	0.3225	0.1984	1.066	0.7226	1.573	0.7471
second_analysis	unstratified	Germany/Austria	imputed_prot_DQB1_66	66	D	E	0.1649	0.1075	0.1672	107	2586	2693	-2.699	0.2786	0.4714	0.273	0.8138	0.006949
second_analysis	unstratified	Germany/Austria	imputed_prot_A_67	67	M	V	0.1715	0.1364	0.173	121	2879	3000	-0.9579	0.2317	0.8009	0.5085	1.261	0.3381
second_analysis	unstratified	Germany/Austria	imputed_prot_DQB1_67	67	I	V	0.1649	0.1075	0.1672	107	2586	2693	-2.699	0.2786	0.4714	0.273	0.8138	0.006949
second_analysis	unstratified	Germany/Austria	imputed_prot_A_70	70	Q	H	0.2545	0.2769	0.2536	121	2879	3000	1.337	0.1839	1.279	0.8918	1.834	0.1811
second_analysis	unstratified	Germany/Austria	imputed_prot_B_71	71	A	T	0.2682	0.2716	0.268	116	2826	2942	0.7623	0.1862	1.153	0.8001	1.66	0.4459
second_analysis	unstratified	Germany/Austria	imputed_prot_A_73	73	I	T	0.0375	0.03719	0.03751	121	2879	3000	-0.8927	0.4867	0.6476	0.2495	1.681	0.372
second_analysis	unstratified	Germany/Austria	imputed_prot_C_73	73	T	A	0.2843	0.2594	0.2855	106	2275	2381	-1.459	0.2105	0.7355	0.4868	1.111	0.1445
second_analysis	unstratified	Germany/Austria	imputed_prot_DRB1_73	73	G	A	0.2451	0.2311	0.2457	132	3110	3242	-0.1279	0.1875	0.9763	0.6761	1.41	0.8983
second_analysis	unstratified	Germany/Austria	imputed_prot_B_74	74	D	Y	0.3916	0.3448	0.3935	116	2826	2942	-0.1906	0.1694	0.9682	0.6947	1.35	0.8489
second_analysis	unstratified	Germany/Austria	imputed_prot_DQA1_75	75	S	I	0.157	0.1419	0.1576	74	1846	1920	-0.6599	0.3021	0.8193	0.4532	1.481	0.5093
second_analysis	unstratified	Germany/Austria	imputed_prot_DQB1_75	75	V	L	0.3483	0.3505	0.3482	107	2586	2693	-0.4196	0.1834	0.9259	0.6463	1.326	0.6748
second_analysis	unstratified	Germany/Austria	imputed_prot_B_76	76	V	E	0.0008498	0	0.0008846	116	2826	2942	#N/A	#N/A	#N/A	#N/A	#N/A	#N/A
second_analysis	unstratified	Germany/Austria	imputed_prot_C_77	77	N	S	0.4353	0.4481	0.4347	106	2275	2381	-0.2499	0.1846	0.9549	0.6649	1.371	0.8026
second_analysis	unstratified	Germany/Austria	imputed_prot_DQB1_77	77	R	T	0.3182	0.3318	0.3177	107	2586	2693	0.1589	0.186	1.03	0.7154	1.483	0.8738
second_analysis	unstratified	Germany/Austria	imputed_prot_DRB1_77	77	N	T	0.1201	0.09091	0.1214	132	3110	3242	-1.349	0.2765	0.6888	0.4006	1.184	0.1775
second_analysis	unstratified	Germany/Austria	imputed_prot_DRB1_78	78	V	Y	0.1366	0.1477	0.1362	132	3110	3242	0.9799	0.2169	1.237	0.8085	1.892	0.3272
second_analysis	unstratified	Germany/Austria	imputed_prot_A_80	80	I	T	0.1768	0.2314	0.1745	121	2879	3000	1.489	0.2099	1.367	0.9059	2.063	0.1364
second_analysis	unstratified	Germany/Austria	imputed_prot_C_80	80	K	N	0.4353	0.4481	0.4347	106	2275	2381	-0.2499	0.1846	0.9549	0.6649	1.371	0.8026
second_analysis	unstratified	Germany/Austria	imputed_prot_DQA1_80	80	S	Y	0.4862	0.4797	0.4865	74	1846	1920	0.3225	0.1984	1.066	0.7226	1.573	0.7471
second_analysis	unstratified	Germany/Austria	imputed_prot_A_81	81	A	L	0.1768	0.2314	0.1745	121	2879	3000	1.489	0.2099	1.367	0.9059	2.063	0.1364
second_analysis	unstratified	Germany/Austria	imputed_prot_B_81	81	A	L	0.3159	0.3491	0.3146	116	2826	2942	-0.6377	0.1795	0.8918	0.6273	1.268	0.5237
second_analysis	unstratified	Germany/Austria	imputed_prot_A_82	82	L	R	0.1768	0.2314	0.1745	121	2879	3000	1.489	0.2099	1.367	0.9059	2.063	0.1364
second_analysis	unstratified	Germany/Austria	imputed_prot_B_82	82	L	R	0.3797	0.4009	0.3788	116	2826	2942	-0.6952	0.1725	0.887	0.6326	1.244	0.4869
second_analysis	unstratified	Germany/Austria	imputed_prot_A_83	83	R	G	0.1768	0.2314	0.1745	121	2879	3000	1.489	0.2099	1.367	0.9059	2.063	0.1364
second_analysis	unstratified	Germany/Austria	imputed_prot_B_83	83	R	G	0.3797	0.4009	0.3788	116	2826	2942	-0.6952	0.1725	0.887	0.6326	1.244	0.4869
second_analysis	unstratified	Germany/Austria	imputed_prot_DQB1_84	84	E	Q	0.4757	0.5234	0.4737	107	2586	2693	1.162	0.1736	1.224	0.8707	1.72	0.2452
second_analysis	unstratified	Germany/Austria	imputed_prot_DPB1_85	85	E	G	0.2805	0.3282	0.2785	131	3004	3135	0.5984	0.1703	1.107	0.793	1.546	0.5496
second_analysis	unstratified	Germany/Austria	imputed_prot_DQB1_85	85	V	L	0.4757	0.5234	0.4737	107	2586	2693	1.162	0.1736	1.224	0.8707	1.72	0.2452
second_analysis	unstratified	Germany/Austria	imputed_prot_DRB1_85	85	A	V	0.0293	0.04167	0.02878	132	3110	3242	1.341	0.4006	1.712	0.7805	3.753	0.1798
second_analysis	unstratified	Germany/Austria	imputed_prot_DRB1_86	86	V	G	0.4428	0.4318	0.4432	132	3110	3242	-0.4375	0.1603	0.9323	0.6809	1.276	0.6617
second_analysis	unstratified	Germany/Austria	imputed_prot_DQB1_89	89	G	T	0.4757	0.5234	0.4737	107	2586	2693	1.162	0.1736	1.224	0.8707	1.72	0.2452
second_analysis	unstratified	Germany/Austria	imputed_prot_A_90	90	D	A	0.293	0.2727	0.2939	121	2879	3000	-0.5151	0.182	0.9105	0.6374	1.301	0.6065
second_analysis	unstratified	Germany/Austria	imputed_prot_B_90	90	D	A	0.0006798	0	0.0007077	116	2826	2942	#N/A	#N/A	#N/A	#N/A	#N/A	#N/A
second_analysis	unstratified	Germany/Austria	imputed_prot_C_90	90	A	D	0.3702	0.3491	0.3712	106	2275	2381	-1.28	0.1882	0.7859	0.5435	1.137	0.2005
second_analysis	unstratified	Germany/Austria	imputed_prot_DQB1_90	90	I	T	0.4757	0.5234	0.4737	107	2586	2693	1.162	0.1736	1.224	0.8707	1.72	0.2452
second_analysis	unstratified	Germany/Austria	imputed_prot_B_94	94	I	T	0.267	0.3147	0.265	116	2826	2942	0.7461	0.1854	1.148	0.7985	1.652	0.4556
second_analysis	unstratified	Germany/Austria	imputed_prot_C_94	94	I	T	0.03045	0.03774	0.03011	106	2275	2381	-0.2498	0.4784	0.8874	0.3474	2.266	0.8027
second_analysis	unstratified	Germany/Austria	imputed_prot_C_97	97	W	R	0.2698	0.2783	0.2695	106	2275	2381	-0.451	0.1964	0.9152	0.6228	1.345	0.652
second_analysis	unstratified	Germany/Austria	imputed_prot_A_102	102	H	D	0.002	0.008264	0.001737	121	2879	3000	0.4143	0.9753	1.498	0.2215	10.13	0.6787
second_analysis	unstratified	Germany/Austria	imputed_prot_C_103	103	V	L	0.00294	0	0.003077	106	2275	2381	#N/A	#N/A	#N/A	#N/A	#N/A	#N/A
second_analysis	unstratified	Germany/Austria	imputed_prot_A_105	105	P	S	0.331	0.3223	0.3314	121	2879	3000	-0.7272	0.1792	0.8778	0.6178	1.247	0.4671
second_analysis	unstratified	Germany/Austria	imputed_prot_A_107	107	W	G	0.3248	0.281	0.3267	121	2879	3000	-0.8771	0.1841	0.8509	0.5931	1.221	0.3804
second_analysis	unstratified	Germany/Austria	imputed_prot_A_109	109	L	F	0.03233	0.04545	0.03178	121	2879	3000	-0.3188	0.4251	0.8733	0.3796	2.009	0.7499
second_analysis	unstratified	Germany/Austria	imputed_prot_B_109	109	F	L	0.01054	0.02155	0.01008	116	2826	2942	2.501	0.5792	4.257	1.368	13.25	0.01239
second_analysis	unstratified	Germany/Austria	imputed_prot_B_113	113	Y	H	0.2498	0.2716	0.2489	116	2826	2942	0.2707	0.1902	1.053	0.7253	1.528	0.7866
second_analysis	unstratified	Germany/Austria	imputed_prot_C_113	113	H	Y	0.02751	0.03774	0.02703	106	2275	2381	-0.1198	0.4842	0.9436	0.3653	2.438	0.9046
second_analysis	unstratified	Germany/Austria	imputed_prot_C_114	114	N	D	0.2425	0.25	0.2422	106	2275	2381	0.3238	0.2093	1.07	0.71	1.613	0.7461
second_analysis	unstratified	Germany/Austria	imputed_prot_A_127	127	K	N	0.449	0.4421	0.4493	121	2879	3000	0.2467	0.1676	1.042	0.7504	1.448	0.8052
second_analysis	unstratified	Germany/Austria	imputed_prot_B_131	131	R	S	0.3642	0.2802	0.3677	116	2826	2942	-1.13	0.1818	0.8143	0.5702	1.163	0.2583
second_analysis	unstratified	Germany/Austria	imputed_prot_C_138	138	K	T	0.1014	0.08019	0.1024	106	2275	2381	-0.4879	0.3141	0.8579	0.4636	1.588	0.6256
second_analysis	unstratified	Germany/Austria	imputed_prot_A_142	142	T	I	0.3315	0.2893	0.3333	121	2879	3000	-0.83	0.1842	0.8582	0.5981	1.231	0.4065
second_analysis	unstratified	Germany/Austria	imputed_prot_B_143	143	S	T	0.06101	0.03879	0.06192	116	2826	2942	-0.4115	0.399	0.8486	0.3883	1.855	0.6807
second_analysis	unstratified	Germany/Austria	imputed_prot_C_143	143	S	T	0.00903	0.009434	0.009011	106	2275	2381	0.133	0.8205	1.115	0.2233	5.57	0.8942
second_analysis	unstratified	Germany/Austria	imputed_prot_A_144	144	Q	K	0.1938	0.2273	0.1924	121	2879	3000	-0.7835	0.2081	0.8495	0.565	1.277	0.4333
second_analysis	unstratified	Germany/Austria	imputed_prot_A_145	145	H	R	0.3315	0.2893	0.3333	121	2879	3000	-0.83	0.1842	0.8582	0.5981	1.231	0.4065
second_analysis	unstratified	Germany/Austria	imputed_prot_B_145	145	L	R	0.03603	0.03448	0.03609	116	2826	2942	-0.1809	0.4921	0.9148	0.3487	2.4	0.8564
second_analysis	unstratified	Germany/Austria	imputed_prot_B_147	147	L	W	0.06101	0.03879	0.06192	116	2826	2942	-0.4115	0.399	0.8486	0.3883	1.855	0.6807
second_analysis	unstratified	Germany/Austria	imputed_prot_C_147	147	L	W	0.3893	0.3726	0.3901	106	2275	2381	0.6496	0.1871	1.129	0.7826	1.63	0.5159
second_analysis	unstratified	Germany/Austria	imputed_prot_A_149	149	T	A	0.063	0.06612	0.06287	121	2879	3000	-0.3112	0.3507	0.8966	0.4509	1.783	0.7557
second_analysis	unstratified	Germany/Austria	imputed_prot_A_150	150	V	A	0.1715	0.1364	0.173	121	2879	3000	-0.9579	0.2317	0.8009	0.5085	1.261	0.3381
second_analysis	unstratified	Germany/Austria	imputed_prot_A_151	151	R	H	0.13	0.157	0.1289	121	2879	3000	-0.8533	0.2365	0.8173	0.5141	1.299	0.3935
second_analysis	unstratified	Germany/Austria	imputed_prot_B_152	152	E	V	0.3594	0.3922	0.3581	116	2826	2942	0.6007	0.1691	1.107	0.7946	1.542	0.548
second_analysis	unstratified	Germany/Austria	imputed_prot_A_158	158	V	A	0.1715	0.1364	0.173	121	2879	3000	-0.9579	0.2317	0.8009	0.5085	1.261	0.3381
second_analysis	unstratified	Germany/Austria	imputed_prot_B_158	158	T	A	0.04385	0.05603	0.04335	116	2826	2942	0.7153	0.3877	1.32	0.6172	2.821	0.4744
second_analysis	unstratified	Germany/Austria	imputed_prot_A_161	161	D	E	0.1492	0.1653	0.1485	121	2879	3000	1.71	0.217	1.449	0.9471	2.218	0.08733
second_analysis	unstratified	Germany/Austria	imputed_prot_A_166	166	D	E	0.2892	0.2893	0.2892	121	2879	3000	0.3243	0.1845	1.062	0.7395	1.524	0.7457
second_analysis	unstratified	Germany/Austria	imputed_prot_A_167	167	G	W	0.2892	0.2893	0.2892	121	2879	3000	0.3243	0.1845	1.062	0.7395	1.524	0.7457
second_analysis	unstratified	Germany/Austria	imputed_prot_B_167	167	S	W	0.1324	0.1379	0.1322	116	2826	2942	-0.01879	0.2529	0.9953	0.6063	1.634	0.985
second_analysis	unstratified	Germany/Austria	imputed_prot_C_170	170	G	R	0.00903	0.009434	0.009011	106	2275	2381	0.133	0.8205	1.115	0.2233	5.57	0.8942
second_analysis	unstratified	Germany/Austria	imputed_prot_A_171	171	H	Y	0.006833	0.0124	0.0066	121	2879	3000	-0.1689	0.8404	0.8677	0.1671	4.505	0.8659
second_analysis	unstratified	Germany/Austria	imputed_prot_B_171	171	H	Y	0.08651	0.1034	0.08581	116	2826	2942	-0.4766	0.2742	0.8775	0.5127	1.502	0.6336
second_analysis	unstratified	Germany/Austria	imputed_prot_C_173	173	K	E	0.00294	0	0.003077	106	2275	2381	#N/A	#N/A	#N/A	#N/A	#N/A	#N/A
second_analysis	unstratified	Germany/Austria	imputed_prot_B_177	177	D	E	0.3464	0.2629	0.3498	116	2826	2942	-1.134	0.1825	0.813	0.5685	1.163	0.2567
second_analysis	unstratified	Germany/Austria	imputed_prot_C_177	177	K	E	0.1233	0.1085	0.124	106	2275	2381	-0.08118	0.281	0.9774	0.5635	1.695	0.9353
second_analysis	unstratified	Germany/Austria	imputed_prot_B_178	178	K	T	0.2121	0.1853	0.2132	116	2826	2942	0.2113	0.2024	1.044	0.7019	1.552	0.8327
second_analysis	unstratified	Germany/Austria	imputed_prot_B_180	180	E	Q	0.3464	0.2629	0.3498	116	2826	2942	-1.134	0.1825	0.813	0.5685	1.163	0.2567
second_analysis	unstratified	Germany/Austria	imputed_nuc_A_29910538	29942761	T	C	0.04775	0.15	0.04167	10	168	178	#N/A	#N/A	#N/A	#N/A	#N/A	#N/A
second_analysis	unstratified	Germany/Austria	imputed_nuc_A_29910557	29942780	A	T	0.05691	0.05682	0.05691	132	3110	3242	-1.31	0.3637	0.6209	0.3044	1.267	0.1901
second_analysis	unstratified	Germany/Austria	imputed_nuc_A_29910562	29942785	C	A	0.1372	0.1612	0.1362	121	2859	2980	0.6356	0.2274	1.156	0.74	1.804	0.525
second_analysis	unstratified	Germany/Austria	imputed_nuc_A_29910566	29942789	A	G	0.006169	0.007576	0.006109	132	3110	3242	0.2625	0.969	1.29	0.1931	8.615	0.7929
second_analysis	unstratified	Germany/Austria	imputed_nuc_A_29910581	29942804	A	C	0.01712	0.02273	0.01688	132	3110	3242	0.319	0.5406	1.188	0.4118	3.428	0.7497
second_analysis	unstratified	Germany/Austria	imputed_nuc_A_29910583	29942806	T	C	0.01712	0.02273	0.01688	132	3110	3242	0.319	0.5406	1.188	0.4118	3.428	0.7497
second_analysis	unstratified	Germany/Austria	imputed_nuc_A_29910586	29942809	A	G	0.01706	0.02344	0.0168	128	3066	3194	0.3855	0.5409	1.232	0.4267	3.556	0.6999
second_analysis	unstratified	Germany/Austria	imputed_nuc_A_29910604	29942827	A	C	0.06362	0.09524	0.06224	21	482	503	#N/A	#N/A	#N/A	#N/A	#N/A	#N/A
second_analysis	unstratified	Germany/Austria	imputed_nuc_A_29910640	29942863	T	C	0.06164	0.06977	0.0613	86	2088	2174	-0.7044	0.404	0.7523	0.3408	1.661	0.4812
second_analysis	unstratified	Germany/Austria	imputed_nuc_A_29910660	29942883	G	A	0.008791	0.01515	0.008521	132	3110	3242	0.577	0.6127	1.424	0.4285	4.733	0.5639
second_analysis	unstratified	Germany/Austria	imputed_nuc_A_29910663	29942886	A	G	0.1632	0.1326	0.1645	132	3110	3242	-0.9909	0.2254	0.7998	0.5142	1.244	0.3217
second_analysis	unstratified	Germany/Austria	imputed_nuc_A_29910698	29942921	A	G	0.04334	0.04545	0.04325	132	3110	3242	-0.4292	0.4101	0.8386	0.3753	1.874	0.6678
second_analysis	unstratified	Germany/Austria	imputed_nuc_A_29910700	29942923	T	G	0.01866	0.04286	0.01752	35	742	777	1.381	0.6795	2.556	0.6748	9.682	0.1673
second_analysis	unstratified	Germany/Austria	imputed_nuc_A_29910703	29942926	T	G	0.05659	0.04545	0.05704	66	1648	1714	-1.066	0.5882	0.5341	0.1686	1.692	0.2863
second_analysis	unstratified	Germany/Austria	imputed_nuc_A_29910716	29942939	G	C	0.4269	0.4167	0.4273	132	3110	3242	-0.04067	0.1604	0.9935	0.7254	1.361	0.9676
second_analysis	unstratified	Germany/Austria	imputed_nuc_A_29910721	29942944	C	G	0.1325	0.151	0.1317	96	2282	2378	0.8131	0.2748	1.25	0.7297	2.143	0.4162
second_analysis	unstratified	Germany/Austria	imputed_nuc_A_29910725	29942948	G	C	0.1147	0.1515	0.1132	132	3110	3242	1.752	0.2372	1.515	0.9519	2.412	0.07972
second_analysis	unstratified	Germany/Austria	imputed_nuc_A_29910730	29942953	A	T	0.0529	0.1154	0.05004	52	1139	1191	2.447	0.4179	2.78	1.226	6.306	0.01441
second_analysis	unstratified	Germany/Austria	imputed_nuc_A_29910731	29942954	A	G	0.1632	0.1326	0.1645	132	3110	3242	-0.9909	0.2254	0.7998	0.5142	1.244	0.3217
second_analysis	unstratified	Germany/Austria	imputed_nuc_A_29910742	29942965	G	C	0.3802	0.4178	0.3786	73	1701	1774	2.063	0.238	1.634	1.025	2.605	0.03909
second_analysis	unstratified	Germany/Austria	imputed_nuc_A_29910750	29942973	T	C	0.03578	0.03788	0.03569	132	3110	3242	-0.7086	0.4542	0.7248	0.2976	1.765	0.4786
second_analysis	unstratified	Germany/Austria	imputed_nuc_A_29910761	29942984	A	G	0.3886	0.4053	0.3879	132	3110	3242	-0.5107	0.1645	0.9194	0.666	1.269	0.6096
second_analysis	unstratified	Germany/Austria	imputed_nuc_A_29910762	29942985	G	A	0.05629	0.07197	0.05563	132	3110	3242	0.1297	0.3199	1.042	0.5569	1.951	0.8968
second_analysis	unstratified	Germany/Austria	imputed_nuc_A_29910767	29942990	C	G	0.1533	0.1951	0.1516	123	2989	3112	1.36	0.2269	1.362	0.8727	2.124	0.1738
second_analysis	unstratified	Germany/Austria	imputed_nuc_A_29910768	29942991	C	G	0.0006169	0.003788	0.0004823	132	3110	3242	1.216	1.388	5.404	0.3559	82.05	0.2241
second_analysis	unstratified	Germany/Austria	imputed_nuc_A_29910771	29942994	T	C	0.171	0.2235	0.1688	132	3110	3242	1.556	0.2032	1.372	0.9211	2.043	0.1198
second_analysis	unstratified	Germany/Austria	imputed_nuc_A_29910773	29942996	G	C	0.1811	0.2348	0.1789	115	2767	2882	1.193	0.2178	1.297	0.8462	1.987	0.2329
second_analysis	unstratified	Germany/Austria	imputed_nuc_A_29910774	29942997	C	T	0.171	0.2235	0.1688	132	3110	3242	1.556	0.2032	1.372	0.9211	2.043	0.1198
second_analysis	unstratified	Germany/Austria	imputed_nuc_A_29910777	29943000	T	G	0.171	0.2235	0.1688	132	3110	3242	1.556	0.2032	1.372	0.9211	2.043	0.1198
second_analysis	unstratified	Germany/Austria	imputed_nuc_A_29910779	29943002	C	G	0.171	0.2235	0.1688	132	3110	3242	1.556	0.2032	1.372	0.9211	2.043	0.1198
second_analysis	unstratified	Germany/Austria	imputed_nuc_A_29910801	29943024	A	C	0.2802	0.2576	0.2812	132	3110	3242	-0.7855	0.1767	0.8704	0.6156	1.231	0.4321
second_analysis	unstratified	Germany/Austria	imputed_nuc_A_29911063	29943286	G	T	0.378	0.3295	0.3801	132	3110	3242	-1.463	0.1673	0.7828	0.564	1.087	0.1435
second_analysis	unstratified	Germany/Austria	imputed_nuc_A_29911064	29943287	G	A	0.449	0.52	0.4455	75	1514	1589	1.212	0.2161	1.299	0.8508	1.985	0.2254
second_analysis	unstratified	Germany/Austria	imputed_nuc_A_29911077	29943300	C	G	0.002005	0.007576	0.001768	132	3110	3242	0.4544	0.9566	1.544	0.2369	10.07	0.6495
second_analysis	unstratified	Germany/Austria	imputed_nuc_A_29911086	29943309	C	T	0.3163	0.303	0.3169	132	3110	3242	-1.005	0.1731	0.8404	0.5987	1.18	0.315
second_analysis	unstratified	Germany/Austria	imputed_nuc_A_29911092	29943315	T	G	0.3125	0.2652	0.3145	132	3110	3242	-1.253	0.1797	0.7984	0.5614	1.135	0.2102
second_analysis	unstratified	Germany/Austria	imputed_nuc_A_29911098	29943321	C	T	0.03085	0.04167	0.03039	132	3110	3242	-0.3782	0.4223	0.8524	0.3725	1.95	0.7053
second_analysis	unstratified	Germany/Austria	imputed_nuc_A_29911103	29943326	G	C	0.008845	0.01515	0.008576	132	3090	3222	0.5643	0.6126	1.413	0.4253	4.694	0.5726
second_analysis	unstratified	Germany/Austria	imputed_nuc_A_29911112	29943335	T	C	0.01681	0.02273	0.01656	132	3110	3242	0.4024	0.5433	1.244	0.429	3.609	0.6874
second_analysis	unstratified	Germany/Austria	imputed_nuc_A_29911113	29943336	G	C	0.01681	0.02273	0.01656	132	3110	3242	0.4024	0.5433	1.244	0.429	3.609	0.6874
second_analysis	unstratified	Germany/Austria	imputed_nuc_A_29911114	29943337	G	A	0.4238	0.4167	0.4241	132	3110	3242	0.6287	0.1585	1.105	0.8098	1.507	0.5296
second_analysis	unstratified	Germany/Austria	imputed_nuc_A_29911124	29943347	T	C	0.03865	0.05495	0.03795	91	2121	2212	1.266	0.4136	1.688	0.7504	3.797	0.2056
second_analysis	unstratified	Germany/Austria	imputed_nuc_A_29911149	29943372	T	C	0.04679	0.06977	0.04581	86	2030	2116	0.7542	0.4094	1.362	0.6104	3.038	0.4507
second_analysis	unstratified	Germany/Austria	imputed_nuc_A_29911154	29943377	C	A	0.4304	0.4796	0.4282	98	2158	2256	1.109	0.1914	1.237	0.8497	1.8	0.2673
second_analysis	unstratified	Germany/Austria	imputed_nuc_A_29911190	29943413	A	G	0.3132	0.3636	0.3099	11	171	182	#N/A	#N/A	#N/A	#N/A	#N/A	#N/A
second_analysis	unstratified	Germany/Austria	imputed_nuc_A_29911198	29943421	C	T	0.3566	0.3144	0.3584	132	3110	3242	-0.8892	0.1718	0.8583	0.6129	1.202	0.3739
second_analysis	unstratified	Germany/Austria	imputed_nuc_A_29911203	29943426	C	A	0.1854	0.2197	0.1839	132	3110	3242	-0.5194	0.1998	0.9014	0.6094	1.333	0.6035
second_analysis	unstratified	Germany/Austria	imputed_nuc_A_29911207	29943430	A	G	0.3566	0.3144	0.3584	132	3110	3242	-0.8892	0.1718	0.8583	0.6129	1.202	0.3739
second_analysis	unstratified	Germany/Austria	imputed_nuc_A_29911218	29943441	A	G	0.06015	0.06061	0.06013	132	3110	3242	-0.4346	0.3458	0.8605	0.4369	1.695	0.6639
second_analysis	unstratified	Germany/Austria	imputed_nuc_A_29911222	29943445	T	C	0.1632	0.1326	0.1645	132	3110	3242	-0.9909	0.2254	0.7998	0.5142	1.244	0.3217
second_analysis	unstratified	Germany/Austria	imputed_nuc_A_29911225	29943448	G	A	0.1245	0.1553	0.1232	132	3110	3242	-0.4724	0.226	0.8988	0.5772	1.4	0.6366
second_analysis	unstratified	Germany/Austria	imputed_nuc_A_29911239	29943462	T	C	0.4345	0.5	0.4314	46	947	993	1.117	0.2898	1.382	0.7833	2.439	0.2639
second_analysis	unstratified	Germany/Austria	imputed_nuc_A_29911246	29943469	T	C	0.1632	0.1326	0.1645	132	3110	3242	-0.9909	0.2254	0.7998	0.5142	1.244	0.3217
second_analysis	unstratified	Germany/Austria	imputed_nuc_A_29911256	29943479	T	G	0.1439	0.1553	0.1434	132	3110	3242	1.599	0.212	1.403	0.9263	2.126	0.1099
second_analysis	unstratified	Germany/Austria	imputed_nuc_A_29911271	29943494	C	G	0.2781	0.2841	0.2778	132	3110	3242	0.4216	0.1783	1.078	0.7601	1.529	0.6733
second_analysis	unstratified	Germany/Austria	imputed_nuc_A_29911272	29943495	G	T	0.2781	0.2841	0.2778	132	3110	3242	0.4216	0.1783	1.078	0.7601	1.529	0.6733
second_analysis	unstratified	Germany/Austria	imputed_nuc_A_29911284	29943507	C	T	0.006632	0.01515	0.00627	132	3110	3242	0.4853	0.7094	1.411	0.3513	5.667	0.6275
second_analysis	unstratified	Germany/Austria	imputed_HLA_A_01_01	#N/A	P	A	0.1629	0.1326	0.1641	132	3110	3242	-0.963	0.2254	0.8049	0.5175	1.252	0.3355
second_analysis	unstratified	Germany/Austria	imputed_HLA_A_02_01	#N/A	P	A	0.3001	0.25	0.3023	132	3110	3242	-1.345	0.1835	0.7813	0.5453	1.119	0.1786
second_analysis	unstratified	Germany/Austria	imputed_HLA_A_02_02	#N/A	P	A	0.00108	0	0.001125	132	3110	3242	#N/A	#N/A	#N/A	#N/A	#N/A	#N/A
second_analysis	unstratified	Germany/Austria	imputed_HLA_A_02_05	#N/A	P	A	0.007711	0.01515	0.007395	132	3110	3242	0.6784	0.6197	1.523	0.452	5.129	0.4975
second_analysis	unstratified	Germany/Austria	imputed_HLA_A_02_06	#N/A	P	A	0.003085	0	0.003215	132	3110	3242	#N/A	#N/A	#N/A	#N/A	#N/A	#N/A
second_analysis	unstratified	Germany/Austria	imputed_HLA_A_03_01	#N/A	P	A	0.1439	0.1553	0.1434	132	3110	3242	1.599	0.212	1.403	0.9263	2.126	0.1099
second_analysis	unstratified	Germany/Austria	imputed_HLA_A_11_01	#N/A	P	A	0.05676	0.06439	0.05643	132	3110	3242	0.4378	0.3096	1.145	0.6242	2.101	0.6616
second_analysis	unstratified	Germany/Austria	imputed_HLA_A_23_01	#N/A	P	A	0.02067	0.03788	0.01994	132	3110	3242	1.405	0.4328	1.837	0.7865	4.291	0.16
second_analysis	unstratified	Germany/Austria	imputed_HLA_A_24_02	#N/A	P	A	0.09408	0.1136	0.09325	132	3110	3242	1.16	0.2719	1.371	0.8045	2.336	0.246
second_analysis	unstratified	Germany/Austria	imputed_HLA_A_25_01	#N/A	P	A	0.02606	0.03409	0.02572	132	3110	3242	0.9517	0.4246	1.498	0.6517	3.443	0.3413
second_analysis	unstratified	Germany/Austria	imputed_HLA_A_26_01	#N/A	P	A	0.0293	0.02273	0.02958	132	3110	3242	-1.63	0.5771	0.3904	0.126	1.21	0.1031
second_analysis	unstratified	Germany/Austria	imputed_HLA_A_29_01	#N/A	P	A	0.002005	0.007576	0.001768	132	3110	3242	0.4544	0.9566	1.544	0.2369	10.07	0.6495
second_analysis	unstratified	Germany/Austria	imputed_HLA_A_29_02	#N/A	P	A	0.01912	0.01136	0.01945	132	3110	3242	-1.465	0.6957	0.3609	0.09229	1.411	0.1429
second_analysis	unstratified	Germany/Austria	imputed_HLA_A_30_01	#N/A	P	A	0.01295	0.01515	0.01286	132	3110	3242	0.5449	0.5959	1.384	0.4303	4.449	0.5858
second_analysis	unstratified	Germany/Austria	imputed_HLA_A_30_02	#N/A	P	A	0.00293	0.003788	0.002894	132	3110	3242	-1.191	1.956	0.09735	0.002104	4.505	0.2338
second_analysis	unstratified	Germany/Austria	imputed_HLA_A_30_04	#N/A	P	A	0.0009254	0.003788	0.0008039	132	3110	3242	1.622	1.307	8.33	0.6431	107.9	0.1048
second_analysis	unstratified	Germany/Austria	imputed_HLA_A_31_01	#N/A	P	A	0.02653	0.02273	0.02669	132	3110	3242	-0.9254	0.5918	0.5783	0.1813	1.845	0.3547
second_analysis	unstratified	Germany/Austria	imputed_HLA_A_32_01	#N/A	P	A	0.03023	0.03788	0.0299	132	3110	3242	-0.6664	0.4446	0.7436	0.3111	1.777	0.5052
second_analysis	unstratified	Germany/Austria	imputed_HLA_A_33_01	#N/A	P	A	0.006632	0.01515	0.00627	132	3110	3242	0.4853	0.7094	1.411	0.3513	5.667	0.6275
second_analysis	unstratified	Germany/Austria	imputed_HLA_A_33_03	#N/A	P	A	0.002622	0	0.002733	132	3110	3242	#N/A	#N/A	#N/A	#N/A	#N/A	#N/A
second_analysis	unstratified	Germany/Austria	imputed_HLA_A_34_02	#N/A	P	A	0.0007711	0.003788	0.0006431	132	3110	3242	1.398	1.644	9.951	0.3969	249.5	0.1622
second_analysis	unstratified	Germany/Austria	imputed_HLA_A_66_01	#N/A	P	A	0.00401	0	0.00418	132	3110	3242	#N/A	#N/A	#N/A	#N/A	#N/A	#N/A
second_analysis	unstratified	Germany/Austria	imputed_HLA_A_68_01	#N/A	P	A	0.03794	0.04167	0.03778	132	3110	3242	0.7415	0.4043	1.35	0.6111	2.981	0.4584
second_analysis	unstratified	Germany/Austria	imputed_HLA_A_68_02	#N/A	P	A	0.006169	0.007576	0.006109	132	3110	3242	0.2625	0.969	1.29	0.1931	8.615	0.7929
second_analysis	unstratified	Germany/Austria	imputed_HLA_A_74_03	#N/A	P	A	0.0006169	0.003788	0.0004823	132	3110	3242	1.216	1.388	5.404	0.3559	82.05	0.2241
second_analysis	unstratified	Germany/Austria	imputed_HLA_A_01	#N/A	P	A	0.1632	0.1326	0.1645	132	3110	3242	-0.9909	0.2254	0.7998	0.5142	1.244	0.3217
second_analysis	unstratified	Germany/Austria	imputed_HLA_A_02	#N/A	P	A	0.312	0.2652	0.314	132	3110	3242	-1.252	0.1797	0.7986	0.5615	1.136	0.2105
second_analysis	unstratified	Germany/Austria	imputed_HLA_A_03	#N/A	P	A	0.1439	0.1553	0.1434	132	3110	3242	1.599	0.212	1.403	0.9263	2.126	0.1099
second_analysis	unstratified	Germany/Austria	imputed_HLA_A_11	#N/A	P	A	0.05676	0.06439	0.05643	132	3110	3242	0.4378	0.3096	1.145	0.6242	2.101	0.6616
second_analysis	unstratified	Germany/Austria	imputed_HLA_A_23	#N/A	P	A	0.02067	0.03788	0.01994	132	3110	3242	1.405	0.4328	1.837	0.7865	4.291	0.16
second_analysis	unstratified	Germany/Austria	imputed_HLA_A_24	#N/A	P	A	0.09408	0.1136	0.09325	132	3110	3242	1.16	0.2719	1.371	0.8045	2.336	0.246
second_analysis	unstratified	Germany/Austria	imputed_HLA_A_25	#N/A	P	A	0.02606	0.03409	0.02572	132	3110	3242	0.9517	0.4246	1.498	0.6517	3.443	0.3413
second_analysis	unstratified	Germany/Austria	imputed_HLA_A_26	#N/A	P	A	0.0293	0.02273	0.02958	132	3110	3242	-1.63	0.5771	0.3904	0.126	1.21	0.1031
second_analysis	unstratified	Germany/Austria	imputed_HLA_A_29	#N/A	P	A	0.02113	0.01894	0.02122	132	3110	3242	-1.117	0.5559	0.5375	0.1808	1.598	0.264
second_analysis	unstratified	Germany/Austria	imputed_HLA_A_30	#N/A	P	A	0.01681	0.02273	0.01656	132	3110	3242	0.4024	0.5433	1.244	0.429	3.609	0.6874
second_analysis	unstratified	Germany/Austria	imputed_HLA_A_31	#N/A	P	A	0.02653	0.02273	0.02669	132	3110	3242	-0.9254	0.5918	0.5783	0.1813	1.845	0.3547
second_analysis	unstratified	Germany/Austria	imputed_HLA_A_32	#N/A	P	A	0.03023	0.03788	0.0299	132	3110	3242	-0.6664	0.4446	0.7436	0.3111	1.777	0.5052
second_analysis	unstratified	Germany/Austria	imputed_HLA_A_33	#N/A	P	A	0.009254	0.01515	0.009003	132	3110	3242	0.06829	0.689	1.048	0.2716	4.045	0.9456
second_analysis	unstratified	Germany/Austria	imputed_HLA_A_34	#N/A	P	A	0.0007711	0.003788	0.0006431	132	3110	3242	1.398	1.644	9.951	0.3969	249.5	0.1622
second_analysis	unstratified	Germany/Austria	imputed_HLA_A_66	#N/A	P	A	0.00401	0	0.00418	132	3110	3242	#N/A	#N/A	#N/A	#N/A	#N/A	#N/A
second_analysis	unstratified	Germany/Austria	imputed_HLA_A_68	#N/A	P	A	0.04411	0.04924	0.04389	132	3110	3242	0.7927	0.3775	1.349	0.6436	2.827	0.4279
second_analysis	unstratified	Germany/Austria	imputed_HLA_A_74	#N/A	P	A	0.0006169	0.003788	0.0004823	132	3110	3242	1.216	1.388	5.404	0.3559	82.05	0.2241
second_analysis	unstratified	Germany/Austria	imputed_HLA_C_01_02	#N/A	P	A	0.02853	0.0303	0.02846	132	3110	3242	-0.7584	0.4653	0.7027	0.2823	1.749	0.4482
second_analysis	unstratified	Germany/Austria	imputed_HLA_C_02_02	#N/A	P	A	0.05737	0.04924	0.05772	132	3110	3242	-0.747	0.3658	0.7609	0.3715	1.559	0.4551
second_analysis	unstratified	Germany/Austria	imputed_HLA_C_03_02	#N/A	P	A	0.002622	0	0.002733	132	3110	3242	#N/A	#N/A	#N/A	#N/A	#N/A	#N/A
second_analysis	unstratified	Germany/Austria	imputed_HLA_C_03_03	#N/A	P	A	0.05583	0.06818	0.05531	132	3110	3242	1.452	0.3231	1.599	0.8487	3.012	0.1464
second_analysis	unstratified	Germany/Austria	imputed_HLA_C_03_04	#N/A	P	A	0.08853	0.04545	0.09035	132	3110	3242	-1.337	0.3467	0.629	0.3188	1.241	0.1812
second_analysis	unstratified	Germany/Austria	imputed_HLA_C_04_01	#N/A	P	A	0.1114	0.1402	0.1101	132	3110	3242	0.386	0.2403	1.097	0.6851	1.757	0.6995
second_analysis	unstratified	Germany/Austria	imputed_HLA_C_05_01	#N/A	P	A	0.06539	0.04167	0.0664	132	3110	3242	-1.031	0.3743	0.6799	0.3265	1.416	0.3025
second_analysis	unstratified	Germany/Austria	imputed_HLA_C_06_02	#N/A	P	A	0.09994	0.1136	0.09936	132	3110	3242	0.7053	0.2469	1.19	0.7336	1.931	0.4806
second_analysis	unstratified	Germany/Austria	imputed_HLA_C_07_01	#N/A	P	A	0.157	0.125	0.1584	132	3110	3242	-1.45	0.2383	0.7079	0.4438	1.129	0.1471
second_analysis	unstratified	Germany/Austria	imputed_HLA_C_07_02	#N/A	P	A	0.1514	0.1667	0.1508	132	3110	3242	1.956	0.2081	1.502	0.9991	2.258	0.0505
second_analysis	unstratified	Germany/Austria	imputed_HLA_C_07_04	#N/A	P	A	0.01959	0.02652	0.01929	132	3110	3242	1.199	0.5212	1.868	0.6727	5.189	0.2304
second_analysis	unstratified	Germany/Austria	imputed_HLA_C_08_02	#N/A	P	A	0.02097	0.0303	0.02058	132	3110	3242	0.789	0.475	1.455	0.5734	3.69	0.4301
second_analysis	unstratified	Germany/Austria	imputed_HLA_C_12_02	#N/A	P	A	0.007866	0.007576	0.007878	132	3110	3242	-0.2899	1.079	0.7315	0.08827	6.061	0.7719
second_analysis	unstratified	Germany/Austria	imputed_HLA_C_12_03	#N/A	P	A	0.05984	0.06818	0.05949	132	3110	3242	0.09677	0.3062	1.03	0.5653	1.877	0.9229
second_analysis	unstratified	Germany/Austria	imputed_HLA_C_14_02	#N/A	P	A	0.01542	0.01515	0.01543	132	3110	3242	-1.056	0.6175	0.521	0.1553	1.748	0.291
second_analysis	unstratified	Germany/Austria	imputed_HLA_C_15_02	#N/A	P	A	0.02005	0.02652	0.01977	132	3110	3242	0.08845	0.5285	1.048	0.3719	2.953	0.9295
second_analysis	unstratified	Germany/Austria	imputed_HLA_C_15_05	#N/A	P	A	0.002468	0.007576	0.002251	132	3110	3242	0.1023	0.9078	1.097	0.1852	6.502	0.9185
second_analysis	unstratified	Germany/Austria	imputed_HLA_C_16_01	#N/A	P	A	0.02144	0.01894	0.02154	132	3110	3242	-0.6366	0.6588	0.6574	0.1807	2.391	0.5244
second_analysis	unstratified	Germany/Austria	imputed_HLA_C_16_02	#N/A	P	A	0.003856	0.003788	0.003859	132	3110	3242	0.07337	1.209	1.093	0.1023	11.68	0.9415
second_analysis	unstratified	Germany/Austria	imputed_HLA_C_17_01	#N/A	P	A	0.008945	0.01136	0.008842	132	3110	3242	0.2671	0.674	1.197	0.3195	4.486	0.7894
second_analysis	unstratified	Germany/Austria	imputed_HLA_C_01	#N/A	P	A	0.02853	0.0303	0.02846	132	3110	3242	-0.7584	0.4653	0.7027	0.2823	1.749	0.4482
second_analysis	unstratified	Germany/Austria	imputed_HLA_C_02	#N/A	P	A	0.05768	0.04924	0.05804	132	3110	3242	-0.82	0.3653	0.7411	0.3622	1.517	0.4122
second_analysis	unstratified	Germany/Austria	imputed_HLA_C_03	#N/A	P	A	0.147	0.1136	0.1484	132	3110	3242	-0.215	0.2379	0.9501	0.596	1.515	0.8297
second_analysis	unstratified	Germany/Austria	imputed_HLA_C_04	#N/A	P	A	0.1114	0.1402	0.1101	132	3110	3242	0.386	0.2403	1.097	0.6851	1.757	0.6995
second_analysis	unstratified	Germany/Austria	imputed_HLA_C_05	#N/A	P	A	0.06539	0.04167	0.0664	132	3110	3242	-1.031	0.3743	0.6799	0.3265	1.416	0.3025
second_analysis	unstratified	Germany/Austria	imputed_HLA_C_06	#N/A	P	A	0.09994	0.1136	0.09936	132	3110	3242	0.7053	0.2469	1.19	0.7336	1.931	0.4806
second_analysis	unstratified	Germany/Austria	imputed_HLA_C_07	#N/A	P	A	0.328	0.3182	0.3285	132	3110	3242	0.7296	0.1708	1.133	0.8104	1.583	0.4656
second_analysis	unstratified	Germany/Austria	imputed_HLA_C_08	#N/A	P	A	0.02113	0.0303	0.02074	132	3110	3242	0.7477	0.4734	1.425	0.5633	3.604	0.4546
second_analysis	unstratified	Germany/Austria	imputed_HLA_C_12	#N/A	P	A	0.06771	0.07576	0.06736	132	3110	3242	0.003643	0.2945	1.001	0.562	1.783	0.9971
second_analysis	unstratified	Germany/Austria	imputed_HLA_C_14	#N/A	P	A	0.01542	0.01515	0.01543	132	3110	3242	-1.056	0.6175	0.521	0.1553	1.748	0.291
second_analysis	unstratified	Germany/Austria	imputed_HLA_C_15	#N/A	P	A	0.02298	0.03409	0.02251	132	3110	3242	0.1174	0.4474	1.054	0.4385	2.533	0.9065
second_analysis	unstratified	Germany/Austria	imputed_HLA_C_16	#N/A	P	A	0.02545	0.02273	0.02556	132	3110	3242	-0.5932	0.5792	0.7092	0.2279	2.207	0.5531
second_analysis	unstratified	Germany/Austria	imputed_HLA_C_17	#N/A	P	A	0.008945	0.01136	0.008842	132	3110	3242	0.2671	0.674	1.197	0.3195	4.486	0.7894
second_analysis	unstratified	Germany/Austria	imputed_nuc_C_31238868	31271091	T	C	0.1061	0.09848	0.1064	132	3110	3242	0.06507	0.2599	1.017	0.6111	1.693	0.9481
second_analysis	unstratified	Germany/Austria	imputed_nuc_C_31238875	31271098	A	G	0.1251	0.06494	0.128	77	1606	1683	-1.241	0.393	0.6141	0.2843	1.326	0.2146
second_analysis	unstratified	Germany/Austria	imputed_nuc_C_31238880	31271103	T	C	0.147	0.1136	0.1484	132	3110	3242	-0.215	0.2379	0.9501	0.596	1.515	0.8297
second_analysis	unstratified	Germany/Austria	imputed_nuc_C_31238889	31271112	C	T	0.008945	0.01136	0.008842	132	3110	3242	0.2671	0.674	1.197	0.3195	4.486	0.7894
second_analysis	unstratified	Germany/Austria	imputed_nuc_C_31238929	31271152	G	C	0.01959	0.02652	0.01929	132	3110	3242	1.199	0.5212	1.868	0.6727	5.189	0.2304
second_analysis	unstratified	Germany/Austria	imputed_nuc_C_31238942	31271165	G	T	0.3536	0.3409	0.3542	132	3110	3242	0.5156	0.1691	1.091	0.7833	1.52	0.6062
second_analysis	unstratified	Germany/Austria	imputed_nuc_C_31238957	31271180	A	C	0.337	0.3295	0.3373	132	3110	3242	0.7841	0.1686	1.141	0.8201	1.588	0.433
second_analysis	unstratified	Germany/Austria	imputed_nuc_C_31238970	31271193	A	T	0.008945	0.01136	0.008842	132	3110	3242	0.2671	0.674	1.197	0.3195	4.486	0.7894
second_analysis	unstratified	Germany/Austria	imputed_nuc_C_31238983	31271206	G	C	0.4872	0.5667	0.483	30	558	588	0.9765	0.3604	1.422	0.7016	2.881	0.3288
second_analysis	unstratified	Germany/Austria	imputed_nuc_C_31238984	31271207	T	G	0.08637	0.07197	0.08698	132	3110	3242	-0.4613	0.2943	0.873	0.4904	1.554	0.6446
second_analysis	unstratified	Germany/Austria	imputed_nuc_C_31238992	31271215	C	G	0.04762	0.07143	0.0468	7	203	210	#N/A	#N/A	#N/A	#N/A	#N/A	#N/A
second_analysis	unstratified	Germany/Austria	imputed_nuc_C_31239010	31271233	A	G	0.1269	0.22	0.1232	25	617	642	1.438	0.5494	2.203	0.7506	6.467	0.1505
second_analysis	unstratified	Germany/Austria	imputed_nuc_C_31239049	31271272	T	G	0.02203	0.02917	0.02172	120	2762	2882	0.2398	0.5359	1.137	0.3978	3.25	0.8105
second_analysis	unstratified	Germany/Austria	imputed_nuc_C_31239057	31271280	T	C	0.2073	0.2273	0.2064	132	3110	3242	0.2086	0.1923	1.041	0.7141	1.517	0.8348
second_analysis	unstratified	Germany/Austria	imputed_nuc_C_31239060	31271283	G	A	0.02298	0.03409	0.02251	132	3110	3242	0.1174	0.4474	1.054	0.4385	2.533	0.9065
second_analysis	unstratified	Germany/Austria	imputed_nuc_C_31239090	31271313	C	G	0.147	0.1136	0.1484	132	3110	3242	-0.215	0.2379	0.9501	0.596	1.515	0.8297
second_analysis	unstratified	Germany/Austria	imputed_nuc_C_31239108	31271331	A	T	0.235	0.248	0.2344	123	2941	3064	-0.6979	0.1864	0.878	0.6094	1.265	0.4852
second_analysis	unstratified	Germany/Austria	imputed_nuc_C_31239116	31271339	A	G	0.17	0.1477	0.1709	132	3110	3242	-0.1417	0.2174	0.9697	0.6333	1.485	0.8873
second_analysis	unstratified	Germany/Austria	imputed_nuc_C_31239124	31271347	A	C	0.01216	0.01515	0.01204	66	1537	1603	-0.2971	0.8497	0.7769	0.1469	4.108	0.7664
second_analysis	unstratified	Germany/Austria	imputed_nuc_C_31239376	31271599	T	C	0.05583	0.06818	0.05531	132	3110	3242	1.452	0.3231	1.599	0.8487	3.012	0.1464
second_analysis	unstratified	Germany/Austria	imputed_nuc_C_31239378	31271601	G	T	0.4602	0.4242	0.4617	132	3110	3242	-1.488	0.1609	0.787	0.5741	1.079	0.1367
second_analysis	unstratified	Germany/Austria	imputed_nuc_C_31239407	31271630	T	G	0.3706	0.3977	0.3695	132	3110	3242	0.04453	0.1634	1.007	0.7313	1.387	0.9645
second_analysis	unstratified	Germany/Austria	imputed_nuc_C_31239417	31271640	T	C	0.3706	0.3977	0.3695	132	3110	3242	0.04453	0.1634	1.007	0.7313	1.387	0.9645
second_analysis	unstratified	Germany/Austria	imputed_nuc_C_31239430	31271653	T	C	0.3836	0.3371	0.3855	132	3110	3242	-1.625	0.1718	0.7563	0.54	1.059	0.1041
second_analysis	unstratified	Germany/Austria	imputed_nuc_C_31239449	31271672	G	C	0.1795	0.1591	0.1804	132	3110	3242	-1.295	0.2173	0.7548	0.493	1.155	0.1954
second_analysis	unstratified	Germany/Austria	imputed_nuc_C_31239501	31271724	T	G	0.1114	0.1402	0.1101	132	3110	3242	0.386	0.2403	1.097	0.6851	1.757	0.6995
second_analysis	unstratified	Germany/Austria	imputed_nuc_C_31239506	31271729	G	C	0.133	0.1553	0.1321	103	2423	2526	0.9539	0.2447	1.263	0.7818	2.04	0.3401
second_analysis	unstratified	Germany/Austria	imputed_nuc_C_31239518	31271741	T	C	0.103	0.131	0.1015	42	793	835	-0.4388	0.4425	0.8235	0.3459	1.96	0.6608
second_analysis	unstratified	Germany/Austria	imputed_nuc_C_31239543	31271766	T	C	0.08652	0.07197	0.08714	132	3110	3242	-0.4801	0.2943	0.8682	0.4877	1.546	0.6311
second_analysis	unstratified	Germany/Austria	imputed_nuc_C_31239577	31271800	A	C	0.457	0.4659	0.4566	132	3110	3242	0.9545	0.1593	1.164	0.852	1.591	0.3398
second_analysis	unstratified	Germany/Austria	imputed_nuc_C_31239585	31271808	T	C	0.2276	0.197	0.2289	132	3110	3242	-0.5989	0.1999	0.8872	0.5996	1.313	0.5493
second_analysis	unstratified	Germany/Austria	imputed_nuc_C_31239593	31271816	C	T	0.3605	0.3953	0.3592	43	1136	1179	0.03159	0.3187	1.01	0.5408	1.887	0.9748
second_analysis	unstratified	Germany/Austria	imputed_nuc_C_31239601	31271824	T	C	0.05814	0.04924	0.05852	132	3110	3242	-0.8253	0.3652	0.7398	0.3616	1.513	0.4092
second_analysis	unstratified	Germany/Austria	imputed_nuc_C_31239607	31271830	A	G	0.1186	0.1488	0.1172	121	2717	2838	0.237	0.2452	1.06	0.6555	1.714	0.8126
second_analysis	unstratified	Germany/Austria	imputed_nuc_C_31239614	31271837	A	G	0.3404	0.3673	0.3394	49	1395	1444	#N/A	#N/A	#N/A	#N/A	#N/A	#N/A
second_analysis	unstratified	Germany/Austria	imputed_nuc_C_31239616	31271839	A	C	0.1553	0.1856	0.154	132	3110	3242	-0.4594	0.2046	0.9103	0.6096	1.359	0.6459
second_analysis	unstratified	Germany/Austria	imputed_nuc_C_31239617	31271840	T	G	0.1658	0.1983	0.1643	121	2717	2838	-0.6346	0.2089	0.8758	0.5816	1.319	0.5257
second_analysis	unstratified	Germany/Austria	imputed_nuc_C_31239622	31271845	C	A	0.4284	0.4356	0.4281	132	3110	3242	1.249	0.1602	1.222	0.8924	1.672	0.2116
second_analysis	unstratified	Germany/Austria	imputed_nuc_C_31239630	31271853	T	C	0.02853	0.0303	0.02846	132	3110	3242	-0.7584	0.4653	0.7027	0.2823	1.749	0.4482
second_analysis	unstratified	Germany/Austria	imputed_HLA_B_07_02	#N/A	P	A	0.1399	0.1402	0.1399	132	3110	3242	0.9411	0.2172	1.227	0.8015	1.878	0.3466
second_analysis	unstratified	Germany/Austria	imputed_HLA_B_07_05	#N/A	P	A	0.001851	0.007576	0.001608	132	3110	3242	0.1934	0.9243	1.196	0.1954	7.318	0.8466
second_analysis	unstratified	Germany/Austria	imputed_HLA_B_08_01	#N/A	P	A	0.1181	0.06818	0.1203	132	3110	3242	-1.625	0.292	0.6222	0.3511	1.103	0.1041
second_analysis	unstratified	Germany/Austria	imputed_HLA_B_13_02	#N/A	P	A	0.03516	0.03409	0.03521	132	3110	3242	-0.5634	0.4853	0.7608	0.2938	1.97	0.5732
second_analysis	unstratified	Germany/Austria	imputed_HLA_B_14_01	#N/A	P	A	0.003085	0.01136	0.002733	132	3110	3242	1.512	0.9632	4.291	0.6497	28.34	0.1305
second_analysis	unstratified	Germany/Austria	imputed_HLA_B_14_02	#N/A	P	A	0.01804	0.01894	0.01801	132	3110	3242	0.03767	0.5793	1.022	0.3284	3.181	0.97
second_analysis	unstratified	Germany/Austria	imputed_HLA_B_15_01	#N/A	P	A	0.07357	0.06061	0.07412	132	3110	3242	-0.05785	0.3272	0.9812	0.5167	1.863	0.9539
second_analysis	unstratified	Germany/Austria	imputed_HLA_B_15_03	#N/A	P	A	0.001388	0.003788	0.001286	132	3110	3242	1.2	1.268	4.581	0.3817	54.99	0.23
second_analysis	unstratified	Germany/Austria	imputed_HLA_B_15_17	#N/A	P	A	0.00293	0.003788	0.002894	132	3110	3242	-1.048	1.507	0.2062	0.01075	3.954	0.2948
second_analysis	unstratified	Germany/Austria	imputed_HLA_B_15_18	#N/A	P	A	0.002622	0.007576	0.002412	132	3110	3242	1.227	0.9178	3.084	0.5104	18.64	0.2198
second_analysis	unstratified	Germany/Austria	imputed_HLA_B_18_01	#N/A	P	A	0.04781	0.06061	0.04727	132	3110	3242	0.5402	0.3295	1.195	0.6264	2.279	0.589
second_analysis	unstratified	Germany/Austria	imputed_HLA_B_27_02	#N/A	P	A	0.005552	0.007576	0.005466	132	3110	3242	0.9441	0.8769	2.288	0.4103	12.76	0.3451
second_analysis	unstratified	Germany/Austria	imputed_HLA_B_27_05	#N/A	P	A	0.04087	0.04167	0.04084	132	3110	3242	0.2397	0.3926	1.099	0.5089	2.372	0.8105
second_analysis	unstratified	Germany/Austria	imputed_HLA_B_35_01	#N/A	P	A	0.0566	0.06439	0.05627	132	3110	3242	0.1537	0.3245	1.051	0.5565	1.985	0.8778
second_analysis	unstratified	Germany/Austria	imputed_HLA_B_35_02	#N/A	P	A	0.00987	0.01894	0.009486	132	3110	3242	2.437	0.5719	4.029	1.314	12.36	0.01481
second_analysis	unstratified	Germany/Austria	imputed_HLA_B_35_03	#N/A	P	A	0.01882	0.02273	0.01865	132	3110	3242	-0.214	0.5059	0.8974	0.3329	2.419	0.8305
second_analysis	unstratified	Germany/Austria	imputed_HLA_B_35_08	#N/A	P	A	0.004318	0.007576	0.00418	132	3110	3242	-0.0504	1.192	0.9417	0.09107	9.738	0.9598
second_analysis	unstratified	Germany/Austria	imputed_HLA_B_37_01	#N/A	P	A	0.01558	0.01894	0.01543	132	3110	3242	0.5859	0.5345	1.368	0.4798	3.899	0.5579
second_analysis	unstratified	Germany/Austria	imputed_HLA_B_38_01	#N/A	P	A	0.02097	0.02273	0.0209	132	3110	3242	-0.4697	0.5449	0.7742	0.2661	2.252	0.6386
second_analysis	unstratified	Germany/Austria	imputed_HLA_B_39_01	#N/A	P	A	0.01342	0.01894	0.01318	132	3110	3242	0.5279	0.6213	1.388	0.4108	4.691	0.5976
second_analysis	unstratified	Germany/Austria	imputed_HLA_B_39_06	#N/A	P	A	0.006169	0.01136	0.005949	132	3110	3242	2.533	0.653	5.227	1.454	18.8	0.01131
second_analysis	unstratified	Germany/Austria	imputed_HLA_B_40_01	#N/A	P	A	0.05907	0.03409	0.06013	132	3110	3242	-0.6995	0.3975	0.7572	0.3474	1.651	0.4842
second_analysis	unstratified	Germany/Austria	imputed_HLA_B_40_02	#N/A	P	A	0.01589	0.01515	0.01592	132	3110	3242	0.01822	0.6727	1.012	0.2708	3.784	0.9855
second_analysis	unstratified	Germany/Austria	imputed_HLA_B_40_06	#N/A	P	A	0.0007711	0	0.0008039	132	3110	3242	#N/A	#N/A	#N/A	#N/A	#N/A	#N/A
second_analysis	unstratified	Germany/Austria	imputed_HLA_B_41_01	#N/A	P	A	0.004318	0.007576	0.00418	132	3110	3242	0.7944	0.8047	1.895	0.3915	9.174	0.4269
second_analysis	unstratified	Germany/Austria	imputed_HLA_B_41_02	#N/A	P	A	0.004935	0.003788	0.004984	132	3110	3242	-0.51	1.124	0.5636	0.06223	5.105	0.6101
second_analysis	unstratified	Germany/Austria	imputed_HLA_B_44_02	#N/A	P	A	0.07418	0.06061	0.07476	132	3110	3242	-0.3416	0.3294	0.8936	0.4685	1.704	0.7326
second_analysis	unstratified	Germany/Austria	imputed_HLA_B_44_03	#N/A	P	A	0.04334	0.05303	0.04293	132	3110	3242	0.289	0.3646	1.111	0.5438	2.27	0.7726
second_analysis	unstratified	Germany/Austria	imputed_HLA_B_44_05	#N/A	P	A	0.004627	0.003788	0.004662	132	3110	3242	-1.689	1.349	0.1025	0.007287	1.442	0.09127
second_analysis	unstratified	Germany/Austria	imputed_HLA_B_45_01	#N/A	P	A	0.003239	0.003788	0.003215	132	3110	3242	-0.04894	1.347	0.9362	0.06682	13.12	0.961
second_analysis	unstratified	Germany/Austria	imputed_HLA_B_47_01	#N/A	P	A	0.004473	0	0.004662	132	3110	3242	#N/A	#N/A	#N/A	#N/A	#N/A	#N/A
second_analysis	unstratified	Germany/Austria	imputed_HLA_B_49_01	#N/A	P	A	0.0108	0.01136	0.01077	132	3110	3242	-0.9346	0.8022	0.4725	0.09807	2.276	0.35
second_analysis	unstratified	Germany/Austria	imputed_HLA_B_50_01	#N/A	P	A	0.009099	0.01894	0.008682	132	3110	3242	0.9351	0.6093	1.768	0.5356	5.835	0.3497
second_analysis	unstratified	Germany/Austria	imputed_HLA_B_51_01	#N/A	P	A	0.05197	0.05303	0.05193	132	3110	3242	-1.365	0.3476	0.6222	0.3148	1.23	0.1723
second_analysis	unstratified	Germany/Austria	imputed_HLA_B_51_08	#N/A	P	A	0.0007711	0	0.0008039	132	3110	3242	#N/A	#N/A	#N/A	#N/A	#N/A	#N/A
second_analysis	unstratified	Germany/Austria	imputed_HLA_B_52_01	#N/A	P	A	0.007866	0.007576	0.007878	132	3110	3242	-0.02039	1.071	0.9784	0.1199	7.981	0.9837
second_analysis	unstratified	Germany/Austria	imputed_HLA_B_53_01	#N/A	P	A	0.003239	0.007576	0.003055	132	3110	3242	-0.4831	1.404	0.5076	0.03241	7.948	0.629
second_analysis	unstratified	Germany/Austria	imputed_HLA_B_55_01	#N/A	P	A	0.01481	0.01894	0.01463	132	3110	3242	0.6438	0.6213	1.492	0.4414	5.042	0.5197
second_analysis	unstratified	Germany/Austria	imputed_HLA_B_56_01	#N/A	P	A	0.006169	0.003788	0.00627	132	3110	3242	-0.5944	1.112	0.5164	0.05843	4.564	0.5523
second_analysis	unstratified	Germany/Austria	imputed_HLA_B_57_01	#N/A	P	A	0.03162	0.03409	0.03151	132	3110	3242	0.6446	0.4322	1.321	0.5664	3.082	0.5192
second_analysis	unstratified	Germany/Austria	imputed_HLA_B_58_01	#N/A	P	A	0.007249	0.007576	0.007235	132	3110	3242	-0.3483	0.7877	0.7601	0.1623	3.559	0.7276
second_analysis	unstratified	Germany/Austria	imputed_HLA_B_67_01	#N/A	P	A	0.0006169	0	0.0006431	132	3110	3242	#N/A	#N/A	#N/A	#N/A	#N/A	#N/A
second_analysis	unstratified	Germany/Austria	imputed_HLA_B_73_01	#N/A	P	A	0.0006169	0	0.0006431	132	3110	3242	#N/A	#N/A	#N/A	#N/A	#N/A	#N/A
second_analysis	unstratified	Germany/Austria	imputed_HLA_B_07	#N/A	P	A	0.1417	0.1477	0.1415	132	3110	3242	0.9509	0.2103	1.221	0.8088	1.844	0.3417
second_analysis	unstratified	Germany/Austria	imputed_HLA_B_08	#N/A	P	A	0.1181	0.06818	0.1203	132	3110	3242	-1.625	0.292	0.6222	0.3511	1.103	0.1041
second_analysis	unstratified	Germany/Austria	imputed_HLA_B_13	#N/A	P	A	0.03516	0.03409	0.03521	132	3110	3242	-0.5634	0.4853	0.7608	0.2938	1.97	0.5732
second_analysis	unstratified	Germany/Austria	imputed_HLA_B_14	#N/A	P	A	0.02113	0.0303	0.02074	132	3110	3242	0.7696	0.474	1.44	0.5688	3.646	0.4415
second_analysis	unstratified	Germany/Austria	imputed_HLA_B_15	#N/A	P	A	0.08128	0.07576	0.08151	132	3110	3242	0.1146	0.2917	1.034	0.5837	1.832	0.9087
second_analysis	unstratified	Germany/Austria	imputed_HLA_B_18	#N/A	P	A	0.04796	0.06061	0.04743	132	3110	3242	0.5349	0.3294	1.193	0.6254	2.275	0.5927
second_analysis	unstratified	Germany/Austria	imputed_HLA_B_27	#N/A	P	A	0.04642	0.04924	0.0463	132	3110	3242	0.5604	0.3607	1.224	0.6036	2.482	0.5752
second_analysis	unstratified	Germany/Austria	imputed_HLA_B_35	#N/A	P	A	0.08991	0.1136	0.08891	132	3110	3242	0.7987	0.256	1.227	0.7429	2.026	0.4245
second_analysis	unstratified	Germany/Austria	imputed_HLA_B_37	#N/A	P	A	0.01558	0.01894	0.01543	132	3110	3242	0.5859	0.5345	1.368	0.4798	3.899	0.5579
second_analysis	unstratified	Germany/Austria	imputed_HLA_B_38	#N/A	P	A	0.02128	0.02273	0.02122	132	3110	3242	-0.5276	0.5412	0.7516	0.2602	2.171	0.5978
second_analysis	unstratified	Germany/Austria	imputed_HLA_B_39	#N/A	P	A	0.0199	0.0303	0.01945	132	3110	3242	1.704	0.4819	2.274	0.8842	5.846	0.08829
second_analysis	unstratified	Germany/Austria	imputed_HLA_B_40	#N/A	P	A	0.07572	0.04924	0.07685	132	3110	3242	-0.6784	0.3483	0.7896	0.399	1.563	0.4975
second_analysis	unstratified	Germany/Austria	imputed_HLA_B_41	#N/A	P	A	0.009254	0.01136	0.009164	132	3110	3242	0.1856	0.6682	1.132	0.3056	4.194	0.8528
second_analysis	unstratified	Germany/Austria	imputed_HLA_B_44	#N/A	P	A	0.1221	0.1174	0.1223	132	3110	3242	-0.4474	0.2502	0.8941	0.5475	1.46	0.6546
second_analysis	unstratified	Germany/Austria	imputed_HLA_B_45	#N/A	P	A	0.003239	0.003788	0.003215	132	3110	3242	-0.04894	1.347	0.9362	0.06682	13.12	0.961
second_analysis	unstratified	Germany/Austria	imputed_HLA_B_47	#N/A	P	A	0.004473	0	0.004662	132	3110	3242	#N/A	#N/A	#N/A	#N/A	#N/A	#N/A
second_analysis	unstratified	Germany/Austria	imputed_HLA_B_49	#N/A	P	A	0.0108	0.01136	0.01077	132	3110	3242	-0.9346	0.8022	0.4725	0.09807	2.276	0.35
second_analysis	unstratified	Germany/Austria	imputed_HLA_B_50	#N/A	P	A	0.009099	0.01894	0.008682	132	3110	3242	0.9351	0.6093	1.768	0.5356	5.835	0.3497
second_analysis	unstratified	Germany/Austria	imputed_HLA_B_51	#N/A	P	A	0.05275	0.05303	0.05273	132	3110	3242	-1.431	0.3468	0.6089	0.3086	1.201	0.1525
second_analysis	unstratified	Germany/Austria	imputed_HLA_B_52	#N/A	P	A	0.007866	0.007576	0.007878	132	3110	3242	-0.02039	1.071	0.9784	0.1199	7.981	0.9837
second_analysis	unstratified	Germany/Austria	imputed_HLA_B_53	#N/A	P	A	0.003239	0.007576	0.003055	132	3110	3242	-0.4831	1.404	0.5076	0.03241	7.948	0.629
second_analysis	unstratified	Germany/Austria	imputed_HLA_B_55	#N/A	P	A	0.01496	0.01894	0.01479	132	3110	3242	0.6381	0.6208	1.486	0.4402	5.018	0.5234
second_analysis	unstratified	Germany/Austria	imputed_HLA_B_56	#N/A	P	A	0.006169	0.003788	0.00627	132	3110	3242	-0.5944	1.112	0.5164	0.05843	4.564	0.5523
second_analysis	unstratified	Germany/Austria	imputed_HLA_B_57	#N/A	P	A	0.03254	0.03788	0.03232	132	3110	3242	0.9849	0.4112	1.499	0.6697	3.357	0.3247
second_analysis	unstratified	Germany/Austria	imputed_HLA_B_58	#N/A	P	A	0.007403	0.007576	0.007395	132	3110	3242	-0.3527	0.7872	0.7575	0.1619	3.544	0.7243
second_analysis	unstratified	Germany/Austria	imputed_HLA_B_67	#N/A	P	A	0.0006169	0	0.0006431	132	3110	3242	#N/A	#N/A	#N/A	#N/A	#N/A	#N/A
second_analysis	unstratified	Germany/Austria	imputed_HLA_B_73	#N/A	P	A	0.0006169	0	0.0006431	132	3110	3242	#N/A	#N/A	#N/A	#N/A	#N/A	#N/A
second_analysis	unstratified	Germany/Austria	imputed_nuc_B_31323945	31356168	A	C	0.08457	0.05556	0.08597	72	1483	1555	-0.5869	0.4426	0.7713	0.324	1.836	0.5573
second_analysis	unstratified	Germany/Austria	imputed_nuc_B_31323953	31356176	C	G	0.3285	0.2614	0.3314	132	3110	3242	-0.6301	0.172	0.8973	0.6405	1.257	0.5286
second_analysis	unstratified	Germany/Austria	imputed_nuc_B_31323958	31356181	T	G	0.201	0.1818	0.2018	132	3110	3242	0.4614	0.1922	1.093	0.7498	1.593	0.6445
second_analysis	unstratified	Germany/Austria	imputed_nuc_B_31323960	31356183	G	C	0.2345	0.1628	0.2376	86	2031	2117	-1.06	0.2584	0.7603	0.4582	1.262	0.2889
second_analysis	unstratified	Germany/Austria	imputed_nuc_B_31323980	31356203	G	A	0.1303	0.1515	0.1294	132	3110	3242	-0.4103	0.2197	0.9138	0.5941	1.406	0.6816
second_analysis	unstratified	Germany/Austria	imputed_nuc_B_31323991	31356214	G	C	0.1254	0.1212	0.1256	132	3110	3242	-0.4495	0.2465	0.8951	0.5522	1.451	0.6531
second_analysis	unstratified	Germany/Austria	imputed_nuc_B_31324019	31356242	T	C	0.0418	0.05303	0.04132	132	3110	3242	0.7097	0.3684	1.299	0.6309	2.674	0.4779
second_analysis	unstratified	Germany/Austria	imputed_nuc_B_31324023	31356246	G	C	0.2259	0.1667	0.2285	132	3110	3242	-1.551	0.2066	0.7258	0.4841	1.088	0.1209
second_analysis	unstratified	Germany/Austria	imputed_nuc_B_31324036	31356259	T	A	0.3391	0.3636	0.3381	132	3110	3242	0.4289	0.1592	1.071	0.7837	1.463	0.668
second_analysis	unstratified	Germany/Austria	imputed_nuc_B_31324051	31356274	A	C	0.05922	0.03409	0.06029	132	3110	3242	-0.7219	0.3973	0.7506	0.3446	1.635	0.4703
second_analysis	unstratified	Germany/Austria	imputed_nuc_B_31324057	31356280	A	C	0.03516	0.03409	0.03521	132	3110	3242	-0.5634	0.4853	0.7608	0.2938	1.97	0.5732
second_analysis	unstratified	Germany/Austria	imputed_nuc_B_31324064	31356287	A	T	0.05922	0.03409	0.06029	132	3110	3242	-0.7219	0.3973	0.7506	0.3446	1.635	0.4703
second_analysis	unstratified	Germany/Austria	imputed_nuc_B_31324077	31356300	C	G	0.1701	0.1296	0.1724	27	464	491	-0.889	0.6557	0.5583	0.1544	2.018	0.374
second_analysis	unstratified	Germany/Austria	imputed_nuc_B_31324086	31356309	G	C	0.1268	0.15	0.1256	50	983	1033	0.3512	0.3931	1.148	0.5313	2.481	0.7255
second_analysis	unstratified	Germany/Austria	imputed_nuc_B_31324100	31356323	G	T	0.3458	0.2765	0.3487	132	3110	3242	-0.6845	0.1714	0.8893	0.6355	1.244	0.4937
second_analysis	unstratified	Germany/Austria	imputed_nuc_B_31324128	31356351	T	C	0.0009204	0	0.0009611	92	2081	2173	#N/A	#N/A	#N/A	#N/A	#N/A	#N/A
second_analysis	unstratified	Germany/Austria	imputed_nuc_B_31324143	31356366	T	G	0.08136	0.09524	0.08077	126	2996	3122	-0.2257	0.2979	0.935	0.5214	1.676	0.8214
second_analysis	unstratified	Germany/Austria	imputed_nuc_B_31324145	31356368	C	A	0.1713	0.1667	0.1715	132	3110	3242	-0.01657	0.2146	0.9964	0.6543	1.518	0.9868
second_analysis	unstratified	Germany/Austria	imputed_nuc_B_31324152	31356375	G	A	0.01307	0.0124	0.01309	121	2864	2985	-0.2136	0.7761	0.8472	0.1851	3.878	0.8309
second_analysis	unstratified	Germany/Austria	imputed_nuc_B_31324154	31356377	A	G	0.2364	0.2538	0.2357	132	3110	3242	0.1186	0.1817	1.022	0.7156	1.459	0.9056
second_analysis	unstratified	Germany/Austria	imputed_nuc_B_31324166	31356389	A	G	0.00987	0.01894	0.009486	132	3110	3242	2.437	0.5719	4.029	1.314	12.36	0.01481
second_analysis	unstratified	Germany/Austria	imputed_nuc_B_31324176	31356399	G	C	0.07739	0.1168	0.0756	107	2348	2455	0.592	0.2803	1.181	0.6815	2.045	0.5539
second_analysis	unstratified	Germany/Austria	imputed_nuc_B_31324194	31356417	A	G	0.465	0.5729	0.4606	48	1180	1228	1.424	0.2604	1.449	0.8697	2.414	0.1544
second_analysis	unstratified	Germany/Austria	imputed_nuc_B_31324206	31356429	C	G	0.1523	0.1718	0.1515	131	3102	3233	-0.5561	0.2084	0.8906	0.5919	1.34	0.5781
second_analysis	unstratified	Germany/Austria	imputed_nuc_B_31324207	31356430	C	A	0.1522	0.1705	0.1514	132	3110	3242	-0.6255	0.2077	0.8782	0.5845	1.319	0.5316
second_analysis	unstratified	Germany/Austria	imputed_nuc_B_31324209	31356432	A	G	0.1949	0.2011	0.1946	87	1935	2022	-0.6702	0.2382	0.8525	0.5345	1.36	0.5027
second_analysis	unstratified	Germany/Austria	imputed_nuc_B_31324210	31356433	A	G	0.2548	0.2841	0.2535	132	3110	3242	0.4423	0.177	1.081	0.7644	1.53	0.6583
second_analysis	unstratified	Germany/Austria	imputed_nuc_B_31324467	31356690	T	G	0.0006169	0	0.0006431	132	3110	3242	#N/A	#N/A	#N/A	#N/A	#N/A	#N/A
second_analysis	unstratified	Germany/Austria	imputed_nuc_B_31324489	31356712	G	C	0.3627	0.3712	0.3624	132	3110	3242	-1.257	0.1656	0.8121	0.5871	1.123	0.2087
second_analysis	unstratified	Germany/Austria	imputed_nuc_B_31324491	31356714	A	C	0.3627	0.3712	0.3624	132	3110	3242	-1.257	0.1656	0.8121	0.5871	1.123	0.2087
second_analysis	unstratified	Germany/Austria	imputed_nuc_B_31324494	31356717	G	A	0.3018	0.3106	0.3014	132	3110	3242	-1.511	0.1745	0.7682	0.5456	1.081	0.1307
second_analysis	unstratified	Germany/Austria	imputed_nuc_B_31324495	31356718	C	G	0.3018	0.3106	0.3014	132	3110	3242	-1.511	0.1745	0.7682	0.5456	1.081	0.1307
second_analysis	unstratified	Germany/Austria	imputed_nuc_B_31324499	31356722	G	C	0.1689	0.1667	0.169	111	2737	2848	-0.3093	0.2384	0.9289	0.5821	1.482	0.7571
second_analysis	unstratified	Germany/Austria	imputed_nuc_B_31324506	31356729	T	C	0.3627	0.3712	0.3624	132	3110	3242	-1.257	0.1656	0.8121	0.5871	1.123	0.2087
second_analysis	unstratified	Germany/Austria	imputed_nuc_B_31324507	31356730	C	T	0.06154	0.06061	0.06158	132	3110	3242	0.3411	0.3122	1.112	0.6033	2.051	0.7331
second_analysis	unstratified	Germany/Austria	imputed_nuc_B_31324509	31356732	A	T	0.0007711	0	0.0008039	132	3110	3242	#N/A	#N/A	#N/A	#N/A	#N/A	#N/A
second_analysis	unstratified	Germany/Austria	imputed_nuc_B_31324516	31356739	C	A	0.3701	0.3485	0.3711	132	3110	3242	0.6331	0.1593	1.106	0.8094	1.512	0.5267
second_analysis	unstratified	Germany/Austria	imputed_nuc_B_31324523	31356746	C	T	0.04757	0.05172	0.04738	116	2617	2733	0.0746	0.3774	1.029	0.4909	2.155	0.9405
second_analysis	unstratified	Germany/Austria	imputed_nuc_B_31324525	31356748	C	T	0.254	0.2689	0.2534	132	3110	3242	1.179	0.1758	1.23	0.8717	1.737	0.2385
second_analysis	unstratified	Germany/Austria	imputed_nuc_B_31324526	31356749	C	G	0.2264	0.2414	0.2257	116	2771	2887	1.203	0.1909	1.258	0.8655	1.829	0.2289
second_analysis	unstratified	Germany/Austria	imputed_nuc_B_31324527	31356750	G	T	0.04303	0.04924	0.04277	132	3110	3242	0.2814	0.3631	1.108	0.5436	2.257	0.7784
second_analysis	unstratified	Germany/Austria	imputed_nuc_B_31324535	31356758	C	G	0.05292	0.05172	0.05297	87	1935	2022	-0.3435	0.4386	0.8602	0.3641	2.032	0.7313
second_analysis	unstratified	Germany/Austria	imputed_nuc_B_31324537	31356760	T	A	0.04303	0.04924	0.04277	132	3110	3242	0.2814	0.3631	1.108	0.5436	2.257	0.7784
second_analysis	unstratified	Germany/Austria	imputed_nuc_B_31324539	31356762	T	A	0.04318	0.04924	0.04293	132	3110	3242	0.2811	0.3631	1.107	0.5436	2.256	0.7786
second_analysis	unstratified	Germany/Austria	imputed_nuc_B_31324542	31356765	C	T	0.04303	0.04924	0.04277	132	3110	3242	0.2814	0.3631	1.108	0.5436	2.257	0.7784
second_analysis	unstratified	Germany/Austria	imputed_nuc_B_31324547	31356770	C	G	0.4585	0.4356	0.4595	132	3110	3242	-0.2916	0.1582	0.9549	0.7003	1.302	0.7706
second_analysis	unstratified	Germany/Austria	imputed_nuc_B_31324549	31356772	C	T	0.4585	0.4356	0.4595	132	3110	3242	-0.2916	0.1582	0.9549	0.7003	1.302	0.7706
second_analysis	unstratified	Germany/Austria	imputed_nuc_B_31324552	31356775	C	G	0.04001	0.04545	0.03977	132	3105	3237	0.6527	0.367	1.271	0.6189	2.609	0.5139
second_analysis	unstratified	Germany/Austria	imputed_nuc_B_31324562	31356785	T	C	0.01015	0.01724	0.009853	116	2791	2907	1.833	0.6137	3.08	0.9249	10.25	0.06685
second_analysis	unstratified	Germany/Austria	imputed_nuc_B_31324586	31356809	C	T	0.3694	0.3725	0.3693	51	1006	1057	0.3629	0.2624	1.1	0.6577	1.84	0.7167
second_analysis	unstratified	Germany/Austria	imputed_nuc_B_31324595	31356818	G	C	0.4161	0.4196	0.4159	56	1219	1275	0.296	0.2575	1.079	0.6515	1.788	0.7672
second_analysis	unstratified	Germany/Austria	imputed_nuc_B_31324599	31356822	G	T	0.1451	0.1364	0.1455	132	3110	3242	-0.09455	0.2378	0.9778	0.6135	1.558	0.9247
second_analysis	unstratified	Germany/Austria	imputed_nuc_B_31324603	31356826	C	T	0.3954	0.3826	0.396	132	3110	3242	0.7126	0.1555	1.117	0.8237	1.515	0.4761
second_analysis	unstratified	Germany/Austria	imputed_nuc_B_31324604	31356827	T	C	0.3954	0.3826	0.396	132	3110	3242	0.7126	0.1555	1.117	0.8237	1.515	0.4761
second_analysis	unstratified	Germany/Austria	imputed_nuc_B_31324615	31356838	T	C	0.2699	0.2462	0.2709	132	3110	3242	-0.9581	0.1863	0.8365	0.5806	1.205	0.338
second_analysis	unstratified	Germany/Austria	imputed_nuc_B_31324641	31356864	A	T	0.2812	0.2614	0.282	132	3110	3242	-0.4546	0.1789	0.9219	0.6493	1.309	0.6494
second_analysis	unstratified	Germany/Austria	imputed_nuc_B_31324643	31356866	G	C	0.4429	0.4539	0.4424	76	1859	1935	-0.5195	0.2113	0.896	0.5921	1.356	0.6034
second_analysis	unstratified	Germany/Austria	imputed_nuc_B_31324647	31356870	C	T	0.04796	0.06061	0.04743	132	3110	3242	0.5349	0.3294	1.193	0.6254	2.275	0.5927
second_analysis	unstratified	Germany/Austria	imputed_nuc_B_31324664	31356887	G	T	0.3462	0.3288	0.3469	111	2593	2704	-0.1724	0.1901	0.9677	0.6667	1.405	0.8631
second_analysis	unstratified	Germany/Austria	imputed_nuc_B_31324667	31356890	A	G	0.0006787	0	0.0007082	92	2118	2210	#N/A	#N/A	#N/A	#N/A	#N/A	#N/A
second_analysis	unstratified	Germany/Austria	imputed_nuc_B_31324691	31356914	A	G	0.000998	0	0.001041	62	1441	1503	#N/A	#N/A	#N/A	#N/A	#N/A	#N/A
second_analysis	unstratified	Germany/Austria	imputed_nuc_B_31324702	31356925	C	T	0.3322	0.375	0.3304	132	3110	3242	1.817	0.1587	1.334	0.9776	1.821	0.06915
second_analysis	unstratified	Germany/Austria	imputed_nuc_B_31324705	31356928	A	C	0.3142	0.3561	0.3124	132	3110	3242	1.812	0.1586	1.333	0.9767	1.819	0.07006
second_analysis	unstratified	Germany/Austria	imputed_nuc_DRB1_32551892	32584115	T	G	0.01172	0.007576	0.0119	132	3110	3242	-0.2684	0.8083	0.805	0.1651	3.925	0.7884
second_analysis	unstratified	Germany/Austria	imputed_nuc_DRB1_32551899	32584122	C	T	0.04017	0.01786	0.04111	56	1338	1394	-1.202	0.7835	0.39	0.08396	1.811	0.2294
second_analysis	unstratified	Germany/Austria	imputed_nuc_DRB1_32551911	32584134	C	A	0.4507	0.44	0.4511	125	2967	3092	-0.2265	0.1659	0.9631	0.6957	1.333	0.8208
second_analysis	unstratified	Germany/Austria	imputed_nuc_DRB1_32551912	32584135	A	C	0.4428	0.4318	0.4432	132	3110	3242	-0.4375	0.1603	0.9323	0.6809	1.276	0.6617
second_analysis	unstratified	Germany/Austria	imputed_nuc_DRB1_32551915	32584138	G	A	0.0293	0.04167	0.02878	132	3110	3242	1.341	0.4006	1.712	0.7805	3.753	0.1798
second_analysis	unstratified	Germany/Austria	imputed_nuc_DRB1_32551936	32584159	A	T	0.1366	0.1477	0.1362	132	3110	3242	0.9799	0.2169	1.237	0.8085	1.892	0.3272
second_analysis	unstratified	Germany/Austria	imputed_nuc_DRB1_32551937	32584160	C	A	0.1366	0.1477	0.1362	132	3110	3242	0.9799	0.2169	1.237	0.8085	1.892	0.3272
second_analysis	unstratified	Germany/Austria	imputed_nuc_DRB1_32551939	32584162	T	G	0.1201	0.09091	0.1214	132	3110	3242	-1.349	0.2765	0.6888	0.4006	1.184	0.1775
second_analysis	unstratified	Germany/Austria	imputed_nuc_DRB1_32551949	32584172	G	C	0.277	0.2462	0.2783	132	3110	3242	-0.8333	0.1808	0.8601	0.6035	1.226	0.4047
second_analysis	unstratified	Germany/Austria	imputed_nuc_DRB1_32551951	32584174	C	G	0.2451	0.2311	0.2457	132	3110	3242	-0.1279	0.1875	0.9763	0.6761	1.41	0.8983
second_analysis	unstratified	Germany/Austria	imputed_nuc_DRB1_32551958	32584181	C	T	0.2673	0.2538	0.2678	132	3110	3242	-0.611	0.1784	0.8967	0.6321	1.272	0.5412
second_analysis	unstratified	Germany/Austria	imputed_nuc_DRB1_32551959	32584182	G	C	0.4379	0.4577	0.4371	130	3036	3166	-0.837	0.1588	0.8755	0.6414	1.195	0.4026
second_analysis	unstratified	Germany/Austria	imputed_nuc_DRB1_32551960	32584183	C	T	0.04719	0.07955	0.04582	132	3110	3242	2.371	0.2994	2.034	1.131	3.657	0.01776
second_analysis	unstratified	Germany/Austria	imputed_nuc_DRB1_32551961	32584184	C	G	0.4332	0.4545	0.4323	132	3110	3242	-0.9169	0.158	0.8651	0.6348	1.179	0.3592
second_analysis	unstratified	Germany/Austria	imputed_nuc_DRB1_32551962	32584185	T	C	0.3407	0.3465	0.3404	114	2535	2649	-1.755	0.1895	0.7171	0.4947	1.04	0.07924
second_analysis	unstratified	Germany/Austria	imputed_nuc_DRB1_32551990	32584213	G	T	0.1556	0.1705	0.155	132	3110	3242	1.137	0.2064	1.265	0.8438	1.895	0.2554
second_analysis	unstratified	Germany/Austria	imputed_nuc_DRB1_32551991	32584214	G	A	0.02529	0.03788	0.02476	132	3110	3242	0.4881	0.4527	1.247	0.5136	3.029	0.6255
second_analysis	unstratified	Germany/Austria	imputed_nuc_DRB1_32551995	32584218	C	G	0.2849	0.3281	0.2829	32	691	723	-0.03617	0.439	0.9842	0.4163	2.327	0.9711
second_analysis	unstratified	Germany/Austria	imputed_nuc_DRB1_32551996	32584219	T	G	0.1041	0.125	0.1032	132	3110	3242	-0.3537	0.248	0.916	0.5634	1.489	0.7236
second_analysis	unstratified	Germany/Austria	imputed_nuc_DRB1_32551998	32584221	G	A	0.358	0.314	0.3598	43	1006	1049	-0.8354	0.3376	0.7542	0.3892	1.462	0.4035
second_analysis	unstratified	Germany/Austria	imputed_nuc_DRB1_32552000	32584223	T	C	0.04488	0.01894	0.04598	132	3110	3242	-2.581	0.5315	0.2536	0.08949	0.7188	0.009844
second_analysis	unstratified	Germany/Austria	imputed_nuc_DRB1_32552029	32584252	T	A	0.4968	0.5152	0.496	132	3110	3242	1.567	0.1609	1.287	0.9387	1.764	0.1171
second_analysis	unstratified	Germany/Austria	imputed_nuc_DRB1_32552050	32584273	T	A	0.009716	0.03409	0.008682	132	3110	3242	4.136	0.4781	7.223	2.83	18.44	3.54e-05
second_analysis	unstratified	Germany/Austria	imputed_nuc_DRB1_32552056	32584279	G	A	0.009716	0.03409	0.008682	132	3110	3242	4.136	0.4781	7.223	2.83	18.44	3.54e-05
second_analysis	unstratified	Germany/Austria	imputed_nuc_DRB1_32552057	32584280	G	C	0.01897	0.02273	0.01881	132	3110	3242	0.5368	0.5295	1.329	0.4707	3.751	0.5914
second_analysis	unstratified	Germany/Austria	imputed_nuc_DRB1_32552067	32584290	T	C	0.3717	0.3657	0.372	108	2617	2725	0.9861	0.1774	1.191	0.8414	1.686	0.3241
second_analysis	unstratified	Germany/Austria	imputed_nuc_DRB1_32552072	32584295	G	T	0.1451	0.1364	0.1455	132	3110	3242	0.5943	0.2286	1.146	0.7318	1.793	0.5523
second_analysis	unstratified	Germany/Austria	imputed_nuc_DRB1_32552075	32584298	G	A	0.2875	0.2955	0.2871	132	3110	3242	-0.07957	0.1739	0.9863	0.7013	1.387	0.9366
second_analysis	unstratified	Germany/Austria	imputed_HLA_DRB1_01_01	#N/A	P	A	0.1006	0.09091	0.101	132	3110	3242	0.3811	0.2761	1.111	0.6467	1.909	0.7031
second_analysis	unstratified	Germany/Austria	imputed_HLA_DRB1_01_02	#N/A	P	A	0.01033	0.01894	0.009968	132	3110	3242	1.475	0.586	2.374	0.7526	7.485	0.1402
second_analysis	unstratified	Germany/Austria	imputed_HLA_DRB1_01_03	#N/A	P	A	0.001388	0	0.001447	132	3110	3242	#N/A	#N/A	#N/A	#N/A	#N/A	#N/A
second_analysis	unstratified	Germany/Austria	imputed_HLA_DRB1_03_01	#N/A	P	A	0.1201	0.09091	0.1214	132	3110	3242	-1.349	0.2765	0.6888	0.4006	1.184	0.1775
second_analysis	unstratified	Germany/Austria	imputed_HLA_DRB1_04_01	#N/A	P	A	0.09655	0.07576	0.09743	132	3110	3242	-0.2202	0.2841	0.9394	0.5383	1.639	0.8258
second_analysis	unstratified	Germany/Austria	imputed_HLA_DRB1_04_02	#N/A	P	A	0.00401	0.007576	0.003859	132	3110	3242	0.833	1.003	2.306	0.3229	16.47	0.4049
second_analysis	unstratified	Germany/Austria	imputed_HLA_DRB1_04_03	#N/A	P	A	0.004318	0.01894	0.003698	132	3110	3242	1.907	0.7724	4.362	0.96	19.82	0.05651
second_analysis	unstratified	Germany/Austria	imputed_HLA_DRB1_04_04	#N/A	P	A	0.02622	0.01894	0.02653	132	3110	3242	-0.1024	0.5421	0.946	0.3269	2.737	0.9184
second_analysis	unstratified	Germany/Austria	imputed_HLA_DRB1_04_05	#N/A	P	A	0.004164	0.003788	0.00418	132	3110	3242	-0.8822	1.239	0.3352	0.02957	3.801	0.3777
second_analysis	unstratified	Germany/Austria	imputed_HLA_DRB1_04_07	#N/A	P	A	0.00694	0.007576	0.006913	132	3110	3242	1.069	0.8057	2.367	0.488	11.48	0.2849
second_analysis	unstratified	Germany/Austria	imputed_HLA_DRB1_04_08	#N/A	P	A	0.002159	0.003788	0.00209	132	3110	3242	1.626	1.192	6.951	0.6717	71.94	0.1039
second_analysis	unstratified	Germany/Austria	imputed_HLA_DRB1_07_01	#N/A	P	A	0.1249	0.1402	0.1243	132	3110	3242	1.1	0.2226	1.278	0.8258	1.977	0.2712
second_analysis	unstratified	Germany/Austria	imputed_HLA_DRB1_08_01	#N/A	P	A	0.02468	0.01136	0.02524	132	3110	3242	-1.65	0.6904	0.3201	0.08272	1.239	0.09896
second_analysis	unstratified	Germany/Austria	imputed_HLA_DRB1_08_02	#N/A	P	A	0.001696	0	0.001768	132	3110	3242	#N/A	#N/A	#N/A	#N/A	#N/A	#N/A
second_analysis	unstratified	Germany/Austria	imputed_HLA_DRB1_08_03	#N/A	P	A	0.003547	0	0.003698	132	3110	3242	#N/A	#N/A	#N/A	#N/A	#N/A	#N/A
second_analysis	unstratified	Germany/Austria	imputed_HLA_DRB1_08_04	#N/A	P	A	0.001851	0.003788	0.001768	132	3110	3242	0.6268	1.177	2.091	0.2082	21	0.5308
second_analysis	unstratified	Germany/Austria	imputed_HLA_DRB1_09_01	#N/A	P	A	0.01172	0.007576	0.0119	132	3110	3242	-0.2684	0.8083	0.805	0.1651	3.925	0.7884
second_analysis	unstratified	Germany/Austria	imputed_HLA_DRB1_10_01	#N/A	P	A	0.009716	0.03409	0.008682	132	3110	3242	4.136	0.4781	7.223	2.83	18.44	3.54e-05
second_analysis	unstratified	Germany/Austria	imputed_HLA_DRB1_11_01	#N/A	P	A	0.08282	0.0947	0.08232	132	3110	3242	-0.6717	0.2809	0.828	0.4774	1.436	0.5017
second_analysis	unstratified	Germany/Austria	imputed_HLA_DRB1_11_02	#N/A	P	A	0.0009254	0	0.0009646	132	3110	3242	#N/A	#N/A	#N/A	#N/A	#N/A	#N/A
second_analysis	unstratified	Germany/Austria	imputed_HLA_DRB1_11_03	#N/A	P	A	0.0009254	0	0.0009646	132	3110	3242	#N/A	#N/A	#N/A	#N/A	#N/A	#N/A
second_analysis	unstratified	Germany/Austria	imputed_HLA_DRB1_11_04	#N/A	P	A	0.01943	0.0303	0.01897	132	3110	3242	0.6112	0.4903	1.349	0.5162	3.528	0.541
second_analysis	unstratified	Germany/Austria	imputed_HLA_DRB1_12_01	#N/A	P	A	0.01897	0.02273	0.01881	132	3110	3242	0.5368	0.5295	1.329	0.4707	3.751	0.5914
second_analysis	unstratified	Germany/Austria	imputed_HLA_DRB1_13_01	#N/A	P	A	0.06663	0.04924	0.06736	132	3110	3242	-1.661	0.3502	0.5589	0.2814	1.11	0.09662
second_analysis	unstratified	Germany/Austria	imputed_HLA_DRB1_13_02	#N/A	P	A	0.04611	0.06061	0.0455	132	3110	3242	0.7798	0.332	1.296	0.6758	2.483	0.4355
second_analysis	unstratified	Germany/Austria	imputed_HLA_DRB1_13_03	#N/A	P	A	0.01188	0.003788	0.01222	132	3110	3242	-1.3	1.087	0.2435	0.02893	2.05	0.1937
second_analysis	unstratified	Germany/Austria	imputed_HLA_DRB1_14_01	#N/A	P	A	0.02498	0.03788	0.02444	132	3110	3242	0.4926	0.4529	1.25	0.5144	3.037	0.6223
second_analysis	unstratified	Germany/Austria	imputed_HLA_DRB1_15_01	#N/A	P	A	0.1422	0.1326	0.1426	132	3110	3242	0.05765	0.2271	1.013	0.6492	1.581	0.954
second_analysis	unstratified	Germany/Austria	imputed_HLA_DRB1_15_02	#N/A	P	A	0.004935	0.003788	0.004984	132	3110	3242	-0.9243	4.905	0.01075	7.186e-07	160.7	0.3553
second_analysis	unstratified	Germany/Austria	imputed_HLA_DRB1_16_01	#N/A	P	A	0.0219	0.02273	0.02186	132	3110	3242	-0.9067	0.589	0.5862	0.1848	1.86	0.3646
second_analysis	unstratified	Germany/Austria	imputed_HLA_DRB1_16_02	#N/A	P	A	0.001388	0.007576	0.001125	132	3110	3242	0.4649	1.158	1.713	0.177	16.59	0.642
second_analysis	unstratified	Germany/Austria	imputed_HLA_DRB1_01	#N/A	P	A	0.1123	0.1098	0.1124	132	3110	3242	0.8376	0.2495	1.232	0.7557	2.01	0.4022
second_analysis	unstratified	Germany/Austria	imputed_HLA_DRB1_03	#N/A	P	A	0.1201	0.09091	0.1214	132	3110	3242	-1.349	0.2765	0.6888	0.4006	1.184	0.1775
second_analysis	unstratified	Germany/Austria	imputed_HLA_DRB1_04	#N/A	P	A	0.1451	0.1364	0.1455	132	3110	3242	0.5943	0.2286	1.146	0.7318	1.793	0.5523
second_analysis	unstratified	Germany/Austria	imputed_HLA_DRB1_07	#N/A	P	A	0.1249	0.1402	0.1243	132	3110	3242	1.1	0.2226	1.278	0.8258	1.977	0.2712
second_analysis	unstratified	Germany/Austria	imputed_HLA_DRB1_08	#N/A	P	A	0.03192	0.01515	0.03264	132	3110	3242	-1.727	0.5919	0.3598	0.1128	1.148	0.08418
second_analysis	unstratified	Germany/Austria	imputed_HLA_DRB1_09	#N/A	P	A	0.01172	0.007576	0.0119	132	3110	3242	-0.2684	0.8083	0.805	0.1651	3.925	0.7884
second_analysis	unstratified	Germany/Austria	imputed_HLA_DRB1_10	#N/A	P	A	0.009716	0.03409	0.008682	132	3110	3242	4.136	0.4781	7.223	2.83	18.44	3.54e-05
second_analysis	unstratified	Germany/Austria	imputed_HLA_DRB1_11	#N/A	P	A	0.1041	0.125	0.1032	132	3110	3242	-0.3537	0.248	0.916	0.5634	1.489	0.7236
second_analysis	unstratified	Germany/Austria	imputed_HLA_DRB1_12	#N/A	P	A	0.01897	0.02273	0.01881	132	3110	3242	0.5368	0.5295	1.329	0.4707	3.751	0.5914
second_analysis	unstratified	Germany/Austria	imputed_HLA_DRB1_13	#N/A	P	A	0.1246	0.1136	0.1251	132	3110	3242	-1.18	0.2426	0.751	0.4668	1.208	0.238
second_analysis	unstratified	Germany/Austria	imputed_HLA_DRB1_14	#N/A	P	A	0.02591	0.03788	0.0254	132	3110	3242	0.4135	0.4496	1.204	0.4989	2.907	0.6792
second_analysis	unstratified	Germany/Austria	imputed_HLA_DRB1_15	#N/A	P	A	0.1473	0.1364	0.1477	132	3110	3242	-0.1715	0.2271	0.9618	0.6163	1.501	0.8638
second_analysis	unstratified	Germany/Austria	imputed_HLA_DRB1_16	#N/A	P	A	0.02329	0.0303	0.02299	132	3110	3242	-0.6676	0.521	0.7062	0.2544	1.961	0.5044
second_analysis	unstratified	Germany/Austria	imputed_nuc_DRB1_32552087	32584310	G	C	0.01172	0.007576	0.0119	132	3110	3242	-0.2684	0.8083	0.805	0.1651	3.925	0.7884
second_analysis	unstratified	Germany/Austria	imputed_nuc_DRB1_32552092	32584315	T	A	0.1319	0.09848	0.1333	132	3110	3242	-1.379	0.2649	0.6939	0.4129	1.166	0.1677
second_analysis	unstratified	Germany/Austria	imputed_nuc_DRB1_32552095	32584318	T	C	0.1249	0.1402	0.1243	132	3110	3242	1.1	0.2226	1.278	0.8258	1.977	0.2712
second_analysis	unstratified	Germany/Austria	imputed_nuc_DRB1_32552112	32584335	G	A	0.2719	0.3158	0.2698	76	1553	1629	1.804	0.2352	1.529	0.9641	2.424	0.07118
second_analysis	unstratified	Germany/Austria	imputed_nuc_DRB1_32552123	32584346	A	G	0.04954	0.03435	0.05018	131	3099	3230	-1.261	0.416	0.5918	0.2619	1.337	0.2072
second_analysis	unstratified	Germany/Austria	imputed_nuc_DRB1_32552127	32584350	T	C	0.1225	0.1195	0.1227	113	2527	2640	0.8997	0.2659	1.27	0.7543	2.139	0.3683
second_analysis	unstratified	Germany/Austria	imputed_nuc_DRB1_32552129	32584352	T	C	0.1252	0.1412	0.1246	131	3099	3230	1.127	0.2227	1.285	0.8306	1.989	0.2598
second_analysis	unstratified	Germany/Austria	imputed_nuc_DRB1_32552130	32584353	C	A	0.1712	0.1679	0.1713	131	3099	3230	-0.4424	0.2136	0.9098	0.5987	1.383	0.6582
second_analysis	unstratified	Germany/Austria	imputed_nuc_DRB1_32552133	32584356	T	C	0.1548	0.1449	0.1552	107	2606	2713	0.57	0.2399	1.147	0.7164	1.835	0.5687
second_analysis	unstratified	Germany/Austria	imputed_nuc_DRB1_32552134	32584357	G	T	0.4243	0.4008	0.4253	131	3099	3230	-2.38	0.167	0.672	0.4845	0.9322	0.01731
second_analysis	unstratified	Germany/Austria	imputed_nuc_DRB1_32552139	32584362	G	C	0.4243	0.4008	0.4253	131	3099	3230	-2.38	0.167	0.672	0.4845	0.9322	0.01731
second_analysis	unstratified	Germany/Austria	imputed_nuc_DRB1_32552143	32584366	C	T	0.4091	0.4198	0.4087	131	3099	3230	0.9793	0.1626	1.173	0.8526	1.612	0.3274
second_analysis	unstratified	Germany/Austria	imputed_nuc_DRB1_32552147	32584370	G	A	0.2964	0.3092	0.2959	131	3099	3230	0.4708	0.1745	1.086	0.7711	1.528	0.6378
second_analysis	unstratified	Germany/Austria	imputed_HLA_DQA1_01_01	#N/A	P	A	0.1112	0.1098	0.1113	132	3110	3242	0.7866	0.2499	1.217	0.7459	1.986	0.4315
second_analysis	unstratified	Germany/Austria	imputed_HLA_DQA1_01_02	#N/A	P	A	0.2125	0.2235	0.2121	132	3110	3242	0.2299	0.185	1.043	0.7261	1.499	0.8182
second_analysis	unstratified	Germany/Austria	imputed_HLA_DQA1_01_03	#N/A	P	A	0.07141	0.05303	0.07219	132	3110	3242	-1.922	0.35	0.5103	0.257	1.013	0.05462
second_analysis	unstratified	Germany/Austria	imputed_HLA_DQA1_01_04	#N/A	P	A	0.0256	0.03788	0.02508	132	3110	3242	0.4798	0.4518	1.242	0.5123	3.011	0.6314
second_analysis	unstratified	Germany/Austria	imputed_HLA_DQA1_01_05	#N/A	P	A	0.009716	0.03409	0.008682	132	3110	3242	4.136	0.4781	7.223	2.83	18.44	3.54e-05
second_analysis	unstratified	Germany/Austria	imputed_HLA_DQA1_02_01	#N/A	P	A	0.1235	0.1364	0.123	132	3110	3242	0.9003	0.2252	1.225	0.7877	1.904	0.368
second_analysis	unstratified	Germany/Austria	imputed_HLA_DQA1_03_01	#N/A	P	A	0.09716	0.1023	0.09695	132	3110	3242	0.6864	0.263	1.198	0.7154	2.005	0.4924
second_analysis	unstratified	Germany/Austria	imputed_HLA_DQA1_03_02	#N/A	P	A	0.01172	0.007576	0.0119	132	3110	3242	-0.2666	0.8085	0.8061	0.1653	3.931	0.7897
second_analysis	unstratified	Germany/Austria	imputed_HLA_DQA1_03_03	#N/A	P	A	0.04966	0.03788	0.05016	132	3110	3242	0.3545	0.3888	1.148	0.5357	2.459	0.723
second_analysis	unstratified	Germany/Austria	imputed_HLA_DQA1_04_01	#N/A	P	A	0.02776	0.01515	0.0283	132	3110	3242	-1.403	0.6004	0.4308	0.1328	1.397	0.1607
second_analysis	unstratified	Germany/Austria	imputed_HLA_DQA1_05_01	#N/A	P	A	0.1191	0.09091	0.1203	132	3110	3242	-1.336	0.2766	0.691	0.4019	1.188	0.1815
second_analysis	unstratified	Germany/Austria	imputed_HLA_DQA1_05_03	#N/A	P	A	0.0009254	0	0.0009646	132	3110	3242	#N/A	#N/A	#N/A	#N/A	#N/A	#N/A
second_analysis	unstratified	Germany/Austria	imputed_HLA_DQA1_05_05	#N/A	P	A	0.1345	0.1515	0.1338	132	3110	3242	-0.5517	0.2254	0.8831	0.5677	1.374	0.5812
second_analysis	unstratified	Germany/Austria	imputed_HLA_DQA1_05_09	#N/A	P	A	0.001388	0	0.001447	132	3110	3242	#N/A	#N/A	#N/A	#N/A	#N/A	#N/A
second_analysis	unstratified	Germany/Austria	imputed_HLA_DQA1_06_01	#N/A	P	A	0.003856	0	0.004019	132	3110	3242	#N/A	#N/A	#N/A	#N/A	#N/A	#N/A
second_analysis	unstratified	Germany/Austria	imputed_HLA_DQA1_01	#N/A	P	A	0.4304	0.4583	0.4293	132	3110	3242	0.8036	0.156	1.134	0.8349	1.539	0.4216
second_analysis	unstratified	Germany/Austria	imputed_HLA_DQA1_02	#N/A	P	A	0.1235	0.1364	0.123	132	3110	3242	0.9003	0.2252	1.225	0.7877	1.904	0.368
second_analysis	unstratified	Germany/Austria	imputed_HLA_DQA1_03	#N/A	P	A	0.1585	0.1477	0.159	132	3110	3242	0.6865	0.2206	1.163	0.7551	1.793	0.4924
second_analysis	unstratified	Germany/Austria	imputed_HLA_DQA1_04	#N/A	P	A	0.02776	0.01515	0.0283	132	3110	3242	-1.403	0.6004	0.4308	0.1328	1.397	0.1607
second_analysis	unstratified	Germany/Austria	imputed_HLA_DQA1_05	#N/A	P	A	0.2559	0.2424	0.2564	132	3110	3242	-1.458	0.1921	0.7557	0.5186	1.101	0.1448
second_analysis	unstratified	Germany/Austria	imputed_HLA_DQA1_06	#N/A	P	A	0.003856	0	0.004019	132	3110	3242	#N/A	#N/A	#N/A	#N/A	#N/A	#N/A
second_analysis	unstratified	Germany/Austria	imputed_nuc_DQA1_32609094	32641317	T	C	0.2643	0.2432	0.2652	74	1846	1920	-0.8701	0.2407	0.811	0.506	1.3	0.3842
second_analysis	unstratified	Germany/Austria	imputed_nuc_DQA1_32609105	32641328	A	G	0.4862	0.4797	0.4865	74	1846	1920	0.3225	0.1984	1.066	0.7226	1.573	0.7471
second_analysis	unstratified	Germany/Austria	imputed_nuc_DQA1_32609106	32641329	C	T	0.2862	0.3108	0.2852	74	1846	1920	1.323	0.2159	1.331	0.8714	2.031	0.186
second_analysis	unstratified	Germany/Austria	imputed_nuc_DQA1_32609126	32641349	C	T	0.4862	0.4797	0.4865	74	1846	1920	0.3225	0.1984	1.066	0.7226	1.573	0.7471
second_analysis	unstratified	Germany/Austria	imputed_nuc_DQA1_32609130	32641353	T	C	0.1465	0.1604	0.146	53	1346	1399	1.205	0.336	1.499	0.7761	2.897	0.228
second_analysis	unstratified	Germany/Austria	imputed_nuc_DQA1_32609142	32641365	G	C	0.1263	0.1351	0.1259	74	1846	1920	0.9994	0.3004	1.35	0.7493	2.433	0.3176
second_analysis	unstratified	Germany/Austria	imputed_nuc_DQA1_32609147	32641370	T	A	0.2599	0.2568	0.26	74	1846	1920	-0.6198	0.2268	0.8689	0.5571	1.355	0.5354
second_analysis	unstratified	Germany/Austria	imputed_nuc_DQA1_32609150	32641373	G	C	0.1263	0.1351	0.1259	74	1846	1920	0.9994	0.3004	1.35	0.7493	2.433	0.3176
second_analysis	unstratified	Germany/Austria	imputed_nuc_DQA1_32609169	32641392	C	T	0.3292	0.3378	0.3288	74	1846	1920	0.8259	0.2082	1.188	0.7897	1.786	0.4089
second_analysis	unstratified	Germany/Austria	imputed_nuc_DQA1_32609173	32641396	G	C	0.4299	0.4662	0.4285	74	1846	1920	1.843	0.2091	1.47	0.9759	2.215	0.06528
second_analysis	unstratified	Germany/Austria	imputed_nuc_DQA1_32609181	32641404	T	C	0.2862	0.3108	0.2852	74	1846	1920	1.323	0.2159	1.331	0.8714	2.031	0.186
second_analysis	unstratified	Germany/Austria	imputed_nuc_DQA1_32609192	32641415	G	A	0.2	0.1689	0.2012	74	1846	1920	-1.106	0.2705	0.7414	0.4363	1.26	0.2688
second_analysis	unstratified	Germany/Austria	imputed_nuc_DQA1_32609195	32641418	A	G	0.09505	0.08108	0.09561	74	1846	1920	-1.605	0.3843	0.5397	0.2541	1.146	0.1086
second_analysis	unstratified	Germany/Austria	imputed_nuc_DQA1_32609207	32641430	T	C	0.4862	0.4797	0.4865	74	1846	1920	0.3225	0.1984	1.066	0.7226	1.573	0.7471
second_analysis	unstratified	Germany/Austria	imputed_nuc_DQA1_32609213	32641436	A	G	0.2862	0.3108	0.2852	74	1846	1920	1.323	0.2159	1.331	0.8714	2.031	0.186
second_analysis	unstratified	Germany/Austria	imputed_nuc_DQA1_32609214	32641437	T	G	0.2	0.1689	0.2012	74	1846	1920	-1.106	0.2705	0.7414	0.4363	1.26	0.2688
second_analysis	unstratified	Germany/Austria	imputed_nuc_DQA1_32609216	32641439	T	G	0.4862	0.4797	0.4865	74	1846	1920	0.3225	0.1984	1.066	0.7226	1.573	0.7471
second_analysis	unstratified	Germany/Austria	imputed_nuc_DQA1_32609221	32641444	C	G	0.2862	0.3108	0.2852	74	1846	1920	1.323	0.2159	1.331	0.8714	2.031	0.186
second_analysis	unstratified	Germany/Austria	imputed_nuc_DQA1_32609222	32641445	T	A	0.4862	0.4797	0.4865	74	1846	1920	0.3225	0.1984	1.066	0.7226	1.573	0.7471
second_analysis	unstratified	Germany/Austria	imputed_nuc_DQA1_32609223	32641446	T	G	0.2	0.1689	0.2012	74	1846	1920	-1.106	0.2705	0.7414	0.4363	1.26	0.2688
second_analysis	unstratified	Germany/Austria	imputed_nuc_DQA1_32609224	32641447	C	T	0.2	0.1689	0.2012	74	1846	1920	-1.106	0.2705	0.7414	0.4363	1.26	0.2688
second_analysis	unstratified	Germany/Austria	imputed_nuc_DQA1_32609227	32641450	C	A	0.2862	0.3108	0.2852	74	1846	1920	1.323	0.2159	1.331	0.8714	2.031	0.186
second_analysis	unstratified	Germany/Austria	imputed_nuc_DQA1_32609228	32641451	A	G	0.1599	0.1757	0.1593	74	1846	1920	0.7755	0.2602	1.224	0.7347	2.038	0.4381
second_analysis	unstratified	Germany/Austria	imputed_nuc_DQA1_32609229	32641452	A	C	0.2	0.1689	0.2012	74	1846	1920	-1.106	0.2705	0.7414	0.4363	1.26	0.2688
second_analysis	unstratified	Germany/Austria	imputed_nuc_DQA1_32609230	32641453	C	A	0.2	0.1689	0.2012	74	1846	1920	-1.106	0.2705	0.7414	0.4363	1.26	0.2688
second_analysis	unstratified	Germany/Austria	imputed_nuc_DQA1_32609231	32641454	G	A	0.2862	0.3108	0.2852	74	1846	1920	1.323	0.2159	1.331	0.8714	2.031	0.186
second_analysis	unstratified	Germany/Austria	imputed_nuc_DQA1_32609233	32641456	C	T	0.1599	0.1757	0.1593	74	1846	1920	0.7755	0.2602	1.224	0.7347	2.038	0.4381
second_analysis	unstratified	Germany/Austria	imputed_nuc_DQA1_32609236	32641459	A	G	0.4862	0.4797	0.4865	74	1846	1920	0.3225	0.1984	1.066	0.7226	1.573	0.7471
second_analysis	unstratified	Germany/Austria	imputed_nuc_DQA1_32609253	32641476	A	G	0.4862	0.4797	0.4865	74	1846	1920	0.3225	0.1984	1.066	0.7226	1.573	0.7471
second_analysis	unstratified	Germany/Austria	imputed_nuc_DQA1_32609254	32641477	T	G	0.4862	0.4797	0.4865	74	1846	1920	0.3225	0.1984	1.066	0.7226	1.573	0.7471
second_analysis	unstratified	Germany/Austria	imputed_nuc_DQA1_32609255	32641478	T	G	0.4862	0.4797	0.4865	74	1846	1920	0.3225	0.1984	1.066	0.7226	1.573	0.7471
second_analysis	unstratified	Germany/Austria	imputed_nuc_DQA1_32609264	32641487	C	G	0.4862	0.4797	0.4865	74	1846	1920	0.3225	0.1984	1.066	0.7226	1.573	0.7471
second_analysis	unstratified	Germany/Austria	imputed_nuc_DQA1_32609271	32641494	C	G	0.4862	0.4797	0.4865	74	1846	1920	0.3225	0.1984	1.066	0.7226	1.573	0.7471
second_analysis	unstratified	Germany/Austria	imputed_nuc_DQA1_32609277	32641500	C	G	0.157	0.1419	0.1576	74	1846	1920	-0.6599	0.3021	0.8193	0.4532	1.481	0.5093
second_analysis	unstratified	Germany/Austria	imputed_nuc_DQA1_32609279	32641502	T	C	0.4432	0.4527	0.4428	74	1846	1920	0.7494	0.204	1.165	0.7812	1.738	0.4536
second_analysis	unstratified	Germany/Austria	imputed_nuc_DQA1_32609286	32641509	T	C	0.4432	0.4527	0.4428	74	1846	1920	0.7494	0.204	1.165	0.7812	1.738	0.4536
second_analysis	unstratified	Germany/Austria	imputed_nuc_DQA1_32609297	32641520	G	T	0.157	0.1419	0.1576	74	1846	1920	-0.6599	0.3021	0.8193	0.4532	1.481	0.5093
second_analysis	unstratified	Germany/Austria	imputed_nuc_DQA1_32609298	32641521	T	C	0.157	0.1419	0.1576	74	1846	1920	-0.6599	0.3021	0.8193	0.4532	1.481	0.5093
second_analysis	unstratified	Germany/Austria	imputed_nuc_DQA1_32609312	32641535	C	A	0.4862	0.4797	0.4865	74	1846	1920	0.3225	0.1984	1.066	0.7226	1.573	0.7471
second_analysis	unstratified	Germany/Austria	imputed_nuc_DQA1_32609322	32641545	T	C	0.04172	0.02344	0.0425	64	1506	1570	-1.072	0.6924	0.4761	0.1225	1.85	0.2838
second_analysis	unstratified	Germany/Austria	imputed_HLA_DQB1_02_01	#N/A	P	A	0.1191	0.09091	0.1203	132	3110	3242	-1.336	0.2766	0.691	0.4019	1.188	0.1815
second_analysis	unstratified	Germany/Austria	imputed_HLA_DQB1_02_02	#N/A	P	A	0.08853	0.09848	0.0881	132	3110	3242	0.2643	0.2736	1.075	0.6288	1.838	0.7915
second_analysis	unstratified	Germany/Austria	imputed_HLA_DQB1_03_01	#N/A	P	A	0.1849	0.1818	0.185	132	3110	3242	-0.5098	0.2057	0.9004	0.6017	1.348	0.6102
second_analysis	unstratified	Germany/Austria	imputed_HLA_DQB1_03_02	#N/A	P	A	0.09963	0.1061	0.09936	132	3110	3242	0.4768	0.2622	1.133	0.6779	1.894	0.6335
second_analysis	unstratified	Germany/Austria	imputed_HLA_DQB1_03_03	#N/A	P	A	0.04827	0.04924	0.04823	132	3110	3242	1.243	0.3386	1.523	0.7844	2.958	0.2139
second_analysis	unstratified	Germany/Austria	imputed_HLA_DQB1_04_02	#N/A	P	A	0.02822	0.01515	0.02878	132	3110	3242	-1.446	0.5985	0.4209	0.1303	1.36	0.1482
second_analysis	unstratified	Germany/Austria	imputed_HLA_DQB1_05_01	#N/A	P	A	0.1215	0.1439	0.1206	132	3110	3242	2.301	0.2238	1.674	1.079	2.595	0.02139
second_analysis	unstratified	Germany/Austria	imputed_HLA_DQB1_05_02	#N/A	P	A	0.02606	0.0303	0.02588	132	3110	3242	-0.7847	0.5156	0.6673	0.2429	1.833	0.4326
second_analysis	unstratified	Germany/Austria	imputed_HLA_DQB1_05_03	#N/A	P	A	0.0256	0.03788	0.02508	132	3110	3242	0.4523	0.4509	1.226	0.5067	2.968	0.651
second_analysis	unstratified	Germany/Austria	imputed_HLA_DQB1_05_04	#N/A	P	A	0.0006169	0	0.0006431	132	3110	3242	#N/A	#N/A	#N/A	#N/A	#N/A	#N/A
second_analysis	unstratified	Germany/Austria	imputed_HLA_DQB1_06_01	#N/A	P	A	0.004935	0.003788	0.004984	132	3110	3242	-0.9243	4.905	0.01075	7.186e-07	160.7	0.3553
second_analysis	unstratified	Germany/Austria	imputed_HLA_DQB1_06_02	#N/A	P	A	0.1394	0.1326	0.1397	132	3110	3242	0.1618	0.2272	1.037	0.6646	1.619	0.8715
second_analysis	unstratified	Germany/Austria	imputed_HLA_DQB1_06_03	#N/A	P	A	0.06632	0.04924	0.06704	132	3110	3242	-1.656	0.3503	0.5599	0.2818	1.112	0.09775
second_analysis	unstratified	Germany/Austria	imputed_HLA_DQB1_06_04	#N/A	P	A	0.04257	0.06061	0.0418	132	3110	3242	1.019	0.3408	1.415	0.7256	2.76	0.3083
second_analysis	unstratified	Germany/Austria	imputed_HLA_DQB1_06_09	#N/A	P	A	0.003393	0	0.003537	132	3110	3242	#N/A	#N/A	#N/A	#N/A	#N/A	#N/A
second_analysis	unstratified	Germany/Austria	imputed_HLA_DQB1_02	#N/A	P	A	0.2076	0.1894	0.2084	132	3110	3242	-0.8691	0.2061	0.836	0.5582	1.252	0.3848
second_analysis	unstratified	Germany/Austria	imputed_HLA_DQB1_03	#N/A	P	A	0.3337	0.3371	0.3336	132	3110	3242	0.385	0.1602	1.064	0.7771	1.456	0.7002
second_analysis	unstratified	Germany/Austria	imputed_HLA_DQB1_04	#N/A	P	A	0.02822	0.01515	0.02878	132	3110	3242	-1.446	0.5985	0.4209	0.1303	1.36	0.1482
second_analysis	unstratified	Germany/Austria	imputed_HLA_DQB1_05	#N/A	P	A	0.1738	0.2121	0.1722	132	3110	3242	1.762	0.1942	1.408	0.9623	2.061	0.07801
second_analysis	unstratified	Germany/Austria	imputed_HLA_DQB1_06	#N/A	P	A	0.2566	0.2462	0.2571	132	3110	3242	-0.611	0.1799	0.8959	0.6297	1.275	0.5412
second_analysis	unstratified	Germany/Austria	imputed_nuc_DQB1_32632578	32664801	T	G	0.4118	0.4215	0.4114	121	2922	3043	0.3951	0.1622	1.066	0.7759	1.465	0.6928
second_analysis	unstratified	Germany/Austria	imputed_nuc_DQB1_32632581	32664804	T	G	0.4118	0.4215	0.4114	121	2922	3043	0.3951	0.1622	1.066	0.7759	1.465	0.6928
second_analysis	unstratified	Germany/Austria	imputed_nuc_DQB1_32632587	32664810	G	A	0.2	0.2438	0.1982	121	2922	3043	1.586	0.1919	1.356	0.9308	1.975	0.1127
second_analysis	unstratified	Germany/Austria	imputed_nuc_DQB1_32632589	32664812	A	G	0.4118	0.4215	0.4114	121	2922	3043	0.3951	0.1622	1.066	0.7759	1.465	0.6928
second_analysis	unstratified	Germany/Austria	imputed_nuc_DQB1_32632592	32664815	C	G	0.4118	0.4215	0.4114	121	2922	3043	0.3951	0.1622	1.066	0.7759	1.465	0.6928
second_analysis	unstratified	Germany/Austria	imputed_nuc_DQB1_32632593	32664816	C	T	0.4118	0.4215	0.4114	121	2922	3043	0.3951	0.1622	1.066	0.7759	1.465	0.6928
second_analysis	unstratified	Germany/Austria	imputed_nuc_DQB1_32632598	32664821	T	A	0.2	0.2438	0.1982	121	2922	3043	1.586	0.1919	1.356	0.9308	1.975	0.1127
second_analysis	unstratified	Germany/Austria	imputed_nuc_DQB1_32632599	32664822	A	G	0.4118	0.4215	0.4114	121	2922	3043	0.3951	0.1622	1.066	0.7759	1.465	0.6928
second_analysis	unstratified	Germany/Austria	imputed_nuc_DQB1_32632605	32664828	A	C	0.492	0.4873	0.4922	79	1925	2004	0.3698	0.1926	1.074	0.7362	1.566	0.7115
second_analysis	unstratified	Germany/Austria	imputed_nuc_DQB1_32632608	32664831	C	G	0.4118	0.4215	0.4114	121	2922	3043	0.3951	0.1622	1.066	0.7759	1.465	0.6928
second_analysis	unstratified	Germany/Austria	imputed_nuc_DQB1_32632624	32664847	T	C	0.03065	0.01376	0.03134	109	2664	2773	-1.48	0.6777	0.3667	0.09716	1.384	0.1388
second_analysis	unstratified	Germany/Austria	imputed_nuc_DQB1_32632628	32664851	C	G	0.3648	0.3811	0.3642	122	2952	3074	0.5101	0.1675	1.089	0.7844	1.512	0.61
second_analysis	unstratified	Germany/Austria	imputed_nuc_DQB1_32632635	32664858	A	C	0.3993	0.3679	0.4006	53	1298	1351	-1.135	0.2595	0.7449	0.4479	1.239	0.2563
second_analysis	unstratified	Germany/Austria	imputed_nuc_DQB1_32632637	32664860	G	T	0.3936	0.3975	0.3935	122	2952	3074	0.01263	0.1663	1.002	0.7234	1.388	0.9899
second_analysis	unstratified	Germany/Austria	imputed_nuc_DQB1_32632638	32664861	A	C	0.1809	0.1926	0.1804	122	2952	3074	0.5473	0.2035	1.118	0.7502	1.666	0.5842
second_analysis	unstratified	Germany/Austria	imputed_nuc_DQB1_32632645	32664868	T	G	0.2128	0.2049	0.2131	122	2952	3074	-0.5235	0.2085	0.8966	0.5958	1.349	0.6007
second_analysis	unstratified	Germany/Austria	imputed_nuc_DQB1_32632646	32664869	T	G	0.2422	0.2213	0.2431	122	2952	3074	-1.077	0.201	0.8054	0.5432	1.194	0.2815
second_analysis	unstratified	Germany/Austria	imputed_nuc_DQB1_32632647	32664870	C	T	0.1809	0.1926	0.1804	122	2952	3074	0.5473	0.2035	1.118	0.7502	1.666	0.5842
second_analysis	unstratified	Germany/Austria	imputed_nuc_DQB1_32632649	32664872	T	C	0.02944	0.01639	0.02998	122	2952	3074	-1.381	0.5973	0.4384	0.136	1.413	0.1674
second_analysis	unstratified	Germany/Austria	imputed_nuc_DQB1_32632650	32664873	C	T	0.392	0.373	0.3928	122	2952	3074	-0.4227	0.1644	0.9329	0.6759	1.287	0.6725
second_analysis	unstratified	Germany/Austria	imputed_nuc_DQB1_32632657	32664880	A	G	0.08861	0.09848	0.08819	132	3107	3239	0.2632	0.2736	1.075	0.6287	1.837	0.7924
second_analysis	unstratified	Germany/Austria	imputed_nuc_DQB1_32632659	32664882	T	C	0.2416	0.2083	0.243	132	3107	3239	-1.604	0.197	0.7292	0.4957	1.073	0.1088
second_analysis	unstratified	Germany/Austria	imputed_nuc_DQB1_32632660	32664883	G	T	0.2832	0.2574	0.2843	101	2300	2401	-1.115	0.2114	0.79	0.522	1.196	0.2648
second_analysis	unstratified	Germany/Austria	imputed_nuc_DQB1_32632687	32664910	A	G	0.4422	0.4853	0.4402	68	1438	1506	1.227	0.2356	1.335	0.8414	2.119	0.2198
second_analysis	unstratified	Germany/Austria	imputed_nuc_DQB1_32632689	32664912	T	C	0.02671	0.0303	0.02655	132	3107	3239	-0.7984	0.5148	0.663	0.2417	1.818	0.4247
second_analysis	unstratified	Germany/Austria	imputed_nuc_DQB1_32632691	32664914	A	G	0.02825	0.01515	0.02881	132	3107	3239	-1.446	0.5984	0.4209	0.1302	1.36	0.1481
second_analysis	unstratified	Germany/Austria	imputed_nuc_DQB1_32632700	32664923	T	A	0.4307	0.4583	0.4295	132	3107	3239	0.8019	0.156	1.133	0.8347	1.539	0.4226
second_analysis	unstratified	Germany/Austria	imputed_nuc_DQB1_32632703	32664926	A	G	0.2078	0.1894	0.2086	132	3107	3239	-0.8708	0.2061	0.8357	0.558	1.252	0.3839
second_analysis	unstratified	Germany/Austria	imputed_nuc_DQB1_32632711	32664934	T	C	0.133	0.156	0.132	109	2643	2752	1.833	0.2412	1.556	0.9698	2.496	0.06685
second_analysis	unstratified	Germany/Austria	imputed_nuc_DQB1_32632717	32664940	A	G	0.1193	0.06579	0.1224	38	637	675	-0.5922	0.5649	0.7157	0.2365	2.165	0.5537
second_analysis	unstratified	Germany/Austria	imputed_nuc_DQB1_32632718	32664941	A	T	0.2078	0.1894	0.2086	132	3107	3239	-0.8708	0.2061	0.8357	0.558	1.252	0.3839
second_analysis	unstratified	Germany/Austria	imputed_nuc_DQB1_32632721	32664944	T	A	0.2078	0.1894	0.2086	132	3107	3239	-0.8708	0.2061	0.8357	0.558	1.252	0.3839
second_analysis	unstratified	Germany/Austria	imputed_nuc_DQB1_32632724	32664947	T	C	0.1854	0.1818	0.1855	132	3107	3239	-0.5312	0.2057	0.8965	0.599	1.342	0.5952
second_analysis	unstratified	Germany/Austria	imputed_nuc_DQB1_32632744	32664967	T	C	0.3709	0.3675	0.371	117	2539	2656	-0.008414	0.1673	0.9986	0.7194	1.386	0.9933
second_analysis	unstratified	Germany/Austria	imputed_nuc_DQB1_32632745	32664968	A	G	0.3867	0.4053	0.3859	132	3107	3239	0.5149	0.1591	1.085	0.7946	1.482	0.6066
second_analysis	unstratified	Germany/Austria	imputed_nuc_DQB1_32632748	32664971	A	T	0.2078	0.1894	0.2086	132	3107	3239	-0.8708	0.2061	0.8357	0.558	1.252	0.3839
second_analysis	unstratified	Germany/Austria	imputed_nuc_DQB1_32632753	32664976	T	C	0.2344	0.219	0.2351	105	2527	2632	-0.623	0.2216	0.8711	0.5642	1.345	0.5333
second_analysis	unstratified	Germany/Austria	imputed_nuc_DQB1_32632769	32664992	C	T	0.2078	0.1894	0.2086	132	3107	3239	-0.8708	0.2061	0.8357	0.558	1.252	0.3839
second_analysis	unstratified	Germany/Austria	imputed_nuc_DQB1_32632775	32664998	C	G	0.2078	0.1894	0.2086	132	3107	3239	-0.8708	0.2061	0.8357	0.558	1.252	0.3839
second_analysis	unstratified	Germany/Austria	imputed_nuc_DQB1_32632777	32665000	T	C	0.05315	0.07692	0.05204	91	1941	2032	1.015	0.3824	1.474	0.6967	3.119	0.3102
second_analysis	unstratified	Germany/Austria	imputed_nuc_DQB1_32632783	32665006	C	A	0.2022	0.2273	0.2012	132	3107	3239	1.05	0.188	1.218	0.8428	1.761	0.2935
second_analysis	unstratified	Germany/Austria	imputed_nuc_DQB1_32632818	32665041	G	T	0.1521	0.1762	0.1511	122	2952	3074	1.239	0.2113	1.299	0.8588	1.966	0.2152
second_analysis	unstratified	Germany/Austria	imputed_nuc_DQB1_32632820	32665043	G	C	0.195	0.1926	0.1951	122	2952	3074	-0.7162	0.2109	0.8598	0.5687	1.3	0.4739
second_analysis	unstratified	Germany/Austria	imputed_nuc_DQB1_32632832	32665055	A	T	0.1724	0.1529	0.1732	121	2922	3043	-0.4331	0.2197	0.9092	0.5911	1.399	0.6649
second_analysis	unstratified	Germany/Austria	imputed_nuc_DPB1_33048457	33080680	G	C	0.2687	0.2992	0.2674	132	3106	3238	-0.408	0.1731	0.9318	0.6637	1.308	0.6833
second_analysis	unstratified	Germany/Austria	imputed_nuc_DPB1_33048459	33080682	G	T	0.2687	0.2992	0.2674	132	3106	3238	-0.408	0.1731	0.9318	0.6637	1.308	0.6833
second_analysis	unstratified	Germany/Austria	imputed_nuc_DPB1_33048460	33080683	C	T	0.05065	0.05303	0.05055	132	3106	3238	-1.173	0.3935	0.6304	0.2915	1.363	0.2409
second_analysis	unstratified	Germany/Austria	imputed_nuc_DPB1_33048461	33080684	A	T	0.2687	0.2992	0.2674	132	3106	3238	-0.408	0.1731	0.9318	0.6637	1.308	0.6833
second_analysis	unstratified	Germany/Austria	imputed_nuc_DPB1_33048466	33080689	T	G	0.2003	0.2159	0.1996	132	3106	3238	-0.9269	0.1973	0.8329	0.5658	1.226	0.354
second_analysis	unstratified	Germany/Austria	imputed_nuc_DPB1_33048467	33080690	T	G	0.2003	0.2159	0.1996	132	3106	3238	-0.9269	0.1973	0.8329	0.5658	1.226	0.354
second_analysis	unstratified	Germany/Austria	imputed_nuc_DPB1_33048469	33080692	A	C	0.01621	0.003788	0.01674	132	3106	3238	-2.323	1.149	0.0693	0.007288	0.6589	0.02018
second_analysis	unstratified	Germany/Austria	imputed_nuc_DPB1_33048532	33080755	C	G	0.02085	0.02652	0.02061	132	3106	3238	0.4487	0.5168	1.261	0.4579	3.473	0.6537
second_analysis	unstratified	Germany/Austria	imputed_nuc_DPB1_33048538	33080761	C	T	0.02363	0.01894	0.02382	132	3106	3238	-0.6016	0.63	0.6846	0.1991	2.353	0.5475
second_analysis	unstratified	Germany/Austria	imputed_nuc_DPB1_33048539	33080762	A	T	0.09651	0.1212	0.09546	132	3106	3238	1.011	0.2444	1.28	0.793	2.067	0.3119
second_analysis	unstratified	Germany/Austria	imputed_nuc_DPB1_33048542	33080765	T	C	0.4511	0.4735	0.4501	132	3106	3238	-0.4017	0.1562	0.9392	0.6915	1.276	0.6879
second_analysis	unstratified	Germany/Austria	imputed_nuc_DPB1_33048564	33080787	A	G	0.009322	0.009009	0.009335	111	2678	2789	-0.1782	0.9521	0.8439	0.1306	5.454	0.8585
second_analysis	unstratified	Germany/Austria	imputed_nuc_DPB1_33048599	33080822	A	C	0.4509	0.4735	0.4499	132	3106	3238	-0.4004	0.1562	0.9394	0.6916	1.276	0.6889
second_analysis	unstratified	Germany/Austria	imputed_nuc_DPB1_33048600	33080823	G	T	0.03409	0.0303	0.03425	99	2409	2508	-0.2924	0.5459	0.8525	0.2924	2.485	0.77
second_analysis	unstratified	Germany/Austria	imputed_nuc_DPB1_33048602	33080825	A	C	0.4202	0.4394	0.4193	132	3106	3238	-0.4993	0.1603	0.9231	0.6742	1.264	0.6175
second_analysis	unstratified	Germany/Austria	imputed_nuc_DPB1_33048606	33080829	C	G	0.2907	0.2549	0.2927	51	931	982	-1.913	0.363	0.4994	0.2452	1.017	0.05578
second_analysis	unstratified	Germany/Austria	imputed_nuc_DPB1_33048628	33080851	C	A	0.154	0.1667	0.1534	132	3106	3238	-0.7674	0.2197	0.8448	0.5492	1.3	0.4428
second_analysis	unstratified	Germany/Austria	imputed_nuc_DPB1_33048640	33080863	G	A	0.2094	0.2348	0.2083	132	3106	3238	0.06129	0.1858	1.011	0.7027	1.456	0.9511
second_analysis	unstratified	Germany/Austria	imputed_nuc_DPB1_33048641	33080864	G	A	0.02085	0.02652	0.02061	132	3106	3238	0.4487	0.5168	1.261	0.4579	3.473	0.6537
second_analysis	unstratified	Germany/Austria	imputed_nuc_DPB1_33048661	33080884	G	A	0.1973	0.2311	0.1959	132	3106	3238	-0.3797	0.1922	0.9296	0.6379	1.355	0.7042
second_analysis	unstratified	Germany/Austria	imputed_nuc_DPB1_33048663	33080886	A	G	0.2199	0.2652	0.218	132	3106	3238	-0.01833	0.1821	0.9967	0.6975	1.424	0.9854
second_analysis	unstratified	Germany/Austria	imputed_nuc_DPB1_33048689	33080912	A	G	0.2934	0.3333	0.2917	132	3106	3238	-0.1201	0.1659	0.9803	0.7082	1.357	0.9044
second_analysis	unstratified	Germany/Austria	imputed_nuc_DPB1_33048691	33080914	G	C	0.2934	0.3333	0.2917	132	3106	3238	-0.1201	0.1659	0.9803	0.7082	1.357	0.9044
second_analysis	unstratified	Germany/Austria	imputed_nuc_DPB1_33048694	33080917	G	A	0.2934	0.3333	0.2917	132	3106	3238	-0.1201	0.1659	0.9803	0.7082	1.357	0.9044
second_analysis	unstratified	Germany/Austria	imputed_HLA_DPB1_01_01	#N/A	P	A	0.05999	0.07576	0.05932	132	3110	3242	0.9056	0.3021	1.315	0.7272	2.377	0.3651
second_analysis	unstratified	Germany/Austria	imputed_HLA_DPB1_02_01	#N/A	P	A	0.1217	0.1402	0.1209	132	3110	3242	0.3476	0.2291	1.083	0.6912	1.697	0.7281
second_analysis	unstratified	Germany/Austria	imputed_HLA_DPB1_02_02	#N/A	P	A	0.002622	0.003788	0.002572	132	3110	3242	-0.1568	1.303	0.8152	0.06341	10.48	0.8754
second_analysis	unstratified	Germany/Austria	imputed_HLA_DPB1_03_01	#N/A	P	A	0.08667	0.1136	0.08553	132	3110	3242	1.008	0.2599	1.299	0.7808	2.163	0.3135
second_analysis	unstratified	Germany/Austria	imputed_HLA_DPB1_04_01	#N/A	P	A	0.4522	0.4053	0.4542	132	3110	3242	-0.2064	0.1593	0.9677	0.7081	1.322	0.8365
second_analysis	unstratified	Germany/Austria	imputed_HLA_DPB1_04_02	#N/A	P	A	0.1214	0.1098	0.1219	132	3110	3242	0.2764	0.2525	1.072	0.6537	1.759	0.7823
second_analysis	unstratified	Germany/Austria	imputed_HLA_DPB1_05_01	#N/A	P	A	0.02097	0.01515	0.02122	132	3110	3242	-0.5884	0.7177	0.6556	0.1606	2.676	0.5563
second_analysis	unstratified	Germany/Austria	imputed_HLA_DPB1_06_01	#N/A	P	A	0.01851	0.007576	0.01897	132	3110	3242	-1.012	0.7916	0.449	0.09514	2.119	0.3117
second_analysis	unstratified	Germany/Austria	imputed_HLA_DPB1_06_02	#N/A	P	A	0.0006169	0	0.0006431	132	3110	3242	#N/A	#N/A	#N/A	#N/A	#N/A	#N/A
second_analysis	unstratified	Germany/Austria	imputed_HLA_DPB1_09_01	#N/A	P	A	0.01188	0.007576	0.01206	132	3110	3242	-0.7392	0.8617	0.5289	0.0977	2.863	0.4598
second_analysis	unstratified	Germany/Austria	imputed_HLA_DPB1_10_01	#N/A	P	A	0.01064	0.01515	0.01045	132	3110	3242	-0.7407	0.7888	0.5575	0.1188	2.616	0.4589
second_analysis	unstratified	Germany/Austria	imputed_HLA_DPB1_104_01	#N/A	P	A	0.01619	0.003788	0.01672	132	3110	3242	-2.323	1.149	0.06924	0.007277	0.6588	0.02018
second_analysis	unstratified	Germany/Austria	imputed_HLA_DPB1_11_01	#N/A	P	A	0.01249	0.01894	0.01222	132	3110	3242	0.8184	0.6094	1.647	0.4987	5.437	0.4131
second_analysis	unstratified	Germany/Austria	imputed_HLA_DPB1_13_01	#N/A	P	A	0.01542	0.01894	0.01527	132	3110	3242	0.1658	0.5566	1.097	0.3684	3.265	0.8683
second_analysis	unstratified	Germany/Austria	imputed_HLA_DPB1_14_01	#N/A	P	A	0.01157	0.01515	0.01141	132	3110	3242	-0.9535	0.7545	0.487	0.111	2.137	0.3403
second_analysis	unstratified	Germany/Austria	imputed_HLA_DPB1_15_01	#N/A	P	A	0.008328	0.007576	0.00836	132	3110	3242	-0.3172	0.9657	0.7361	0.1109	4.886	0.7511
second_analysis	unstratified	Germany/Austria	imputed_HLA_DPB1_16_01	#N/A	P	A	0.004935	0.01136	0.004662	132	3110	3242	0.5725	0.8406	1.618	0.3115	8.404	0.567
second_analysis	unstratified	Germany/Austria	imputed_HLA_DPB1_17_01	#N/A	P	A	0.0165	0.01515	0.01656	132	3110	3242	0.1451	0.6824	1.104	0.2898	4.206	0.8846
second_analysis	unstratified	Germany/Austria	imputed_HLA_DPB1_19_01	#N/A	P	A	0.007094	0.01515	0.006752	132	3110	3242	1.272	0.6657	2.331	0.6324	8.594	0.2036
second_analysis	unstratified	Germany/Austria	imputed_HLA_DPB1_01	#N/A	P	A	0.05999	0.07576	0.05932	132	3110	3242	0.9056	0.3021	1.315	0.7272	2.377	0.3651
second_analysis	unstratified	Germany/Austria	imputed_HLA_DPB1_02	#N/A	P	A	0.1243	0.1439	0.1235	132	3110	3242	0.3152	0.227	1.074	0.6884	1.676	0.7526
second_analysis	unstratified	Germany/Austria	imputed_HLA_DPB1_03	#N/A	P	A	0.08667	0.1136	0.08553	132	3110	3242	1.008	0.2599	1.299	0.7808	2.163	0.3135
second_analysis	unstratified	Germany/Austria	imputed_HLA_DPB1_04	#N/A	A	P	0.4264	0.4848	0.424	132	3110	3242	0.03434	0.1566	1.005	0.7397	1.366	0.9726
second_analysis	unstratified	Germany/Austria	imputed_HLA_DPB1_05	#N/A	P	A	0.02097	0.01515	0.02122	132	3110	3242	-0.5884	0.7177	0.6556	0.1606	2.676	0.5563
second_analysis	unstratified	Germany/Austria	imputed_HLA_DPB1_06	#N/A	P	A	0.01912	0.007576	0.01961	132	3110	3242	-1.067	0.7878	0.4316	0.09215	2.021	0.2861
second_analysis	unstratified	Germany/Austria	imputed_HLA_DPB1_09	#N/A	P	A	0.01188	0.007576	0.01206	132	3110	3242	-0.7392	0.8617	0.5289	0.0977	2.863	0.4598
second_analysis	unstratified	Germany/Austria	imputed_HLA_DPB1_10	#N/A	P	A	0.01064	0.01515	0.01045	132	3110	3242	-0.7407	0.7888	0.5575	0.1188	2.616	0.4589
second_analysis	unstratified	Germany/Austria	imputed_HLA_DPB1_104	#N/A	P	A	0.01619	0.003788	0.01672	132	3110	3242	-2.323	1.149	0.06924	0.007277	0.6588	0.02018
second_analysis	unstratified	Germany/Austria	imputed_HLA_DPB1_11	#N/A	P	A	0.01249	0.01894	0.01222	132	3110	3242	0.8184	0.6094	1.647	0.4987	5.437	0.4131
second_analysis	unstratified	Germany/Austria	imputed_HLA_DPB1_13	#N/A	P	A	0.01542	0.01894	0.01527	132	3110	3242	0.1658	0.5566	1.097	0.3684	3.265	0.8683
second_analysis	unstratified	Germany/Austria	imputed_HLA_DPB1_14	#N/A	P	A	0.01157	0.01515	0.01141	132	3110	3242	-0.9535	0.7545	0.487	0.111	2.137	0.3403
second_analysis	unstratified	Germany/Austria	imputed_HLA_DPB1_15	#N/A	P	A	0.008328	0.007576	0.00836	132	3110	3242	-0.3172	0.9657	0.7361	0.1109	4.886	0.7511
second_analysis	unstratified	Germany/Austria	imputed_HLA_DPB1_16	#N/A	P	A	0.004935	0.01136	0.004662	132	3110	3242	0.5725	0.8406	1.618	0.3115	8.404	0.567
second_analysis	unstratified	Germany/Austria	imputed_HLA_DPB1_17	#N/A	P	A	0.0165	0.01515	0.01656	132	3110	3242	0.1451	0.6824	1.104	0.2898	4.206	0.8846
second_analysis	unstratified	Germany/Austria	imputed_HLA_DPB1_19	#N/A	P	A	0.007094	0.01515	0.006752	132	3110	3242	1.272	0.6657	2.331	0.6324	8.594	0.2036
