## Supplementary Tables for "Detailed stratified GWAS analysis for severe COVID-19 in four European populations": Supplementary_Table_19.xlsx

### Sheet: META_ANALYSIS
Candidate-based association statistics and stratified analyses of Y-chromosome haplogroups. individuals_from: lookup in cohort of first or second analysis; type: unstratified analysis, sex, age categories, severity or mortality; id: id of Y-choromosome haplogoup from imputation; A1/A2: presence (P) and absence (A) of haplogroup; FRQ/FRQ_U/FRQ_A: frequency of allele A1 in all individuals/ unaffected individuals/affected individuals; N: Total number of analysed individuals. N_A: total number of cases of the analysis; N_U: total number of controls of the analysis; BETA/SE/OR/OR_95L/OR_95U: effect size and corresponsing standard error/ odds ratio & 95% confidence interval of A1; P: P-value; I2: the I2 statistic is interpreted as the percentage of variation in effect estimates between studies that is due to heterogeneity rather than sampling error. When I2 is close to 0, effect sizes are mostly consistent between studies for the SNP, whereas when I2 is close to 100%, studies suggest very different effects for the SNP. N_STUDIES: Number of studies considered in the meta-analysis; P_FDR: Bonferroni-corrected P-value; NOTE: Only analyses with N_A and N_U > 50 were included in the meta-analysis and global allele frequency cutoff (across all indivduals from all cohorts) was 1%.
individuals_from	population	type	id	A1	A2	FRQ	FRQ_A	FRQ_U	N	N_A	N_U	BETA	SE	OR	OR_95L	OR_95U	P	I2	N_STUDIES	P_FDR
first analysis	META	unstratified	Level0:E:(M215)	P	A	0.088	0.1	0.084	9209	2106	7103	0.093	0.103	1.098	0.897	1.343	3.67e-01	0	3	1.0e+00
first analysis	META	unstratified	Level0:G:(L30:and:M285)	P	A	0.055	0.062	0.053	9209	2106	7103	0.007	0.124	1.007	0.79	1.285	9.53e-01	59.874	3	1.0e+00
first analysis	META	unstratified	Level0:I:(M170)	P	A	0.123	0.101	0.13	9209	2106	7103	0.031	0.102	1.031	0.844	1.26	7.65e-01	26.252	3	1.0e+00
first analysis	META	unstratified	Level0:J:(M304)	P	A	0.115	0.132	0.11	9209	2106	7103	-0.062	0.091	0.94	0.786	1.123	4.93e-01	29.15	3	1.0e+00
first analysis	META	unstratified	Level0:R:(M207)	P	A	0.576	0.562	0.581	9209	2106	7103	0.008	0.064	1.008	0.889	1.143	9.01e-01	0	3	1.0e+00
first analysis	META	unstratified	Level0:T:(M184)	P	A	0.016	0.016	0.016	9209	2106	7103	-0.253	0.235	0.776	0.49	1.23	2.81e-01	0	3	1.0e+00
first analysis	META	unstratified	Level1:G2:(G2a2)	P	A	0.053	0.06	0.052	9209	2106	7103	-0.02	0.126	0.98	0.765	1.256	8.75e-01	53.629	3	1.0e+00
first analysis	META	unstratified	Level1:I1a:(M253)	P	A	0.06	0.038	0.066	9209	2106	7103	0.026	0.156	1.026	0.755	1.394	8.70e-01	0	3	1.0e+00
first analysis	META	unstratified	Level1:I2:(L68)	P	A	0.062	0.062	0.062	9209	2106	7103	0.055	0.13	1.057	0.82	1.363	6.70e-01	71.175	3	1.0e+00
first analysis	META	unstratified	Level1:J1:(M267)	P	A	0.022	0.031	0.02	9209	2106	7103	0.197	0.179	1.218	0.858	1.73	2.70e-01	0	3	1.0e+00
first analysis	META	unstratified	Level1:J2:(M172)	P	A	0.092	0.101	0.089	9209	2106	7103	-0.129	0.101	0.879	0.722	1.071	2.02e-01	26.669	3	1.0e+00
first analysis	META	unstratified	Level1:Not:R	P	A	0.112	0.126	0.109	9209	2106	7103	0.022	0.093	1.023	0.853	1.226	8.10e-01	0	3	1.0e+00
first analysis	META	unstratified	Level1:R1a1:(M17)	P	A	0.063	0.031	0.072	9209	2106	7103	0.145	0.166	1.156	0.835	1.601	3.83e-01	4.82	3	1.0e+00
first analysis	META	unstratified	Level1:R1b:(M343)	P	A	0.507	0.53	0.5	9209	2106	7103	-0.001	0.065	0.999	0.88	1.134	9.92e-01	9.736	3	1.0e+00
first analysis	META	unstratified	Level2:Not:R	P	A	0.409	0.422	0.405	9209	2106	7103	-0.004	0.064	0.996	0.878	1.129	9.46e-01	0	3	1.0e+00
first analysis	META	unstratified	Level2:R1b:BranchBefore:(L11)	P	A	0.045	0.054	0.043	9209	2106	7103	0.004	0.138	1.004	0.767	1.315	9.77e-01	12.586	3	1.0e+00
first analysis	META	unstratified	Level2:R1b1a2a1:(U106)	P	A	0.032	0.032	0.032	7061	1935	5126	0.191	0.18	1.21	0.85	1.723	2.90e-01	0	2	1.0e+00
first analysis	META	unstratified	Level2:R1b1a2a2:(P312)	P	A	0.462	0.458	0.464	7061	1935	5126	0.003	0.069	1.003	0.876	1.149	9.64e-01	0	2	1.0e+00
first analysis	META	unstratified	Level3:Not:R	P	A	0.409	0.422	0.405	9209	2106	7103	-0.001	0.064	0.999	0.881	1.133	9.85e-01	0	3	1.0e+00
first analysis	META	unstratified	Level3:R:(P312::without:L21:and:U152)	P	A	0.277	0.344	0.257	9209	2106	7103	0.034	0.071	1.035	0.901	1.188	6.28e-01	0	3	1.0e+00
first analysis	META	unstratified	Level3:R1b:(U152)	P	A	0.059	0.05	0.062	9209	2106	7103	-0.08	0.133	0.923	0.712	1.197	5.45e-01	0	3	1.0e+00
first analysis	META	unstratified	Level3:R1b:Scottish:(L21)	P	A	0.04	0.04	0.04	9209	2106	7103	-0.129	0.166	0.879	0.634	1.217	4.36e-01	0	3	1.0e+00
first analysis	META	age:41-60	Level0:E:(M215)	P	A	0.089	0.098	0.087	4527	684	3843	0.017	0.148	1.017	0.761	1.359	9.11e-01	40.982	3	1.0e+00
first analysis	META	age:41-60	Level0:G:(L30:and:M285)	P	A	0.049	0.064	0.046	4527	684	3843	0.128	0.184	1.137	0.792	1.631	4.87e-01	5.819	3	1.0e+00
first analysis	META	age:41-60	Level0:I:(M170)	P	A	0.118	0.104	0.121	4527	684	3843	0.275	0.15	1.317	0.982	1.766	6.61e-02	24.396	3	1.0e+00
first analysis	META	age:41-60	Level0:J:(M304)	P	A	0.109	0.142	0.103	4527	684	3843	0.075	0.133	1.078	0.831	1.398	5.74e-01	78.141	3	1.0e+00
first analysis	META	age:41-60	Level0:R:(M207)	P	A	0.593	0.556	0.6	4527	684	3843	-0.08	0.093	0.923	0.769	1.108	3.90e-01	0	3	1.0e+00
first analysis	META	age:41-60	Level0:T:(M184)	P	A	0.017	0.01	0.018	4527	684	3843	-0.581	0.413	0.559	0.249	1.257	1.60e-01	52.843	3	1.0e+00
first analysis	META	age:41-60	Level1:G2:(G2a2)	P	A	0.047	0.06	0.045	4527	684	3843	0.097	0.19	1.102	0.759	1.6	6.09e-01	20.491	3	1.0e+00
first analysis	META	age:41-60	Level1:I1a:(M253)	P	A	0.057	0.042	0.059	4527	684	3843	0.204	0.229	1.227	0.783	1.921	3.72e-01	0	3	1.0e+00
first analysis	META	age:41-60	Level1:I2:(L68)	P	A	0.061	0.061	0.061	4527	684	3843	0.315	0.186	1.37	0.952	1.972	8.96e-02	0	3	1.0e+00
first analysis	META	age:41-60	Level1:J1:(M267)	P	A	0.023	0.037	0.02	4527	684	3843	0.412	0.242	1.509	0.938	2.427	8.95e-02	0	3	1.0e+00
first analysis	META	age:41-60	Level1:J2:(M172)	P	A	0.086	0.105	0.083	4527	684	3843	-0.011	0.151	0.989	0.737	1.329	9.44e-01	75.811	3	1.0e+00
first analysis	META	age:41-60	Level1:Not:R	P	A	0.113	0.121	0.112	4527	684	3843	-0.052	0.134	0.949	0.73	1.235	6.98e-01	0	3	1.0e+00
first analysis	META	age:41-60	Level1:R1a1:(M17)	P	A	0.058	0.042	0.061	4527	684	3843	0.321	0.231	1.378	0.876	2.168	1.66e-01	0	3	1.0e+00
first analysis	META	age:41-60	Level1:R1b:(M343)	P	A	0.528	0.512	0.531	4527	684	3843	-0.115	0.093	0.892	0.742	1.071	2.20e-01	0	3	1.0e+00
first analysis	META	age:41-60	Level2:Not:R	P	A	0.391	0.43	0.385	4527	684	3843	0.11	0.093	1.117	0.931	1.34	2.35e-01	0	3	1.0e+00
first analysis	META	age:41-60	Level2:R1b:BranchBefore:(L11)	P	A	0.047	0.05	0.046	4527	684	3843	-0.138	0.202	0.871	0.586	1.294	4.93e-01	0	3	1.0e+00
first analysis	META	age:41-60	Level2:R1b1a2a1:(U106)	P	A	0.033	0.033	0.033	3495	614	2881	0.071	0.254	1.073	0.652	1.767	7.81e-01	0	2	1.0e+00
first analysis	META	age:41-60	Level2:R1b1a2a2:(P312)	P	A	0.486	0.446	0.495	3495	614	2881	-0.075	0.1	0.928	0.763	1.128	4.52e-01	0	2	1.0e+00
first analysis	META	age:41-60	Level3:Not:R	P	A	0.392	0.431	0.385	4527	684	3843	0.117	0.093	1.125	0.937	1.35	2.07e-01	0	3	1.0e+00
first analysis	META	age:41-60	Level3:R:(P312::without:L21:and:U152)	P	A	0.287	0.335	0.278	4527	684	3843	0.103	0.1	1.109	0.912	1.349	2.99e-01	0	3	1.0e+00
first analysis	META	age:41-60	Level3:R1b:(U152)	P	A	0.063	0.053	0.065	4527	684	3843	-0.213	0.193	0.808	0.554	1.179	2.69e-01	73.758	3	1.0e+00
first analysis	META	age:41-60	Level3:R1b:Scottish:(L21)	P	A	0.045	0.028	0.048	4527	684	3843	-0.559	0.262	0.572	0.342	0.956	3.29e-02	0	3	1.0e+00
first analysis	META	age:61-80	Level0:E:(M215)	P	A	0.089	0.102	0.079	2496	1082	1414	0.107	0.151	1.113	0.828	1.498	4.78e-01	0	3	1.0e+00
first analysis	META	age:61-80	Level0:G:(L30:and:M285)	P	A	0.063	0.066	0.061	2496	1082	1414	-0.097	0.179	0.908	0.639	1.289	5.88e-01	63.593	3	1.0e+00
first analysis	META	age:61-80	Level0:I:(M170)	P	A	0.122	0.103	0.137	2496	1082	1414	-0.075	0.146	0.928	0.696	1.236	6.08e-01	0	3	1.0e+00
first analysis	META	age:61-80	Level0:J:(M304)	P	A	0.119	0.126	0.113	2496	1082	1414	-0.09	0.134	0.914	0.703	1.189	5.03e-01	0	3	1.0e+00
first analysis	META	age:61-80	Level0:R:(M207)	P	A	0.564	0.561	0.566	2496	1082	1414	0.058	0.094	1.06	0.882	1.273	5.36e-01	20.94	3	1.0e+00
first analysis	META	age:61-80	Level0:T:(M184)	P	A	0.018	0.02	0.016	2496	1082	1414	0.193	0.329	1.213	0.637	2.31	5.57e-01	28.685	3	1.0e+00
first analysis	META	age:61-80	Level1:G2:(G2a2)	P	A	0.061	0.064	0.059	2496	1082	1414	-0.093	0.181	0.911	0.639	1.3	6.08e-01	45.102	3	1.0e+00
first analysis	META	age:61-80	Level1:I1a:(M253)	P	A	0.055	0.034	0.071	2496	1082	1414	-0.237	0.233	0.789	0.5	1.246	3.09e-01	0	3	1.0e+00
first analysis	META	age:61-80	Level1:I2:(L68)	P	A	0.067	0.067	0.066	2496	1082	1414	0.062	0.185	1.064	0.741	1.527	7.38e-01	50.76	3	1.0e+00
first analysis	META	age:61-80	Level1:J1:(M267)	P	A	0.024	0.029	0.021	2496	1082	1414	-0.008	0.27	0.992	0.584	1.686	9.77e-01	0	3	1.0e+00
first analysis	META	age:61-80	Level1:J2:(M172)	P	A	0.094	0.097	0.091	2496	1082	1414	-0.101	0.148	0.904	0.677	1.207	4.94e-01	0	3	1.0e+00
first analysis	META	age:61-80	Level1:Not:R	P	A	0.118	0.13	0.109	2496	1082	1414	0.036	0.134	1.037	0.797	1.349	7.88e-01	0	3	1.0e+00
first analysis	META	age:61-80	Level1:R1a1:(M17)	P	A	0.052	0.022	0.074	2496	1082	1414	-0.35	0.269	0.705	0.416	1.195	1.94e-01	63.312	3	1.0e+00
first analysis	META	age:61-80	Level1:R1b:(M343)	P	A	0.508	0.539	0.484	2496	1082	1414	0.123	0.094	1.13	0.94	1.36	1.94e-01	55.991	3	1.0e+00
first analysis	META	age:61-80	Level2:Not:R	P	A	0.424	0.426	0.423	2496	1082	1414	-0.064	0.094	0.938	0.781	1.127	4.96e-01	17.264	3	1.0e+00
first analysis	META	age:61-80	Level2:R1b:BranchBefore:(L11)	P	A	0.043	0.053	0.036	2496	1082	1414	0.334	0.215	1.396	0.917	2.126	1.20e-01	33.114	3	1.0e+00
first analysis	META	age:61-80	Level2:R1b1a2a1:(U106)	P	A	0.028	0.027	0.028	2056	1003	1053	0.063	0.279	1.065	0.616	1.84	8.22e-01	0	2	1.0e+00
first analysis	META	age:61-80	Level2:R1b1a2a2:(P312)	P	A	0.458	0.474	0.443	2056	1003	1053	0.097	0.1	1.102	0.905	1.341	3.34e-01	1.973	2	1.0e+00
first analysis	META	age:61-80	Level3:Not:R	P	A	0.424	0.426	0.423	2496	1082	1414	-0.064	0.094	0.938	0.781	1.127	4.96e-01	17.264	3	1.0e+00
first analysis	META	age:61-80	Level3:R:(P312::without:L21:and:U152)	P	A	0.304	0.343	0.274	2496	1082	1414	-0.086	0.102	0.918	0.751	1.121	4.01e-01	0	3	1.0e+00
first analysis	META	age:61-80	Level3:R1b:(U152)	P	A	0.053	0.055	0.051	2496	1082	1414	0.339	0.211	1.403	0.928	2.12	1.08e-01	74.802	3	1.0e+00
first analysis	META	age:61-80	Level3:R1b:Scottish:(L21)	P	A	0.04	0.053	0.03	2496	1082	1414	0.43	0.239	1.537	0.962	2.457	7.21e-02	0	3	1.0e+00
first analysis	META	severity	Level0:E:(M215)	P	A	0.1	0.109	0.082	2106	1361	745	0.193	0.191	1.213	0.833	1.764	3.13e-01	0	3	1.0e+00
first analysis	META	severity	Level0:G:(L30:and:M285)	P	A	0.062	0.067	0.054	2106	1361	745	-0.169	0.229	0.844	0.539	1.322	4.60e-01	0	3	1.0e+00
first analysis	META	severity	Level0:I:(M170)	P	A	0.101	0.093	0.115	2106	1361	745	-0.334	0.179	0.716	0.504	1.016	6.11e-02	0	3	1.0e+00
first analysis	META	severity	Level0:J:(M304)	P	A	0.132	0.152	0.095	2106	1361	745	-0.222	0.174	0.801	0.569	1.128	2.04e-01	0	3	1.0e+00
first analysis	META	severity	Level0:R:(M207)	P	A	0.562	0.533	0.615	2106	1361	745	0.222	0.114	1.249	0.999	1.563	5.15e-02	22.919	3	1.0e+00
first analysis	META	severity	Level0:T:(M184)	P	A	0.016	0.018	0.013	2106	1361	745	0.002	0.597	1.002	0.311	3.226	9.98e-01	0.571	3	1.0e+00
first analysis	META	severity	Level1:G2:(G2a2)	P	A	0.06	0.064	0.052	2106	1361	745	-0.194	0.234	0.824	0.521	1.302	4.06e-01	3.971	3	1.0e+00
first analysis	META	severity	Level1:I1a:(M253)	P	A	0.038	0.038	0.038	2106	1361	745	-0.346	0.288	0.708	0.403	1.244	2.29e-01	0	3	1.0e+00
first analysis	META	severity	Level1:I2:(L68)	P	A	0.062	0.054	0.078	2106	1361	745	-0.32	0.218	0.726	0.474	1.114	1.43e-01	0	3	1.0e+00
first analysis	META	severity	Level1:J1:(M267)	P	A	0.031	0.032	0.028	2106	1361	745	-0.568	0.305	0.566	0.311	1.031	6.28e-02	0	3	1.0e+00
first analysis	META	severity	Level1:J2:(M172)	P	A	0.101	0.12	0.067	2106	1361	745	-0.081	0.201	0.922	0.622	1.367	6.86e-01	0	3	1.0e+00
first analysis	META	severity	Level1:Not:R	P	A	0.126	0.14	0.099	2106	1361	745	0.222	0.175	1.249	0.887	1.758	2.04e-01	0	3	1.0e+00
first analysis	META	severity	Level1:R1a1:(M17)	P	A	0.031	0.036	0.021	2106	1361	745	0.269	0.335	1.308	0.678	2.524	4.23e-01	0	3	1.0e+00
first analysis	META	severity	Level1:R1b:(M343)	P	A	0.53	0.496	0.593	2106	1361	745	0.189	0.114	1.208	0.965	1.511	9.86e-02	3.831	3	1.0e+00
first analysis	META	severity	Level2:Not:R	P	A	0.422	0.452	0.366	2106	1361	745	-0.196	0.115	0.822	0.656	1.03	8.87e-02	22.801	3	1.0e+00
first analysis	META	severity	Level2:R1b:BranchBefore:(L11)	P	A	0.054	0.055	0.052	2106	1361	745	-0.386	0.235	0.68	0.429	1.078	1.01e-01	0	3	1.0e+00
first analysis	META	severity	Level2:R1b1a2a1:(U106)	P	A	0.032	0.033	0.028	1935	1261	674	-0.138	0.333	0.872	0.454	1.672	6.79e-01	0	2	1.0e+00
first analysis	META	severity	Level2:R1b1a2a2:(P312)	P	A	0.458	0.414	0.542	1935	1261	674	0.257	0.121	1.293	1.02	1.64	3.40e-02	0	2	1.0e+00
first analysis	META	severity	Level3:Not:R	P	A	0.422	0.453	0.366	2106	1361	745	-0.194	0.115	0.823	0.657	1.031	9.07e-02	23.738	3	1.0e+00
first analysis	META	severity	Level3:R:(P312::without:L21:and:U152)	P	A	0.344	0.313	0.401	2106	1361	745	0.171	0.117	1.186	0.942	1.493	1.46e-01	44.226	3	1.0e+00
first analysis	META	severity	Level3:R1b:(U152)	P	A	0.05	0.055	0.042	2106	1361	745	-0.241	0.3	0.786	0.436	1.416	4.22e-01	0	3	1.0e+00
first analysis	META	severity	Level3:R1b:Scottish:(L21)	P	A	0.04	0.031	0.058	2106	1361	745	0.251	0.248	1.285	0.791	2.09	3.11e-01	0	3	1.0e+00
first analysis	META	age:<=60	Level0:E:(M215)	P	A	0.087	0.101	0.085	6392	759	5633	0.048	0.135	1.049	0.805	1.367	7.23e-01	57.271	3	1.0e+00
first analysis	META	age:<=60	Level0:G:(L30:and:M285)	P	A	0.052	0.063	0.051	6392	759	5633	0.034	0.168	1.035	0.745	1.437	8.37e-01	42.837	3	1.0e+00
first analysis	META	age:<=60	Level0:I:(M170)	P	A	0.125	0.105	0.128	6392	759	5633	0.214	0.136	1.239	0.95	1.616	1.14e-01	14.526	3	1.0e+00
first analysis	META	age:<=60	Level0:J:(M304)	P	A	0.11	0.142	0.106	6392	759	5633	0.074	0.12	1.077	0.851	1.363	5.37e-01	60.941	3	1.0e+00
first analysis	META	age:<=60	Level0:R:(M207)	P	A	0.583	0.545	0.588	6392	759	5633	-0.083	0.085	0.92	0.779	1.088	3.30e-01	0	3	1.0e+00
first analysis	META	age:<=60	Level0:T:(M184)	P	A	0.015	0.011	0.016	6392	759	5633	-0.526	0.379	0.591	0.281	1.241	1.65e-01	53.523	3	1.0e+00
first analysis	META	age:<=60	Level1:G2:(G2a2)	P	A	0.051	0.059	0.05	6392	759	5633	0.005	0.172	1.005	0.717	1.41	9.75e-01	50.273	3	1.0e+00
first analysis	META	age:<=60	Level1:I1a:(M253)	P	A	0.064	0.047	0.066	6392	759	5633	0.223	0.197	1.25	0.85	1.839	2.57e-01	0	3	1.0e+00
first analysis	META	age:<=60	Level1:I2:(L68)	P	A	0.06	0.058	0.061	6392	759	5633	0.218	0.174	1.244	0.884	1.751	2.11e-01	38.217	3	1.0e+00
first analysis	META	age:<=60	Level1:J1:(M267)	P	A	0.021	0.036	0.019	6392	759	5633	0.382	0.224	1.465	0.944	2.271	8.84e-02	0	3	1.0e+00
first analysis	META	age:<=60	Level1:J2:(M172)	P	A	0.089	0.107	0.086	6392	759	5633	-0.011	0.135	0.989	0.759	1.288	9.33e-01	60.091	3	1.0e+00
first analysis	META	age:<=60	Level1:Not:R	P	A	0.11	0.124	0.108	6392	759	5633	-0.026	0.124	0.974	0.765	1.241	8.34e-01	25.007	3	1.0e+00
first analysis	META	age:<=60	Level1:R1a1:(M17)	P	A	0.069	0.043	0.072	6392	759	5633	0.271	0.21	1.311	0.869	1.98	1.97e-01	0	3	1.0e+00
first analysis	META	age:<=60	Level1:R1b:(M343)	P	A	0.506	0.501	0.507	6392	759	5633	-0.113	0.086	0.893	0.755	1.057	1.87e-01	0	3	1.0e+00
first analysis	META	age:<=60	Level2:Not:R	P	A	0.401	0.435	0.397	6392	759	5633	0.086	0.085	1.09	0.923	1.288	3.10e-01	0	3	1.0e+00
first analysis	META	age:<=60	Level2:R1b:BranchBefore:(L11)	P	A	0.044	0.051	0.043	6392	759	5633	-0.039	0.185	0.962	0.669	1.382	8.32e-01	0	3	1.0e+00
first analysis	META	age:<=60	Level2:R1b1a2a1:(U106)	P	A	0.034	0.037	0.033	4697	680	4017	0.117	0.225	1.124	0.723	1.746	6.04e-01	0	2	1.0e+00
first analysis	META	age:<=60	Level2:R1b1a2a2:(P312)	P	A	0.468	0.428	0.474	4697	680	4017	-0.12	0.093	0.887	0.74	1.065	1.98e-01	0	2	1.0e+00
first analysis	META	age:<=60	Level3:Not:R	P	A	0.402	0.436	0.397	6392	759	5633	0.093	0.085	1.097	0.929	1.296	2.76e-01	0	3	1.0e+00
first analysis	META	age:<=60	Level3:R:(P312::without:L21:and:U152)	P	A	0.262	0.323	0.254	6392	759	5633	0.068	0.094	1.07	0.891	1.286	4.68e-01	0	3	1.0e+00
first analysis	META	age:<=60	Level3:R1b:(U152)	P	A	0.063	0.051	0.065	6392	759	5633	-0.238	0.181	0.788	0.553	1.123	1.88e-01	74.367	3	1.0e+00
first analysis	META	age:<=60	Level3:R1b:Scottish:(L21)	P	A	0.04	0.025	0.042	6392	759	5633	-0.559	0.255	0.572	0.347	0.942	2.83e-02	0	3	1.0e+00
first analysis	META	age:>60	Level0:E:(M215)	P	A	0.089	0.099	0.08	2817	1347	1470	0.08	0.142	1.083	0.819	1.432	5.74e-01	0	3	1.0e+00
first analysis	META	age:>60	Level0:G:(L30:and:M285)	P	A	0.061	0.062	0.061	2817	1347	1470	-0.18	0.17	0.836	0.599	1.165	2.90e-01	58.426	3	1.0e+00
first analysis	META	age:>60	Level0:I:(M170)	P	A	0.119	0.099	0.138	2817	1347	1470	-0.137	0.137	0.872	0.667	1.14	3.16e-01	0	3	1.0e+00
first analysis	META	age:>60	Level0:J:(M304)	P	A	0.125	0.126	0.123	2817	1347	1470	-0.147	0.124	0.864	0.678	1.1	2.35e-01	0	3	1.0e+00
first analysis	META	age:>60	Level0:R:(M207)	P	A	0.562	0.571	0.554	2817	1347	1470	0.138	0.088	1.147	0.966	1.362	1.17e-01	30.672	3	1.0e+00
first analysis	META	age:>60	Level0:T:(M184)	P	A	0.018	0.019	0.016	2817	1347	1470	0.13	0.307	1.138	0.624	2.076	6.72e-01	0	3	1.0e+00
first analysis	META	age:>60	Level1:G2:(G2a2)	P	A	0.06	0.06	0.059	2817	1347	1470	-0.174	0.172	0.841	0.6	1.177	3.12e-01	37.266	3	1.0e+00
first analysis	META	age:>60	Level1:I1a:(M253)	P	A	0.052	0.033	0.069	2817	1347	1470	-0.281	0.22	0.755	0.491	1.162	2.01e-01	0	3	1.0e+00
first analysis	META	age:>60	Level1:I2:(L68)	P	A	0.066	0.065	0.068	2817	1347	1470	-0.029	0.173	0.971	0.692	1.363	8.67e-01	65.241	3	1.0e+00
first analysis	META	age:>60	Level1:J1:(M267)	P	A	0.025	0.028	0.022	2817	1347	1470	0.003	0.253	1.003	0.611	1.648	9.90e-01	0	3	1.0e+00
first analysis	META	age:>60	Level1:J2:(M172)	P	A	0.099	0.098	0.1	2817	1347	1470	-0.172	0.136	0.842	0.645	1.098	2.04e-01	0	3	1.0e+00
first analysis	META	age:>60	Level1:Not:R	P	A	0.118	0.127	0.11	2817	1347	1470	0.025	0.126	1.026	0.801	1.313	8.42e-01	0	3	1.0e+00
first analysis	META	age:>60	Level1:R1a1:(M17)	P	A	0.049	0.024	0.071	2817	1347	1470	-0.215	0.245	0.806	0.499	1.303	3.79e-01	56.668	3	1.0e+00
first analysis	META	age:>60	Level1:R1b:(M343)	P	A	0.51	0.547	0.476	2817	1347	1470	0.181	0.088	1.199	1.009	1.425	3.97e-02	59.762	3	1.0e+00
first analysis	META	age:>60	Level2:Not:R	P	A	0.425	0.414	0.435	2817	1347	1470	-0.153	0.088	0.858	0.722	1.019	8.14e-02	27.899	3	1.0e+00
first analysis	META	age:>60	Level2:R1b:BranchBefore:(L11)	P	A	0.048	0.056	0.04	2817	1347	1470	0.246	0.193	1.279	0.876	1.869	2.02e-01	45.791	3	1.0e+00
first analysis	META	age:>60	Level2:R1b1a2a1:(U106)	P	A	0.028	0.029	0.028	2364	1255	1109	0.071	0.261	1.074	0.644	1.791	7.85e-01	0	2	1.0e+00
first analysis	META	age:>60	Level2:R1b1a2a2:(P312)	P	A	0.451	0.475	0.425	2364	1255	1109	0.166	0.094	1.18	0.981	1.419	7.83e-02	67.725	2	1.0e+00
first analysis	META	age:>60	Level3:Not:R	P	A	0.425	0.414	0.435	2817	1347	1470	-0.153	0.088	0.858	0.722	1.019	8.14e-02	27.899	3	1.0e+00
first analysis	META	age:>60	Level3:R:(P312::without:L21:and:U152)	P	A	0.309	0.356	0.265	2817	1347	1470	0.031	0.096	1.032	0.855	1.244	7.45e-01	0	3	1.0e+00
first analysis	META	age:>60	Level3:R1b:(U152)	P	A	0.05	0.05	0.05	2817	1347	1470	0.226	0.201	1.254	0.846	1.857	2.60e-01	61.233	3	1.0e+00
first analysis	META	age:>60	Level3:R1b:Scottish:(L21)	P	A	0.039	0.049	0.029	2817	1347	1470	0.402	0.231	1.495	0.95	2.353	8.25e-02	0	3	1.0e+00
second analysis	META	unstratified	Level0:E:(M215)	P	A	0.088	0.109	0.084	8464	1361	7103	0.105	0.114	1.11	0.887	1.389	3.60e-01	0	3	1.0e+00
second analysis	META	unstratified	Level0:G:(L30:and:M285)	P	A	0.055	0.067	0.053	8464	1361	7103	0.004	0.136	1.004	0.769	1.311	9.78e-01	0	3	1.0e+00
second analysis	META	unstratified	Level0:I:(M170)	P	A	0.124	0.093	0.13	8464	1361	7103	-0.097	0.119	0.907	0.718	1.146	4.15e-01	0	3	1.0e+00
second analysis	META	unstratified	Level0:J:(M304)	P	A	0.116	0.152	0.11	8464	1361	7103	-0.109	0.101	0.897	0.737	1.093	2.80e-01	40.387	3	1.0e+00
second analysis	META	unstratified	Level0:R:(M207)	P	A	0.573	0.533	0.581	8464	1361	7103	0.084	0.073	1.088	0.942	1.256	2.53e-01	0	3	1.0e+00
second analysis	META	unstratified	Level0:T:(M184)	P	A	0.016	0.018	0.016	8464	1361	7103	-0.145	0.262	0.865	0.518	1.446	5.81e-01	24.936	3	1.0e+00
second analysis	META	unstratified	Level1:G2:(G2a2)	P	A	0.054	0.064	0.052	8464	1361	7103	-0.026	0.139	0.974	0.742	1.28	8.53e-01	0	3	1.0e+00
second analysis	META	unstratified	Level1:I1a:(M253)	P	A	0.062	0.038	0.066	8464	1361	7103	-0.073	0.184	0.929	0.648	1.332	6.89e-01	51.657	3	1.0e+00
second analysis	META	unstratified	Level1:I2:(L68)	P	A	0.061	0.054	0.062	8464	1361	7103	-0.06	0.152	0.942	0.699	1.27	6.95e-01	46.041	3	1.0e+00
second analysis	META	unstratified	Level1:J1:(M267)	P	A	0.022	0.032	0.02	8464	1361	7103	0.042	0.202	1.043	0.702	1.55	8.35e-01	0	3	1.0e+00
second analysis	META	unstratified	Level1:J2:(M172)	P	A	0.094	0.12	0.089	8464	1361	7103	-0.136	0.11	0.873	0.703	1.083	2.17e-01	27.552	3	1.0e+00
second analysis	META	unstratified	Level1:Not:R	P	A	0.114	0.14	0.109	8464	1361	7103	0.045	0.103	1.046	0.855	1.279	6.61e-01	0	3	1.0e+00
second analysis	META	unstratified	Level1:R1a1:(M17)	P	A	0.066	0.036	0.072	8464	1361	7103	0.252	0.184	1.286	0.897	1.846	1.71e-01	34.265	3	1.0e+00
second analysis	META	unstratified	Level1:R1b:(M343)	P	A	0.5	0.496	0.5	8464	1361	7103	0.058	0.074	1.06	0.917	1.224	4.30e-01	0	3	1.0e+00
second analysis	META	unstratified	Level2:Not:R	P	A	0.412	0.452	0.405	8464	1361	7103	-0.073	0.073	0.929	0.805	1.072	3.15e-01	0	3	1.0e+00
second analysis	META	unstratified	Level2:R1b:BranchBefore:(L11)	P	A	0.045	0.055	0.043	8464	1361	7103	-0.095	0.154	0.91	0.673	1.23	5.39e-01	0	3	1.0e+00
second analysis	META	unstratified	Level2:R1b1a2a1:(U106)	P	A	0.032	0.033	0.032	6387	1261	5126	0.208	0.201	1.231	0.831	1.824	3.00e-01	0	2	1.0e+00
second analysis	META	unstratified	Level2:R1b1a2a2:(P312)	P	A	0.454	0.414	0.464	6387	1261	5126	0.071	0.079	1.074	0.92	1.254	3.67e-01	0	2	1.0e+00
second analysis	META	unstratified	Level3:Not:R	P	A	0.412	0.453	0.405	8464	1361	7103	-0.069	0.073	0.933	0.808	1.077	3.43e-01	0	3	1.0e+00
second analysis	META	unstratified	Level3:R:(P312::without:L21:and:U152)	P	A	0.266	0.313	0.257	8464	1361	7103	0.079	0.082	1.082	0.922	1.27	3.33e-01	0	3	1.0e+00
second analysis	META	unstratified	Level3:R1b:(U152)	P	A	0.061	0.055	0.062	8464	1361	7103	-0.034	0.148	0.967	0.724	1.291	8.18e-01	0	3	1.0e+00
second analysis	META	unstratified	Level3:R1b:Scottish:(L21)	P	A	0.038	0.031	0.04	8464	1361	7103	-0.013	0.205	0.987	0.661	1.475	9.50e-01	0	3	1.0e+00
second analysis	META	age:41-60	Level0:E:(M215)	P	A	0.098	0.11	0.096	3310	429	2881	0.024	0.172	1.025	0.731	1.436	8.87e-01	24.643	2	1.0e+00
second analysis	META	age:41-60	Level0:G:(L30:and:M285)	P	A	0.057	0.077	0.054	3310	429	2881	0.185	0.206	1.203	0.803	1.801	3.70e-01	0	2	1.0e+00
second analysis	META	age:41-60	Level0:I:(M170)	P	A	0.076	0.079	0.076	3310	429	2881	0.061	0.201	1.063	0.717	1.575	7.62e-01	0	2	1.0e+00
second analysis	META	age:41-60	Level0:J:(M304)	P	A	0.13	0.172	0.124	3310	429	2881	0.106	0.152	1.112	0.825	1.499	4.84e-01	69.091	2	1.0e+00
second analysis	META	age:41-60	Level0:R:(M207)	P	A	0.593	0.524	0.603	3310	429	2881	-0.043	0.115	0.958	0.765	1.199	7.06e-01	27.092	2	1.0e+00
second analysis	META	age:41-60	Level0:T:(M184)	P	A	0.021	0.012	0.022	3310	429	2881	-0.548	0.488	0.578	0.222	1.503	2.61e-01	0	2	1.0e+00
second analysis	META	age:41-60	Level1:G2:(G2a2)	P	A	0.055	0.07	0.052	3310	429	2881	0.127	0.214	1.135	0.746	1.728	5.55e-01	0	2	1.0e+00
second analysis	META	age:41-60	Level1:I1a:(M253)	P	A	0.026	0.026	0.026	3310	429	2881	-0.093	0.34	0.912	0.468	1.776	7.86e-01	0	2	1.0e+00
second analysis	META	age:41-60	Level1:I2:(L68)	P	A	0.05	0.054	0.049	3310	429	2881	0.164	0.243	1.178	0.731	1.898	5.00e-01	0	2	1.0e+00
second analysis	META	age:41-60	Level1:J1:(M267)	P	A	0.026	0.037	0.024	3310	429	2881	0.196	0.291	1.217	0.688	2.152	5.00e-01	0	2	1.0e+00
second analysis	META	age:41-60	Level1:J2:(M172)	P	A	0.104	0.135	0.099	3310	429	2881	0.102	0.168	1.107	0.796	1.54	5.45e-01	75.713	2	1.0e+00
second analysis	META	age:41-60	Level1:Not:R	P	A	0.127	0.138	0.126	3310	429	2881	-0.029	0.156	0.971	0.716	1.319	8.53e-01	19.387	2	1.0e+00
second analysis	META	age:41-60	Level1:R1a1:(M17)	P	A	0.023	0.035	0.022	3310	429	2881	0.32	0.303	1.377	0.76	2.495	2.91e-01	0	2	1.0e+00
second analysis	META	age:41-60	Level1:R1b:(M343)	P	A	0.567	0.487	0.579	3310	429	2881	-0.081	0.115	0.922	0.735	1.156	4.80e-01	42.427	2	1.0e+00
second analysis	META	age:41-60	Level2:Not:R	P	A	0.391	0.464	0.38	3310	429	2881	0.083	0.114	1.086	0.869	1.358	4.66e-01	0	2	1.0e+00
second analysis	META	age:41-60	Level2:R1b:BranchBefore:(L11)	P	A	0.053	0.056	0.052	3310	429	2881	-0.206	0.231	0.814	0.517	1.281	3.74e-01	0	2	1.0e+00
second analysis	META	age:41-60	Level2:R1b1a2a1:(U106)	P	A	0.033	0.035	0.033	3310	429	2881	0.09	0.291	1.095	0.619	1.936	7.56e-01	0	2	1.0e+00
second analysis	META	age:41-60	Level2:R1b1a2a2:(P312)	P	A	0.482	0.399	0.495	3310	429	2881	-0.032	0.119	0.969	0.767	1.224	7.91e-01	0	2	1.0e+00
second analysis	META	age:41-60	Level3:Not:R	P	A	0.391	0.466	0.38	3310	429	2881	0.094	0.114	1.098	0.878	1.373	4.11e-01	5.525	2	1.0e+00
second analysis	META	age:41-60	Level3:R:(P312::without:L21:and:U152)	P	A	0.366	0.326	0.371	3310	429	2881	0.166	0.12	1.18	0.932	1.495	1.69e-01	0	2	1.0e+00
second analysis	META	age:41-60	Level3:R1b:(U152)	P	A	0.065	0.047	0.068	3310	429	2881	-0.379	0.245	0.685	0.424	1.106	1.21e-01	58.655	2	1.0e+00
second analysis	META	age:41-60	Level3:R1b:Scottish:(L21)	P	A	0.052	0.026	0.056	3310	429	2881	-0.445	0.333	0.641	0.334	1.23	1.81e-01	17.219	2	1.0e+00
second analysis	META	age:61-80	Level0:E:(M215)	P	A	0.104	0.116	0.096	1710	657	1053	0.163	0.17	1.177	0.844	1.643	3.37e-01	0	2	1.0e+00
second analysis	META	age:61-80	Level0:G:(L30:and:M285)	P	A	0.074	0.07	0.076	1710	657	1053	-0.156	0.199	0.855	0.579	1.264	4.33e-01	1.266	2	1.0e+00
second analysis	META	age:61-80	Level0:I:(M170)	P	A	0.097	0.09	0.102	1710	657	1053	-0.167	0.178	0.847	0.597	1.2	3.49e-01	0	2	1.0e+00
second analysis	META	age:61-80	Level0:J:(M304)	P	A	0.142	0.145	0.14	1710	657	1053	-0.141	0.151	0.868	0.645	1.168	3.51e-01	0	2	1.0e+00
second analysis	META	age:61-80	Level0:R:(M207)	P	A	0.538	0.533	0.541	1710	657	1053	0.119	0.11	1.126	0.908	1.396	2.79e-01	0	2	1.0e+00
second analysis	META	age:61-80	Level0:T:(M184)	P	A	0.023	0.026	0.021	1710	657	1053	0.339	0.373	1.403	0.675	2.914	3.64e-01	70.775	2	1.0e+00
second analysis	META	age:61-80	Level1:G2:(G2a2)	P	A	0.072	0.07	0.073	1710	657	1053	-0.114	0.2	0.892	0.602	1.321	5.69e-01	0	2	1.0e+00
second analysis	META	age:61-80	Level1:I1a:(M253)	P	A	0.04	0.038	0.041	1710	657	1053	-0.107	0.276	0.898	0.523	1.544	6.97e-01	0	2	1.0e+00
second analysis	META	age:61-80	Level1:I2:(L68)	P	A	0.057	0.052	0.061	1710	657	1053	-0.171	0.229	0.843	0.538	1.319	4.54e-01	60.021	2	1.0e+00
second analysis	META	age:61-80	Level1:J1:(M267)	P	A	0.029	0.03	0.028	1710	657	1053	-0.134	0.306	0.875	0.48	1.594	6.62e-01	0	2	1.0e+00
second analysis	META	age:61-80	Level1:J2:(M172)	P	A	0.112	0.114	0.111	1710	657	1053	-0.124	0.166	0.883	0.638	1.223	4.55e-01	0	2	1.0e+00
second analysis	META	age:61-80	Level1:Not:R	P	A	0.138	0.151	0.13	1710	657	1053	0.126	0.151	1.134	0.843	1.526	4.07e-01	12.772	2	1.0e+00
second analysis	META	age:61-80	Level1:R1a1:(M17)	P	A	0.024	0.017	0.028	1710	657	1053	-0.683	0.372	0.505	0.244	1.047	6.64e-02	0	2	1.0e+00
second analysis	META	age:61-80	Level1:R1b:(M343)	P	A	0.514	0.516	0.513	1710	657	1053	0.186	0.11	1.205	0.971	1.496	9.08e-02	0	2	1.0e+00
second analysis	META	age:61-80	Level2:Not:R	P	A	0.45	0.455	0.446	1710	657	1053	-0.12	0.11	0.887	0.715	1.099	2.73e-01	0	2	1.0e+00
second analysis	META	age:61-80	Level2:R1b:BranchBefore:(L11)	P	A	0.046	0.053	0.042	1710	657	1053	0.195	0.241	1.216	0.759	1.948	4.17e-01	0	2	1.0e+00
second analysis	META	age:61-80	Level2:R1b1a2a1:(U106)	P	A	0.029	0.029	0.028	1710	657	1053	0.02	0.313	1.02	0.553	1.883	9.48e-01	0	2	1.0e+00
second analysis	META	age:61-80	Level2:R1b1a2a2:(P312)	P	A	0.439	0.434	0.443	1710	657	1053	0.153	0.113	1.166	0.934	1.456	1.76e-01	0	2	1.0e+00
second analysis	META	age:61-80	Level3:Not:R	P	A	0.45	0.455	0.446	1710	657	1053	-0.12	0.11	0.887	0.715	1.099	2.73e-01	0	2	1.0e+00
second analysis	META	age:61-80	Level3:R:(P312::without:L21:and:U152)	P	A	0.351	0.326	0.368	1710	657	1053	-0.064	0.116	0.938	0.747	1.177	5.81e-01	0	2	1.0e+00
second analysis	META	age:61-80	Level3:R1b:(U152)	P	A	0.05	0.062	0.042	1710	657	1053	0.612	0.253	1.844	1.123	3.029	1.57e-02	87.324	2	1.0e+00
second analysis	META	age:61-80	Level3:R1b:Scottish:(L21)	P	A	0.038	0.046	0.033	1710	657	1053	0.506	0.281	1.659	0.956	2.878	7.18e-02	0	2	1.0e+00
second analysis	META	age:<=60	Level0:E:(M215)	P	A	0.101	0.114	0.099	4498	481	4017	0.056	0.156	1.058	0.779	1.436	7.20e-01	0	2	1.0e+00
second analysis	META	age:<=60	Level0:G:(L30:and:M285)	P	A	0.063	0.077	0.062	4498	481	4017	0.057	0.187	1.058	0.734	1.526	7.62e-01	0	2	1.0e+00
second analysis	META	age:<=60	Level0:I:(M170)	P	A	0.079	0.083	0.078	4498	481	4017	0.044	0.18	1.045	0.734	1.487	8.07e-01	0	2	1.0e+00
second analysis	META	age:<=60	Level0:J:(M304)	P	A	0.136	0.17	0.132	4498	481	4017	0.078	0.137	1.081	0.826	1.414	5.72e-01	59.049	2	1.0e+00
second analysis	META	age:<=60	Level0:R:(M207)	P	A	0.574	0.509	0.582	4498	481	4017	-0.05	0.105	0.951	0.775	1.168	6.33e-01	8.888	2	1.0e+00
second analysis	META	age:<=60	Level0:T:(M184)	P	A	0.02	0.01	0.021	4498	481	4017	-0.54	0.476	0.583	0.229	1.48	2.56e-01	0	2	1.0e+00
second analysis	META	age:<=60	Level1:G2:(G2a2)	P	A	0.061	0.071	0.06	4498	481	4017	0.002	0.194	1.002	0.685	1.464	9.94e-01	0	2	1.0e+00
second analysis	META	age:<=60	Level1:I1a:(M253)	P	A	0.028	0.033	0.028	4498	481	4017	0.108	0.281	1.115	0.642	1.934	7.00e-01	18.807	2	1.0e+00
second analysis	META	age:<=60	Level1:I2:(L68)	P	A	0.05	0.05	0.05	4498	481	4017	0.039	0.228	1.04	0.665	1.626	8.65e-01	0	2	1.0e+00
second analysis	META	age:<=60	Level1:J1:(M267)	P	A	0.027	0.037	0.025	4498	481	4017	0.205	0.266	1.227	0.729	2.065	4.41e-01	0	2	1.0e+00
second analysis	META	age:<=60	Level1:J2:(M172)	P	A	0.109	0.133	0.106	4498	481	4017	0.049	0.151	1.05	0.781	1.413	7.46e-01	68.623	2	1.0e+00
second analysis	META	age:<=60	Level1:Not:R	P	A	0.13	0.139	0.128	4498	481	4017	-0.017	0.143	0.983	0.742	1.301	9.03e-01	0	2	1.0e+00
second analysis	META	age:<=60	Level1:R1a1:(M17)	P	A	0.023	0.033	0.022	4498	481	4017	0.293	0.282	1.341	0.771	2.332	2.99e-01	0	2	1.0e+00
second analysis	META	age:<=60	Level1:R1b:(M343)	P	A	0.549	0.474	0.558	4498	481	4017	-0.084	0.106	0.919	0.747	1.13	4.24e-01	30.747	2	1.0e+00
second analysis	META	age:<=60	Level2:Not:R	P	A	0.408	0.47	0.4	4498	481	4017	0.051	0.104	1.052	0.859	1.29	6.23e-01	0	2	1.0e+00
second analysis	META	age:<=60	Level2:R1b:BranchBefore:(L11)	P	A	0.051	0.058	0.05	4498	481	4017	-0.068	0.21	0.934	0.618	1.411	7.45e-01	0	2	1.0e+00
second analysis	META	age:<=60	Level2:R1b1a2a1:(U106)	P	A	0.034	0.042	0.033	4498	481	4017	0.167	0.25	1.182	0.724	1.928	5.04e-01	0	2	1.0e+00
second analysis	META	age:<=60	Level2:R1b1a2a2:(P312)	P	A	0.464	0.376	0.474	4498	481	4017	-0.09	0.11	0.914	0.736	1.135	4.16e-01	5.426	2	1.0e+00
second analysis	META	age:<=60	Level3:Not:R	P	A	0.408	0.472	0.4	4498	481	4017	0.061	0.104	1.062	0.867	1.303	5.60e-01	0	2	1.0e+00
second analysis	META	age:<=60	Level3:R:(P312::without:L21:and:U152)	P	A	0.351	0.308	0.356	4498	481	4017	0.114	0.113	1.121	0.898	1.398	3.13e-01	0	2	1.0e+00
second analysis	META	age:<=60	Level3:R1b:(U152)	P	A	0.065	0.046	0.068	4498	481	4017	-0.434	0.23	0.648	0.413	1.016	5.85e-02	57.228	2	1.0e+00
second analysis	META	age:<=60	Level3:R1b:Scottish:(L21)	P	A	0.047	0.023	0.05	4498	481	4017	-0.427	0.326	0.653	0.344	1.236	1.91e-01	31.466	2	1.0e+00
second analysis	META	age:>60	Level0:E:(M215)	P	A	0.091	0.11	0.08	2303	833	1470	0.172	0.158	1.188	0.872	1.618	2.75e-01	0	3	1.0e+00
second analysis	META	age:>60	Level0:G:(L30:and:M285)	P	A	0.062	0.064	0.061	2303	833	1470	-0.217	0.189	0.805	0.556	1.165	2.50e-01	21.401	3	1.0e+00
second analysis	META	age:>60	Level0:I:(M170)	P	A	0.122	0.094	0.138	2303	833	1470	-0.224	0.158	0.799	0.586	1.089	1.56e-01	0	3	1.0e+00
second analysis	META	age:>60	Level0:J:(M304)	P	A	0.132	0.149	0.123	2303	833	1470	-0.148	0.137	0.862	0.66	1.127	2.79e-01	0	3	1.0e+00
second analysis	META	age:>60	Level0:R:(M207)	P	A	0.548	0.537	0.554	2303	833	1470	0.153	0.1	1.165	0.958	1.417	1.25e-01	5.144	3	1.0e+00
second analysis	META	age:>60	Level0:T:(M184)	P	A	0.019	0.023	0.016	2303	833	1470	0.256	0.346	1.291	0.655	2.545	4.61e-01	0	3	1.0e+00
second analysis	META	age:>60	Level1:G2:(G2a2)	P	A	0.06	0.062	0.059	2303	833	1470	-0.203	0.191	0.816	0.562	1.187	2.88e-01	0	3	1.0e+00
second analysis	META	age:>60	Level1:I1a:(M253)	P	A	0.058	0.037	0.069	2303	833	1470	-0.285	0.247	0.752	0.463	1.222	2.50e-01	0	3	1.0e+00
second analysis	META	age:>60	Level1:I2:(L68)	P	A	0.063	0.054	0.068	2303	833	1470	-0.149	0.202	0.862	0.58	1.28	4.62e-01	61.782	3	1.0e+00
second analysis	META	age:>60	Level1:J1:(M267)	P	A	0.026	0.031	0.022	2303	833	1470	-0.044	0.282	0.957	0.551	1.662	8.75e-01	0	3	1.0e+00
second analysis	META	age:>60	Level1:J2:(M172)	P	A	0.106	0.118	0.1	2303	833	1470	-0.158	0.149	0.854	0.637	1.144	2.89e-01	0	3	1.0e+00
second analysis	META	age:>60	Level1:Not:R	P	A	0.123	0.146	0.11	2303	833	1470	0.143	0.14	1.154	0.878	1.517	3.05e-01	0	3	1.0e+00
second analysis	META	age:>60	Level1:R1a1:(M17)	P	A	0.055	0.026	0.071	2303	833	1470	-0.253	0.279	0.776	0.449	1.341	3.64e-01	13.625	3	1.0e+00
second analysis	META	age:>60	Level1:R1b:(M343)	P	A	0.488	0.51	0.476	2303	833	1470	0.2	0.1	1.222	1.003	1.487	4.62e-02	40.233	3	1.0e+00
second analysis	META	age:>60	Level2:Not:R	P	A	0.441	0.451	0.435	2303	833	1470	-0.155	0.1	0.856	0.704	1.041	1.20e-01	8.752	3	1.0e+00
second analysis	META	age:>60	Level2:R1b:BranchBefore:(L11)	P	A	0.045	0.054	0.04	2303	833	1470	0.046	0.216	1.048	0.686	1.6	8.30e-01	0	3	1.0e+00
second analysis	META	age:>60	Level2:R1b1a2a1:(U106)	P	A	0.028	0.028	0.028	1889	780	1109	0.009	0.295	1.009	0.565	1.8	9.77e-01	0	2	1.0e+00
second analysis	META	age:>60	Level2:R1b1a2a2:(P312)	P	A	0.43	0.437	0.425	1889	780	1109	0.242	0.107	1.274	1.032	1.571	2.41e-02	55.586	2	1.0e+00
second analysis	META	age:>60	Level3:Not:R	P	A	0.441	0.451	0.435	2303	833	1470	-0.155	0.1	0.856	0.704	1.041	1.20e-01	8.752	3	1.0e+00
second analysis	META	age:>60	Level3:R:(P312::without:L21:and:U152)	P	A	0.287	0.327	0.265	2303	833	1470	0.084	0.109	1.088	0.878	1.348	4.40e-01	0	3	1.0e+00
second analysis	META	age:>60	Level3:R1b:(U152)	P	A	0.053	0.059	0.05	2303	833	1470	0.379	0.228	1.46	0.934	2.283	9.68e-02	74.497	3	1.0e+00
second analysis	META	age:>60	Level3:R1b:Scottish:(L21)	P	A	0.032	0.037	0.029	2303	833	1470	0.374	0.276	1.454	0.847	2.497	1.75e-01	0	3	1.0e+00
mortality analysis	META	unstratified	Level0:E:(M215)	P	A	0.103	0.105	0.102	1391	229	1162	0.098	0.257	1.103	0.667	1.825	7.02e-01	0	2	1.0e+00
mortality analysis	META	unstratified	Level0:G:(L30:and:M285)	P	A	0.06	0.074	0.057	1391	229	1162	0.411	0.304	1.508	0.832	2.735	1.76e-01	0	2	1.0e+00
mortality analysis	META	unstratified	Level0:I:(M170)	P	A	0.082	0.083	0.082	1391	229	1162	-0.085	0.282	0.919	0.528	1.598	7.65e-01	13.339	2	1.0e+00
mortality analysis	META	unstratified	Level0:J:(M304)	P	A	0.128	0.092	0.135	1391	229	1162	-0.432	0.266	0.649	0.385	1.093	1.04e-01	37.144	2	1.0e+00
mortality analysis	META	unstratified	Level0:R:(M207)	P	A	0.587	0.607	0.583	1391	229	1162	0.117	0.167	1.124	0.81	1.559	4.83e-01	0	2	1.0e+00
mortality analysis	META	unstratified	Level0:T:(M184)	P	A	0.017	0.009	0.018	1391	229	1162	-0.055	0.811	0.946	0.193	4.638	9.46e-01	0	2	1.0e+00
mortality analysis	META	unstratified	Level1:G2:(G2a2)	P	A	0.058	0.074	0.054	1391	229	1162	0.446	0.306	1.563	0.859	2.844	1.44e-01	0	2	1.0e+00
mortality analysis	META	unstratified	Level1:I1a:(M253)	P	A	0.031	0.039	0.029	1391	229	1162	0.203	0.416	1.225	0.542	2.768	6.26e-01	0	2	1.0e+00
mortality analysis	META	unstratified	Level1:I2:(L68)	P	A	0.051	0.044	0.052	1391	229	1162	-0.303	0.375	0.738	0.354	1.54	4.19e-01	0	2	1.0e+00
mortality analysis	META	unstratified	Level1:J1:(M267)	P	A	0.03	0.013	0.034	1391	229	1162	0.22	0.669	1.246	0.336	4.618	7.43e-01	0	2	1.0e+00
mortality analysis	META	unstratified	Level1:J2:(M172)	P	A	0.098	0.079	0.102	1391	229	1162	-0.358	0.289	0.699	0.397	1.232	2.16e-01	0	2	1.0e+00
mortality analysis	META	unstratified	Level1:Not:R	P	A	0.128	0.122	0.129	1391	229	1162	-0.054	0.241	0.948	0.59	1.521	8.23e-01	60.38	2	1.0e+00
mortality analysis	META	unstratified	Level1:R1a1:(M17)	P	A	0.02	0.013	0.022	1391	229	1162	0.189	0.712	1.208	0.299	4.878	7.91e-01	0	2	1.0e+00
mortality analysis	META	unstratified	Level1:R1b:(M343)	P	A	0.566	0.594	0.56	1391	229	1162	0.132	0.167	1.142	0.822	1.585	4.29e-01	0	2	1.0e+00
mortality analysis	META	unstratified	Level2:Not:R	P	A	0.398	0.371	0.403	1391	229	1162	-0.162	0.169	0.85	0.611	1.184	3.37e-01	0	2	1.0e+00
mortality analysis	META	unstratified	Level2:R1b:BranchBefore:(L11)	P	A	0.059	0.061	0.059	1391	229	1162	-0.041	0.327	0.96	0.506	1.822	9.01e-01	39.182	2	1.0e+00
mortality analysis	META	unstratified	Level2:R1b1a2a1:(U106)	P	A	0.03	0.052	0.026	1391	229	1162	1.039	0.4	2.826	1.289	6.195	9.49e-03	0	2	1.0e+00
mortality analysis	META	unstratified	Level2:R1b1a2a2:(P312)	P	A	0.477	0.48	0.476	1391	229	1162	-0.001	0.165	0.999	0.723	1.382	9.97e-01	0	2	1.0e+00
mortality analysis	META	unstratified	Level3:Not:R	P	A	0.398	0.371	0.403	1391	229	1162	-0.162	0.169	0.85	0.611	1.184	3.37e-01	0	2	1.0e+00
mortality analysis	META	unstratified	Level3:R:(P312::without:L21:and:U152)	P	A	0.405	0.424	0.401	1391	229	1162	0.074	0.164	1.077	0.782	1.485	6.49e-01	27.126	2	1.0e+00
mortality analysis	META	unstratified	Level3:R1b:Scottish:(L21)	P	A	0.047	0.044	0.047	1391	229	1162	-0.081	0.38	0.922	0.438	1.942	8.31e-01	62.185	2	1.0e+00
mortality analysis	META	age:61-80	Level0:E:(M215)	P	A	0.101	0.087	0.104	735	138	597	-0.314	0.343	0.731	0.373	1.431	3.61e-01	8.246	2	1.0e+00
mortality analysis	META	age:61-80	Level0:G:(L30:and:M285)	P	A	0.063	0.08	0.059	735	138	597	0.402	0.377	1.496	0.714	3.131	2.86e-01	3.285	2	1.0e+00
mortality analysis	META	age:61-80	Level0:I:(M170)	P	A	0.09	0.08	0.092	735	138	597	-0.178	0.355	0.837	0.418	1.677	6.16e-01	0	2	1.0e+00
mortality analysis	META	age:61-80	Level0:J:(M304)	P	A	0.116	0.109	0.117	735	138	597	-0.224	0.317	0.8	0.43	1.487	4.80e-01	0	2	1.0e+00
mortality analysis	META	age:61-80	Level0:R:(M207)	P	A	0.593	0.601	0.591	735	138	597	0.181	0.211	1.199	0.793	1.812	3.89e-01	0	2	1.0e+00
mortality analysis	META	age:61-80	Level0:T:(M184)	P	A	0.02	0.014	0.022	735	138	597	0.067	0.812	1.069	0.217	5.254	9.35e-01	0	2	1.0e+00
mortality analysis	META	age:61-80	Level1:G2:(G2a2)	P	A	0.061	0.08	0.057	735	138	597	0.464	0.38	1.59	0.756	3.348	2.22e-01	29.478	2	1.0e+00
mortality analysis	META	age:61-80	Level1:I1a:(M253)	P	A	0.035	0.051	0.032	735	138	597	0.385	0.47	1.47	0.585	3.692	4.13e-01	0	2	1.0e+00
mortality analysis	META	age:61-80	Level1:I2:(L68)	P	A	0.054	0.029	0.06	735	138	597	-0.686	0.551	0.504	0.171	1.485	2.14e-01	0	2	1.0e+00
mortality analysis	META	age:61-80	Level1:J1:(M267)	P	A	0.027	0.014	0.03	735	138	597	-0.042	0.838	0.959	0.185	4.956	9.60e-01	0	2	1.0e+00
mortality analysis	META	age:61-80	Level1:J2:(M172)	P	A	0.088	0.094	0.087	735	138	597	-0.044	0.34	0.957	0.491	1.864	8.97e-01	0	2	1.0e+00
mortality analysis	META	age:61-80	Level1:Not:R	P	A	0.127	0.109	0.131	735	138	597	-0.315	0.317	0.73	0.392	1.357	3.20e-01	66.337	2	1.0e+00
mortality analysis	META	age:61-80	Level1:R1a1:(M17)	P	A	0.014	0.007	0.015	735	138	597	-0.246	1.123	0.782	0.086	7.067	8.26e-01	0	2	1.0e+00
mortality analysis	META	age:61-80	Level1:R1b:(M343)	P	A	0.58	0.594	0.576	735	138	597	0.205	0.211	1.228	0.812	1.856	3.31e-01	0	2	1.0e+00
mortality analysis	META	age:61-80	Level2:Not:R	P	A	0.395	0.377	0.399	735	138	597	-0.254	0.212	0.776	0.512	1.175	2.31e-01	0	2	1.0e+00
mortality analysis	META	age:61-80	Level2:R1b:BranchBefore:(L11)	P	A	0.061	0.051	0.064	735	138	597	-0.259	0.433	0.772	0.33	1.802	5.49e-01	0	2	1.0e+00
mortality analysis	META	age:61-80	Level2:R1b1a2a1:(U106)	P	A	0.022	0.043	0.017	735	138	597	1.177	0.546	3.243	1.113	9.449	3.10e-02	0	2	1.0e+00
mortality analysis	META	age:61-80	Level2:R1b1a2a2:(P312)	P	A	0.497	0.5	0.496	735	138	597	0.133	0.21	1.143	0.757	1.725	5.26e-01	0	2	1.0e+00
mortality analysis	META	age:61-80	Level3:Not:R	P	A	0.395	0.377	0.399	735	138	597	-0.254	0.212	0.776	0.512	1.175	2.31e-01	0	2	1.0e+00
mortality analysis	META	age:61-80	Level3:R:(P312::without:L21:and:U152)	P	A	0.414	0.428	0.41	735	138	597	0.168	0.207	1.183	0.789	1.774	4.17e-01	0	2	1.0e+00
mortality analysis	META	age:61-80	Level3:R1b:Scottish:(L21)	P	A	0.061	0.065	0.06	735	138	597	0.194	0.416	1.215	0.537	2.746	6.40e-01	23.013	2	1.0e+00
mortality analysis	META	age:>60	Level0:E:(M215)	P	A	0.096	0.104	0.094	905	201	704	0.067	0.272	1.069	0.627	1.823	8.07e-01	0	2	1.0e+00
mortality analysis	META	age:>60	Level0:G:(L30:and:M285)	P	A	0.063	0.075	0.06	905	201	704	0.269	0.321	1.309	0.698	2.455	4.02e-01	0	2	1.0e+00
mortality analysis	META	age:>60	Level0:I:(M170)	P	A	0.087	0.085	0.088	905	201	704	-0.116	0.293	0.89	0.501	1.582	6.92e-01	0	2	1.0e+00
mortality analysis	META	age:>60	Level0:J:(M304)	P	A	0.116	0.095	0.122	905	201	704	-0.369	0.279	0.691	0.4	1.194	1.86e-01	58.747	2	1.0e+00
mortality analysis	META	age:>60	Level0:R:(M207)	P	A	0.598	0.602	0.597	905	201	704	0.131	0.175	1.14	0.809	1.608	4.53e-01	0	2	1.0e+00
mortality analysis	META	age:>60	Level0:T:(M184)	P	A	0.02	0.01	0.023	905	201	704	-0.238	0.807	0.788	0.162	3.832	7.68e-01	0	2	1.0e+00
mortality analysis	META	age:>60	Level1:G2:(G2a2)	P	A	0.062	0.075	0.058	905	201	704	0.308	0.322	1.361	0.724	2.561	3.39e-01	0	2	1.0e+00
mortality analysis	META	age:>60	Level1:I1a:(M253)	P	A	0.033	0.045	0.03	905	201	704	0.33	0.421	1.39	0.609	3.174	4.34e-01	0	2	1.0e+00
mortality analysis	META	age:>60	Level1:I2:(L68)	P	A	0.054	0.04	0.058	905	201	704	-0.429	0.407	0.651	0.293	1.447	2.92e-01	0	2	1.0e+00
mortality analysis	META	age:>60	Level1:J1:(M267)	P	A	0.024	0.015	0.027	905	201	704	0.34	0.715	1.406	0.346	5.708	6.34e-01	0	2	1.0e+00
mortality analysis	META	age:>60	Level1:J2:(M172)	P	A	0.092	0.08	0.095	905	201	704	-0.312	0.301	0.732	0.406	1.322	3.01e-01	0	2	1.0e+00
mortality analysis	META	age:>60	Level1:Not:R	P	A	0.122	0.119	0.122	905	201	704	-0.097	0.256	0.908	0.549	1.5	7.06e-01	33.863	2	1.0e+00
mortality analysis	META	age:>60	Level1:R1a1:(M17)	P	A	0.014	0.015	0.014	905	201	704	0.572	0.74	1.771	0.415	7.553	4.40e-01	0	2	1.0e+00
mortality analysis	META	age:>60	Level1:R1b:(M343)	P	A	0.583	0.587	0.582	905	201	704	0.122	0.175	1.129	0.801	1.592	4.87e-01	0	2	1.0e+00
mortality analysis	META	age:>60	Level2:Not:R	P	A	0.388	0.373	0.392	905	201	704	-0.205	0.177	0.815	0.576	1.153	2.48e-01	0	2	1.0e+00
mortality analysis	META	age:>60	Level2:R1b:BranchBefore:(L11)	P	A	0.063	0.06	0.064	905	201	704	-0.058	0.344	0.944	0.481	1.851	8.66e-01	13.617	2	1.0e+00
mortality analysis	META	age:>60	Level2:R1b1a2a1:(U106)	P	A	0.025	0.06	0.016	905	201	704	1.481	0.439	4.396	1.859	10.391	7.43e-04	0	2	2.3e-01
mortality analysis	META	age:>60	Level2:R1b1a2a2:(P312)	P	A	0.495	0.468	0.503	905	201	704	-0.067	0.174	0.935	0.665	1.315	6.99e-01	0	2	1.0e+00
mortality analysis	META	age:>60	Level3:Not:R	P	A	0.388	0.373	0.392	905	201	704	-0.205	0.177	0.815	0.576	1.153	2.48e-01	0	2	1.0e+00
mortality analysis	META	age:>60	Level3:R:(P312::without:L21:and:U152)	P	A	0.419	0.418	0.419	905	201	704	0.054	0.173	1.056	0.753	1.481	7.53e-01	0	2	1.0e+00
mortality analysis	META	age:>60	Level3:R1b:Scottish:(L21)	P	A	0.056	0.045	0.06	905	201	704	-0.174	0.396	0.84	0.387	1.826	6.60e-01	43.311	2	1.0e+00

### Sheet: SINGLE_ANALYSES
Candidate-based association statistics and stratified analyses of Y-chromosome haplogroups. individuals_from: lookup in first or second analysis; population: Germany/Austria/Italy/Norway; type: unstratified analysis, sex, age categories, severity or mortality; id: id of the Y-chromosome haplogroup from imputation; A1/A2: presence (P) and absence (A) of the Y-chromosome haplogroup; FRQ/FRQ_U/FRQ_A: frequency of allele A1 in all individuals/ unaffected individuals/affected individuals; N: Total number of analysed individuals. N_A: total number of cases of the analysis; N_U: total number of controls of the analysis; N_MISSING: Number of individuals missing an information; BETA/SE/OR/OR_95L/OR_95U: effect size and corresponsing standard error/ odds ratio & 95% confidence interval of A1; P: P-value; P_FDR: Bonferroni corrected P-value; NOTE: Only cohorts with N_A and N_U > 50 are shown and global allele frequency cutoff (across all indivduals from all cohorts) was 1%.
individuals_from	population	type	id	A1	A2	FRQ	FRQ_A	FRQ_U	N	N_A	N_U	N_MISSING	BETA	SE	OR	OR_95U	OR_95L	P	P_FDR
first analysis	Italy	unstratified	Level0:E:(M215)	P	A	0.115	0.114	0.115	3630	1029	2593	8	0.078	0.132	1.081	1.4	0.834	5.57e-01	1.0e+00
first analysis	Italy	unstratified	Level0:G:(L30:and:M285)	P	A	0.088	0.083	0.09	3630	1029	2593	8	-0.047	0.148	0.954	1.274	0.714	7.48e-01	1.0e+00
first analysis	Italy	unstratified	Level0:I:(M170)	P	A	0.094	0.092	0.094	3630	1029	2593	8	-0.128	0.143	0.88	1.165	0.665	3.73e-01	1.0e+00
first analysis	Italy	unstratified	Level0:J:(M304)	P	A	0.194	0.201	0.192	3630	1029	2593	8	0.019	0.106	1.019	1.256	0.827	8.57e-01	1.0e+00
first analysis	Italy	unstratified	Level0:R:(M207)	P	A	0.455	0.459	0.454	3630	1029	2593	8	0.016	0.086	1.016	1.204	0.858	8.50e-01	1.0e+00
first analysis	Italy	unstratified	Level0:T:(M184)	P	A	0.022	0.021	0.022	3630	1029	2593	8	-0.062	0.279	0.94	1.625	0.544	8.25e-01	1.0e+00
first analysis	Italy	unstratified	Level1:G2:(G2a2)	P	A	0.085	0.081	0.087	3630	1029	2593	8	-0.039	0.15	0.961	1.29	0.717	7.93e-01	1.0e+00
first analysis	Italy	unstratified	Level1:I1a:(M253)	P	A	0.041	0.046	0.039	3630	1029	2593	8	0.092	0.207	1.096	1.646	0.731	6.57e-01	1.0e+00
first analysis	Italy	unstratified	Level1:I2:(L68)	P	A	0.052	0.046	0.055	3630	1029	2593	8	-0.306	0.192	0.736	1.074	0.505	1.12e-01	1.0e+00
first analysis	Italy	unstratified	Level1:J1:(M267)	P	A	0.037	0.043	0.035	3630	1029	2593	8	0.217	0.214	1.243	1.889	0.817	3.10e-01	1.0e+00
first analysis	Italy	unstratified	Level1:J2:(M172)	P	A	0.157	0.158	0.157	3630	1029	2593	8	-0.035	0.116	0.966	1.212	0.77	7.63e-01	1.0e+00
first analysis	Italy	unstratified	Level1:Not:R	P	A	0.149	0.148	0.149	3630	1029	2593	8	0.045	0.118	1.046	1.319	0.83	7.01e-01	1.0e+00
first analysis	Italy	unstratified	Level1:R1a1:(M17)	P	A	0.03	0.027	0.031	3630	1029	2593	8	-0.101	0.248	0.904	1.47	0.556	6.84e-01	1.0e+00
first analysis	Italy	unstratified	Level1:R1b:(M343)	P	A	0.423	0.431	0.42	3630	1029	2593	8	0.031	0.087	1.032	1.224	0.87	7.21e-01	1.0e+00
first analysis	Italy	unstratified	Level2:Not:R	P	A	0.525	0.523	0.525	3630	1029	2593	8	-0.026	0.086	0.974	1.152	0.824	7.59e-01	1.0e+00
first analysis	Italy	unstratified	Level2:R1b:BranchBefore:(L11)	P	A	0.073	0.072	0.074	3630	1029	2593	8	-0.087	0.16	0.916	1.254	0.669	5.86e-01	1.0e+00
first analysis	Italy	unstratified	Level2:R1b1a2a1:(U106)	P	A	0.039	0.039	0.039	3630	1029	2593	8	0.152	0.222	1.164	1.797	0.754	4.93e-01	1.0e+00
first analysis	Italy	unstratified	Level2:R1b1a2a2:(P312)	P	A	0.311	0.321	0.308	3630	1029	2593	8	0.045	0.093	1.046	1.255	0.872	6.26e-01	1.0e+00
first analysis	Italy	unstratified	Level3:Not:R	P	A	0.525	0.524	0.525	3630	1029	2593	8	-0.021	0.086	0.979	1.158	0.828	8.08e-01	1.0e+00
first analysis	Italy	unstratified	Level3:R:(P312::without:L21:and:U152)	P	A	0.232	0.261	0.22	3630	1029	2593	8	0.117	0.099	1.124	1.364	0.925	2.39e-01	1.0e+00
first analysis	Italy	unstratified	Level3:R1b:(U152)	P	A	0.064	0.049	0.07	3630	1029	2593	8	-0.144	0.183	0.866	1.239	0.605	4.30e-01	1.0e+00
first analysis	Italy	unstratified	Level3:R1b:Scottish:(L21)	P	A	0.015	0.011	0.017	3630	1029	2593	8	-0.276	0.369	0.759	1.563	0.369	4.55e-01	1.0e+00
first analysis	Italy	age 41-60	Level0:E:(M215)	P	A	0.114	0.108	0.115	1566	343	1222	1	-0.127	0.199	0.881	1.302	0.596	5.25e-01	1.0e+00
first analysis	Italy	age 41-60	Level0:G:(L30:and:M285)	P	A	0.081	0.093	0.077	1566	343	1222	1	0.212	0.217	1.236	1.89	0.808	3.29e-01	1.0e+00
first analysis	Italy	age 41-60	Level0:I:(M170)	P	A	0.082	0.082	0.083	1566	343	1222	1	0.054	0.227	1.056	1.647	0.677	8.11e-01	1.0e+00
first analysis	Italy	age 41-60	Level0:J:(M304)	P	A	0.195	0.23	0.185	1566	343	1222	1	0.237	0.153	1.267	1.711	0.938	1.23e-01	1.0e+00
first analysis	Italy	age 41-60	Level0:R:(M207)	P	A	0.475	0.44	0.485	1566	343	1222	1	-0.142	0.129	0.868	1.118	0.673	2.72e-01	1.0e+00
first analysis	Italy	age 41-60	Level0:T:(M184)	P	A	0.024	0.015	0.026	1566	343	1222	1	-0.651	0.487	0.521	1.355	0.201	1.81e-01	1.0e+00
first analysis	Italy	age 41-60	Level1:G2:(G2a2)	P	A	0.077	0.087	0.074	1566	343	1222	1	0.186	0.222	1.205	1.863	0.779	4.02e-01	1.0e+00
first analysis	Italy	age 41-60	Level1:I1a:(M253)	P	A	0.034	0.032	0.034	1566	343	1222	1	-0.029	0.348	0.972	1.92	0.492	9.34e-01	1.0e+00
first analysis	Italy	age 41-60	Level1:I2:(L68)	P	A	0.049	0.05	0.048	1566	343	1222	1	0.111	0.291	1.117	1.975	0.632	7.03e-01	1.0e+00
first analysis	Italy	age 41-60	Level1:J1:(M267)	P	A	0.038	0.05	0.034	1566	343	1222	1	0.353	0.298	1.423	2.551	0.794	2.36e-01	1.0e+00
first analysis	Italy	age 41-60	Level1:J2:(M172)	P	A	0.157	0.181	0.151	1566	343	1222	1	0.173	0.166	1.189	1.647	0.858	2.99e-01	1.0e+00
first analysis	Italy	age 41-60	Level1:Not:R	P	A	0.148	0.14	0.15	1566	343	1222	1	-0.134	0.178	0.875	1.241	0.617	4.54e-01	1.0e+00
first analysis	Italy	age 41-60	Level1:R1a1:(M17)	P	A	0.033	0.038	0.032	1566	343	1222	1	0.225	0.331	1.252	2.393	0.655	4.97e-01	1.0e+00
first analysis	Italy	age 41-60	Level1:R1b:(M343)	P	A	0.438	0.399	0.449	1566	343	1222	1	-0.173	0.131	0.841	1.087	0.65	1.86e-01	1.0e+00
first analysis	Italy	age 41-60	Level2:Not:R	P	A	0.505	0.542	0.495	1566	343	1222	1	0.161	0.128	1.174	1.51	0.913	2.10e-01	1.0e+00
first analysis	Italy	age 41-60	Level2:R1b:BranchBefore:(L11)	P	A	0.082	0.073	0.084	1566	343	1222	1	-0.168	0.233	0.845	1.336	0.535	4.71e-01	1.0e+00
first analysis	Italy	age 41-60	Level2:R1b1a2a1:(U106)	P	A	0.035	0.032	0.036	1566	343	1222	1	-0.04	0.346	0.96	1.892	0.487	9.07e-01	1.0e+00
first analysis	Italy	age 41-60	Level2:R1b1a2a2:(P312)	P	A	0.322	0.297	0.329	1566	343	1222	1	-0.113	0.14	0.893	1.176	0.679	4.21e-01	1.0e+00
first analysis	Italy	age 41-60	Level3:Not:R	P	A	0.506	0.545	0.495	1566	343	1222	1	0.174	0.128	1.19	1.53	0.925	1.75e-01	1.0e+00
first analysis	Italy	age 41-60	Level3:R:(P312::without:L21:and:U152)	P	A	0.23	0.254	0.223	1566	343	1222	1	0.203	0.147	1.226	1.634	0.919	1.66e-01	1.0e+00
first analysis	Italy	age 41-60	Level3:R1b:(U152)	P	A	0.073	0.038	0.083	1566	343	1222	1	-0.795	0.304	0.452	0.82	0.249	9.05e-03	1.0e+00
first analysis	Italy	age 41-60	Level3:R1b:Scottish:(L21)	P	A	0.019	0.006	0.023	1566	343	1222	1	-1.293	0.739	0.274	1.169	0.064	8.03e-02	1.0e+00
first analysis	Italy	age 61-80	Level0:E:(M215)	P	A	0.113	0.122	0.104	1032	493	536	3	0.144	0.206	1.155	1.729	0.771	4.84e-01	1.0e+00
first analysis	Italy	age 61-80	Level0:G:(L30:and:M285)	P	A	0.096	0.083	0.108	1032	493	536	3	-0.307	0.22	0.736	1.131	0.478	1.62e-01	1.0e+00
first analysis	Italy	age 61-80	Level0:I:(M170)	P	A	0.11	0.099	0.119	1032	493	536	3	-0.211	0.207	0.81	1.215	0.54	3.08e-01	1.0e+00
first analysis	Italy	age 61-80	Level0:J:(M304)	P	A	0.186	0.187	0.185	1032	493	536	3	-0.041	0.167	0.96	1.332	0.692	8.07e-01	1.0e+00
first analysis	Italy	age 61-80	Level0:R:(M207)	P	A	0.443	0.456	0.431	1032	493	536	3	0.142	0.133	1.153	1.495	0.889	2.84e-01	1.0e+00
first analysis	Italy	age 61-80	Level0:T:(M184)	P	A	0.025	0.032	0.019	1032	493	536	3	0.625	0.418	1.868	4.235	0.824	1.35e-01	1.0e+00
first analysis	Italy	age 61-80	Level1:G2:(G2a2)	P	A	0.093	0.083	0.103	1032	493	536	3	-0.252	0.221	0.777	1.199	0.503	2.55e-01	1.0e+00
first analysis	Italy	age 61-80	Level1:I1a:(M253)	P	A	0.051	0.051	0.05	1032	493	536	3	-0.023	0.294	0.977	1.739	0.549	9.38e-01	1.0e+00
first analysis	Italy	age 61-80	Level1:I2:(L68)	P	A	0.059	0.049	0.069	1032	493	536	3	-0.36	0.28	0.698	1.209	0.403	1.99e-01	1.0e+00
first analysis	Italy	age 61-80	Level1:J1:(M267)	P	A	0.036	0.039	0.034	1032	493	536	3	0.026	0.345	1.027	2.019	0.522	9.39e-01	1.0e+00
first analysis	Italy	age 61-80	Level1:J2:(M172)	P	A	0.149	0.148	0.149	1032	493	536	3	-0.047	0.182	0.954	1.362	0.668	7.94e-01	1.0e+00
first analysis	Italy	age 61-80	Level1:Not:R	P	A	0.152	0.162	0.142	1032	493	536	3	0.152	0.181	1.164	1.661	0.816	4.02e-01	1.0e+00
first analysis	Italy	age 61-80	Level1:R1a1:(M17)	P	A	0.028	0.018	0.037	1032	493	536	3	-0.893	0.422	0.409	0.937	0.179	3.44e-02	1.0e+00
first analysis	Italy	age 61-80	Level1:R1b:(M343)	P	A	0.415	0.438	0.394	1032	493	536	3	0.245	0.135	1.278	1.664	0.982	6.81e-02	1.0e+00
first analysis	Italy	age 61-80	Level2:Not:R	P	A	0.542	0.531	0.552	1032	493	536	3	-0.139	0.132	0.87	1.127	0.672	2.91e-01	1.0e+00
first analysis	Italy	age 61-80	Level2:R1b:BranchBefore:(L11)	P	A	0.066	0.075	0.058	1032	493	536	3	0.241	0.258	1.273	2.111	0.768	3.50e-01	1.0e+00
first analysis	Italy	age 61-80	Level2:R1b1a2a1:(U106)	P	A	0.036	0.037	0.035	1032	493	536	3	0.025	0.343	1.025	2.009	0.523	9.43e-01	1.0e+00
first analysis	Italy	age 61-80	Level2:R1b1a2a2:(P312)	P	A	0.313	0.327	0.3	1032	493	536	3	0.2	0.143	1.222	1.619	0.922	1.62e-01	1.0e+00
first analysis	Italy	age 61-80	Level3:Not:R	P	A	0.542	0.531	0.552	1032	493	536	3	-0.139	0.132	0.87	1.127	0.672	2.91e-01	1.0e+00
first analysis	Italy	age 61-80	Level3:R:(P312::without:L21:and:U152)	P	A	0.254	0.245	0.261	1032	493	536	3	-0.063	0.152	0.938	1.265	0.697	6.76e-01	1.0e+00
first analysis	Italy	age 61-80	Level3:R1b:(U152)	P	A	0.047	0.065	0.03	1032	493	536	3	1	0.321	2.718	5.101	1.448	1.86e-03	1.0e+00
first analysis	Italy	age 61-80	Level3:R1b:Scottish:(L21)	P	A	0.013	0.016	0.009	1032	493	536	3	0.648	0.586	1.911	6.023	0.606	2.69e-01	1.0e+00
first analysis	Italy	severity	Level0:E:(M215)	P	A	0.114	0.12	0.076	1032	885	144	3	0.37	0.337	1.448	2.805	0.748	2.72e-01	1.0e+00
first analysis	Italy	severity	Level0:G:(L30:and:M285)	P	A	0.083	0.081	0.09	1032	885	144	3	-0.198	0.323	0.82	1.546	0.435	5.40e-01	1.0e+00
first analysis	Italy	severity	Level0:I:(M170)	P	A	0.092	0.092	0.097	1032	885	144	3	-0.043	0.313	0.958	1.771	0.519	8.92e-01	1.0e+00
first analysis	Italy	severity	Level0:J:(M304)	P	A	0.201	0.2	0.208	1032	885	144	3	-0.196	0.232	0.822	1.295	0.522	3.97e-01	1.0e+00
first analysis	Italy	severity	Level0:R:(M207)	P	A	0.459	0.454	0.486	1032	885	144	3	0.047	0.192	1.048	1.526	0.72	8.06e-01	1.0e+00
first analysis	Italy	severity	Level0:T:(M184)	P	A	0.021	0.024	0.007	1032	885	144	3	1.198	1.033	3.314	25.113	0.437	2.46e-01	1.0e+00
first analysis	Italy	severity	Level1:G2:(G2a2)	P	A	0.081	0.079	0.09	1032	885	144	3	-0.218	0.324	0.804	1.517	0.426	5.01e-01	1.0e+00
first analysis	Italy	severity	Level1:I1a:(M253)	P	A	0.046	0.044	0.056	1032	885	144	3	-0.158	0.41	0.854	1.908	0.382	7.00e-01	1.0e+00
first analysis	Italy	severity	Level1:I2:(L68)	P	A	0.046	0.046	0.042	1032	885	144	3	0.057	0.464	1.059	2.627	0.427	9.02e-01	1.0e+00
first analysis	Italy	severity	Level1:J1:(M267)	P	A	0.043	0.04	0.062	1032	885	144	3	-0.67	0.399	0.512	1.119	0.234	9.32e-02	1.0e+00
first analysis	Italy	severity	Level1:J2:(M172)	P	A	0.158	0.16	0.146	1032	885	144	3	0.003	0.262	1.003	1.677	0.6	9.92e-01	1.0e+00
first analysis	Italy	severity	Level1:Not:R	P	A	0.148	0.156	0.097	1032	885	144	3	0.431	0.302	1.538	2.782	0.85	1.54e-01	1.0e+00
first analysis	Italy	severity	Level1:R1a1:(M17)	P	A	0.027	0.028	0.021	1032	885	144	3	0.245	0.63	1.278	4.388	0.372	6.97e-01	1.0e+00
first analysis	Italy	severity	Level1:R1b:(M343)	P	A	0.431	0.425	0.465	1032	885	144	3	0.019	0.192	1.02	1.485	0.7	9.19e-01	1.0e+00
first analysis	Italy	severity	Level2:Not:R	P	A	0.523	0.528	0.493	1032	885	144	3	-0.025	0.191	0.975	1.419	0.67	8.97e-01	1.0e+00
first analysis	Italy	severity	Level2:R1b:BranchBefore:(L11)	P	A	0.072	0.066	0.111	1032	885	144	3	-0.594	0.306	0.552	1.006	0.303	5.24e-02	1.0e+00
first analysis	Italy	severity	Level2:R1b1a2a1:(U106)	P	A	0.039	0.038	0.042	1032	885	144	3	-0.074	0.463	0.929	2.303	0.375	8.74e-01	1.0e+00
first analysis	Italy	severity	Level2:R1b1a2a2:(P312)	P	A	0.321	0.322	0.312	1032	885	144	3	0.264	0.204	1.302	1.943	0.872	1.97e-01	1.0e+00
first analysis	Italy	severity	Level3:Not:R	P	A	0.524	0.529	0.493	1032	885	144	3	-0.021	0.192	0.979	1.425	0.672	9.11e-01	1.0e+00
first analysis	Italy	severity	Level3:R:(P312::without:L21:and:U152)	P	A	0.261	0.255	0.299	1032	885	144	3	-0.016	0.207	0.984	1.478	0.656	9.40e-01	1.0e+00
first analysis	Italy	severity	Level3:R1b:(U152)	P	A	0.049	0.056	0	1032	885	144	3	15.87	550.611	7800389	Inf	0	9.77e-01	1.0e+00
first analysis	Italy	severity	Level3:R1b:Scottish:(L21)	P	A	0.011	0.01	0.014	1032	885	144	3	-0.255	0.801	0.775	3.726	0.161	7.50e-01	1.0e+00
first analysis	Italy	age <=60	Level0:E:(M215)	P	A	0.118	0.118	0.118	2394	391	2002	1	-0.027	0.174	0.973	1.369	0.692	8.77e-01	1.0e+00
first analysis	Italy	age <=60	Level0:G:(L30:and:M285)	P	A	0.087	0.092	0.086	2394	391	2002	1	0.07	0.193	1.072	1.567	0.734	7.18e-01	1.0e+00
first analysis	Italy	age <=60	Level0:I:(M170)	P	A	0.085	0.084	0.085	2394	391	2002	1	0.022	0.201	1.022	1.515	0.689	9.14e-01	1.0e+00
first analysis	Italy	age <=60	Level0:J:(M304)	P	A	0.194	0.223	0.188	2394	391	2002	1	0.194	0.137	1.214	1.589	0.927	1.59e-01	1.0e+00
first analysis	Italy	age <=60	Level0:R:(M207)	P	A	0.46	0.43	0.466	2394	391	2002	1	-0.131	0.116	0.878	1.102	0.699	2.60e-01	1.0e+00
first analysis	Italy	age <=60	Level0:T:(M184)	P	A	0.021	0.013	0.023	2394	391	2002	1	-0.637	0.475	0.529	1.343	0.208	1.80e-01	1.0e+00
first analysis	Italy	age <=60	Level1:G2:(G2a2)	P	A	0.084	0.087	0.083	2394	391	2002	1	0.044	0.198	1.045	1.54	0.709	8.25e-01	1.0e+00
first analysis	Italy	age <=60	Level1:I1a:(M253)	P	A	0.036	0.041	0.035	2394	391	2002	1	0.145	0.285	1.157	2.021	0.662	6.09e-01	1.0e+00
first analysis	Italy	age <=60	Level1:I2:(L68)	P	A	0.048	0.043	0.049	2394	391	2002	1	-0.076	0.274	0.926	1.584	0.542	7.80e-01	1.0e+00
first analysis	Italy	age <=60	Level1:J1:(M267)	P	A	0.037	0.049	0.034	2394	391	2002	1	0.34	0.267	1.405	2.374	0.832	2.03e-01	1.0e+00
first analysis	Italy	age <=60	Level1:J2:(M172)	P	A	0.157	0.174	0.154	2394	391	2002	1	0.128	0.15	1.137	1.525	0.847	3.92e-01	1.0e+00
first analysis	Italy	age <=60	Level1:Not:R	P	A	0.151	0.146	0.152	2394	391	2002	1	-0.073	0.159	0.929	1.269	0.681	6.45e-01	1.0e+00
first analysis	Italy	age <=60	Level1:R1a1:(M17)	P	A	0.031	0.036	0.03	2394	391	2002	1	0.207	0.304	1.23	2.234	0.678	4.96e-01	1.0e+00
first analysis	Italy	age <=60	Level1:R1b:(M343)	P	A	0.425	0.391	0.432	2394	391	2002	1	-0.16	0.118	0.853	1.075	0.676	1.77e-01	1.0e+00
first analysis	Italy	age <=60	Level2:Not:R	P	A	0.517	0.545	0.512	2394	391	2002	1	0.119	0.115	1.126	1.41	0.899	3.01e-01	1.0e+00
first analysis	Italy	age <=60	Level2:R1b:BranchBefore:(L11)	P	A	0.075	0.072	0.076	2394	391	2002	1	-0.071	0.215	0.931	1.419	0.612	7.41e-01	1.0e+00
first analysis	Italy	age <=60	Level2:R1b1a2a1:(U106)	P	A	0.04	0.041	0.04	2394	391	2002	1	0.085	0.282	1.089	1.892	0.626	7.63e-01	1.0e+00
first analysis	Italy	age <=60	Level2:R1b1a2a2:(P312)	P	A	0.31	0.281	0.316	2394	391	2002	1	-0.163	0.128	0.85	1.092	0.661	2.03e-01	1.0e+00
first analysis	Italy	age <=60	Level3:Not:R	P	A	0.518	0.547	0.512	2394	391	2002	1	0.13	0.115	1.139	1.427	0.91	2.57e-01	1.0e+00
first analysis	Italy	age <=60	Level3:R:(P312::without:L21:and:U152)	P	A	0.218	0.238	0.214	2394	391	2002	1	0.15	0.135	1.161	1.513	0.892	2.67e-01	1.0e+00
first analysis	Italy	age <=60	Level3:R1b:(U152)	P	A	0.075	0.038	0.082	2394	391	2002	1	-0.795	0.278	0.452	0.778	0.262	4.18e-03	1.0e+00
first analysis	Italy	age <=60	Level3:R1b:Scottish:(L21)	P	A	0.018	0.005	0.02	2394	391	2002	1	-1.327	0.729	0.265	1.107	0.064	6.87e-02	1.0e+00
first analysis	Italy	age >60	Level0:E:(M215)	P	A	0.108	0.111	0.105	1236	638	591	7	0.088	0.192	1.093	1.593	0.749	6.46e-01	1.0e+00
first analysis	Italy	age >60	Level0:G:(L30:and:M285)	P	A	0.09	0.077	0.105	1236	638	591	7	-0.364	0.206	0.695	1.04	0.465	7.66e-02	1.0e+00
first analysis	Italy	age >60	Level0:I:(M170)	P	A	0.11	0.097	0.124	1236	638	591	7	-0.273	0.188	0.761	1.1	0.526	1.47e-01	1.0e+00
first analysis	Italy	age >60	Level0:J:(M304)	P	A	0.195	0.188	0.203	1236	638	591	7	-0.103	0.151	0.902	1.212	0.671	4.93e-01	1.0e+00
first analysis	Italy	age >60	Level0:R:(M207)	P	A	0.446	0.476	0.413	1236	638	591	7	0.251	0.122	1.285	1.632	1.012	3.93e-02	1.0e+00
first analysis	Italy	age >60	Level0:T:(M184)	P	A	0.023	0.027	0.019	1236	638	591	7	0.425	0.399	1.529	3.343	0.7	2.87e-01	1.0e+00
first analysis	Italy	age >60	Level1:G2:(G2a2)	P	A	0.088	0.077	0.1	1236	638	591	7	-0.315	0.207	0.73	1.096	0.486	1.28e-01	1.0e+00
first analysis	Italy	age >60	Level1:I1a:(M253)	P	A	0.049	0.049	0.049	1236	638	591	7	-0.059	0.273	0.943	1.61	0.552	8.30e-01	1.0e+00
first analysis	Italy	age >60	Level1:I2:(L68)	P	A	0.06	0.047	0.074	1236	638	591	7	-0.471	0.254	0.624	1.026	0.38	6.33e-02	1.0e+00
first analysis	Italy	age >60	Level1:J1:(M267)	P	A	0.037	0.039	0.036	1236	638	591	7	0.087	0.315	1.091	2.022	0.589	7.82e-01	1.0e+00
first analysis	Italy	age >60	Level1:J2:(M172)	P	A	0.157	0.149	0.166	1236	638	591	7	-0.137	0.163	0.872	1.2	0.633	4.00e-01	1.0e+00
first analysis	Italy	age >60	Level1:Not:R	P	A	0.145	0.149	0.14	1236	638	591	7	0.107	0.169	1.113	1.551	0.798	5.28e-01	1.0e+00
first analysis	Italy	age >60	Level1:R1a1:(M17)	P	A	0.028	0.022	0.034	1236	638	591	7	-0.571	0.367	0.565	1.16	0.275	1.20e-01	1.0e+00
first analysis	Italy	age >60	Level1:R1b:(M343)	P	A	0.418	0.455	0.379	1236	638	591	7	0.321	0.123	1.378	1.755	1.083	9.14e-03	1.0e+00
first analysis	Italy	age >60	Level2:Not:R	P	A	0.539	0.509	0.57	1236	638	591	7	-0.257	0.121	0.774	0.981	0.61	3.43e-02	1.0e+00
first analysis	Italy	age >60	Level2:R1b:BranchBefore:(L11)	P	A	0.069	0.072	0.066	1236	638	591	7	0.078	0.231	1.081	1.7	0.687	7.36e-01	1.0e+00
first analysis	Italy	age >60	Level2:R1b1a2a1:(U106)	P	A	0.036	0.038	0.034	1236	638	591	7	0.078	0.317	1.081	2.012	0.581	8.05e-01	1.0e+00
first analysis	Italy	age >60	Level2:R1b1a2a2:(P312)	P	A	0.313	0.345	0.279	1236	638	591	7	0.328	0.132	1.388	1.797	1.072	1.28e-02	1.0e+00
first analysis	Italy	age >60	Level3:Not:R	P	A	0.539	0.509	0.57	1236	638	591	7	-0.257	0.121	0.774	0.981	0.61	3.43e-02	1.0e+00
first analysis	Italy	age >60	Level3:R:(P312::without:L21:and:U152)	P	A	0.259	0.276	0.24	1236	638	591	7	0.166	0.139	1.181	1.549	0.9	2.31e-01	1.0e+00
first analysis	Italy	age >60	Level3:R1b:(U152)	P	A	0.043	0.055	0.03	1236	638	591	7	0.738	0.303	2.092	3.792	1.155	1.49e-02	1.0e+00
first analysis	Italy	age >60	Level3:R1b:Scottish:(L21)	P	A	0.011	0.014	0.008	1236	638	591	7	0.549	0.572	1.732	5.316	0.564	3.37e-01	1.0e+00
first analysis	Italy	age >80	Level0:E:(M215)	P	A	0.085	0.076	0.109	204	145	55	4	-0.36	0.63	0.698	2.4	0.203	5.68e-01	1.0e+00
first analysis	Italy	age >80	Level0:G:(L30:and:M285)	P	A	0.06	0.055	0.073	204	145	55	4	-0.347	0.771	0.707	3.201	0.156	6.52e-01	1.0e+00
first analysis	Italy	age >80	Level0:I:(M170)	P	A	0.11	0.09	0.164	204	145	55	4	-0.945	0.584	0.389	1.221	0.124	1.06e-01	1.0e+00
first analysis	Italy	age >80	Level0:J:(M304)	P	A	0.245	0.193	0.382	204	145	55	4	-0.714	0.435	0.489	1.148	0.209	1.00e-01	1.0e+00
first analysis	Italy	age >80	Level0:R:(M207)	P	A	0.46	0.545	0.236	204	145	55	4	1.418	0.451	4.13	9.999	1.706	1.67e-03	1.0e+00
first analysis	Italy	age >80	Level0:T:(M184)	P	A	0.01	0.007	0.018	204	145	55	4	-0.673	1.463	0.51	8.966	0.029	6.45e-01	1.0e+00
first analysis	Italy	age >80	Level1:G2:(G2a2)	P	A	0.06	0.055	0.073	204	145	55	4	-0.347	0.771	0.707	3.201	0.156	6.52e-01	1.0e+00
first analysis	Italy	age >80	Level1:I1a:(M253)	P	A	0.04	0.041	0.036	204	145	55	4	-0.588	0.975	0.555	3.753	0.082	5.46e-01	1.0e+00
first analysis	Italy	age >80	Level1:I2:(L68)	P	A	0.065	0.041	0.127	204	145	55	4	-1.42	0.762	0.242	1.076	0.054	6.24e-02	1.0e+00
first analysis	Italy	age >80	Level1:J1:(M267)	P	A	0.045	0.041	0.055	204	145	55	4	0.405	1.026	1.5	11.215	0.201	6.93e-01	1.0e+00
first analysis	Italy	age >80	Level1:J2:(M172)	P	A	0.2	0.152	0.327	204	145	55	4	-0.859	0.452	0.423	1.026	0.175	5.71e-02	1.0e+00
first analysis	Italy	age >80	Level1:Not:R	P	A	0.11	0.103	0.127	204	145	55	4	-0.138	0.565	0.871	2.633	0.288	8.06e-01	1.0e+00
first analysis	Italy	age >80	Level1:R1a1:(M17)	P	A	0.025	0.034	0	204	145	55	4	14.544	979.188	2071686	Inf	0	9.88e-01	1.0e+00
first analysis	Italy	age >80	Level1:R1b:(M343)	P	A	0.435	0.51	0.236	204	145	55	4	1.331	0.45	3.786	9.154	1.566	3.11e-03	1.0e+00
first analysis	Italy	age >80	Level2:Not:R	P	A	0.52	0.434	0.745	204	145	55	4	-1.342	0.44	0.261	0.619	0.11	2.30e-03	1.0e+00
first analysis	Italy	age >80	Level2:R1b:BranchBefore:(L11)	P	A	0.085	0.062	0.145	204	145	55	4	-1.069	0.603	0.343	1.118	0.105	7.59e-02	1.0e+00
first analysis	Italy	age >80	Level2:R1b1a2a1:(U106)	P	A	0.035	0.041	0.018	204	145	55	4	0.743	1.253	2.102	24.507	0.18	5.53e-01	1.0e+00
first analysis	Italy	age >80	Level2:R1b1a2a2:(P312)	P	A	0.315	0.407	0.073	204	145	55	4	2.7	0.7	14.876	58.65	3.773	1.15e-04	9.2e-02
first analysis	Italy	age >80	Level3:Not:R	P	A	0.52	0.434	0.745	204	145	55	4	-1.342	0.44	0.261	0.619	0.11	2.30e-03	1.0e+00
first analysis	Italy	age >80	Level3:R:(P312::without:L21:and:U152)	P	A	0.285	0.379	0.036	204	145	55	4	3.308	0.869	27.33	149.958	4.981	1.40e-04	1.1e-01
first analysis	Italy	age >80	Level3:R1b:(U152)	P	A	0.025	0.021	0.036	204	145	55	4	-0.514	1.214	0.598	6.457	0.055	6.72e-01	1.0e+00
first analysis	Italy	age >80	Level3:R1b:Scottish:(L21)	P	A	0.005	0.007	0	204	145	55	4	11.694	882.744	119805	Inf	0	9.89e-01	1.0e+00
first analysis	Spain	unstratified	Level0:E:(M215)	P	A	0.084	0.091	0.081	3443	906	2533	4	0.176	0.175	1.193	1.68	0.847	3.12e-01	1.0e+00
first analysis	Spain	unstratified	Level0:G:(L30:and:M285)	P	A	0.039	0.039	0.039	3443	906	2533	4	-0.127	0.259	0.881	1.463	0.53	6.24e-01	1.0e+00
first analysis	Spain	unstratified	Level0:I:(M170)	P	A	0.076	0.085	0.073	3443	906	2533	4	0.143	0.182	1.154	1.65	0.807	4.33e-01	1.0e+00
first analysis	Spain	unstratified	Level0:J:(M304)	P	A	0.076	0.067	0.079	3443	906	2533	4	-0.226	0.191	0.798	1.159	0.549	2.37e-01	1.0e+00
first analysis	Spain	unstratified	Level0:R:(M207)	P	A	0.688	0.684	0.689	3443	906	2533	4	0.033	0.108	1.034	1.278	0.836	7.57e-01	1.0e+00
first analysis	Spain	unstratified	Level0:T:(M184)	P	A	0.018	0.012	0.02	3443	906	2533	4	-0.728	0.442	0.483	1.149	0.203	9.97e-02	1.0e+00
first analysis	Spain	unstratified	Level1:G2:(G2a2)	P	A	0.038	0.036	0.038	3443	906	2533	4	-0.234	0.267	0.791	1.335	0.469	3.80e-01	1.0e+00
first analysis	Spain	unstratified	Level1:I1a:(M253)	P	A	0.02	0.015	0.022	3443	906	2533	4	-0.254	0.368	0.775	1.595	0.377	4.90e-01	1.0e+00
first analysis	Spain	unstratified	Level1:I2:(L68)	P	A	0.056	0.07	0.051	3443	906	2533	4	0.28	0.207	1.323	1.987	0.881	1.77e-01	1.0e+00
first analysis	Spain	unstratified	Level1:J1:(M267)	P	A	0.019	0.022	0.017	3443	906	2533	4	0.248	0.336	1.281	2.477	0.663	4.61e-01	1.0e+00
first analysis	Spain	unstratified	Level1:J2:(M172)	P	A	0.057	0.045	0.061	3443	906	2533	4	-0.403	0.227	0.668	1.043	0.428	7.58e-02	1.0e+00
first analysis	Spain	unstratified	Level1:Not:R	P	A	0.108	0.109	0.108	3443	906	2533	4	0.037	0.159	1.037	1.416	0.76	8.18e-01	1.0e+00
first analysis	Spain	unstratified	Level1:R1a1:(M17)	P	A	0.013	0.01	0.015	3443	906	2533	4	0.138	0.426	1.148	2.647	0.498	7.45e-01	1.0e+00
first analysis	Spain	unstratified	Level1:R1b:(M343)	P	A	0.674	0.674	0.674	3443	906	2533	4	0.026	0.107	1.026	1.266	0.832	8.10e-01	1.0e+00
first analysis	Spain	unstratified	Level2:Not:R	P	A	0.299	0.3	0.298	3443	906	2533	4	-0.029	0.109	0.971	1.203	0.784	7.88e-01	1.0e+00
first analysis	Spain	unstratified	Level2:R1b:BranchBefore:(L11)	P	A	0.028	0.036	0.025	3443	906	2533	4	0.387	0.296	1.472	2.628	0.825	1.91e-01	1.0e+00
first analysis	Spain	unstratified	Level2:R1b1a2a1:(U106)	P	A	0.025	0.023	0.026	3443	906	2533	4	0.267	0.309	1.306	2.394	0.712	3.89e-01	1.0e+00
first analysis	Spain	unstratified	Level2:R1b1a2a2:(P312)	P	A	0.621	0.615	0.623	3443	906	2533	4	-0.05	0.104	0.952	1.167	0.776	6.33e-01	1.0e+00
first analysis	Spain	unstratified	Level3:Not:R	P	A	0.299	0.3	0.298	3443	906	2533	4	-0.029	0.109	0.971	1.203	0.784	7.88e-01	1.0e+00
first analysis	Spain	unstratified	Level3:R:(P312::without:L21:and:U152)	P	A	0.492	0.488	0.494	3443	906	2533	4	-0.051	0.101	0.95	1.158	0.78	6.12e-01	1.0e+00
first analysis	Spain	unstratified	Level3:R1b:(U152)	P	A	0.052	0.047	0.054	3443	906	2533	4	0.104	0.218	1.11	1.701	0.724	6.31e-01	1.0e+00
first analysis	Spain	unstratified	Level3:R1b:Scottish:(L21)	P	A	0.076	0.079	0.075	3443	906	2533	4	-0.062	0.191	0.94	1.366	0.646	7.45e-01	1.0e+00
first analysis	Spain	age 41-60	Level0:E:(M215)	P	A	0.085	0.1	0.083	1931	271	1659	1	0.267	0.226	1.306	2.035	0.838	2.38e-01	1.0e+00
first analysis	Spain	age 41-60	Level0:G:(L30:and:M285)	P	A	0.036	0.026	0.037	1931	271	1659	1	-0.355	0.408	0.701	1.561	0.315	3.85e-01	1.0e+00
first analysis	Spain	age 41-60	Level0:I:(M170)	P	A	0.073	0.085	0.071	1931	271	1659	1	0.31	0.243	1.364	2.197	0.847	2.02e-01	1.0e+00
first analysis	Spain	age 41-60	Level0:J:(M304)	P	A	0.076	0.059	0.078	1931	271	1659	1	-0.249	0.278	0.78	1.345	0.452	3.71e-01	1.0e+00
first analysis	Spain	age 41-60	Level0:R:(M207)	P	A	0.692	0.705	0.69	1931	271	1659	1	-0.013	0.148	0.987	1.319	0.738	9.29e-01	1.0e+00
first analysis	Spain	age 41-60	Level0:T:(M184)	P	A	0.017	0.004	0.019	1931	271	1659	1	-1.74	1.019	0.176	1.295	0.024	8.79e-02	1.0e+00
first analysis	Spain	age 41-60	Level1:G2:(G2a2)	P	A	0.034	0.022	0.036	1931	271	1659	1	-0.474	0.437	0.623	1.467	0.264	2.78e-01	1.0e+00
first analysis	Spain	age 41-60	Level1:I1a:(M253)	P	A	0.021	0.022	0.02	1931	271	1659	1	0.236	0.454	1.266	3.085	0.52	6.03e-01	1.0e+00
first analysis	Spain	age 41-60	Level1:I2:(L68)	P	A	0.052	0.063	0.05	1931	271	1659	1	0.339	0.281	1.403	2.432	0.81	2.27e-01	1.0e+00
first analysis	Spain	age 41-60	Level1:J1:(M267)	P	A	0.019	0.03	0.017	1931	271	1659	1	0.527	0.417	1.693	3.835	0.748	2.07e-01	1.0e+00
first analysis	Spain	age 41-60	Level1:J2:(M172)	P	A	0.056	0.03	0.061	1931	271	1659	1	-0.667	0.377	0.513	1.075	0.245	7.68e-02	1.0e+00
first analysis	Spain	age 41-60	Level1:Not:R	P	A	0.109	0.114	0.108	1931	271	1659	1	0.106	0.211	1.112	1.681	0.736	6.14e-01	1.0e+00
first analysis	Spain	age 41-60	Level1:R1a1:(M17)	P	A	0.015	0.018	0.014	1931	271	1659	1	0.437	0.506	1.548	4.175	0.574	3.88e-01	1.0e+00
first analysis	Spain	age 41-60	Level1:R1b:(M343)	P	A	0.677	0.686	0.675	1931	271	1659	1	-0.039	0.146	0.961	1.28	0.722	7.87e-01	1.0e+00
first analysis	Spain	age 41-60	Level2:Not:R	P	A	0.293	0.284	0.295	1931	271	1659	1	0.031	0.149	1.031	1.382	0.769	8.36e-01	1.0e+00
first analysis	Spain	age 41-60	Level2:R1b:BranchBefore:(L11)	P	A	0.027	0.018	0.028	1931	271	1659	1	-0.285	0.48	0.752	1.928	0.293	5.53e-01	1.0e+00
first analysis	Spain	age 41-60	Level2:R1b1a2a1:(U106)	P	A	0.031	0.033	0.03	1931	271	1659	1	0.201	0.375	1.223	2.55	0.586	5.92e-01	1.0e+00
first analysis	Spain	age 41-60	Level2:R1b1a2a2:(P312)	P	A	0.619	0.635	0.617	1931	271	1659	1	-0.036	0.141	0.964	1.272	0.731	7.97e-01	1.0e+00
first analysis	Spain	age 41-60	Level3:Not:R	P	A	0.293	0.284	0.295	1931	271	1659	1	0.031	0.149	1.031	1.382	0.769	8.36e-01	1.0e+00
first analysis	Spain	age 41-60	Level3:R:(P312::without:L21:and:U152)	P	A	0.483	0.502	0.48	1931	271	1659	1	0.018	0.136	1.018	1.329	0.78	8.95e-01	1.0e+00
first analysis	Spain	age 41-60	Level3:R1b:(U152)	P	A	0.059	0.07	0.057	1931	271	1659	1	0.297	0.268	1.346	2.275	0.797	2.66e-01	1.0e+00
first analysis	Spain	age 41-60	Level3:R1b:Scottish:(L21)	P	A	0.077	0.063	0.08	1931	271	1659	1	-0.453	0.28	0.636	1.1	0.367	1.06e-01	1.0e+00
first analysis	Spain	age 61-80	Level0:E:(M215)	P	A	0.087	0.086	0.087	1029	510	517	2	0.022	0.236	1.022	1.623	0.643	9.27e-01	1.0e+00
first analysis	Spain	age 61-80	Level0:G:(L30:and:M285)	P	A	0.045	0.047	0.043	1029	510	517	2	0.105	0.334	1.111	2.14	0.577	7.54e-01	1.0e+00
first analysis	Spain	age 61-80	Level0:I:(M170)	P	A	0.086	0.088	0.083	1029	510	517	2	0.145	0.243	1.156	1.86	0.718	5.50e-01	1.0e+00
first analysis	Spain	age 61-80	Level0:J:(M304)	P	A	0.083	0.073	0.093	1029	510	517	2	-0.239	0.241	0.787	1.263	0.491	3.22e-01	1.0e+00
first analysis	Spain	age 61-80	Level0:R:(M207)	P	A	0.665	0.675	0.656	1029	510	517	2	0.055	0.145	1.057	1.405	0.795	7.04e-01	1.0e+00
first analysis	Spain	age 61-80	Level0:T:(M184)	P	A	0.018	0.012	0.023	1029	510	517	2	-0.508	0.532	0.601	1.708	0.212	3.40e-01	1.0e+00
first analysis	Spain	age 61-80	Level1:G2:(G2a2)	P	A	0.044	0.045	0.043	1029	510	517	2	0.05	0.339	1.051	2.042	0.541	8.83e-01	1.0e+00
first analysis	Spain	age 61-80	Level1:I1a:(M253)	P	A	0.022	0.014	0.031	1029	510	517	2	-0.469	0.493	0.626	1.645	0.238	3.42e-01	1.0e+00
first analysis	Spain	age 61-80	Level1:I2:(L68)	P	A	0.063	0.075	0.052	1029	510	517	2	0.349	0.28	1.418	2.456	0.818	2.13e-01	1.0e+00
first analysis	Spain	age 61-80	Level1:J1:(M267)	P	A	0.021	0.022	0.021	1029	510	517	2	-0.072	0.447	0.931	2.235	0.387	8.72e-01	1.0e+00
first analysis	Spain	age 61-80	Level1:J2:(M172)	P	A	0.061	0.051	0.072	1029	510	517	2	-0.288	0.278	0.75	1.292	0.435	3.00e-01	1.0e+00
first analysis	Spain	age 61-80	Level1:Not:R	P	A	0.111	0.104	0.118	1029	510	517	2	-0.112	0.212	0.894	1.356	0.59	5.99e-01	1.0e+00
first analysis	Spain	age 61-80	Level1:R1a1:(M17)	P	A	0.013	0.006	0.019	1029	510	517	2	-0.974	0.703	0.378	1.499	0.095	1.66e-01	1.0e+00
first analysis	Spain	age 61-80	Level1:R1b:(M343)	P	A	0.652	0.669	0.636	1029	510	517	2	0.101	0.144	1.107	1.468	0.834	4.82e-01	1.0e+00
first analysis	Spain	age 61-80	Level2:Not:R	P	A	0.324	0.312	0.337	1029	510	517	2	-0.069	0.146	0.933	1.244	0.7	6.37e-01	1.0e+00
first analysis	Spain	age 61-80	Level2:R1b:BranchBefore:(L11)	P	A	0.03	0.035	0.025	1029	510	517	2	0.673	0.395	1.959	4.245	0.904	8.83e-02	1.0e+00
first analysis	Spain	age 61-80	Level2:R1b1a2a1:(U106)	P	A	0.019	0.018	0.021	1029	510	517	2	0.137	0.479	1.147	2.936	0.448	7.74e-01	1.0e+00
first analysis	Spain	age 61-80	Level2:R1b1a2a2:(P312)	P	A	0.603	0.616	0.59	1029	510	517	2	-0.002	0.14	0.998	1.314	0.758	9.87e-01	1.0e+00
first analysis	Spain	age 61-80	Level3:Not:R	P	A	0.324	0.312	0.337	1029	510	517	2	-0.069	0.146	0.933	1.244	0.7	6.37e-01	1.0e+00
first analysis	Spain	age 61-80	Level3:R:(P312::without:L21:and:U152)	P	A	0.479	0.48	0.478	1029	510	517	2	-0.104	0.138	0.901	1.181	0.688	4.51e-01	1.0e+00
first analysis	Spain	age 61-80	Level3:R1b:(U152)	P	A	0.049	0.043	0.054	1029	510	517	2	-0.05	0.319	0.951	1.777	0.509	8.75e-01	1.0e+00
first analysis	Spain	age 61-80	Level3:R1b:Scottish:(L21)	P	A	0.075	0.092	0.058	1029	510	517	2	0.421	0.27	1.523	2.588	0.897	1.19e-01	1.0e+00
first analysis	Spain	severity	Level0:E:(M215)	P	A	0.091	0.098	0.085	908	376	530	2	0.123	0.247	1.131	1.835	0.697	6.18e-01	1.0e+00
first analysis	Spain	severity	Level0:G:(L30:and:M285)	P	A	0.039	0.04	0.038	908	376	530	2	0.076	0.367	1.078	2.215	0.525	8.37e-01	1.0e+00
first analysis	Spain	severity	Level0:I:(M170)	P	A	0.085	0.069	0.096	908	376	530	2	-0.509	0.26	0.601	1.002	0.361	5.07e-02	1.0e+00
first analysis	Spain	severity	Level0:J:(M304)	P	A	0.067	0.064	0.07	908	376	530	2	-0.282	0.285	0.754	1.318	0.431	3.22e-01	1.0e+00
first analysis	Spain	severity	Level0:R:(M207)	P	A	0.684	0.697	0.675	908	376	530	2	0.244	0.157	1.276	1.736	0.938	1.21e-01	1.0e+00
first analysis	Spain	severity	Level0:T:(M184)	P	A	0.012	0.008	0.015	908	376	530	2	-0.597	0.731	0.551	2.307	0.131	4.14e-01	1.0e+00
first analysis	Spain	severity	Level1:G2:(G2a2)	P	A	0.036	0.037	0.036	908	376	530	2	0.079	0.379	1.083	2.275	0.515	8.34e-01	1.0e+00
first analysis	Spain	severity	Level1:I1a:(M253)	P	A	0.015	0.011	0.019	908	376	530	2	-0.943	0.619	0.39	1.311	0.116	1.28e-01	1.0e+00
first analysis	Spain	severity	Level1:I2:(L68)	P	A	0.07	0.059	0.077	908	376	530	2	-0.393	0.282	0.675	1.174	0.388	1.64e-01	1.0e+00
first analysis	Spain	severity	Level1:J1:(M267)	P	A	0.022	0.021	0.023	908	376	530	2	-0.425	0.475	0.654	1.659	0.258	3.71e-01	1.0e+00
first analysis	Spain	severity	Level1:J2:(M172)	P	A	0.045	0.043	0.047	908	376	530	2	-0.189	0.345	0.828	1.628	0.421	5.85e-01	1.0e+00
first analysis	Spain	severity	Level1:Not:R	P	A	0.109	0.12	0.102	908	376	530	2	0.121	0.229	1.128	1.768	0.72	5.98e-01	1.0e+00
first analysis	Spain	severity	Level1:R1a1:(M17)	P	A	0.01	0.013	0.008	908	376	530	2	0.32	0.709	1.377	5.528	0.343	6.52e-01	1.0e+00
first analysis	Spain	severity	Level1:R1b:(M343)	P	A	0.674	0.684	0.668	908	376	530	2	0.224	0.155	1.251	1.696	0.922	1.50e-01	1.0e+00
first analysis	Spain	severity	Level2:Not:R	P	A	0.3	0.293	0.306	908	376	530	2	-0.214	0.159	0.808	1.102	0.592	1.78e-01	1.0e+00
first analysis	Spain	severity	Level2:R1b:BranchBefore:(L11)	P	A	0.036	0.032	0.04	908	376	530	2	-0.16	0.4	0.852	1.865	0.389	6.88e-01	1.0e+00
first analysis	Spain	severity	Level2:R1b1a2a1:(U106)	P	A	0.023	0.021	0.025	908	376	530	2	-0.205	0.478	0.814	2.077	0.319	6.67e-01	1.0e+00
first analysis	Spain	severity	Level2:R1b1a2a2:(P312)	P	A	0.615	0.63	0.604	908	376	530	2	0.253	0.151	1.288	1.731	0.959	9.27e-02	1.0e+00
first analysis	Spain	severity	Level3:Not:R	P	A	0.3	0.293	0.306	908	376	530	2	-0.214	0.159	0.808	1.102	0.592	1.78e-01	1.0e+00
first analysis	Spain	severity	Level3:R:(P312::without:L21:and:U152)	P	A	0.488	0.503	0.477	908	376	530	2	0.213	0.145	1.238	1.646	0.931	1.42e-01	1.0e+00
first analysis	Spain	severity	Level3:R1b:(U152)	P	A	0.047	0.043	0.051	908	376	530	2	-0.406	0.34	0.666	1.297	0.343	2.32e-01	1.0e+00
first analysis	Spain	severity	Level3:R1b:Scottish:(L21)	P	A	0.079	0.085	0.075	908	376	530	2	0.337	0.265	1.401	2.355	0.833	2.03e-01	1.0e+00
first analysis	Spain	age <=60	Level0:E:(M215)	P	A	0.082	0.097	0.08	2306	289	2015	2	0.256	0.219	1.292	1.985	0.84	2.43e-01	1.0e+00
first analysis	Spain	age <=60	Level0:G:(L30:and:M285)	P	A	0.036	0.024	0.038	2306	289	2015	2	-0.494	0.406	0.61	1.353	0.275	2.24e-01	1.0e+00
first analysis	Spain	age <=60	Level0:I:(M170)	P	A	0.073	0.087	0.071	2306	289	2015	2	0.262	0.231	1.299	2.045	0.826	2.58e-01	1.0e+00
first analysis	Spain	age <=60	Level0:J:(M304)	P	A	0.074	0.062	0.075	2306	289	2015	2	-0.185	0.262	0.831	1.389	0.497	4.80e-01	1.0e+00
first analysis	Spain	age <=60	Level0:R:(M207)	P	A	0.697	0.699	0.697	2306	289	2015	2	-0.027	0.141	0.974	1.284	0.738	8.49e-01	1.0e+00
first analysis	Spain	age <=60	Level0:T:(M184)	P	A	0.018	0.007	0.019	2306	289	2015	2	-1.103	0.731	0.332	1.391	0.079	1.31e-01	1.0e+00
first analysis	Spain	age <=60	Level1:G2:(G2a2)	P	A	0.035	0.021	0.037	2306	289	2015	2	-0.623	0.436	0.537	1.26	0.228	1.53e-01	1.0e+00
first analysis	Spain	age <=60	Level1:I1a:(M253)	P	A	0.02	0.024	0.02	2306	289	2015	2	0.281	0.42	1.324	3.015	0.582	5.03e-01	1.0e+00
first analysis	Spain	age <=60	Level1:I2:(L68)	P	A	0.052	0.062	0.051	2306	289	2015	2	0.253	0.27	1.288	2.187	0.758	3.49e-01	1.0e+00
first analysis	Spain	age <=60	Level1:J1:(M267)	P	A	0.018	0.028	0.016	2306	289	2015	2	0.478	0.41	1.613	3.6	0.723	2.43e-01	1.0e+00
first analysis	Spain	age <=60	Level1:J2:(M172)	P	A	0.056	0.035	0.059	2306	289	2015	2	-0.503	0.34	0.605	1.176	0.311	1.38e-01	1.0e+00
first analysis	Spain	age <=60	Level1:Not:R	P	A	0.106	0.114	0.105	2306	289	2015	2	0.123	0.202	1.131	1.682	0.76	5.44e-01	1.0e+00
first analysis	Spain	age <=60	Level1:R1a1:(M17)	P	A	0.014	0.017	0.013	2306	289	2015	2	0.342	0.499	1.407	3.74	0.53	4.93e-01	1.0e+00
first analysis	Spain	age <=60	Level1:R1b:(M343)	P	A	0.683	0.682	0.683	2306	289	2015	2	-0.046	0.139	0.955	1.255	0.727	7.41e-01	1.0e+00
first analysis	Spain	age <=60	Level2:Not:R	P	A	0.289	0.287	0.289	2306	289	2015	2	0.022	0.143	1.023	1.353	0.773	8.75e-01	1.0e+00
first analysis	Spain	age <=60	Level2:R1b:BranchBefore:(L11)	P	A	0.025	0.024	0.025	2306	289	2015	2	0.061	0.415	1.063	2.4	0.471	8.83e-01	1.0e+00
first analysis	Spain	age <=60	Level2:R1b1a2a1:(U106)	P	A	0.027	0.031	0.027	2306	289	2015	2	0.172	0.373	1.188	2.467	0.572	6.44e-01	1.0e+00
first analysis	Spain	age <=60	Level2:R1b1a2a2:(P312)	P	A	0.631	0.626	0.631	2306	289	2015	2	-0.071	0.135	0.931	1.214	0.715	5.98e-01	1.0e+00
first analysis	Spain	age <=60	Level3:Not:R	P	A	0.289	0.287	0.289	2306	289	2015	2	0.022	0.143	1.023	1.353	0.773	8.75e-01	1.0e+00
first analysis	Spain	age <=60	Level3:R:(P312::without:L21:and:U152)	P	A	0.498	0.502	0.498	2306	289	2015	2	-0.008	0.13	0.992	1.28	0.769	9.52e-01	1.0e+00
first analysis	Spain	age <=60	Level3:R1b:(U152)	P	A	0.055	0.066	0.054	2306	289	2015	2	0.271	0.262	1.311	2.191	0.784	3.02e-01	1.0e+00
first analysis	Spain	age <=60	Level3:R1b:Scottish:(L21)	P	A	0.077	0.059	0.08	2306	289	2015	2	-0.452	0.272	0.636	1.085	0.373	9.68e-02	1.0e+00
first analysis	Spain	age >60	Level0:E:(M215)	P	A	0.087	0.088	0.087	1137	617	518	2	0.02	0.225	1.02	1.585	0.656	9.30e-01	1.0e+00
first analysis	Spain	age >60	Level0:G:(L30:and:M285)	P	A	0.044	0.045	0.042	1137	617	518	2	0.03	0.325	1.03	1.946	0.545	9.27e-01	1.0e+00
first analysis	Spain	age >60	Level0:I:(M170)	P	A	0.084	0.084	0.083	1137	617	518	2	0.089	0.235	1.093	1.733	0.689	7.06e-01	1.0e+00
first analysis	Spain	age >60	Level0:J:(M304)	P	A	0.08	0.07	0.093	1137	617	518	2	-0.272	0.232	0.762	1.2	0.483	2.41e-01	1.0e+00
first analysis	Spain	age >60	Level0:R:(M207)	P	A	0.668	0.677	0.656	1137	617	518	2	0.077	0.139	1.08	1.42	0.822	5.79e-01	1.0e+00
first analysis	Spain	age >60	Level0:T:(M184)	P	A	0.019	0.015	0.023	1137	617	518	2	-0.296	0.479	0.744	1.903	0.291	5.37e-01	1.0e+00
first analysis	Spain	age >60	Level1:G2:(G2a2)	P	A	0.043	0.044	0.042	1137	617	518	2	-0.02	0.328	0.98	1.865	0.515	9.52e-01	1.0e+00
first analysis	Spain	age >60	Level1:I1a:(M253)	P	A	0.02	0.011	0.031	1137	617	518	2	-0.627	0.494	0.534	1.408	0.203	2.05e-01	1.0e+00
first analysis	Spain	age >60	Level1:I2:(L68)	P	A	0.063	0.073	0.052	1137	617	518	2	0.315	0.272	1.37	2.333	0.804	2.47e-01	1.0e+00
first analysis	Spain	age >60	Level1:J1:(M267)	P	A	0.02	0.019	0.021	1137	617	518	2	-0.157	0.438	0.855	2.015	0.362	7.20e-01	1.0e+00
first analysis	Spain	age >60	Level1:J2:(M172)	P	A	0.06	0.05	0.071	1137	617	518	2	-0.298	0.265	0.742	1.249	0.441	2.61e-01	1.0e+00
first analysis	Spain	age >60	Level1:Not:R	P	A	0.112	0.107	0.118	1137	617	518	2	-0.088	0.202	0.916	1.36	0.617	6.63e-01	1.0e+00
first analysis	Spain	age >60	Level1:R1a1:(M17)	P	A	0.012	0.006	0.019	1137	617	518	2	-0.87	0.64	0.419	1.469	0.119	1.74e-01	1.0e+00
first analysis	Spain	age >60	Level1:R1b:(M343)	P	A	0.656	0.671	0.637	1137	617	518	2	0.12	0.138	1.128	1.478	0.86	3.85e-01	1.0e+00
first analysis	Spain	age >60	Level2:Not:R	P	A	0.32	0.306	0.336	1137	617	518	2	-0.106	0.141	0.9	1.186	0.683	4.53e-01	1.0e+00
first analysis	Spain	age >60	Level2:R1b:BranchBefore:(L11)	P	A	0.034	0.042	0.025	1137	617	518	2	0.8	0.371	2.225	4.606	1.075	3.12e-02	1.0e+00
first analysis	Spain	age >60	Level2:R1b1a2a1:(U106)	P	A	0.02	0.019	0.021	1137	617	518	2	0.057	0.461	1.058	2.612	0.429	9.02e-01	1.0e+00
first analysis	Spain	age >60	Level2:R1b1a2a2:(P312)	P	A	0.601	0.609	0.591	1137	617	518	2	-0.003	0.134	0.997	1.297	0.766	9.81e-01	1.0e+00
first analysis	Spain	age >60	Level3:Not:R	P	A	0.32	0.306	0.336	1137	617	518	2	-0.106	0.141	0.9	1.186	0.683	4.53e-01	1.0e+00
first analysis	Spain	age >60	Level3:R:(P312::without:L21:and:U152)	P	A	0.48	0.481	0.479	1137	617	518	2	-0.092	0.132	0.912	1.182	0.704	4.87e-01	1.0e+00
first analysis	Spain	age >60	Level3:R1b:(U152)	P	A	0.046	0.039	0.054	1137	617	518	2	-0.122	0.312	0.885	1.632	0.48	6.96e-01	1.0e+00
first analysis	Spain	age >60	Level3:R1b:Scottish:(L21)	P	A	0.075	0.089	0.058	1137	617	518	2	0.418	0.261	1.52	2.533	0.912	1.08e-01	1.0e+00
first analysis	Germany/Austria	unstratified	Level0:E:(M215)	P	A	0.048	0.064	0.047	2153	171	1977	5	-0.399	0.516	0.671	1.846	0.244	4.39e-01	1.0e+00
first analysis	Germany/Austria	unstratified	Level0:G:(L30:and:M285)	P	A	0.026	0.064	0.022	2153	171	1977	5	1.024	0.475	2.785	7.067	1.097	3.11e-02	1.0e+00
first analysis	Germany/Austria	unstratified	Level0:I:(M170)	P	A	0.248	0.24	0.249	2153	171	1977	5	0.286	0.243	1.332	2.143	0.828	2.38e-01	1.0e+00
first analysis	Germany/Austria	unstratified	Level0:J:(M304)	P	A	0.042	0.058	0.041	2153	171	1977	5	-0.62	0.455	0.538	1.312	0.221	1.73e-01	1.0e+00
first analysis	Germany/Austria	unstratified	Level0:R:(M207)	P	A	0.602	0.532	0.608	2153	171	1977	5	-0.135	0.209	0.873	1.315	0.58	5.17e-01	1.0e+00
first analysis	Germany/Austria	unstratified	Level0:T:(M184)	P	A	0.003	0.006	0.003	2153	171	1977	5	-0.335	2.001	0.715	36.113	0.014	8.67e-01	1.0e+00
first analysis	Germany/Austria	unstratified	Level1:G2:(G2a2)	P	A	0.025	0.058	0.022	2153	171	1977	5	0.923	0.493	2.516	6.615	0.957	6.15e-02	1.0e+00
first analysis	Germany/Austria	unstratified	Level1:I1a:(M253)	P	A	0.156	0.111	0.16	2153	171	1977	5	0.076	0.312	1.079	1.988	0.585	8.08e-01	1.0e+00
first analysis	Germany/Austria	unstratified	Level1:I2:(L68)	P	A	0.089	0.123	0.086	2153	171	1977	5	0.55	0.33	1.733	3.311	0.907	9.63e-02	1.0e+00
first analysis	Germany/Austria	unstratified	Level1:J1:(M267)	P	A	0.004	0.006	0.004	2153	171	1977	5	-1.437	1.363	0.238	3.44	0.016	2.92e-01	1.0e+00
first analysis	Germany/Austria	unstratified	Level1:J2:(M172)	P	A	0.038	0.053	0.037	2153	171	1977	5	-0.497	0.471	0.609	1.533	0.242	2.92e-01	1.0e+00
first analysis	Germany/Austria	unstratified	Level1:Not:R	P	A	0.058	0.082	0.056	2153	171	1977	5	-0.434	0.453	0.648	1.574	0.266	3.38e-01	1.0e+00
first analysis	Germany/Austria	unstratified	Level1:R1a1:(M17)	P	A	0.196	0.164	0.199	2153	171	1977	5	0.423	0.262	1.526	2.552	0.912	1.07e-01	1.0e+00
first analysis	Germany/Austria	unstratified	Level1:R1b:(M343)	P	A	0.382	0.368	0.383	2153	171	1977	5	-0.312	0.219	0.732	1.124	0.476	1.54e-01	1.0e+00
first analysis	Germany/Austria	unstratified	Level2:Not:R	P	A	0.389	0.456	0.383	2153	171	1977	5	0.218	0.209	1.244	1.874	0.826	2.96e-01	1.0e+00
first analysis	Germany/Austria	unstratified	Level2:R1b:(L11:U106:P312)	P	A	0.356	0.327	0.358	2153	171	1977	5	-0.282	0.223	0.755	1.169	0.487	2.07e-01	1.0e+00
first analysis	Germany/Austria	unstratified	Level2:R1b:BranchBefore:(L11)	P	A	0.027	0.041	0.025	2153	171	1977	5	-0.344	0.651	0.709	2.537	0.198	5.97e-01	1.0e+00
first analysis	Germany/Austria	unstratified	Level3:Not:R	P	A	0.389	0.456	0.383	2153	171	1977	5	0.218	0.209	1.244	1.874	0.826	2.96e-01	1.0e+00
first analysis	Germany/Austria	unstratified	Level3:R:(P312::without:L21:and:U152)	P	A	0.007	0.082	0	2153	171	1977	5	18.157	524.671	76811950	Inf	0	9.72e-01	1.0e+00
first analysis	Germany/Austria	unstratified	Level3:R1b:(U152)	P	A	0.062	0.076	0.061	2153	171	1977	5	-0.411	0.409	0.663	1.478	0.297	3.15e-01	1.0e+00
first analysis	Germany/Austria	unstratified	Level3:R1b:Scottish:(L21)	P	A	0.022	0.012	0.023	2153	171	1977	5	-0.642	0.82	0.526	2.626	0.105	4.34e-01	1.0e+00
first analysis	Germany/Austria	age 41-60	Level0:E:(M215)	P	A	0.057	0.043	0.058	1033	70	962	1	-1.256	0.992	0.285	1.991	0.041	2.05e-01	1.0e+00
first analysis	Germany/Austria	age 41-60	Level0:G:(L30:and:M285)	P	A	0.025	0.071	0.022	1033	70	962	1	0.644	0.679	1.904	7.206	0.503	3.43e-01	1.0e+00
first analysis	Germany/Austria	age 41-60	Level0:I:(M170)	P	A	0.258	0.286	0.256	1033	70	962	1	0.727	0.349	2.068	4.098	1.044	3.72e-02	1.0e+00
first analysis	Germany/Austria	age 41-60	Level0:J:(M304)	P	A	0.041	0.029	0.042	1033	70	962	1	-2.392	0.955	0.091	0.594	0.014	1.22e-02	1.0e+00
first analysis	Germany/Austria	age 41-60	Level0:R:(M207)	P	A	0.587	0.543	0.59	1033	70	962	1	-0.014	0.317	0.986	1.834	0.53	9.64e-01	1.0e+00
first analysis	Germany/Austria	age 41-60	Level0:T:(M184)	P	A	0.005	0.014	0.004	1033	70	962	1	1.495	1.213	4.459	48.058	0.414	2.18e-01	1.0e+00
first analysis	Germany/Austria	age 41-60	Level1:G2:(G2a2)	P	A	0.025	0.071	0.022	1033	70	962	1	0.644	0.679	1.904	7.206	0.503	3.43e-01	1.0e+00
first analysis	Germany/Austria	age 41-60	Level1:I1a:(M253)	P	A	0.159	0.171	0.158	1033	70	962	1	0.502	0.41	1.652	3.69	0.74	2.20e-01	1.0e+00
first analysis	Germany/Austria	age 41-60	Level1:I2:(L68)	P	A	0.096	0.114	0.095	1033	70	962	1	0.786	0.472	2.194	5.531	0.87	9.58e-02	1.0e+00
first analysis	Germany/Austria	age 41-60	Level1:J1:(M267)	P	A	0.007	0	0.007	1033	70	962	1	-15.548	726.428	0	Inf	0	9.83e-01	1.0e+00
first analysis	Germany/Austria	age 41-60	Level1:J2:(M172)	P	A	0.034	0.029	0.034	1033	70	962	1	-2.019	1.002	0.133	0.945	0.019	4.38e-02	1.0e+00
first analysis	Germany/Austria	age 41-60	Level1:Not:R	P	A	0.068	0.057	0.069	1033	70	962	1	-0.652	0.772	0.521	2.365	0.115	3.98e-01	1.0e+00
first analysis	Germany/Austria	age 41-60	Level1:R1a1:(M17)	P	A	0.177	0.157	0.179	1033	70	962	1	0.395	0.421	1.485	3.391	0.65	3.48e-01	1.0e+00
first analysis	Germany/Austria	age 41-60	Level1:R1b:(M343)	P	A	0.385	0.386	0.385	1033	70	962	1	-0.126	0.327	0.882	1.675	0.465	7.01e-01	1.0e+00
first analysis	Germany/Austria	age 41-60	Level2:Not:R	P	A	0.402	0.443	0.399	1033	70	962	1	0.162	0.316	1.176	2.185	0.632	6.09e-01	1.0e+00
first analysis	Germany/Austria	age 41-60	Level2:R1b:(L11:U106:P312)	P	A	0.355	0.329	0.357	1033	70	962	1	-0.226	0.338	0.798	1.548	0.411	5.04e-01	1.0e+00
first analysis	Germany/Austria	age 41-60	Level2:R1b:BranchBefore:(L11)	P	A	0.03	0.057	0.028	1033	70	962	1	0.506	0.739	1.659	7.065	0.39	4.93e-01	1.0e+00
first analysis	Germany/Austria	age 41-60	Level3:Not:R	P	A	0.402	0.443	0.399	1033	70	962	1	0.162	0.316	1.176	2.185	0.632	6.09e-01	1.0e+00
first analysis	Germany/Austria	age 41-60	Level3:R:(P312::without:L21:and:U152)	P	A	0.006	0.086	0	1033	70	962	1	18.509	845.423	109209100	Inf	0	9.83e-01	1.0e+00
first analysis	Germany/Austria	age 41-60	Level3:R1b:(U152)	P	A	0.058	0.057	0.058	1033	70	962	1	-0.602	0.676	0.548	2.061	0.146	3.73e-01	1.0e+00
first analysis	Germany/Austria	age 41-60	Level3:R1b:Scottish:(L21)	P	A	0.023	0	0.025	1033	70	962	1	-14.308	754.35	0	Inf	0	9.85e-01	1.0e+00
first analysis	Germany/Austria	age 61-80	Level0:E:(M215)	P	A	0.039	0.076	0.03	444	79	361	4	0.42	0.683	1.523	5.807	0.399	5.38e-01	1.0e+00
first analysis	Germany/Austria	age 61-80	Level0:G:(L30:and:M285)	P	A	0.027	0.076	0.017	444	79	361	4	1.547	0.801	4.697	22.576	0.977	5.34e-02	1.0e+00
first analysis	Germany/Austria	age 61-80	Level0:I:(M170)	P	A	0.236	0.215	0.241	444	79	361	4	-0.164	0.398	0.849	1.85	0.389	6.80e-01	1.0e+00
first analysis	Germany/Austria	age 61-80	Level0:J:(M304)	P	A	0.045	0.089	0.036	444	79	361	4	0.205	0.6	1.227	3.981	0.378	7.33e-01	1.0e+00
first analysis	Germany/Austria	age 61-80	Level0:R:(M207)	P	A	0.609	0.481	0.637	444	79	361	4	-0.398	0.313	0.672	1.24	0.364	2.03e-01	1.0e+00
first analysis	Germany/Austria	age 61-80	Level0:T:(M184)	P	A	0.002	0	0.003	444	79	361	4	-16.327	882.744	0	Inf	0	9.85e-01	1.0e+00
first analysis	Germany/Austria	age 61-80	Level1:G2:(G2a2)	P	A	0.025	0.063	0.017	444	79	361	4	1.375	0.855	3.953	21.11	0.74	1.08e-01	1.0e+00
first analysis	Germany/Austria	age 61-80	Level1:I1a:(M253)	P	A	0.141	0.063	0.158	444	79	361	4	-0.791	0.604	0.454	1.481	0.139	1.90e-01	1.0e+00
first analysis	Germany/Austria	age 61-80	Level1:I2:(L68)	P	A	0.091	0.139	0.08	444	79	361	4	0.499	0.505	1.647	4.431	0.612	3.23e-01	1.0e+00
first analysis	Germany/Austria	age 61-80	Level1:J1:(M267)	P	A	0.005	0.013	0.003	444	79	361	4	0.124	1.914	1.132	48.229	0.027	9.49e-01	1.0e+00
first analysis	Germany/Austria	age 61-80	Level1:J2:(M172)	P	A	0.041	0.076	0.033	444	79	361	4	0.209	0.624	1.232	4.19	0.362	7.38e-01	1.0e+00
first analysis	Germany/Austria	age 61-80	Level1:Not:R	P	A	0.057	0.101	0.047	444	79	361	4	-0.047	0.585	0.954	3.003	0.303	9.36e-01	1.0e+00
first analysis	Germany/Austria	age 61-80	Level1:R1a1:(M17)	P	A	0.198	0.152	0.208	444	79	361	4	0.348	0.402	1.416	3.115	0.644	3.87e-01	1.0e+00
first analysis	Germany/Austria	age 61-80	Level1:R1b:(M343)	P	A	0.389	0.329	0.402	444	79	361	4	-0.517	0.333	0.596	1.145	0.311	1.21e-01	1.0e+00
first analysis	Germany/Austria	age 61-80	Level2:Not:R	P	A	0.382	0.506	0.355	444	79	361	4	0.389	0.314	1.476	2.729	0.798	2.14e-01	1.0e+00
first analysis	Germany/Austria	age 61-80	Level2:R1b:(L11:U106:P312)	P	A	0.368	0.304	0.382	444	79	361	4	-0.402	0.334	0.669	1.288	0.347	2.29e-01	1.0e+00
first analysis	Germany/Austria	age 61-80	Level2:R1b:BranchBefore:(L11)	P	A	0.02	0.025	0.019	444	79	361	4	-2.37	1.855	0.094	3.545	0.002	2.01e-01	1.0e+00
first analysis	Germany/Austria	age 61-80	Level3:Not:R	P	A	0.382	0.506	0.355	444	79	361	4	0.389	0.314	1.476	2.729	0.798	2.14e-01	1.0e+00
first analysis	Germany/Austria	age 61-80	Level3:R:(P312::without:L21:and:U152)	P	A	0.011	0.063	0	444	79	361	4	18.308	900.975	89342370	Inf	0	9.84e-01	1.0e+00
first analysis	Germany/Austria	age 61-80	Level3:R1b:(U152)	P	A	0.077	0.076	0.078	444	79	361	4	-0.518	0.576	0.596	1.841	0.193	3.68e-01	1.0e+00
first analysis	Germany/Austria	age 61-80	Level3:R1b:Scottish:(L21)	P	A	0.023	0.025	0.022	444	79	361	4	-0.15	1.068	0.861	6.977	0.106	8.88e-01	1.0e+00
first analysis	Germany/Austria	severity	Level0:E:(M215)	P	A	0.064	0.06	0.07	176	100	71	5	-0.005	0.686	0.995	3.814	0.26	9.94e-01	1.0e+00
first analysis	Germany/Austria	severity	Level0:G:(L30:and:M285)	P	A	0.064	0.04	0.099	176	100	71	5	-0.893	0.686	0.409	1.571	0.107	1.93e-01	1.0e+00
first analysis	Germany/Austria	severity	Level0:I:(M170)	P	A	0.24	0.2	0.296	176	100	71	5	-0.397	0.395	0.672	1.458	0.31	3.15e-01	1.0e+00
first analysis	Germany/Austria	severity	Level0:J:(M304)	P	A	0.058	0.06	0.056	176	100	71	5	-0.081	0.714	0.922	3.736	0.227	9.09e-01	1.0e+00
first analysis	Germany/Austria	severity	Level0:R:(M207)	P	A	0.532	0.61	0.423	176	100	71	5	0.666	0.336	1.947	3.764	1.007	4.77e-02	1.0e+00
first analysis	Germany/Austria	severity	Level0:T:(M184)	P	A	0.006	0	0.014	176	100	71	5	-14.478	882.744	0	Inf	0	9.87e-01	1.0e+00
first analysis	Germany/Austria	severity	Level1:G2:(G2a2)	P	A	0.058	0.03	0.099	176	100	71	5	-1.122	0.744	0.326	1.399	0.076	1.31e-01	1.0e+00
first analysis	Germany/Austria	severity	Level1:I1a:(M253)	P	A	0.111	0.09	0.141	176	100	71	5	-0.221	0.532	0.802	2.276	0.283	6.78e-01	1.0e+00
first analysis	Germany/Austria	severity	Level1:I2:(L68)	P	A	0.123	0.1	0.155	176	100	71	5	-0.538	0.513	0.584	1.596	0.214	2.94e-01	1.0e+00
first analysis	Germany/Austria	severity	Level1:J1:(M267)	P	A	0.006	0.01	0	176	100	71	5	13.878	882.744	1064934	Inf	0	9.87e-01	1.0e+00
first analysis	Germany/Austria	severity	Level1:J2:(M172)	P	A	0.053	0.05	0.056	176	100	71	5	-0.255	0.742	0.775	3.319	0.181	7.31e-01	1.0e+00
first analysis	Germany/Austria	severity	Level1:Not:R	P	A	0.082	0.08	0.085	176	100	71	5	0.094	0.599	1.099	3.554	0.34	8.75e-01	1.0e+00
first analysis	Germany/Austria	severity	Level1:R1a1:(M17)	P	A	0.164	0.19	0.127	176	100	71	5	0.259	0.478	1.295	3.305	0.508	5.88e-01	1.0e+00
first analysis	Germany/Austria	severity	Level1:R1b:(M343)	P	A	0.368	0.42	0.296	176	100	71	5	0.584	0.353	1.793	3.584	0.897	9.85e-02	1.0e+00
first analysis	Germany/Austria	severity	Level2:Not:R	P	A	0.456	0.38	0.563	176	100	71	5	-0.648	0.339	0.523	1.016	0.269	5.58e-02	1.0e+00
first analysis	Germany/Austria	severity	Level2:R1b:(L11:U106:P312)	P	A	0.327	0.37	0.268	176	100	71	5	0.58	0.368	1.787	3.673	0.869	1.14e-01	1.0e+00
first analysis	Germany/Austria	severity	Level2:R1b:BranchBefore:(L11)	P	A	0.041	0.05	0.028	176	100	71	5	0.299	0.917	1.348	8.143	0.223	7.45e-01	1.0e+00
first analysis	Germany/Austria	severity	Level3:Not:R	P	A	0.456	0.38	0.563	176	100	71	5	-0.648	0.339	0.523	1.016	0.269	5.58e-02	1.0e+00
first analysis	Germany/Austria	severity	Level3:R:(P312::without:L21:and:U152)	P	A	0.082	0.11	0.042	176	100	71	5	1.338	0.712	3.813	15.382	0.945	6.00e-02	1.0e+00
first analysis	Germany/Austria	severity	Level3:R1b:(U152)	P	A	0.076	0.09	0.056	176	100	71	5	0.354	0.646	1.425	5.049	0.402	5.84e-01	1.0e+00
first analysis	Germany/Austria	severity	Level3:R1b:Scottish:(L21)	P	A	0.012	0.01	0.014	176	100	71	5	-0.692	1.465	0.501	8.837	0.028	6.37e-01	1.0e+00
first analysis	Germany/Austria	age <=60	Level0:E:(M215)	P	A	0.05	0.038	0.05	1696	79	1616	1	-1.892	1.023	0.151	1.119	0.02	6.43e-02	1.0e+00
first analysis	Germany/Austria	age <=60	Level0:G:(L30:and:M285)	P	A	0.025	0.063	0.024	1696	79	1616	1	0.822	0.591	2.274	7.247	0.714	1.65e-01	1.0e+00
first analysis	Germany/Austria	age <=60	Level0:I:(M170)	P	A	0.252	0.278	0.251	1696	79	1616	1	0.569	0.302	1.766	3.195	0.977	5.98e-02	1.0e+00
first analysis	Germany/Austria	age <=60	Level0:J:(M304)	P	A	0.042	0.038	0.042	1696	79	1616	1	-1.252	0.721	0.286	1.174	0.07	8.23e-02	1.0e+00
first analysis	Germany/Austria	age <=60	Level0:R:(M207)	P	A	0.6	0.557	0.602	1696	79	1616	1	-0.029	0.275	0.972	1.666	0.567	9.16e-01	1.0e+00
first analysis	Germany/Austria	age <=60	Level0:T:(M184)	P	A	0.003	0.013	0.002	1696	79	1616	1	1.787	1.215	5.973	64.597	0.552	1.41e-01	1.0e+00
first analysis	Germany/Austria	age <=60	Level1:G2:(G2a2)	P	A	0.025	0.063	0.024	1696	79	1616	1	0.822	0.591	2.274	7.247	0.714	1.65e-01	1.0e+00
first analysis	Germany/Austria	age <=60	Level1:I1a:(M253)	P	A	0.16	0.165	0.16	1696	79	1616	1	0.304	0.359	1.356	2.739	0.671	3.97e-01	1.0e+00
first analysis	Germany/Austria	age <=60	Level1:I2:(L68)	P	A	0.088	0.114	0.087	1696	79	1616	1	0.814	0.415	2.257	5.09	1.001	4.97e-02	1.0e+00
first analysis	Germany/Austria	age <=60	Level1:J1:(M267)	P	A	0.004	0	0.004	1696	79	1616	1	-14.574	763.592	0	Inf	0	9.85e-01	1.0e+00
first analysis	Germany/Austria	age <=60	Level1:J2:(M172)	P	A	0.038	0.038	0.038	1696	79	1616	1	-1.061	0.734	0.346	1.459	0.082	1.48e-01	1.0e+00
first analysis	Germany/Austria	age <=60	Level1:Not:R	P	A	0.058	0.051	0.058	1696	79	1616	1	-1.181	0.809	0.307	1.499	0.063	1.44e-01	1.0e+00
first analysis	Germany/Austria	age <=60	Level1:R1a1:(M17)	P	A	0.196	0.177	0.197	1696	79	1616	1	0.323	0.357	1.381	2.782	0.685	3.67e-01	1.0e+00
first analysis	Germany/Austria	age <=60	Level1:R1b:(M343)	P	A	0.379	0.38	0.379	1696	79	1616	1	-0.125	0.286	0.883	1.546	0.504	6.63e-01	1.0e+00
first analysis	Germany/Austria	age <=60	Level2:Not:R	P	A	0.391	0.43	0.389	1696	79	1616	1	0.137	0.275	1.147	1.966	0.67	6.17e-01	1.0e+00
first analysis	Germany/Austria	age <=60	Level2:R1b:(L11:U106:P312)	P	A	0.352	0.329	0.353	1696	79	1616	1	-0.134	0.293	0.874	1.553	0.492	6.47e-01	1.0e+00
first analysis	Germany/Austria	age <=60	Level2:R1b:BranchBefore:(L11)	P	A	0.028	0.051	0.027	1696	79	1616	1	0.025	0.756	1.025	4.513	0.233	9.74e-01	1.0e+00
first analysis	Germany/Austria	age <=60	Level3:Not:R	P	A	0.391	0.43	0.389	1696	79	1616	1	0.137	0.275	1.147	1.966	0.67	6.17e-01	1.0e+00
first analysis	Germany/Austria	age <=60	Level3:R:(P312::without:L21:and:U152)	P	A	0.004	0.089	0	1696	79	1616	1	18.849	811.246	153407900	Inf	0	9.81e-01	1.0e+00
first analysis	Germany/Austria	age <=60	Level3:R1b:(U152)	P	A	0.058	0.063	0.058	1696	79	1616	1	-0.292	0.567	0.747	2.269	0.246	6.06e-01	1.0e+00
first analysis	Germany/Austria	age <=60	Level3:R1b:Scottish:(L21)	P	A	0.022	0	0.024	1696	79	1616	1	-14.624	563.759	0	Inf	0	9.79e-01	1.0e+00
first analysis	Germany/Austria	age >60	Level0:E:(M215)	P	A	0.042	0.087	0.03	457	92	361	4	0.466	0.63	1.593	5.479	0.463	4.60e-01	1.0e+00
first analysis	Germany/Austria	age >60	Level0:G:(L30:and:M285)	P	A	0.026	0.065	0.017	457	92	361	4	1.332	0.798	3.79	18.111	0.793	9.50e-02	1.0e+00
first analysis	Germany/Austria	age >60	Level0:I:(M170)	P	A	0.234	0.207	0.241	457	92	361	4	-0.169	0.374	0.844	1.756	0.406	6.50e-01	1.0e+00
first analysis	Germany/Austria	age >60	Level0:J:(M304)	P	A	0.044	0.076	0.036	457	92	361	4	0.002	0.592	1.002	3.197	0.314	9.97e-01	1.0e+00
first analysis	Germany/Austria	age >60	Level0:R:(M207)	P	A	0.611	0.511	0.637	457	92	361	4	-0.264	0.297	0.768	1.374	0.429	3.74e-01	1.0e+00
first analysis	Germany/Austria	age >60	Level0:T:(M184)	P	A	0.002	0	0.003	457	92	361	4	-16.65	882.744	0	Inf	0	9.85e-01	1.0e+00
first analysis	Germany/Austria	age >60	Level1:G2:(G2a2)	P	A	0.024	0.054	0.017	457	92	361	4	1.17	0.85	3.223	17.035	0.61	1.68e-01	1.0e+00
first analysis	Germany/Austria	age >60	Level1:I1a:(M253)	P	A	0.139	0.065	0.158	457	92	361	4	-0.764	0.556	0.466	1.386	0.157	1.70e-01	1.0e+00
first analysis	Germany/Austria	age >60	Level1:I2:(L68)	P	A	0.091	0.13	0.08	457	92	361	4	0.475	0.477	1.607	4.093	0.631	3.20e-01	1.0e+00
first analysis	Germany/Austria	age >60	Level1:J1:(M267)	P	A	0.004	0.011	0.003	457	92	361	4	-0.037	1.902	0.964	40.042	0.023	9.84e-01	1.0e+00
first analysis	Germany/Austria	age >60	Level1:J2:(M172)	P	A	0.04	0.065	0.033	457	92	361	4	0.006	0.616	1.006	3.365	0.301	9.92e-01	1.0e+00
first analysis	Germany/Austria	age >60	Level1:Not:R	P	A	0.06	0.109	0.047	457	92	361	4	0.006	0.543	1.006	2.915	0.347	9.92e-01	1.0e+00
first analysis	Germany/Austria	age >60	Level1:R1a1:(M17)	P	A	0.196	0.152	0.208	457	92	361	4	0.405	0.383	1.5	3.176	0.708	2.90e-01	1.0e+00
first analysis	Germany/Austria	age >60	Level1:R1b:(M343)	P	A	0.393	0.359	0.402	457	92	361	4	-0.399	0.311	0.671	1.234	0.365	1.99e-01	1.0e+00
first analysis	Germany/Austria	age >60	Level2:Not:R	P	A	0.38	0.478	0.355	457	92	361	4	0.261	0.298	1.298	2.327	0.724	3.81e-01	1.0e+00
first analysis	Germany/Austria	age >60	Level2:R1b:(L11:U106:P312)	P	A	0.371	0.326	0.382	457	92	361	4	-0.331	0.313	0.719	1.328	0.389	2.91e-01	1.0e+00
first analysis	Germany/Austria	age >60	Level2:R1b:BranchBefore:(L11)	P	A	0.022	0.033	0.019	457	92	361	4	-0.844	1.127	0.43	3.915	0.047	4.54e-01	1.0e+00
first analysis	Germany/Austria	age >60	Level3:Not:R	P	A	0.38	0.478	0.355	457	92	361	4	0.261	0.298	1.298	2.327	0.724	3.81e-01	1.0e+00
first analysis	Germany/Austria	age >60	Level3:R:(P312::without:L21:and:U152)	P	A	0.015	0.076	0	457	92	361	4	17.992	743.519	65129360	Inf	0	9.81e-01	1.0e+00
first analysis	Germany/Austria	age >60	Level3:R1b:(U152)	P	A	0.079	0.087	0.078	457	92	361	4	-0.307	0.517	0.736	2.025	0.267	5.53e-01	1.0e+00
first analysis	Germany/Austria	age >60	Level3:R1b:Scottish:(L21)	P	A	0.022	0.022	0.022	457	92	361	4	-0.382	1.063	0.682	5.484	0.085	7.19e-01	1.0e+00
second analysis	Italy	unstratified	Level0:E:(M215)	P	A	0.116	0.12	0.115	3484	885	2593	6	0.105	0.135	1.111	1.448	0.852	4.37e-01	1.0e+00
second analysis	Italy	unstratified	Level0:G:(L30:and:M285)	P	A	0.088	0.081	0.09	3484	885	2593	6	-0.051	0.154	0.951	1.286	0.702	7.43e-01	1.0e+00
second analysis	Italy	unstratified	Level0:I:(M170)	P	A	0.093	0.092	0.094	3484	885	2593	6	-0.118	0.149	0.889	1.191	0.663	4.29e-01	1.0e+00
second analysis	Italy	unstratified	Level0:J:(M304)	P	A	0.194	0.2	0.192	3484	885	2593	6	-0.025	0.111	0.975	1.212	0.784	8.19e-01	1.0e+00
second analysis	Italy	unstratified	Level0:R:(M207)	P	A	0.454	0.454	0.454	3484	885	2593	6	0.031	0.09	1.031	1.23	0.864	7.34e-01	1.0e+00
second analysis	Italy	unstratified	Level0:T:(M184)	P	A	0.022	0.024	0.022	3484	885	2593	6	0.026	0.282	1.026	1.783	0.59	9.28e-01	1.0e+00
second analysis	Italy	unstratified	Level1:G2:(G2a2)	P	A	0.085	0.079	0.087	3484	885	2593	6	-0.047	0.157	0.954	1.297	0.702	7.64e-01	1.0e+00
second analysis	Italy	unstratified	Level1:I1a:(M253)	P	A	0.04	0.044	0.039	3484	885	2593	6	0.101	0.216	1.107	1.691	0.725	6.39e-01	1.0e+00
second analysis	Italy	unstratified	Level1:I2:(L68)	P	A	0.053	0.046	0.055	3484	885	2593	6	-0.297	0.2	0.743	1.1	0.502	1.38e-01	1.0e+00
second analysis	Italy	unstratified	Level1:J1:(M267)	P	A	0.036	0.04	0.035	3484	885	2593	6	0.114	0.228	1.121	1.751	0.718	6.15e-01	1.0e+00
second analysis	Italy	unstratified	Level1:J2:(M172)	P	A	0.158	0.16	0.157	3484	885	2593	6	-0.056	0.12	0.945	1.197	0.746	6.40e-01	1.0e+00
second analysis	Italy	unstratified	Level1:Not:R	P	A	0.151	0.156	0.149	3484	885	2593	6	0.074	0.121	1.077	1.365	0.849	5.42e-01	1.0e+00
second analysis	Italy	unstratified	Level1:R1a1:(M17)	P	A	0.03	0.028	0.031	3484	885	2593	6	-0.038	0.254	0.963	1.585	0.585	8.82e-01	1.0e+00
second analysis	Italy	unstratified	Level1:R1b:(M343)	P	A	0.421	0.425	0.42	3484	885	2593	6	0.037	0.091	1.038	1.241	0.869	6.81e-01	1.0e+00
second analysis	Italy	unstratified	Level2:Not:R	P	A	0.526	0.528	0.525	3484	885	2593	6	-0.037	0.089	0.964	1.148	0.809	6.78e-01	1.0e+00
second analysis	Italy	unstratified	Level2:R1b:BranchBefore:(L11)	P	A	0.072	0.066	0.074	3484	885	2593	6	-0.171	0.171	0.842	1.179	0.602	3.17e-01	1.0e+00
second analysis	Italy	unstratified	Level2:R1b1a2a1:(U106)	P	A	0.039	0.038	0.039	3484	885	2593	6	0.22	0.228	1.246	1.947	0.798	3.33e-01	1.0e+00
second analysis	Italy	unstratified	Level2:R1b1a2a2:(P312)	P	A	0.311	0.322	0.308	3484	885	2593	6	0.067	0.097	1.07	1.293	0.885	4.87e-01	1.0e+00
second analysis	Italy	unstratified	Level3:Not:R	P	A	0.526	0.529	0.525	3484	885	2593	6	-0.031	0.089	0.969	1.155	0.814	7.28e-01	1.0e+00
second analysis	Italy	unstratified	Level3:R:(P312::without:L21:and:U152)	P	A	0.229	0.255	0.22	3484	885	2593	6	0.099	0.104	1.104	1.353	0.901	3.40e-01	1.0e+00
second analysis	Italy	unstratified	Level3:R1b:(U152)	P	A	0.067	0.056	0.07	3484	885	2593	6	-0.004	0.182	0.996	1.424	0.697	9.83e-01	1.0e+00
second analysis	Italy	unstratified	Level3:R1b:Scottish:(L21)	P	A	0.016	0.01	0.017	3484	885	2593	6	-0.264	0.39	0.768	1.648	0.358	4.97e-01	1.0e+00
second analysis	Italy	age 41-60	Level0:E:(M215)	P	A	0.115	0.111	0.115	1529	306	1222	1	-0.107	0.206	0.899	1.347	0.6	6.05e-01	1.0e+00
second analysis	Italy	age 41-60	Level0:G:(L30:and:M285)	P	A	0.08	0.092	0.077	1529	306	1222	1	0.2	0.228	1.221	1.909	0.781	3.80e-01	1.0e+00
second analysis	Italy	age 41-60	Level0:I:(M170)	P	A	0.084	0.088	0.083	1529	306	1222	1	0.138	0.231	1.148	1.806	0.73	5.49e-01	1.0e+00
second analysis	Italy	age 41-60	Level0:J:(M304)	P	A	0.193	0.225	0.185	1529	306	1222	1	0.2	0.161	1.221	1.674	0.891	2.14e-01	1.0e+00
second analysis	Italy	age 41-60	Level0:R:(M207)	P	A	0.476	0.441	0.485	1529	306	1222	1	-0.127	0.135	0.88	1.148	0.675	3.46e-01	1.0e+00
second analysis	Italy	age 41-60	Level0:T:(M184)	P	A	0.024	0.016	0.026	1529	306	1222	1	-0.548	0.488	0.578	1.503	0.222	2.61e-01	1.0e+00
second analysis	Italy	age 41-60	Level1:G2:(G2a2)	P	A	0.077	0.085	0.074	1529	306	1222	1	0.164	0.235	1.178	1.866	0.744	4.85e-01	1.0e+00
second analysis	Italy	age 41-60	Level1:I1a:(M253)	P	A	0.034	0.033	0.034	1529	306	1222	1	0.005	0.361	1.005	2.039	0.496	9.88e-01	1.0e+00
second analysis	Italy	age 41-60	Level1:I2:(L68)	P	A	0.05	0.056	0.048	1529	306	1222	1	0.221	0.292	1.248	2.211	0.704	4.48e-01	1.0e+00
second analysis	Italy	age 41-60	Level1:J1:(M267)	P	A	0.036	0.042	0.034	1529	306	1222	1	0.176	0.328	1.192	2.266	0.628	5.91e-01	1.0e+00
second analysis	Italy	age 41-60	Level1:J2:(M172)	P	A	0.157	0.183	0.151	1529	306	1222	1	0.184	0.173	1.202	1.687	0.856	2.89e-01	1.0e+00
second analysis	Italy	age 41-60	Level1:Not:R	P	A	0.148	0.141	0.15	1529	306	1222	1	-0.143	0.187	0.867	1.249	0.601	4.43e-01	1.0e+00
second analysis	Italy	age 41-60	Level1:R1a1:(M17)	P	A	0.034	0.042	0.032	1529	306	1222	1	0.333	0.331	1.395	2.669	0.729	3.15e-01	1.0e+00
second analysis	Italy	age 41-60	Level1:R1b:(M343)	P	A	0.438	0.395	0.449	1529	306	1222	1	-0.18	0.137	0.835	1.094	0.638	1.91e-01	1.0e+00
second analysis	Italy	age 41-60	Level2:Not:R	P	A	0.505	0.542	0.495	1529	306	1222	1	0.152	0.134	1.164	1.513	0.895	2.58e-01	1.0e+00
second analysis	Italy	age 41-60	Level2:R1b:BranchBefore:(L11)	P	A	0.081	0.069	0.084	1529	306	1222	1	-0.234	0.25	0.791	1.292	0.485	3.49e-01	1.0e+00
second analysis	Italy	age 41-60	Level2:R1b1a2a1:(U106)	P	A	0.036	0.036	0.036	1529	306	1222	1	0.078	0.346	1.082	2.133	0.548	8.21e-01	1.0e+00
second analysis	Italy	age 41-60	Level2:R1b1a2a2:(P312)	P	A	0.322	0.294	0.329	1529	306	1222	1	-0.116	0.147	0.89	1.188	0.667	4.29e-01	1.0e+00
second analysis	Italy	age 41-60	Level3:Not:R	P	A	0.505	0.546	0.495	1529	306	1222	1	0.166	0.134	1.181	1.536	0.908	2.15e-01	1.0e+00
second analysis	Italy	age 41-60	Level3:R:(P312::without:L21:and:U152)	P	A	0.228	0.245	0.223	1529	306	1222	1	0.166	0.155	1.18	1.598	0.872	2.83e-01	1.0e+00
second analysis	Italy	age 41-60	Level3:R1b:(U152)	P	A	0.075	0.042	0.083	1529	306	1222	1	-0.663	0.305	0.515	0.937	0.283	2.98e-02	1.0e+00
second analysis	Italy	age 41-60	Level3:R1b:Scottish:(L21)	P	A	0.02	0.007	0.023	1529	306	1222	1	-1.171	0.74	0.31	1.321	0.073	1.13e-01	1.0e+00
second analysis	Italy	age 61-80	Level0:E:(M215)	P	A	0.116	0.13	0.104	962	423	536	3	0.218	0.211	1.244	1.881	0.822	3.02e-01	1.0e+00
second analysis	Italy	age 61-80	Level0:G:(L30:and:M285)	P	A	0.098	0.085	0.108	962	423	536	3	-0.269	0.229	0.764	1.196	0.488	2.39e-01	1.0e+00
second analysis	Italy	age 61-80	Level0:I:(M170)	P	A	0.109	0.097	0.119	962	423	536	3	-0.251	0.218	0.778	1.193	0.507	2.50e-01	1.0e+00
second analysis	Italy	age 61-80	Level0:J:(M304)	P	A	0.184	0.182	0.185	962	423	536	3	-0.104	0.175	0.902	1.272	0.639	5.55e-01	1.0e+00
second analysis	Italy	age 61-80	Level0:R:(M207)	P	A	0.439	0.449	0.431	962	423	536	3	0.135	0.139	1.145	1.503	0.872	3.30e-01	1.0e+00
second analysis	Italy	age 61-80	Level0:T:(M184)	P	A	0.026	0.035	0.019	962	423	536	3	0.711	0.424	2.037	4.676	0.887	9.33e-02	1.0e+00
second analysis	Italy	age 61-80	Level1:G2:(G2a2)	P	A	0.095	0.085	0.103	962	423	536	3	-0.215	0.231	0.806	1.267	0.513	3.50e-01	1.0e+00
second analysis	Italy	age 61-80	Level1:I1a:(M253)	P	A	0.051	0.052	0.05	962	423	536	3	0.02	0.304	1.02	1.852	0.562	9.48e-01	1.0e+00
second analysis	Italy	age 61-80	Level1:I2:(L68)	P	A	0.058	0.045	0.069	962	423	536	3	-0.485	0.303	0.616	1.115	0.34	1.09e-01	1.0e+00
second analysis	Italy	age 61-80	Level1:J1:(M267)	P	A	0.034	0.035	0.034	962	423	536	3	-0.104	0.365	0.901	1.844	0.441	7.76e-01	1.0e+00
second analysis	Italy	age 61-80	Level1:J2:(M172)	P	A	0.148	0.147	0.149	962	423	536	3	-0.085	0.19	0.918	1.333	0.633	6.54e-01	1.0e+00
second analysis	Italy	age 61-80	Level1:Not:R	P	A	0.156	0.175	0.142	962	423	536	3	0.241	0.186	1.273	1.833	0.884	1.95e-01	1.0e+00
second analysis	Italy	age 61-80	Level1:R1a1:(M17)	P	A	0.029	0.019	0.037	962	423	536	3	-0.865	0.441	0.421	0.999	0.178	4.97e-02	1.0e+00
second analysis	Italy	age 61-80	Level1:R1b:(M343)	P	A	0.41	0.43	0.394	962	423	536	3	0.238	0.141	1.269	1.674	0.963	9.09e-02	1.0e+00
second analysis	Italy	age 61-80	Level2:Not:R	P	A	0.546	0.539	0.552	962	423	536	3	-0.129	0.138	0.879	1.151	0.67	3.48e-01	1.0e+00
second analysis	Italy	age 61-80	Level2:R1b:BranchBefore:(L11)	P	A	0.062	0.066	0.058	962	423	536	3	0.138	0.276	1.148	1.971	0.668	6.18e-01	1.0e+00
second analysis	Italy	age 61-80	Level2:R1b1a2a1:(U106)	P	A	0.036	0.038	0.035	962	423	536	3	0.112	0.353	1.118	2.235	0.559	7.52e-01	1.0e+00
second analysis	Italy	age 61-80	Level2:R1b1a2a2:(P312)	P	A	0.312	0.326	0.3	962	423	536	3	0.21	0.15	1.234	1.656	0.919	1.61e-01	1.0e+00
second analysis	Italy	age 61-80	Level3:Not:R	P	A	0.546	0.539	0.552	962	423	536	3	-0.129	0.138	0.879	1.151	0.67	3.48e-01	1.0e+00
second analysis	Italy	age 61-80	Level3:R:(P312::without:L21:and:U152)	P	A	0.249	0.234	0.261	962	423	536	3	-0.127	0.161	0.881	1.207	0.642	4.29e-01	1.0e+00
second analysis	Italy	age 61-80	Level3:R1b:(U152)	P	A	0.05	0.076	0.03	962	423	536	3	1.171	0.322	3.225	6.064	1.716	2.77e-04	2.2e-01
second analysis	Italy	age 61-80	Level3:R1b:Scottish:(L21)	P	A	0.013	0.017	0.009	962	423	536	3	0.694	0.603	2.002	6.53	0.614	2.50e-01	1.0e+00
second analysis	Italy	age <=60	Level0:E:(M215)	P	A	0.119	0.119	0.118	2355	352	2002	1	-0.019	0.181	0.981	1.4	0.688	9.18e-01	1.0e+00
second analysis	Italy	age <=60	Level0:G:(L30:and:M285)	P	A	0.087	0.091	0.086	2355	352	2002	1	0.063	0.203	1.065	1.586	0.715	7.57e-01	1.0e+00
second analysis	Italy	age <=60	Level0:I:(M170)	P	A	0.086	0.091	0.085	2355	352	2002	1	0.102	0.204	1.108	1.653	0.742	6.16e-01	1.0e+00
second analysis	Italy	age <=60	Level0:J:(M304)	P	A	0.192	0.216	0.188	2355	352	2002	1	0.149	0.145	1.161	1.542	0.874	3.02e-01	1.0e+00
second analysis	Italy	age <=60	Level0:R:(M207)	P	A	0.46	0.432	0.466	2355	352	2002	1	-0.114	0.121	0.892	1.131	0.703	3.46e-01	1.0e+00
second analysis	Italy	age <=60	Level0:T:(M184)	P	A	0.022	0.014	0.023	2355	352	2002	1	-0.54	0.476	0.583	1.48	0.229	2.56e-01	1.0e+00
second analysis	Italy	age <=60	Level1:G2:(G2a2)	P	A	0.084	0.085	0.083	2355	352	2002	1	0.028	0.208	1.028	1.547	0.683	8.94e-01	1.0e+00
second analysis	Italy	age <=60	Level1:I1a:(M253)	P	A	0.037	0.043	0.035	2355	352	2002	1	0.198	0.292	1.219	2.162	0.687	4.99e-01	1.0e+00
second analysis	Italy	age <=60	Level1:I2:(L68)	P	A	0.049	0.048	0.049	2355	352	2002	1	0.026	0.275	1.026	1.758	0.599	9.24e-01	1.0e+00
second analysis	Italy	age <=60	Level1:J1:(M267)	P	A	0.036	0.043	0.034	2355	352	2002	1	0.197	0.293	1.218	2.163	0.686	5.01e-01	1.0e+00
second analysis	Italy	age <=60	Level1:J2:(M172)	P	A	0.157	0.173	0.154	2355	352	2002	1	0.12	0.157	1.128	1.533	0.83	4.43e-01	1.0e+00
second analysis	Italy	age <=60	Level1:Not:R	P	A	0.151	0.145	0.152	2355	352	2002	1	-0.089	0.167	0.915	1.268	0.66	5.92e-01	1.0e+00
second analysis	Italy	age <=60	Level1:R1a1:(M17)	P	A	0.031	0.04	0.03	2355	352	2002	1	0.312	0.305	1.366	2.482	0.751	3.06e-01	1.0e+00
second analysis	Italy	age <=60	Level1:R1b:(M343)	P	A	0.426	0.389	0.432	2355	352	2002	1	-0.161	0.123	0.851	1.084	0.668	1.91e-01	1.0e+00
second analysis	Italy	age <=60	Level2:Not:R	P	A	0.517	0.543	0.512	2355	352	2002	1	0.104	0.12	1.11	1.404	0.878	3.84e-01	1.0e+00
second analysis	Italy	age <=60	Level2:R1b:BranchBefore:(L11)	P	A	0.075	0.068	0.076	2355	352	2002	1	-0.126	0.229	0.882	1.38	0.563	5.81e-01	1.0e+00
second analysis	Italy	age <=60	Level2:R1b1a2a1:(U106)	P	A	0.041	0.045	0.04	2355	352	2002	1	0.19	0.283	1.209	2.104	0.695	5.02e-01	1.0e+00
second analysis	Italy	age <=60	Level2:R1b1a2a2:(P312)	P	A	0.311	0.278	0.316	2355	352	2002	1	-0.168	0.134	0.845	1.099	0.65	2.10e-01	1.0e+00
second analysis	Italy	age <=60	Level3:Not:R	P	A	0.517	0.545	0.512	2355	352	2002	1	0.117	0.12	1.124	1.422	0.889	3.29e-01	1.0e+00
second analysis	Italy	age <=60	Level3:R:(P312::without:L21:and:U152)	P	A	0.217	0.23	0.214	2355	352	2002	1	0.112	0.142	1.118	1.478	0.846	4.31e-01	1.0e+00
second analysis	Italy	age <=60	Level3:R1b:(U152)	P	A	0.076	0.043	0.082	2355	352	2002	1	-0.675	0.278	0.509	0.879	0.295	1.53e-02	1.0e+00
second analysis	Italy	age <=60	Level3:R1b:Scottish:(L21)	P	A	0.018	0.006	0.02	2355	352	2002	1	-1.214	0.729	0.297	1.239	0.071	9.57e-02	1.0e+00
second analysis	Italy	age >60	Level0:E:(M215)	P	A	0.112	0.12	0.105	1129	533	591	5	0.177	0.198	1.193	1.759	0.809	3.73e-01	1.0e+00
second analysis	Italy	age >60	Level0:G:(L30:and:M285)	P	A	0.091	0.075	0.105	1129	533	591	5	-0.377	0.218	0.686	1.051	0.447	8.36e-02	1.0e+00
second analysis	Italy	age >60	Level0:I:(M170)	P	A	0.109	0.092	0.124	1129	533	591	5	-0.34	0.201	0.712	1.055	0.48	9.07e-02	1.0e+00
second analysis	Italy	age >60	Level0:J:(M304)	P	A	0.197	0.189	0.203	1129	533	591	5	-0.131	0.158	0.877	1.196	0.643	4.08e-01	1.0e+00
second analysis	Italy	age >60	Level0:R:(M207)	P	A	0.44	0.469	0.413	1129	533	591	5	0.246	0.128	1.279	1.644	0.994	5.53e-02	1.0e+00
second analysis	Italy	age >60	Level0:T:(M184)	P	A	0.024	0.03	0.019	1129	533	591	5	0.538	0.405	1.713	3.788	0.775	1.84e-01	1.0e+00
second analysis	Italy	age >60	Level1:G2:(G2a2)	P	A	0.088	0.075	0.1	1129	533	591	5	-0.328	0.22	0.72	1.107	0.468	1.35e-01	1.0e+00
second analysis	Italy	age >60	Level1:I1a:(M253)	P	A	0.047	0.045	0.049	1129	533	591	5	-0.123	0.291	0.884	1.564	0.5	6.72e-01	1.0e+00
second analysis	Italy	age >60	Level1:I2:(L68)	P	A	0.06	0.045	0.074	1129	533	591	5	-0.544	0.273	0.581	0.991	0.34	4.63e-02	1.0e+00
second analysis	Italy	age >60	Level1:J1:(M267)	P	A	0.036	0.038	0.036	1129	533	591	5	0.016	0.331	1.016	1.944	0.531	9.62e-01	1.0e+00
second analysis	Italy	age >60	Level1:J2:(M172)	P	A	0.159	0.152	0.166	1129	533	591	5	-0.15	0.171	0.861	1.203	0.616	3.81e-01	1.0e+00
second analysis	Italy	age >60	Level1:Not:R	P	A	0.151	0.163	0.14	1129	533	591	5	0.217	0.174	1.242	1.747	0.883	2.13e-01	1.0e+00
second analysis	Italy	age >60	Level1:R1a1:(M17)	P	A	0.028	0.021	0.034	1129	533	591	5	-0.627	0.395	0.534	1.157	0.246	1.12e-01	1.0e+00
second analysis	Italy	age >60	Level1:R1b:(M343)	P	A	0.412	0.448	0.379	1129	533	591	5	0.321	0.13	1.379	1.778	1.07	1.31e-02	1.0e+00
second analysis	Italy	age >60	Level2:Not:R	P	A	0.545	0.518	0.57	1129	533	591	5	-0.245	0.128	0.783	1.005	0.609	5.46e-02	1.0e+00
second analysis	Italy	age >60	Level2:R1b:BranchBefore:(L11)	P	A	0.065	0.064	0.066	1129	533	591	5	-0.052	0.249	0.949	1.546	0.583	8.35e-01	1.0e+00
second analysis	Italy	age >60	Level2:R1b1a2a1:(U106)	P	A	0.034	0.034	0.034	1129	533	591	5	0.052	0.338	1.053	2.042	0.543	8.78e-01	1.0e+00
second analysis	Italy	age >60	Level2:R1b1a2a2:(P312)	P	A	0.313	0.351	0.279	1129	533	591	5	0.373	0.138	1.452	1.903	1.107	7.01e-03	1.0e+00
second analysis	Italy	age >60	Level3:Not:R	P	A	0.545	0.518	0.57	1129	533	591	5	-0.245	0.128	0.783	1.005	0.609	5.46e-02	1.0e+00
second analysis	Italy	age >60	Level3:R:(P312::without:L21:and:U152)	P	A	0.255	0.272	0.24	1129	533	591	5	0.152	0.146	1.164	1.549	0.874	2.99e-01	1.0e+00
second analysis	Italy	age >60	Level3:R1b:(U152)	P	A	0.047	0.066	0.03	1129	533	591	5	0.943	0.304	2.567	4.659	1.414	1.95e-03	1.0e+00
second analysis	Italy	age >60	Level3:R1b:Scottish:(L21)	P	A	0.011	0.013	0.008	1129	533	591	5	0.533	0.601	1.703	5.534	0.524	3.76e-01	1.0e+00
second analysis	Spain	unstratified	Level0:E:(M215)	P	A	0.084	0.098	0.081	2911	376	2533	2	0.159	0.228	1.172	1.831	0.75	4.85e-01	1.0e+00
second analysis	Spain	unstratified	Level0:G:(L30:and:M285)	P	A	0.039	0.04	0.039	2911	376	2533	2	0.16	0.319	1.173	2.194	0.628	6.17e-01	1.0e+00
second analysis	Spain	unstratified	Level0:I:(M170)	P	A	0.073	0.069	0.073	2911	376	2533	2	-0.156	0.259	0.856	1.422	0.515	5.47e-01	1.0e+00
second analysis	Spain	unstratified	Level0:J:(M304)	P	A	0.077	0.064	0.079	2911	376	2533	2	-0.418	0.262	0.659	1.1	0.394	1.11e-01	1.0e+00
second analysis	Spain	unstratified	Level0:R:(M207)	P	A	0.69	0.697	0.689	2911	376	2533	2	0.165	0.145	1.18	1.567	0.888	2.53e-01	1.0e+00
second analysis	Spain	unstratified	Level0:T:(M184)	P	A	0.019	0.008	0.02	2911	376	2533	2	-1.219	0.709	0.295	1.185	0.074	8.53e-02	1.0e+00
second analysis	Spain	unstratified	Level1:G2:(G2a2)	P	A	0.038	0.037	0.038	2911	376	2533	2	0.065	0.328	1.067	2.028	0.561	8.44e-01	1.0e+00
second analysis	Spain	unstratified	Level1:I1a:(M253)	P	A	0.021	0.011	0.022	2911	376	2533	2	-1.224	0.627	0.294	1.005	0.086	5.10e-02	1.0e+00
second analysis	Spain	unstratified	Level1:I2:(L68)	P	A	0.052	0.059	0.051	2911	376	2533	2	0.167	0.283	1.181	2.059	0.678	5.56e-01	1.0e+00
second analysis	Spain	unstratified	Level1:J1:(M267)	P	A	0.018	0.021	0.017	2911	376	2533	2	-0.154	0.465	0.857	2.131	0.345	7.40e-01	1.0e+00
second analysis	Spain	unstratified	Level1:J2:(M172)	P	A	0.059	0.043	0.061	2911	376	2533	2	-0.497	0.31	0.608	1.117	0.331	1.09e-01	1.0e+00
second analysis	Spain	unstratified	Level1:Not:R	P	A	0.109	0.12	0.108	2911	376	2533	2	0.037	0.207	1.038	1.556	0.692	8.58e-01	1.0e+00
second analysis	Spain	unstratified	Level1:R1a1:(M17)	P	A	0.014	0.013	0.015	2911	376	2533	2	0.324	0.522	1.383	3.849	0.497	5.35e-01	1.0e+00
second analysis	Spain	unstratified	Level1:R1b:(M343)	P	A	0.675	0.684	0.674	2911	376	2533	2	0.141	0.143	1.151	1.523	0.87	3.24e-01	1.0e+00
second analysis	Spain	unstratified	Level2:Not:R	P	A	0.298	0.293	0.298	2911	376	2533	2	-0.138	0.146	0.871	1.159	0.654	3.44e-01	1.0e+00
second analysis	Spain	unstratified	Level2:R1b:BranchBefore:(L11)	P	A	0.026	0.032	0.025	2911	376	2533	2	0.324	0.397	1.382	3.012	0.634	4.15e-01	1.0e+00
second analysis	Spain	unstratified	Level2:R1b1a2a1:(U106)	P	A	0.025	0.021	0.026	2911	376	2533	2	0.165	0.426	1.179	2.717	0.512	6.99e-01	1.0e+00
second analysis	Spain	unstratified	Level2:R1b1a2a2:(P312)	P	A	0.624	0.63	0.623	2911	376	2533	2	0.08	0.138	1.083	1.42	0.826	5.62e-01	1.0e+00
second analysis	Spain	unstratified	Level3:Not:R	P	A	0.298	0.293	0.298	2911	376	2533	2	-0.138	0.146	0.871	1.159	0.654	3.44e-01	1.0e+00
second analysis	Spain	unstratified	Level3:R:(P312::without:L21:and:U152)	P	A	0.495	0.503	0.494	2911	376	2533	2	0.047	0.133	1.048	1.359	0.808	7.26e-01	1.0e+00
second analysis	Spain	unstratified	Level3:R1b:(U152)	P	A	0.052	0.043	0.054	2911	376	2533	2	-0.036	0.298	0.964	1.728	0.538	9.03e-01	1.0e+00
second analysis	Spain	unstratified	Level3:R1b:Scottish:(L21)	P	A	0.077	0.085	0.075	2911	376	2533	2	0.124	0.246	1.132	1.835	0.698	6.15e-01	1.0e+00
second analysis	Spain	age 41-60	Level0:E:(M215)	P	A	0.084	0.106	0.083	1783	123	1659	1	0.324	0.312	1.383	2.548	0.75	2.99e-01	1.0e+00
second analysis	Spain	age 41-60	Level0:G:(L30:and:M285)	P	A	0.038	0.041	0.037	1783	123	1659	1	0.117	0.48	1.124	2.877	0.439	8.08e-01	1.0e+00
second analysis	Spain	age 41-60	Level0:I:(M170)	P	A	0.07	0.057	0.071	1783	123	1659	1	-0.18	0.407	0.835	1.854	0.376	6.58e-01	1.0e+00
second analysis	Spain	age 41-60	Level0:J:(M304)	P	A	0.076	0.041	0.078	1783	123	1659	1	-0.695	0.471	0.499	1.256	0.198	1.40e-01	1.0e+00
second analysis	Spain	age 41-60	Level0:R:(M207)	P	A	0.693	0.732	0.69	1783	123	1659	1	0.171	0.216	1.186	1.81	0.777	4.29e-01	1.0e+00
second analysis	Spain	age 41-60	Level0:T:(M184)	P	A	0.018	0	0.019	1783	123	1659	1	-14.073	416.805	0	Inf	0	9.73e-01	1.0e+00
second analysis	Spain	age 41-60	Level1:G2:(G2a2)	P	A	0.036	0.033	0.036	1783	123	1659	1	-0.062	0.529	0.94	2.652	0.333	9.06e-01	1.0e+00
second analysis	Spain	age 41-60	Level1:I1a:(M253)	P	A	0.02	0.008	0.02	1783	123	1659	1	-0.884	1.026	0.413	3.087	0.055	3.89e-01	1.0e+00
second analysis	Spain	age 41-60	Level1:I2:(L68)	P	A	0.05	0.049	0.05	1783	123	1659	1	0.033	0.441	1.033	2.452	0.436	9.41e-01	1.0e+00
second analysis	Spain	age 41-60	Level1:J1:(M267)	P	A	0.017	0.024	0.017	1783	123	1659	1	0.272	0.633	1.313	4.538	0.38	6.67e-01	1.0e+00
second analysis	Spain	age 41-60	Level1:J2:(M172)	P	A	0.058	0.016	0.061	1783	123	1659	1	-1.326	0.724	0.265	1.097	0.064	6.68e-02	1.0e+00
second analysis	Spain	age 41-60	Level1:Not:R	P	A	0.11	0.13	0.108	1783	123	1659	1	0.236	0.284	1.266	2.209	0.725	4.07e-01	1.0e+00
second analysis	Spain	age 41-60	Level1:R1a1:(M17)	P	A	0.014	0.016	0.014	1783	123	1659	1	0.255	0.754	1.29	5.66	0.294	7.36e-01	1.0e+00
second analysis	Spain	age 41-60	Level1:R1b:(M343)	P	A	0.678	0.715	0.675	1783	123	1659	1	0.153	0.212	1.166	1.766	0.769	4.70e-01	1.0e+00
second analysis	Spain	age 41-60	Level2:Not:R	P	A	0.293	0.268	0.295	1783	123	1659	1	-0.095	0.216	0.91	1.388	0.596	6.60e-01	1.0e+00
second analysis	Spain	age 41-60	Level2:R1b:BranchBefore:(L11)	P	A	0.028	0.024	0.028	1783	123	1659	1	-0.036	0.612	0.965	3.199	0.291	9.53e-01	1.0e+00
second analysis	Spain	age 41-60	Level2:R1b1a2a1:(U106)	P	A	0.03	0.033	0.03	1783	123	1659	1	0.119	0.536	1.127	3.219	0.394	8.24e-01	1.0e+00
second analysis	Spain	age 41-60	Level2:R1b1a2a2:(P312)	P	A	0.62	0.659	0.617	1783	123	1659	1	0.129	0.203	1.138	1.694	0.765	5.24e-01	1.0e+00
second analysis	Spain	age 41-60	Level3:Not:R	P	A	0.293	0.268	0.295	1783	123	1659	1	-0.095	0.216	0.91	1.388	0.596	6.60e-01	1.0e+00
second analysis	Spain	age 41-60	Level3:R:(P312::without:L21:and:U152)	P	A	0.484	0.528	0.48	1783	123	1659	1	0.165	0.192	1.18	1.719	0.81	3.89e-01	1.0e+00
second analysis	Spain	age 41-60	Level3:R1b:(U152)	P	A	0.057	0.057	0.057	1783	123	1659	1	0.13	0.409	1.139	2.539	0.511	7.50e-01	1.0e+00
second analysis	Spain	age 41-60	Level3:R1b:Scottish:(L21)	P	A	0.079	0.073	0.08	1783	123	1659	1	-0.261	0.373	0.77	1.599	0.371	4.84e-01	1.0e+00
second analysis	Spain	age 61-80	Level0:E:(M215)	P	A	0.088	0.09	0.087	751	234	517	0	0.062	0.287	1.064	1.866	0.606	8.29e-01	1.0e+00
second analysis	Spain	age 61-80	Level0:G:(L30:and:M285)	P	A	0.043	0.043	0.043	751	234	517	0	0.2	0.406	1.221	2.704	0.551	6.23e-01	1.0e+00
second analysis	Spain	age 61-80	Level0:I:(M170)	P	A	0.081	0.077	0.083	751	234	517	0	0.001	0.308	1.001	1.83	0.548	9.96e-01	1.0e+00
second analysis	Spain	age 61-80	Level0:J:(M304)	P	A	0.088	0.077	0.093	751	234	517	0	-0.25	0.299	0.779	1.4	0.433	4.03e-01	1.0e+00
second analysis	Spain	age 61-80	Level0:R:(M207)	P	A	0.664	0.684	0.656	751	234	517	0	0.091	0.179	1.095	1.555	0.772	6.10e-01	1.0e+00
second analysis	Spain	age 61-80	Level0:T:(M184)	P	A	0.019	0.009	0.023	751	234	517	0	-0.938	0.784	0.391	1.821	0.084	2.32e-01	1.0e+00
second analysis	Spain	age 61-80	Level1:G2:(G2a2)	P	A	0.043	0.043	0.043	751	234	517	0	0.2	0.406	1.221	2.704	0.551	6.23e-01	1.0e+00
second analysis	Spain	age 61-80	Level1:I1a:(M253)	P	A	0.025	0.013	0.031	751	234	517	0	-0.703	0.659	0.495	1.801	0.136	2.86e-01	1.0e+00
second analysis	Spain	age 61-80	Level1:I2:(L68)	P	A	0.056	0.064	0.052	751	234	517	0	0.247	0.35	1.28	2.538	0.645	4.81e-01	1.0e+00
second analysis	Spain	age 61-80	Level1:J1:(M267)	P	A	0.021	0.021	0.021	751	234	517	0	-0.205	0.561	0.815	2.447	0.271	7.15e-01	1.0e+00
second analysis	Spain	age 61-80	Level1:J2:(M172)	P	A	0.067	0.056	0.072	751	234	517	0	-0.251	0.343	0.778	1.524	0.397	4.64e-01	1.0e+00
second analysis	Spain	age 61-80	Level1:Not:R	P	A	0.115	0.107	0.118	751	234	517	0	-0.102	0.261	0.903	1.506	0.542	6.97e-01	1.0e+00
second analysis	Spain	age 61-80	Level1:R1a1:(M17)	P	A	0.017	0.013	0.019	751	234	517	0	-0.232	0.693	0.793	3.084	0.204	7.38e-01	1.0e+00
second analysis	Spain	age 61-80	Level1:R1b:(M343)	P	A	0.647	0.671	0.636	751	234	517	0	0.105	0.177	1.111	1.57	0.785	5.53e-01	1.0e+00
second analysis	Spain	age 61-80	Level2:Not:R	P	A	0.326	0.303	0.337	751	234	517	0	-0.104	0.18	0.901	1.283	0.633	5.63e-01	1.0e+00
second analysis	Spain	age 61-80	Level2:R1b:BranchBefore:(L11)	P	A	0.027	0.03	0.025	751	234	517	0	0.377	0.491	1.458	3.82	0.557	4.42e-01	1.0e+00
second analysis	Spain	age 61-80	Level2:R1b1a2a1:(U106)	P	A	0.019	0.013	0.021	751	234	517	0	-0.31	0.671	0.733	2.732	0.197	6.44e-01	1.0e+00
second analysis	Spain	age 61-80	Level2:R1b1a2a2:(P312)	P	A	0.602	0.628	0.59	751	234	517	0	0.078	0.173	1.081	1.517	0.771	6.50e-01	1.0e+00
second analysis	Spain	age 61-80	Level3:Not:R	P	A	0.326	0.303	0.337	751	234	517	0	-0.104	0.18	0.901	1.283	0.633	5.63e-01	1.0e+00
second analysis	Spain	age 61-80	Level3:R:(P312::without:L21:and:U152)	P	A	0.482	0.491	0.478	751	234	517	0	0.004	0.167	1.004	1.393	0.724	9.80e-01	1.0e+00
second analysis	Spain	age 61-80	Level3:R1b:(U152)	P	A	0.049	0.038	0.054	751	234	517	0	-0.293	0.41	0.746	1.666	0.334	4.75e-01	1.0e+00
second analysis	Spain	age 61-80	Level3:R1b:Scottish:(L21)	P	A	0.071	0.098	0.058	751	234	517	0	0.454	0.318	1.574	2.935	0.845	1.53e-01	1.0e+00
second analysis	Spain	age <=60	Level0:E:(M215)	P	A	0.081	0.101	0.08	2146	129	2015	2	0.273	0.309	1.314	2.406	0.717	3.77e-01	1.0e+00
second analysis	Spain	age <=60	Level0:G:(L30:and:M285)	P	A	0.038	0.039	0.038	2146	129	2015	2	0.022	0.477	1.022	2.602	0.402	9.63e-01	1.0e+00
second analysis	Spain	age <=60	Level0:I:(M170)	P	A	0.07	0.062	0.071	2146	129	2015	2	-0.159	0.381	0.853	1.8	0.404	6.76e-01	1.0e+00
second analysis	Spain	age <=60	Level0:J:(M304)	P	A	0.074	0.047	0.075	2146	129	2015	2	-0.563	0.432	0.57	1.329	0.244	1.93e-01	1.0e+00
second analysis	Spain	age <=60	Level0:R:(M207)	P	A	0.699	0.721	0.697	2146	129	2015	2	0.137	0.207	1.147	1.72	0.765	5.08e-01	1.0e+00
second analysis	Spain	age <=60	Level0:T:(M184)	P	A	0.018	0	0.019	2146	129	2015	2	-13.908	378.049	0	Inf	0	9.71e-01	1.0e+00
second analysis	Spain	age <=60	Level1:G2:(G2a2)	P	A	0.036	0.031	0.037	2146	129	2015	2	-0.166	0.527	0.847	2.379	0.302	7.53e-01	1.0e+00
second analysis	Spain	age <=60	Level1:I1a:(M253)	P	A	0.019	0.008	0.02	2146	129	2015	2	-0.981	1.021	0.375	2.775	0.051	3.37e-01	1.0e+00
second analysis	Spain	age <=60	Level1:I2:(L68)	P	A	0.051	0.054	0.051	2146	129	2015	2	0.067	0.41	1.07	2.39	0.479	8.69e-01	1.0e+00
second analysis	Spain	age <=60	Level1:J1:(M267)	P	A	0.017	0.023	0.016	2146	129	2015	2	0.239	0.628	1.27	4.347	0.371	7.03e-01	1.0e+00
second analysis	Spain	age <=60	Level1:J2:(M172)	P	A	0.056	0.023	0.059	2146	129	2015	2	-0.98	0.596	0.375	1.207	0.117	1.00e-01	1.0e+00
second analysis	Spain	age <=60	Level1:Not:R	P	A	0.106	0.124	0.105	2146	129	2015	2	0.187	0.281	1.206	2.092	0.695	5.06e-01	1.0e+00
second analysis	Spain	age <=60	Level1:R1a1:(M17)	P	A	0.014	0.016	0.013	2146	129	2015	2	0.182	0.75	1.2	5.215	0.276	8.08e-01	1.0e+00
second analysis	Spain	age <=60	Level1:R1b:(M343)	P	A	0.684	0.705	0.683	2146	129	2015	2	0.125	0.204	1.133	1.688	0.76	5.40e-01	1.0e+00
second analysis	Spain	age <=60	Level2:Not:R	P	A	0.288	0.271	0.289	2146	129	2015	2	-0.11	0.208	0.896	1.348	0.596	5.99e-01	1.0e+00
second analysis	Spain	age <=60	Level2:R1b:BranchBefore:(L11)	P	A	0.025	0.031	0.025	2146	129	2015	2	0.251	0.538	1.285	3.687	0.448	6.41e-01	1.0e+00
second analysis	Spain	age <=60	Level2:R1b1a2a1:(U106)	P	A	0.027	0.031	0.027	2146	129	2015	2	0.085	0.534	1.088	3.102	0.382	8.74e-01	1.0e+00
second analysis	Spain	age <=60	Level2:R1b1a2a2:(P312)	P	A	0.632	0.643	0.631	2146	129	2015	2	0.075	0.195	1.078	1.579	0.736	7.00e-01	1.0e+00
second analysis	Spain	age <=60	Level3:Not:R	P	A	0.288	0.271	0.289	2146	129	2015	2	-0.11	0.208	0.896	1.348	0.596	5.99e-01	1.0e+00
second analysis	Spain	age <=60	Level3:R:(P312::without:L21:and:U152)	P	A	0.499	0.519	0.498	2146	129	2015	2	0.117	0.186	1.125	1.618	0.782	5.27e-01	1.0e+00
second analysis	Spain	age <=60	Level3:R1b:(U152)	P	A	0.054	0.054	0.054	2146	129	2015	2	0.078	0.406	1.081	2.397	0.488	8.47e-01	1.0e+00
second analysis	Spain	age <=60	Level3:R1b:Scottish:(L21)	P	A	0.079	0.07	0.08	2146	129	2015	2	-0.23	0.365	0.795	1.624	0.389	5.28e-01	1.0e+00
second analysis	Spain	age >60	Level0:E:(M215)	P	A	0.09	0.097	0.087	765	247	518	0	0.153	0.276	1.165	2	0.679	5.79e-01	1.0e+00
second analysis	Spain	age >60	Level0:G:(L30:and:M285)	P	A	0.042	0.04	0.042	765	247	518	0	0.168	0.406	1.183	2.623	0.534	6.78e-01	1.0e+00
second analysis	Spain	age >60	Level0:I:(M170)	P	A	0.08	0.073	0.083	765	247	518	0	-0.048	0.308	0.953	1.743	0.521	8.76e-01	1.0e+00
second analysis	Spain	age >60	Level0:J:(M304)	P	A	0.086	0.073	0.093	765	247	518	0	-0.304	0.299	0.738	1.327	0.411	3.10e-01	1.0e+00
second analysis	Spain	age >60	Level0:R:(M207)	P	A	0.665	0.684	0.656	765	247	518	0	0.077	0.176	1.08	1.525	0.764	6.64e-01	1.0e+00
second analysis	Spain	age >60	Level0:T:(M184)	P	A	0.02	0.012	0.023	765	247	518	0	-0.516	0.669	0.597	2.214	0.161	4.40e-01	1.0e+00
second analysis	Spain	age >60	Level1:G2:(G2a2)	P	A	0.042	0.04	0.042	765	247	518	0	0.168	0.406	1.183	2.623	0.534	6.78e-01	1.0e+00
second analysis	Spain	age >60	Level1:I1a:(M253)	P	A	0.025	0.012	0.031	765	247	518	0	-0.738	0.659	0.478	1.74	0.131	2.63e-01	1.0e+00
second analysis	Spain	age >60	Level1:I2:(L68)	P	A	0.055	0.061	0.052	765	247	518	0	0.193	0.35	1.213	2.409	0.611	5.81e-01	1.0e+00
second analysis	Spain	age >60	Level1:J1:(M267)	P	A	0.021	0.02	0.021	765	247	518	0	-0.262	0.561	0.769	2.311	0.256	6.40e-01	1.0e+00
second analysis	Spain	age >60	Level1:J2:(M172)	P	A	0.065	0.053	0.071	765	247	518	0	-0.3	0.343	0.741	1.45	0.378	3.81e-01	1.0e+00
second analysis	Spain	age >60	Level1:Not:R	P	A	0.118	0.117	0.118	765	247	518	0	0.02	0.25	1.021	1.664	0.626	9.35e-01	1.0e+00
second analysis	Spain	age >60	Level1:R1a1:(M17)	P	A	0.017	0.012	0.019	765	247	518	0	-0.292	0.695	0.747	2.916	0.191	6.74e-01	1.0e+00
second analysis	Spain	age >60	Level1:R1b:(M343)	P	A	0.648	0.672	0.637	765	247	518	0	0.094	0.174	1.099	1.546	0.781	5.89e-01	1.0e+00
second analysis	Spain	age >60	Level2:Not:R	P	A	0.325	0.304	0.336	765	247	518	0	-0.086	0.178	0.917	1.299	0.648	6.28e-01	1.0e+00
second analysis	Spain	age >60	Level2:R1b:BranchBefore:(L11)	P	A	0.027	0.032	0.025	765	247	518	0	0.46	0.472	1.584	3.999	0.627	3.30e-01	1.0e+00
second analysis	Spain	age >60	Level2:R1b1a2a1:(U106)	P	A	0.02	0.016	0.021	765	247	518	0	-0.131	0.608	0.877	2.888	0.266	8.29e-01	1.0e+00
second analysis	Spain	age >60	Level2:R1b1a2a2:(P312)	P	A	0.601	0.623	0.591	765	247	518	0	0.044	0.17	1.045	1.458	0.749	7.95e-01	1.0e+00
second analysis	Spain	age >60	Level3:Not:R	P	A	0.325	0.304	0.336	765	247	518	0	-0.086	0.178	0.917	1.299	0.648	6.28e-01	1.0e+00
second analysis	Spain	age >60	Level3:R:(P312::without:L21:and:U152)	P	A	0.484	0.494	0.479	765	247	518	0	-0.002	0.165	0.998	1.379	0.723	9.93e-01	1.0e+00
second analysis	Spain	age >60	Level3:R1b:(U152)	P	A	0.048	0.036	0.054	765	247	518	0	-0.34	0.41	0.712	1.591	0.318	4.08e-01	1.0e+00
second analysis	Spain	age >60	Level3:R1b:Scottish:(L21)	P	A	0.069	0.093	0.058	765	247	518	0	0.391	0.318	1.479	2.76	0.792	2.19e-01	1.0e+00
second analysis	Germany/Austria	unstratified	Level0:E:(M215)	P	A	0.047	0.06	0.047	2079	100	1977	2	-0.322	0.629	0.724	2.485	0.211	6.08e-01	1.0e+00
second analysis	Germany/Austria	unstratified	Level0:G:(L30:and:M285)	P	A	0.023	0.04	0.022	2079	100	1977	2	0.358	0.685	1.431	5.478	0.374	6.01e-01	1.0e+00
second analysis	Germany/Austria	unstratified	Level0:I:(M170)	P	A	0.247	0.2	0.249	2079	100	1977	2	0.076	0.31	1.079	1.982	0.588	8.06e-01	1.0e+00
second analysis	Germany/Austria	unstratified	Level0:J:(M304)	P	A	0.042	0.06	0.041	2079	100	1977	2	-0.744	0.537	0.475	1.36	0.166	1.66e-01	1.0e+00
second analysis	Germany/Austria	unstratified	Level0:R:(M207)	P	A	0.609	0.61	0.608	2079	100	1977	2	0.274	0.265	1.315	2.211	0.783	3.01e-01	1.0e+00
second analysis	Germany/Austria	unstratified	Level0:T:(M184)	P	A	0.002	0	0.003	2079	100	1977	2	-15.994	826.696	0	Inf	0	9.85e-01	1.0e+00
second analysis	Germany/Austria	unstratified	Level1:G2:(G2a2)	P	A	0.023	0.03	0.022	2079	100	1977	2	-0.01	0.778	0.99	4.546	0.216	9.90e-01	1.0e+00
second analysis	Germany/Austria	unstratified	Level1:I1a:(M253)	P	A	0.156	0.09	0.16	2079	100	1977	2	-0.216	0.418	0.805	1.829	0.355	6.05e-01	1.0e+00
second analysis	Germany/Austria	unstratified	Level1:I2:(L68)	P	A	0.087	0.1	0.086	2079	100	1977	2	0.48	0.418	1.615	3.664	0.712	2.51e-01	1.0e+00
second analysis	Germany/Austria	unstratified	Level1:J1:(M267)	P	A	0.004	0.01	0.004	2079	100	1977	2	-0.847	1.354	0.429	6.089	0.03	5.32e-01	1.0e+00
second analysis	Germany/Austria	unstratified	Level1:J2:(M172)	P	A	0.038	0.05	0.037	2079	100	1977	2	-0.698	0.572	0.497	1.525	0.162	2.22e-01	1.0e+00
second analysis	Germany/Austria	unstratified	Level1:Not:R	P	A	0.057	0.08	0.056	2079	100	1977	2	-0.488	0.548	0.614	1.796	0.21	3.73e-01	1.0e+00
second analysis	Germany/Austria	unstratified	Level1:R1a1:(M17)	P	A	0.199	0.19	0.199	2079	100	1977	2	0.661	0.311	1.936	3.563	1.052	3.38e-02	1.0e+00
second analysis	Germany/Austria	unstratified	Level1:R1b:(M343)	P	A	0.385	0.42	0.383	2079	100	1977	2	-0.049	0.262	0.952	1.592	0.569	8.51e-01	1.0e+00
second analysis	Germany/Austria	unstratified	Level2:Not:R	P	A	0.383	0.38	0.383	2079	100	1977	2	-0.18	0.264	0.835	1.401	0.498	4.96e-01	1.0e+00
second analysis	Germany/Austria	unstratified	Level2:R1b:(L11:U106:P312)	P	A	0.359	0.37	0.358	2079	100	1977	2	-0.036	0.268	0.965	1.63	0.571	8.94e-01	1.0e+00
second analysis	Germany/Austria	unstratified	Level2:R1b:BranchBefore:(L11)	P	A	0.026	0.05	0.025	2079	100	1977	2	-0.111	0.723	0.895	3.689	0.217	8.78e-01	1.0e+00
second analysis	Germany/Austria	unstratified	Level3:Not:R	P	A	0.383	0.38	0.383	2079	100	1977	2	-0.18	0.264	0.835	1.401	0.498	4.96e-01	1.0e+00
second analysis	Germany/Austria	unstratified	Level3:R:(P312::without:L21:and:U152)	P	A	0.005	0.11	0	2079	100	1977	2	18.67	609.273	128291700	Inf	0	9.76e-01	1.0e+00
second analysis	Germany/Austria	unstratified	Level3:R1b:(U152)	P	A	0.063	0.09	0.061	2079	100	1977	2	-0.228	0.469	0.796	1.997	0.318	6.27e-01	1.0e+00
second analysis	Germany/Austria	unstratified	Level3:R1b:Scottish:(L21)	P	A	0.023	0.01	0.023	2079	100	1977	2	-0.738	1.106	0.478	4.178	0.055	5.05e-01	1.0e+00
second analysis	Germany/Austria	age >60	Level0:E:(M215)	P	A	0.036	0.075	0.03	415	53	361	1	0.26	0.803	1.298	6.265	0.269	7.46e-01	1.0e+00
second analysis	Germany/Austria	age >60	Level0:G:(L30:and:M285)	P	A	0.022	0.057	0.017	415	53	361	1	0.851	1.016	2.342	17.16	0.32	4.02e-01	1.0e+00
second analysis	Germany/Austria	age >60	Level0:I:(M170)	P	A	0.237	0.208	0.241	415	53	361	1	-0.013	0.455	0.987	2.411	0.404	9.78e-01	1.0e+00
second analysis	Germany/Austria	age >60	Level0:J:(M304)	P	A	0.043	0.094	0.036	415	53	361	1	0.294	0.645	1.342	4.749	0.379	6.49e-01	1.0e+00
second analysis	Germany/Austria	age >60	Level0:R:(M207)	P	A	0.623	0.528	0.637	415	53	361	1	-0.286	0.371	0.751	1.555	0.363	4.41e-01	1.0e+00
second analysis	Germany/Austria	age >60	Level0:T:(M184)	P	A	0.002	0	0.003	415	53	361	1	-16.086	882.744	0	Inf	0	9.85e-01	1.0e+00
second analysis	Germany/Austria	age >60	Level1:G2:(G2a2)	P	A	0.019	0.038	0.017	415	53	361	1	0.326	1.221	1.385	15.151	0.127	7.89e-01	1.0e+00
second analysis	Germany/Austria	age >60	Level1:I1a:(M253)	P	A	0.147	0.075	0.158	415	53	361	1	-0.672	0.671	0.511	1.902	0.137	3.16e-01	1.0e+00
second analysis	Germany/Austria	age >60	Level1:I2:(L68)	P	A	0.085	0.113	0.08	415	53	361	1	0.719	0.587	2.052	6.486	0.649	2.21e-01	1.0e+00
second analysis	Germany/Austria	age >60	Level1:J1:(M267)	P	A	0.005	0.019	0.003	415	53	361	1	0.436	1.831	1.547	56.011	0.043	8.12e-01	1.0e+00
second analysis	Germany/Austria	age >60	Level1:J2:(M172)	P	A	0.039	0.075	0.033	415	53	361	1	0.266	0.681	1.305	4.96	0.343	6.96e-01	1.0e+00
second analysis	Germany/Austria	age >60	Level1:Not:R	P	A	0.056	0.113	0.047	415	53	361	1	-0.06	0.669	0.942	3.495	0.254	9.29e-01	1.0e+00
second analysis	Germany/Austria	age >60	Level1:R1a1:(M17)	P	A	0.2	0.151	0.208	415	53	361	1	0.317	0.479	1.373	3.514	0.536	5.09e-01	1.0e+00
second analysis	Germany/Austria	age >60	Level1:R1b:(M343)	P	A	0.399	0.377	0.402	415	53	361	1	-0.363	0.389	0.696	1.49	0.325	3.50e-01	1.0e+00
second analysis	Germany/Austria	age >60	Level2:Not:R	P	A	0.37	0.472	0.355	415	53	361	1	0.306	0.371	1.358	2.813	0.656	4.10e-01	1.0e+00
second analysis	Germany/Austria	age >60	Level2:R1b:(L11:U106:P312)	P	A	0.374	0.321	0.382	415	53	361	1	-0.338	0.395	0.713	1.547	0.329	3.92e-01	1.0e+00
second analysis	Germany/Austria	age >60	Level2:R1b:BranchBefore:(L11)	P	A	0.024	0.057	0.019	415	53	361	1	-0.293	1.135	0.746	6.901	0.081	7.96e-01	1.0e+00
second analysis	Germany/Austria	age >60	Level3:Not:R	P	A	0.37	0.472	0.355	415	53	361	1	0.306	0.371	1.358	2.813	0.656	4.10e-01	1.0e+00
second analysis	Germany/Austria	age >60	Level3:R:(P312::without:L21:and:U152)	P	A	0.012	0.094	0	415	53	361	1	19.208	853.781	219710600	Inf	0	9.82e-01	1.0e+00
second analysis	Germany/Austria	age >60	Level3:R1b:(U152)	P	A	0.08	0.094	0.078	415	53	361	1	-0.355	0.634	0.701	2.427	0.202	5.75e-01	1.0e+00
second analysis	Germany/Austria	age >60	Level3:R1b:Scottish:(L21)	P	A	0.022	0.019	0.022	415	53	361	1	-0.826	1.408	0.438	6.914	0.028	5.58e-01	1.0e+00
mortality analysis	Italy	unstratified	Level0:E:(M215)	P	A	0.109	0.115	0.108	663	104	557	2	0.284	0.368	1.328	2.733	0.645	4.42e-01	1.0e+00
mortality analysis	Italy	unstratified	Level0:G:(L30:and:M285)	P	A	0.082	0.096	0.079	663	104	557	2	0.296	0.397	1.345	2.93	0.617	4.55e-01	1.0e+00
mortality analysis	Italy	unstratified	Level0:I:(M170)	P	A	0.088	0.106	0.084	663	104	557	2	0.192	0.382	1.212	2.562	0.573	6.15e-01	1.0e+00
mortality analysis	Italy	unstratified	Level0:J:(M304)	P	A	0.194	0.115	0.208	663	104	557	2	-0.724	0.353	0.485	0.967	0.243	4.00e-02	1.0e+00
mortality analysis	Italy	unstratified	Level0:R:(M207)	P	A	0.481	0.51	0.476	663	104	557	2	0.017	0.242	1.017	1.633	0.633	9.44e-01	1.0e+00
mortality analysis	Italy	unstratified	Level0:T:(M184)	P	A	0.02	0.019	0.02	663	104	557	2	-0.055	0.811	0.947	4.638	0.193	9.46e-01	1.0e+00
mortality analysis	Italy	unstratified	Level1:G2:(G2a2)	P	A	0.08	0.096	0.077	663	104	557	2	0.304	0.398	1.355	2.954	0.621	4.45e-01	1.0e+00
mortality analysis	Italy	unstratified	Level1:I1a:(M253)	P	A	0.048	0.067	0.045	663	104	557	2	0.314	0.477	1.369	3.489	0.537	5.11e-01	1.0e+00
mortality analysis	Italy	unstratified	Level1:I2:(L68)	P	A	0.039	0.038	0.039	663	104	557	2	-0.011	0.608	0.989	3.258	0.3	9.85e-01	1.0e+00
mortality analysis	Italy	unstratified	Level1:J1:(M267)	P	A	0.038	0	0.045	663	104	557	2	-15.566	715.582	0	Inf	0	9.83e-01	1.0e+00
mortality analysis	Italy	unstratified	Level1:J2:(M172)	P	A	0.156	0.115	0.163	663	104	557	2	-0.455	0.358	0.635	1.279	0.315	2.03e-01	1.0e+00
mortality analysis	Italy	unstratified	Level1:Not:R	P	A	0.141	0.154	0.138	663	104	557	2	0.3	0.329	1.351	2.572	0.709	3.61e-01	1.0e+00
mortality analysis	Italy	unstratified	Level1:R1a1:(M17)	P	A	0.032	0.029	0.032	663	104	557	2	0.189	0.712	1.208	4.879	0.299	7.91e-01	1.0e+00
mortality analysis	Italy	unstratified	Level1:R1b:(M343)	P	A	0.448	0.481	0.442	663	104	557	2	-0.002	0.243	0.998	1.609	0.62	9.94e-01	1.0e+00
mortality analysis	Italy	unstratified	Level2:Not:R	P	A	0.504	0.471	0.51	663	104	557	2	-0.064	0.242	0.938	1.507	0.584	7.93e-01	1.0e+00
mortality analysis	Italy	unstratified	Level2:R1b:BranchBefore:(L11)	P	A	0.088	0.067	0.092	663	104	557	2	-0.423	0.443	0.655	1.559	0.275	3.39e-01	1.0e+00
mortality analysis	Italy	unstratified	Level2:R1b1a2a1:(U106)	P	A	0.041	0.077	0.034	663	104	557	2	1.048	0.511	2.852	7.764	1.048	4.02e-02	1.0e+00
mortality analysis	Italy	unstratified	Level2:R1b1a2a2:(P312)	P	A	0.319	0.337	0.316	663	104	557	2	-0.079	0.254	0.924	1.52	0.562	7.55e-01	1.0e+00
mortality analysis	Italy	unstratified	Level3:Not:R	P	A	0.504	0.471	0.51	663	104	557	2	-0.064	0.242	0.938	1.507	0.584	7.93e-01	1.0e+00
mortality analysis	Italy	unstratified	Level3:R:(P312::without:L21:and:U152)	P	A	0.31	0.317	0.309	663	104	557	2	-0.157	0.257	0.854	1.413	0.516	5.40e-01	1.0e+00
mortality analysis	Italy	unstratified	Level3:R1b:Scottish:(L21)	P	A	0.009	0.019	0.007	663	104	557	2	1.366	0.968	3.921	26.14	0.588	1.58e-01	1.0e+00
mortality analysis	Italy	age 61-80	Level0:E:(M215)	P	A	0.117	0.115	0.117	326	61	265	0	-0.002	0.455	0.998	2.435	0.409	9.97e-01	1.0e+00
mortality analysis	Italy	age 61-80	Level0:G:(L30:and:M285)	P	A	0.08	0.082	0.079	326	61	265	0	0.024	0.53	1.024	2.893	0.363	9.64e-01	1.0e+00
mortality analysis	Italy	age 61-80	Level0:I:(M170)	P	A	0.104	0.098	0.106	326	61	265	0	-0.097	0.483	0.908	2.34	0.352	8.41e-01	1.0e+00
mortality analysis	Italy	age 61-80	Level0:J:(M304)	P	A	0.175	0.131	0.185	326	61	265	0	-0.44	0.423	0.644	1.475	0.281	2.98e-01	1.0e+00
mortality analysis	Italy	age 61-80	Level0:R:(M207)	P	A	0.472	0.492	0.468	326	61	265	0	0.096	0.303	1.1	1.992	0.608	7.52e-01	1.0e+00
mortality analysis	Italy	age 61-80	Level0:T:(M184)	P	A	0.031	0.033	0.03	326	61	265	0	0.067	0.812	1.069	5.254	0.217	9.35e-01	1.0e+00
mortality analysis	Italy	age 61-80	Level1:G2:(G2a2)	P	A	0.08	0.082	0.079	326	61	265	0	0.024	0.53	1.024	2.893	0.363	9.64e-01	1.0e+00
mortality analysis	Italy	age 61-80	Level1:I1a:(M253)	P	A	0.058	0.082	0.053	326	61	265	0	0.453	0.554	1.572	4.657	0.531	4.14e-01	1.0e+00
mortality analysis	Italy	age 61-80	Level1:I2:(L68)	P	A	0.046	0.016	0.053	326	61	265	0	-1.254	1.066	0.285	2.305	0.035	2.39e-01	1.0e+00
mortality analysis	Italy	age 61-80	Level1:J1:(M267)	P	A	0.034	0	0.042	326	61	265	0	-15.184	721.983	0	Inf	0	9.83e-01	1.0e+00
mortality analysis	Italy	age 61-80	Level1:J2:(M172)	P	A	0.141	0.131	0.143	326	61	265	0	-0.123	0.426	0.884	2.04	0.383	7.73e-01	1.0e+00
mortality analysis	Italy	age 61-80	Level1:Not:R	P	A	0.156	0.164	0.155	326	61	265	0	0.097	0.397	1.102	2.397	0.506	8.07e-01	1.0e+00
mortality analysis	Italy	age 61-80	Level1:R1a1:(M17)	P	A	0.021	0.016	0.023	326	61	265	0	-0.246	1.123	0.782	7.067	0.086	8.26e-01	1.0e+00
mortality analysis	Italy	age 61-80	Level1:R1b:(M343)	P	A	0.451	0.475	0.445	326	61	265	0	0.116	0.304	1.123	2.038	0.619	7.03e-01	1.0e+00
mortality analysis	Italy	age 61-80	Level2:Not:R	P	A	0.515	0.475	0.525	326	61	265	0	-0.224	0.302	0.8	1.446	0.442	4.59e-01	1.0e+00
mortality analysis	Italy	age 61-80	Level2:R1b:BranchBefore:(L11)	P	A	0.092	0.066	0.098	326	61	265	0	-0.44	0.563	0.644	1.941	0.214	4.34e-01	1.0e+00
mortality analysis	Italy	age 61-80	Level2:R1b1a2a1:(U106)	P	A	0.034	0.066	0.026	326	61	265	0	0.969	0.66	2.635	9.614	0.722	1.42e-01	1.0e+00
mortality analysis	Italy	age 61-80	Level2:R1b1a2a2:(P312)	P	A	0.325	0.344	0.321	326	61	265	0	0.095	0.319	1.099	2.053	0.589	7.66e-01	1.0e+00
mortality analysis	Italy	age 61-80	Level3:Not:R	P	A	0.515	0.475	0.525	326	61	265	0	-0.224	0.302	0.8	1.446	0.442	4.59e-01	1.0e+00
mortality analysis	Italy	age 61-80	Level3:R:(P312::without:L21:and:U152)	P	A	0.31	0.311	0.309	326	61	265	0	-0.016	0.324	0.984	1.856	0.522	9.61e-01	1.0e+00
mortality analysis	Italy	age 61-80	Level3:R1b:Scottish:(L21)	P	A	0.015	0.033	0.011	326	61	265	0	1.19	0.968	3.288	21.914	0.493	2.19e-01	1.0e+00
mortality analysis	Italy	age >60	Level0:E:(M215)	P	A	0.105	0.12	0.1	403	92	309	2	0.26	0.381	1.297	2.738	0.614	4.95e-01	1.0e+00
mortality analysis	Italy	age >60	Level0:G:(L30:and:M285)	P	A	0.082	0.087	0.081	403	92	309	2	0.078	0.433	1.082	2.526	0.463	8.56e-01	1.0e+00
mortality analysis	Italy	age >60	Level0:I:(M170)	P	A	0.1	0.098	0.1	403	92	309	2	-0.071	0.406	0.931	2.064	0.42	8.61e-01	1.0e+00
mortality analysis	Italy	age >60	Level0:J:(M304)	P	A	0.177	0.109	0.197	403	92	309	2	-0.76	0.375	0.468	0.976	0.224	4.28e-02	1.0e+00
mortality analysis	Italy	age >60	Level0:R:(M207)	P	A	0.489	0.533	0.476	403	92	309	2	0.249	0.252	1.282	2.102	0.782	3.24e-01	1.0e+00
mortality analysis	Italy	age >60	Level0:T:(M184)	P	A	0.025	0.022	0.026	403	92	309	2	-0.238	0.807	0.788	3.832	0.162	7.68e-01	1.0e+00
mortality analysis	Italy	age >60	Level1:G2:(G2a2)	P	A	0.082	0.087	0.081	403	92	309	2	0.078	0.433	1.082	2.526	0.463	8.56e-01	1.0e+00
mortality analysis	Italy	age >60	Level1:I1a:(M253)	P	A	0.057	0.076	0.052	403	92	309	2	0.373	0.481	1.452	3.728	0.566	4.38e-01	1.0e+00
mortality analysis	Italy	age >60	Level1:I2:(L68)	P	A	0.042	0.022	0.049	403	92	309	2	-0.888	0.777	0.412	1.889	0.09	2.54e-01	1.0e+00
mortality analysis	Italy	age >60	Level1:J1:(M267)	P	A	0.03	0	0.039	403	92	309	2	-15.365	691.497	0	Inf	0	9.82e-01	1.0e+00
mortality analysis	Italy	age >60	Level1:J2:(M172)	P	A	0.147	0.109	0.159	403	92	309	2	-0.493	0.378	0.611	1.282	0.291	1.92e-01	1.0e+00
mortality analysis	Italy	age >60	Level1:Not:R	P	A	0.14	0.152	0.136	403	92	309	2	0.185	0.344	1.203	2.36	0.613	5.91e-01	1.0e+00
mortality analysis	Italy	age >60	Level1:R1a1:(M17)	P	A	0.022	0.033	0.019	403	92	309	2	0.572	0.74	1.771	7.553	0.415	4.40e-01	1.0e+00
mortality analysis	Italy	age >60	Level1:R1b:(M343)	P	A	0.466	0.5	0.456	403	92	309	2	0.191	0.253	1.21	1.987	0.737	4.51e-01	1.0e+00
mortality analysis	Italy	age >60	Level2:Not:R	P	A	0.499	0.446	0.515	403	92	309	2	-0.311	0.253	0.732	1.202	0.447	2.18e-01	1.0e+00
mortality analysis	Italy	age >60	Level2:R1b:BranchBefore:(L11)	P	A	0.09	0.065	0.097	403	92	309	2	-0.398	0.467	0.672	1.677	0.269	3.94e-01	1.0e+00
mortality analysis	Italy	age >60	Level2:R1b1a2a1:(U106)	P	A	0.037	0.087	0.023	403	92	309	2	1.406	0.541	4.078	11.774	1.413	9.36e-03	1.0e+00
mortality analysis	Italy	age >60	Level2:R1b1a2a2:(P312)	P	A	0.339	0.348	0.337	403	92	309	2	0.04	0.264	1.041	1.747	0.62	8.79e-01	1.0e+00
mortality analysis	Italy	age >60	Level3:Not:R	P	A	0.499	0.446	0.515	403	92	309	2	-0.311	0.253	0.732	1.202	0.447	2.18e-01	1.0e+00
mortality analysis	Italy	age >60	Level3:R:(P312::without:L21:and:U152)	P	A	0.327	0.326	0.327	403	92	309	2	-0.026	0.266	0.974	1.642	0.578	9.23e-01	1.0e+00
mortality analysis	Italy	age >60	Level3:R1b:Scottish:(L21)	P	A	0.012	0.022	0.01	403	92	309	2	0.98	0.955	2.664	17.312	0.41	3.05e-01	1.0e+00
mortality analysis	Spain	unstratified	Level0:E:(M215)	P	A	0.097	0.096	0.098	732	125	605	2	-0.077	0.358	0.926	1.869	0.459	8.30e-01	1.0e+00
mortality analysis	Spain	unstratified	Level0:G:(L30:and:M285)	P	A	0.04	0.056	0.036	732	125	605	2	0.572	0.471	1.771	4.456	0.704	2.25e-01	1.0e+00
mortality analysis	Spain	unstratified	Level0:I:(M170)	P	A	0.077	0.064	0.079	732	125	605	2	-0.417	0.419	0.659	1.498	0.29	3.19e-01	1.0e+00
mortality analysis	Spain	unstratified	Level0:J:(M304)	P	A	0.068	0.072	0.068	732	125	605	2	-0.047	0.405	0.954	2.109	0.431	9.07e-01	1.0e+00
mortality analysis	Spain	unstratified	Level0:R:(M207)	P	A	0.682	0.688	0.681	732	125	605	2	0.208	0.231	1.232	1.937	0.783	3.67e-01	1.0e+00
mortality analysis	Spain	unstratified	Level0:T:(M184)	P	A	0.014	0	0.017	732	125	605	2	-15.714	681.242	0	Inf	0	9.82e-01	1.0e+00
mortality analysis	Spain	unstratified	Level1:G2:(G2a2)	P	A	0.037	0.056	0.033	732	125	605	2	0.652	0.477	1.919	4.889	0.753	1.72e-01	1.0e+00
mortality analysis	Spain	unstratified	Level1:I1a:(M253)	P	A	0.015	0.016	0.015	732	125	605	2	-0.148	0.848	0.862	4.549	0.163	8.61e-01	1.0e+00
mortality analysis	Spain	unstratified	Level1:I2:(L68)	P	A	0.062	0.048	0.064	732	125	605	2	-0.482	0.476	0.617	1.57	0.243	3.11e-01	1.0e+00
mortality analysis	Spain	unstratified	Level1:J1:(M267)	P	A	0.023	0.024	0.023	732	125	605	2	0.22	0.669	1.246	4.619	0.336	7.43e-01	1.0e+00
mortality analysis	Spain	unstratified	Level1:J2:(M172)	P	A	0.045	0.048	0.045	732	125	605	2	-0.175	0.491	0.84	2.2	0.32	7.22e-01	1.0e+00
mortality analysis	Spain	unstratified	Level1:Not:R	P	A	0.116	0.096	0.121	732	125	605	2	-0.469	0.356	0.626	1.256	0.312	1.87e-01	1.0e+00
mortality analysis	Spain	unstratified	Level1:R1a1:(M17)	P	A	0.01	0	0.012	732	125	605	2	-13.667	526.908	0	Inf	0	9.79e-01	1.0e+00
mortality analysis	Spain	unstratified	Level1:R1b:(M343)	P	A	0.673	0.688	0.669	732	125	605	2	0.253	0.23	1.287	2.022	0.82	2.73e-01	1.0e+00
mortality analysis	Spain	unstratified	Level2:Not:R	P	A	0.301	0.288	0.304	732	125	605	2	-0.257	0.236	0.774	1.229	0.487	2.77e-01	1.0e+00
mortality analysis	Spain	unstratified	Level2:R1b:BranchBefore:(L11)	P	A	0.033	0.056	0.028	732	125	605	2	0.419	0.485	1.52	3.931	0.588	3.88e-01	1.0e+00
mortality analysis	Spain	unstratified	Level2:R1b1a2a1:(U106)	P	A	0.021	0.032	0.018	732	125	605	2	1.024	0.645	2.784	9.854	0.787	1.12e-01	1.0e+00
mortality analysis	Spain	unstratified	Level2:R1b1a2a2:(P312)	P	A	0.619	0.6	0.623	732	125	605	2	0.057	0.218	1.059	1.622	0.691	7.93e-01	1.0e+00
mortality analysis	Spain	unstratified	Level3:Not:R	P	A	0.301	0.288	0.304	732	125	605	2	-0.257	0.236	0.774	1.229	0.487	2.77e-01	1.0e+00
mortality analysis	Spain	unstratified	Level3:R:(P312::without:L21:and:U152)	P	A	0.49	0.512	0.486	732	125	605	2	0.233	0.212	1.262	1.913	0.833	2.73e-01	1.0e+00
mortality analysis	Spain	unstratified	Level3:R1b:(U152)	P	A	0.048	0.024	0.053	732	125	605	2	-0.58	0.63	0.56	1.926	0.163	3.57e-01	1.0e+00
mortality analysis	Spain	unstratified	Level3:R1b:Scottish:(L21)	P	A	0.081	0.064	0.084	732	125	605	2	-0.345	0.413	0.708	1.592	0.315	4.04e-01	1.0e+00
mortality analysis	Spain	age 61-80	Level0:E:(M215)	P	A	0.088	0.065	0.093	411	77	332	2	-0.725	0.522	0.485	1.348	0.174	1.65e-01	1.0e+00
mortality analysis	Spain	age 61-80	Level0:G:(L30:and:M285)	P	A	0.049	0.078	0.042	411	77	332	2	0.791	0.537	2.205	6.315	0.77	1.41e-01	1.0e+00
mortality analysis	Spain	age 61-80	Level0:I:(M170)	P	A	0.078	0.065	0.081	411	77	332	2	-0.273	0.522	0.761	2.119	0.274	6.01e-01	1.0e+00
mortality analysis	Spain	age 61-80	Level0:J:(M304)	P	A	0.068	0.091	0.063	411	77	332	2	0.053	0.478	1.054	2.689	0.413	9.12e-01	1.0e+00
mortality analysis	Spain	age 61-80	Level0:R:(M207)	P	A	0.689	0.688	0.69	411	77	332	2	0.262	0.293	1.299	2.308	0.731	3.72e-01	1.0e+00
mortality analysis	Spain	age 61-80	Level0:T:(M184)	P	A	0.012	0	0.015	411	77	332	2	-14.686	608.237	0	Inf	0	9.81e-01	1.0e+00
mortality analysis	Spain	age 61-80	Level1:G2:(G2a2)	P	A	0.046	0.078	0.039	411	77	332	2	0.929	0.545	2.532	7.362	0.871	8.81e-02	1.0e+00
mortality analysis	Spain	age 61-80	Level1:I1a:(M253)	P	A	0.017	0.026	0.015	411	77	332	2	0.211	0.888	1.235	7.039	0.217	8.12e-01	1.0e+00
mortality analysis	Spain	age 61-80	Level1:I2:(L68)	P	A	0.061	0.039	0.066	411	77	332	2	-0.478	0.645	0.62	2.193	0.175	4.58e-01	1.0e+00
mortality analysis	Spain	age 61-80	Level1:J1:(M267)	P	A	0.022	0.026	0.021	411	77	332	2	-0.042	0.838	0.959	4.956	0.185	9.60e-01	1.0e+00
mortality analysis	Spain	age 61-80	Level1:J2:(M172)	P	A	0.046	0.065	0.042	411	77	332	2	0.094	0.565	1.099	3.326	0.363	8.68e-01	1.0e+00
mortality analysis	Spain	age 61-80	Level1:Not:R	P	A	0.103	0.065	0.111	411	77	332	2	-1.038	0.526	0.354	0.992	0.126	4.82e-02	1.0e+00
mortality analysis	Spain	age 61-80	Level1:R1a1:(M17)	P	A	0.007	0	0.009	411	77	332	2	-13.45	793.544	0	Inf	0	9.86e-01	1.0e+00
mortality analysis	Spain	age 61-80	Level1:R1b:(M343)	P	A	0.682	0.688	0.681	411	77	332	2	0.287	0.293	1.333	2.365	0.751	3.26e-01	1.0e+00
mortality analysis	Spain	age 61-80	Level2:Not:R	P	A	0.298	0.299	0.298	411	77	332	2	-0.283	0.297	0.754	1.348	0.421	3.41e-01	1.0e+00
mortality analysis	Spain	age 61-80	Level2:R1b:BranchBefore:(L11)	P	A	0.037	0.039	0.036	411	77	332	2	0.002	0.677	1.002	3.779	0.266	9.97e-01	1.0e+00
mortality analysis	Spain	age 61-80	Level2:R1b1a2a1:(U106)	P	A	0.012	0.026	0.009	411	77	332	2	1.623	0.968	5.069	33.809	0.76	9.36e-02	1.0e+00
mortality analysis	Spain	age 61-80	Level2:R1b1a2a2:(P312)	P	A	0.633	0.623	0.636	411	77	332	2	0.163	0.28	1.177	2.037	0.68	5.60e-01	1.0e+00
mortality analysis	Spain	age 61-80	Level3:Not:R	P	A	0.298	0.299	0.298	411	77	332	2	-0.283	0.297	0.754	1.348	0.421	3.41e-01	1.0e+00
mortality analysis	Spain	age 61-80	Level3:R:(P312::without:L21:and:U152)	P	A	0.496	0.519	0.491	411	77	332	2	0.295	0.269	1.343	2.275	0.793	2.73e-01	1.0e+00
mortality analysis	Spain	age 61-80	Level3:R1b:(U152)	P	A	0.039	0.013	0.045	411	77	332	2	-1.272	1.058	0.28	2.227	0.035	2.29e-01	1.0e+00
mortality analysis	Spain	age 61-80	Level3:R1b:Scottish:(L21)	P	A	0.098	0.091	0.099	411	77	332	2	-0.032	0.461	0.969	2.392	0.393	9.46e-01	1.0e+00
mortality analysis	Spain	age >60	Level0:E:(M215)	P	A	0.089	0.092	0.089	506	109	395	2	-0.135	0.389	0.873	1.874	0.407	7.28e-01	1.0e+00
mortality analysis	Spain	age >60	Level0:G:(L30:and:M285)	P	A	0.048	0.064	0.043	506	109	395	2	0.502	0.479	1.653	4.222	0.647	2.94e-01	1.0e+00
mortality analysis	Spain	age >60	Level0:I:(M170)	P	A	0.077	0.073	0.078	506	109	395	2	-0.165	0.424	0.848	1.946	0.369	6.97e-01	1.0e+00
mortality analysis	Spain	age >60	Level0:J:(M304)	P	A	0.067	0.083	0.063	506	109	395	2	0.114	0.417	1.12	2.536	0.495	7.85e-01	1.0e+00
mortality analysis	Spain	age >60	Level0:R:(M207)	P	A	0.685	0.661	0.691	506	109	395	2	0.022	0.244	1.022	1.647	0.634	9.29e-01	1.0e+00
mortality analysis	Spain	age >60	Level0:T:(M184)	P	A	0.016	0	0.02	506	109	395	2	-15.6	824.878	0	Inf	0	9.85e-01	1.0e+00
mortality analysis	Spain	age >60	Level1:G2:(G2a2)	P	A	0.046	0.064	0.041	506	109	395	2	0.596	0.484	1.814	4.68	0.703	2.18e-01	1.0e+00
mortality analysis	Spain	age >60	Level1:I1a:(M253)	P	A	0.014	0.018	0.013	506	109	395	2	0.186	0.872	1.205	6.66	0.218	8.31e-01	1.0e+00
mortality analysis	Spain	age >60	Level1:I2:(L68)	P	A	0.063	0.055	0.066	506	109	395	2	-0.256	0.478	0.774	1.978	0.303	5.93e-01	1.0e+00
mortality analysis	Spain	age >60	Level1:J1:(M267)	P	A	0.02	0.028	0.018	506	109	395	2	0.34	0.715	1.406	5.708	0.346	6.34e-01	1.0e+00
mortality analysis	Spain	age >60	Level1:J2:(M172)	P	A	0.048	0.055	0.046	506	109	395	2	0.004	0.499	1.004	2.668	0.378	9.94e-01	1.0e+00
mortality analysis	Spain	age >60	Level1:Not:R	P	A	0.107	0.092	0.111	506	109	395	2	-0.449	0.385	0.638	1.356	0.3	2.43e-01	1.0e+00
mortality analysis	Spain	age >60	Level1:R1a1:(M17)	P	A	0.008	0	0.01	506	109	395	2	-13.905	701.345	0	Inf	0	9.84e-01	1.0e+00
mortality analysis	Spain	age >60	Level1:R1b:(M343)	P	A	0.677	0.661	0.681	506	109	395	2	0.058	0.243	1.06	1.705	0.659	8.10e-01	1.0e+00
mortality analysis	Spain	age >60	Level2:Not:R	P	A	0.3	0.312	0.296	506	109	395	2	-0.102	0.249	0.903	1.471	0.555	6.83e-01	1.0e+00
mortality analysis	Spain	age >60	Level2:R1b:BranchBefore:(L11)	P	A	0.042	0.055	0.038	506	109	395	2	0.344	0.507	1.41	3.81	0.522	4.98e-01	1.0e+00
mortality analysis	Spain	age >60	Level2:R1b1a2a1:(U106)	P	A	0.016	0.037	0.01	506	109	395	2	1.625	0.751	5.079	22.138	1.165	3.05e-02	1.0e+00
mortality analysis	Spain	age >60	Level2:R1b1a2a2:(P312)	P	A	0.619	0.569	0.633	506	109	395	2	-0.15	0.231	0.861	1.355	0.547	5.17e-01	1.0e+00
mortality analysis	Spain	age >60	Level3:Not:R	P	A	0.3	0.312	0.296	506	109	395	2	-0.102	0.249	0.903	1.471	0.555	6.83e-01	1.0e+00
mortality analysis	Spain	age >60	Level3:R:(P312::without:L21:and:U152)	P	A	0.492	0.495	0.491	506	109	395	2	0.112	0.226	1.119	1.744	0.718	6.20e-01	1.0e+00
mortality analysis	Spain	age >60	Level3:R1b:(U152)	P	A	0.036	0.009	0.043	506	109	395	2	-1.502	1.043	0.223	1.72	0.029	1.50e-01	1.0e+00
mortality analysis	Spain	age >60	Level3:R1b:Scottish:(L21)	P	A	0.091	0.064	0.099	506	109	395	2	-0.414	0.435	0.661	1.551	0.282	3.42e-01	1.0e+00

### Sheet: CV
Candidate-based association statistics and stratified analyses of Y-chromosome haplogroups. Coefficient of variation across centers/hospitals and GSA arrays. individuals_from: lookup in cohort of first or second analysis; type: unstratified analysis, sex, age categories, severity or mortality; id: id of Y-choromosome haplogoup from imputation; CV: Coefficient of variation; MINFRQ:minimal frequency; MAXFRQ: Maximal frequency; A/U: Affected or unaffected individuals; population: population this was calculated in (Italy or Spain). NOTE: Only batches with N>100 were included.
individuals_from	type	id	CVFRQ_A	MINFRQ_A	MAXFRQ_A	CVFRQ_U	MINFRQ_U	MAXFRQ_U	population
mortality	unstratified	Level0:E:(M215)	0.263	0.095	0.146	0.434	0.065	0.163	Italy
mortality	unstratified	Level0:G:(L30:and:M285)	0.427	0.048	0.122	0.275	0.053	0.094	Italy
mortality	unstratified	Level0:I:(M170)	0.594	0.048	0.171	0.219	0.073	0.107	Italy
mortality	unstratified	Level0:J:(M304)	0.467	0.071	0.19	0.199	0.154	0.23	Italy
mortality	unstratified	Level0:R:(M207)	0.136	0.439	0.571	0.082	0.442	0.521	Italy
mortality	unstratified	Level0:T:(M184)	1.732	0	0.048	0.499	0.012	0.033	Italy
mortality	unstratified	Level1:G2:(G2a2)	0.427	0.048	0.122	0.259	0.053	0.091	Italy
mortality	unstratified	Level1:I1a:(M253)	0.885	0	0.122	0.388	0.033	0.065	Italy
mortality	unstratified	Level1:I2:(L68)	0.866	0	0.049	0.049	0.038	0.041	Italy
mortality	unstratified	Level1:J1:(M267)		0	0	0.316	0.033	0.057	Italy
mortality	unstratified	Level1:J2:(M172)	0.467	0.071	0.19	0.197	0.122	0.178	Italy
mortality	unstratified	Level1:Not:R	0.331	0.095	0.19	0.398	0.083	0.195	Italy
mortality	unstratified	Level1:R1a1:(M17)	1.241	0	0.095	0.746	0.006	0.049	Italy
mortality	unstratified	Level1:R1b:(M343)	0.139	0.415	0.548	0.129	0.392	0.509	Italy
mortality	unstratified	Level2:Not:R	0.181	0.405	0.561	0.091	0.456	0.547	Italy
mortality	unstratified	Level2:R1b:(L11:U106:P312)		0	0		0	0	Italy
mortality	unstratified	Level2:R1b:BranchBefore:(L11)	0.882	0	0.119	0.354	0.077	0.138	Italy
mortality	unstratified	Level2:R1b1a2a1:(U106)	0.681	0.024	0.143	0.658	0.008	0.047	Italy
mortality	unstratified	Level2:R1b1a2a2:(P312)	0.24	0.238	0.39	0.173	0.275	0.385	Italy
mortality	unstratified	Level3:Not:R	0.181	0.405	0.561	0.091	0.456	0.547	Italy
mortality	unstratified	Level3:R:(P312::without:L21:and:U152)	0.21	0.238	0.366	0.183	0.275	0.379	Italy
mortality	unstratified	Level3:R1b:(U152)		0	0		0	0	Italy
mortality	unstratified	Level3:R1b:Scottish:(L21)	0.866	0	0.024	1.259	0	0.024	Italy
mortality	unstratified	Level0:E:(M215)	0.02	0.093	0.095	0.455	0.078	0.151	Spain
mortality	unstratified	Level0:G:(L30:and:M285)	0.448	0.037	0.071	0.187	0.036	0.047	Spain
mortality	unstratified	Level0:I:(M170)	0.566	0.048	0.111	0.277	0.07	0.104	Spain
mortality	unstratified	Level0:J:(M304)	0.372	0.056	0.095	0.639	0.028	0.075	Spain
mortality	unstratified	Level0:R:(M207)	0.038	0.667	0.704	0.075	0.632	0.703	Spain
mortality	unstratified	Level0:T:(M184)		0	0	0.528	0.013	0.028	Spain
mortality	unstratified	Level1:G2:(G2a2)	0.448	0.037	0.071	0.082	0.034	0.038	Spain
mortality	unstratified	Level1:I1a:(M253)	0.177	0.019	0.024	0.265	0.013	0.019	Spain
mortality	unstratified	Level1:I2:(L68)	0.836	0.024	0.093	0.28	0.057	0.085	Spain
mortality	unstratified	Level1:J1:(M267)	0.622	0.019	0.048	0.528	0.009	0.021	Spain
mortality	unstratified	Level1:J2:(M172)	0.177	0.037	0.048	0.684	0.019	0.054	Spain
mortality	unstratified	Level1:Not:R	0.02	0.093	0.095	0.463	0.096	0.189	Spain
mortality	unstratified	Level1:R1a1:(M17)		0	0	0.413	0.01	0.019	Spain
mortality	unstratified	Level1:R1b:(M343)	0.038	0.667	0.704	0.086	0.613	0.693	Spain
mortality	unstratified	Level2:Not:R	0.031	0.296	0.31	0.201	0.276	0.368	Spain
mortality	unstratified	Level2:R1b:(L11:U106:P312)		0	0		0	0	Spain
mortality	unstratified	Level2:R1b:BranchBefore:(L11)	0.726	0.024	0.074	0.552	0.021	0.047	Spain
mortality	unstratified	Level2:R1b1a2a1:(U106)	1.414	0	0.037	0.445	0.009	0.018	Spain
mortality	unstratified	Level2:R1b1a2a2:(P312)	0.058	0.593	0.643	0.114	0.557	0.654	Spain
mortality	unstratified	Level3:Not:R	0.031	0.296	0.31	0.201	0.276	0.368	Spain
mortality	unstratified	Level3:R:(P312::without:L21:and:U152)	0.014	0.537	0.548	0.097	0.443	0.509	Spain
mortality	unstratified	Level3:R1b:(U152)	1.414	0	0.048	0.185	0.038	0.049	Spain
mortality	unstratified	Level3:R1b:Scottish:(L21)	0.109	0.048	0.056	0.166	0.075	0.096	Spain
second_analysis	unstratified	Level0:E:(M215)	0.16	0.088	0.12	0.346	0.092	0.194	Italy
second_analysis	unstratified	Level0:G:(L30:and:M285)	0.191	0.062	0.092	0.108	0.082	0.104	Italy
second_analysis	unstratified	Level0:I:(M170)	0.265	0.076	0.131	0.114	0.085	0.112	Italy
second_analysis	unstratified	Level0:J:(M304)	0.111	0.181	0.227	0.192	0.181	0.265	Italy
second_analysis	unstratified	Level0:R:(M207)	0.115	0.429	0.525	0.218	0.282	0.476	Italy
second_analysis	unstratified	Level0:T:(M184)	0.69	0.006	0.034	0.362	0.011	0.029	Italy
second_analysis	unstratified	Level1:G2:(G2a2)	0.172	0.062	0.087	0.129	0.076	0.102	Italy
second_analysis	unstratified	Level1:I1a:(M253)	0.566	0.034	0.088	0.297	0.024	0.049	Italy
second_analysis	unstratified	Level1:I2:(L68)	0.318	0.039	0.069	0.198	0.051	0.076	Italy
second_analysis	unstratified	Level1:J1:(M267)	0.589	0.012	0.054	0.1	0.029	0.037	Italy
second_analysis	unstratified	Level1:J2:(M172)	0.02	0.166	0.172	0.251	0.141	0.235	Italy
second_analysis	unstratified	Level1:Not:R	0.261	0.094	0.159	0.287	0.136	0.235	Italy
second_analysis	unstratified	Level1:R1a1:(M17)	0.504	0.012	0.034	0.12	0.026	0.034	Italy
second_analysis	unstratified	Level1:R1b:(M343)	0.133	0.402	0.506	0.231	0.253	0.441	Italy
second_analysis	unstratified	Level2:Not:R	0.089	0.469	0.557	0.148	0.504	0.682	Italy
second_analysis	unstratified	Level2:R1b:(L11:U106:P312)		0	0		0	0	Italy
second_analysis	unstratified	Level2:R1b:BranchBefore:(L11)	0.104	0.054	0.067	0.138	0.07	0.094	Italy
second_analysis	unstratified	Level2:R1b1a2a1:(U106)	0.052	0.039	0.044	0.152	0.034	0.047	Italy
second_analysis	unstratified	Level2:R1b1a2a2:(P312)	0.163	0.294	0.4	0.363	0.124	0.333	Italy
second_analysis	unstratified	Level3:Not:R	0.092	0.469	0.562	0.148	0.504	0.682	Italy
second_analysis	unstratified	Level3:R:(P312::without:L21:and:U152)	0.672	0.064	0.388	0.823	0.041	0.312	Italy
second_analysis	unstratified	Level3:R1b:(U152)	1.732	0	0.246	1.389	0	0.23	Italy
second_analysis	unstratified	Level3:R1b:Scottish:(L21)	0.288	0.007	0.012	0.691	0	0.021	Italy
second_analysis	unstratified	Level0:E:(M215)		0.086	0.086	0.039	0.077	0.084	Spain
second_analysis	unstratified	Level0:G:(L30:and:M285)		0.036	0.036	0.112	0.034	0.042	Spain
second_analysis	unstratified	Level0:I:(M170)		0.05	0.05	0.192	0.058	0.084	Spain
second_analysis	unstratified	Level0:J:(M304)		0.065	0.065	0.21	0.058	0.086	Spain
second_analysis	unstratified	Level0:R:(M207)		0.734	0.734	0.067	0.661	0.75	Spain
second_analysis	unstratified	Level0:T:(M184)		0	0	0.357	0.013	0.027	Spain
second_analysis	unstratified	Level1:G2:(G2a2)		0.029	0.029	0.106	0.034	0.041	Spain
second_analysis	unstratified	Level1:I1a:(M253)		0.007	0.007	0.363	0.014	0.028	Spain
second_analysis	unstratified	Level1:I2:(L68)		0.043	0.043	0.13	0.043	0.056	Spain
second_analysis	unstratified	Level1:J1:(M267)		0.014	0.014	0.144	0.014	0.019	Spain
second_analysis	unstratified	Level1:J2:(M172)		0.05	0.05	0.281	0.04	0.071	Spain
second_analysis	unstratified	Level1:Not:R		0.101	0.101	0.12	0.092	0.116	Spain
second_analysis	unstratified	Level1:R1a1:(M17)		0.022	0.022	0.182	0.011	0.017	Spain
second_analysis	unstratified	Level1:R1b:(M343)		0.712	0.712	0.068	0.644	0.734	Spain
second_analysis	unstratified	Level2:Not:R		0.252	0.252	0.148	0.242	0.323	Spain
second_analysis	unstratified	Level2:R1b:(L11:U106:P312)		0	0		0	0	Spain
second_analysis	unstratified	Level2:R1b:BranchBefore:(L11)		0.043	0.043	0.281	0.016	0.028	Spain
second_analysis	unstratified	Level2:R1b1a2a1:(U106)		0.007	0.007	0.472	0.011	0.033	Spain
second_analysis	unstratified	Level2:R1b1a2a2:(P312)		0.662	0.662	0.1	0.586	0.707	Spain
second_analysis	unstratified	Level3:Not:R		0.252	0.252	0.148	0.242	0.323	Spain
second_analysis	unstratified	Level3:R:(P312::without:L21:and:U152)		0.532	0.532	0.117	0.458	0.572	Spain
second_analysis	unstratified	Level3:R1b:(U152)		0.022	0.022	0.309	0.037	0.067	Spain
second_analysis	unstratified	Level3:R1b:Scottish:(L21)		0.108	0.108	0.232	0.061	0.098	Spain
first_analysis	unstratified	Level0:E:(M215)	0.283	0.078	0.153	0.346	0.092	0.194	Italy
first_analysis	unstratified	Level0:G:(L30:and:M285)	0.163	0.065	0.096	0.108	0.082	0.104	Italy
first_analysis	unstratified	Level0:I:(M170)	0.237	0.076	0.12	0.114	0.085	0.112	Italy
first_analysis	unstratified	Level0:J:(M304)	0.142	0.16	0.227	0.192	0.181	0.265	Italy
first_analysis	unstratified	Level0:R:(M207)	0.089	0.429	0.507	0.218	0.282	0.476	Italy
first_analysis	unstratified	Level0:T:(M184)	0.475	0.009	0.034	0.362	0.011	0.029	Italy
first_analysis	unstratified	Level1:G2:(G2a2)	0.144	0.065	0.091	0.129	0.076	0.102	Italy
first_analysis	unstratified	Level1:I1a:(M253)	0.424	0.034	0.078	0.297	0.024	0.049	Italy
first_analysis	unstratified	Level1:I2:(L68)	0.344	0.035	0.069	0.198	0.051	0.076	Italy
first_analysis	unstratified	Level1:J1:(M267)	0.302	0.028	0.054	0.1	0.029	0.037	Italy
first_analysis	unstratified	Level1:J2:(M172)	0.114	0.132	0.172	0.251	0.141	0.235	Italy
first_analysis	unstratified	Level1:Not:R	0.261	0.092	0.181	0.287	0.136	0.235	Italy
first_analysis	unstratified	Level1:R1a1:(M17)	0.554	0.009	0.042	0.12	0.026	0.034	Italy
first_analysis	unstratified	Level1:R1b:(M343)	0.098	0.402	0.493	0.231	0.253	0.441	Italy
first_analysis	unstratified	Level2:Not:R	0.075	0.475	0.557	0.148	0.504	0.682	Italy
first_analysis	unstratified	Level2:R1b:(L11:U106:P312)		0	0		0	0	Italy
first_analysis	unstratified	Level2:R1b:BranchBefore:(L11)	0.454	0.054	0.132	0.138	0.07	0.094	Italy
first_analysis	unstratified	Level2:R1b1a2a1:(U106)	0.179	0.028	0.042	0.152	0.034	0.047	Italy
first_analysis	unstratified	Level2:R1b1a2a2:(P312)	0.131	0.296	0.387	0.363	0.124	0.333	Italy
first_analysis	unstratified	Level3:Not:R	0.078	0.475	0.562	0.148	0.504	0.682	Italy
first_analysis	unstratified	Level3:R:(P312::without:L21:and:U152)	0.525	0.064	0.373	0.823	0.041	0.312	Italy
first_analysis	unstratified	Level3:R1b:(U152)	2	0	0.246	1.389	0	0.23	Italy
first_analysis	unstratified	Level3:R1b:Scottish:(L21)	0.477	0.007	0.021	0.691	0	0.021	Italy
first_analysis	unstratified	Level0:E:(M215)	0.435	0.057	0.134	0.039	0.077	0.084	Spain
first_analysis	unstratified	Level0:G:(L30:and:M285)	0.238	0.035	0.054	0.112	0.034	0.042	Spain
first_analysis	unstratified	Level0:I:(M170)	0.289	0.074	0.127	0.192	0.058	0.084	Spain
first_analysis	unstratified	Level0:J:(M304)	0.23	0.047	0.074	0.21	0.058	0.086	Spain
first_analysis	unstratified	Level0:R:(M207)	0.045	0.644	0.704	0.067	0.661	0.75	Spain
first_analysis	unstratified	Level0:T:(M184)	0.563	0.006	0.02	0.357	0.013	0.027	Spain
first_analysis	unstratified	Level1:G2:(G2a2)	0.184	0.033	0.047	0.106	0.034	0.041	Spain
first_analysis	unstratified	Level1:I1a:(M253)	0.219	0.013	0.02	0.363	0.014	0.028	Spain
first_analysis	unstratified	Level1:I2:(L68)	0.326	0.061	0.108	0.13	0.043	0.056	Spain
first_analysis	unstratified	Level1:J1:(M267)	0.264	0.013	0.022	0.144	0.014	0.019	Spain
first_analysis	unstratified	Level1:J2:(M172)	0.316	0.027	0.052	0.281	0.04	0.071	Spain
first_analysis	unstratified	Level1:Not:R	0.399	0.076	0.161	0.12	0.092	0.116	Spain
first_analysis	unstratified	Level1:R1a1:(M17)	0.219	0.009	0.013	0.182	0.011	0.017	Spain
first_analysis	unstratified	Level1:R1b:(M343)	0.049	0.631	0.695	0.068	0.644	0.734	Spain
first_analysis	unstratified	Level2:Not:R	0.117	0.279	0.349	0.148	0.242	0.323	Spain
first_analysis	unstratified	Level2:R1b:(L11:U106:P312)		0	0		0	0	Spain
first_analysis	unstratified	Level2:R1b:BranchBefore:(L11)	0.379	0.026	0.057	0.281	0.016	0.028	Spain
first_analysis	unstratified	Level2:R1b1a2a1:(U106)	0.629	0.007	0.032	0.472	0.011	0.033	Spain
first_analysis	unstratified	Level2:R1b1a2a2:(P312)	0.059	0.584	0.647	0.1	0.586	0.707	Spain
first_analysis	unstratified	Level3:Not:R	0.117	0.279	0.349	0.148	0.242	0.323	Spain
first_analysis	unstratified	Level3:R:(P312::without:L21:and:U152)	0.052	0.47	0.514	0.117	0.458	0.572	Spain
first_analysis	unstratified	Level3:R1b:(U152)	0.133	0.04	0.051	0.309	0.037	0.067	Spain
first_analysis	unstratified	Level3:R1b:Scottish:(L21)	0.184	0.064	0.092	0.232	0.061	0.098	Spain
first_analysis	age 41-60	Level0:E:(M215)		0.123	0.123	0.064	0.107	0.122	Italy
first_analysis	age 41-60	Level0:G:(L30:and:M285)		0.123	0.123	0.161	0.071	0.096	Italy
first_analysis	age 41-60	Level0:I:(M170)		0.068	0.068	0.145	0.079	0.103	Italy
first_analysis	age 41-60	Level0:J:(M304)		0.235	0.235	0.109	0.172	0.207	Italy
first_analysis	age 41-60	Level0:R:(M207)		0.395	0.395	0.07	0.46	0.519	Italy
first_analysis	age 41-60	Level0:T:(M184)		0.019	0.019	0.165	0.019	0.026	Italy
first_analysis	age 41-60	Level1:G2:(G2a2)		0.111	0.111	0.19	0.066	0.096	Italy
first_analysis	age 41-60	Level1:I1a:(M253)		0.025	0.025	0.07	0.034	0.038	Italy
first_analysis	age 41-60	Level1:I2:(L68)		0.043	0.043	0.198	0.045	0.064	Italy
first_analysis	age 41-60	Level1:J1:(M267)		0.043	0.043	0.153	0.031	0.041	Italy
first_analysis	age 41-60	Level1:J2:(M172)		0.191	0.191	0.099	0.14	0.166	Italy
first_analysis	age 41-60	Level1:Not:R		0.173	0.173	0.07	0.14	0.16	Italy
first_analysis	age 41-60	Level1:R1a1:(M17)		0.056	0.056	0.169	0.026	0.036	Italy
first_analysis	age 41-60	Level1:R1b:(M343)		0.34	0.34	0.069	0.422	0.481	Italy
first_analysis	age 41-60	Level2:Not:R		0.599	0.599	0.069	0.464	0.532	Italy
first_analysis	age 41-60	Level2:R1b:(L11:U106:P312)		0	0		0	0	Italy
first_analysis	age 41-60	Level2:R1b:BranchBefore:(L11)		0.068	0.068	0.057	0.081	0.09	Italy
first_analysis	age 41-60	Level2:R1b1a2a1:(U106)		0.031	0.031	0.303	0.031	0.051	Italy
first_analysis	age 41-60	Level2:R1b1a2a2:(P312)		0.241	0.241	0.121	0.295	0.369	Italy
first_analysis	age 41-60	Level3:Not:R		0.599	0.599	0.069	0.464	0.532	Italy
first_analysis	age 41-60	Level3:R:(P312::without:L21:and:U152)		0.235	0.235	0.683	0.053	0.344	Italy
first_analysis	age 41-60	Level3:R1b:(U152)		0	0	1.732	0	0.236	Italy
first_analysis	age 41-60	Level3:R1b:Scottish:(L21)		0.006	0.006	0.252	0.019	0.032	Italy
first_analysis	age 41-60	Level0:E:(M215)		0.119	0.119	0.105	0.075	0.092	Spain
first_analysis	age 41-60	Level0:G:(L30:and:M285)		0.024	0.024	0.243	0.026	0.043	Spain
first_analysis	age 41-60	Level0:I:(M170)		0.063	0.063	0.244	0.048	0.079	Spain
first_analysis	age 41-60	Level0:J:(M304)		0.071	0.071	0.179	0.059	0.083	Spain
first_analysis	age 41-60	Level0:R:(M207)		0.683	0.683	0.065	0.675	0.756	Spain
first_analysis	age 41-60	Level0:T:(M184)		0.008	0.008	0.358	0.011	0.024	Spain
first_analysis	age 41-60	Level1:G2:(G2a2)		0.016	0.016	0.23	0.026	0.041	Spain
first_analysis	age 41-60	Level1:I1a:(M253)		0.008	0.008	0.286	0.015	0.025	Spain
first_analysis	age 41-60	Level1:I2:(L68)		0.056	0.056	0.249	0.033	0.054	Spain
first_analysis	age 41-60	Level1:J1:(M267)		0.024	0.024	0.064	0.016	0.018	Spain
first_analysis	age 41-60	Level1:J2:(M172)		0.048	0.048	0.247	0.041	0.065	Spain
first_analysis	age 41-60	Level1:Not:R		0.135	0.135	0.097	0.102	0.121	Spain
first_analysis	age 41-60	Level1:R1a1:(M17)		0.016	0.016	0.126	0.012	0.015	Spain
first_analysis	age 41-60	Level1:R1b:(M343)		0.667	0.667	0.063	0.659	0.738	Spain
first_analysis	age 41-60	Level2:Not:R		0.294	0.294	0.144	0.236	0.309	Spain
first_analysis	age 41-60	Level2:R1b:(L11:U106:P312)		0	0		0	0	Spain
first_analysis	age 41-60	Level2:R1b:BranchBefore:(L11)		0.016	0.016	0.261	0.018	0.031	Spain
first_analysis	age 41-60	Level2:R1b1a2a1:(U106)		0.032	0.032	0.501	0.011	0.034	Spain
first_analysis	age 41-60	Level2:R1b1a2a2:(P312)		0.619	0.619	0.1	0.594	0.708	Spain
first_analysis	age 41-60	Level3:Not:R		0.294	0.294	0.144	0.236	0.309	Spain
first_analysis	age 41-60	Level3:R:(P312::without:L21:and:U152)		0.452	0.452	0.112	0.459	0.561	Spain
first_analysis	age 41-60	Level3:R1b:(U152)		0.079	0.079	0.349	0.037	0.071	Spain
first_analysis	age 41-60	Level3:R1b:Scottish:(L21)		0.087	0.087	0.269	0.064	0.111	Spain
first_analysis	age 61-80	Level0:E:(M215)	0.256	0.073	0.121		0.078	0.078	Italy
first_analysis	age 61-80	Level0:G:(L30:and:M285)	0.185	0.064	0.092		0.111	0.111	Italy
first_analysis	age 61-80	Level0:I:(M170)	0.353	0.075	0.145		0.105	0.105	Italy
first_analysis	age 61-80	Level0:J:(M304)	0.08	0.182	0.212		0.18	0.18	Italy
first_analysis	age 61-80	Level0:R:(M207)	0.104	0.413	0.509		0.471	0.471	Italy
first_analysis	age 61-80	Level0:T:(M184)	0.439	0.018	0.047		0.023	0.023	Italy
first_analysis	age 61-80	Level1:G2:(G2a2)	0.185	0.064	0.092		0.108	0.108	Italy
first_analysis	age 61-80	Level1:I1a:(M253)	0.663	0.028	0.1		0.056	0.056	Italy
first_analysis	age 61-80	Level1:I2:(L68)	0.037	0.045	0.049		0.049	0.049	Italy
first_analysis	age 61-80	Level1:J1:(M267)	0.48	0.018	0.054		0.042	0.042	Italy
first_analysis	age 61-80	Level1:J2:(M172)	0.02	0.158	0.164		0.134	0.134	Italy
first_analysis	age 61-80	Level1:Not:R	0.323	0.091	0.178		0.127	0.127	Italy
first_analysis	age 61-80	Level1:R1a1:(M17)	0.682	0.009	0.027		0.026	0.026	Italy
first_analysis	age 61-80	Level1:R1b:(M343)	0.128	0.386	0.5		0.444	0.444	Italy
first_analysis	age 61-80	Level2:Not:R	0.077	0.482	0.56		0.52	0.52	Italy
first_analysis	age 61-80	Level2:R1b:(L11:U106:P312)		0	0		0	0	Italy
first_analysis	age 61-80	Level2:R1b:BranchBefore:(L11)	0.085	0.054	0.064		0.065	0.065	Italy
first_analysis	age 61-80	Level2:R1b1a2a1:(U106)	0.126	0.036	0.047		0.049	0.049	Italy
first_analysis	age 61-80	Level2:R1b1a2a2:(P312)	0.162	0.288	0.4		0.33	0.33	Italy
first_analysis	age 61-80	Level3:Not:R	0.077	0.482	0.56		0.52	0.52	Italy
first_analysis	age 61-80	Level3:R:(P312::without:L21:and:U152)	0.8	0.028	0.391		0.32	0.32	Italy
first_analysis	age 61-80	Level3:R1b:(U152)	1.732	0	0.299		0	0	Italy
first_analysis	age 61-80	Level3:R1b:Scottish:(L21)	0.396	0.009	0.019		0.01	0.01	Italy
first_analysis	age 61-80	Level0:E:(M215)		0.064	0.064		0.1	0.1	Spain
first_analysis	age 61-80	Level0:G:(L30:and:M285)		0.042	0.042		0.041	0.041	Spain
first_analysis	age 61-80	Level0:I:(M170)		0.079	0.079		0.095	0.095	Spain
first_analysis	age 61-80	Level0:J:(M304)		0.068	0.068		0.092	0.092	Spain
first_analysis	age 61-80	Level0:R:(M207)		0.728	0.728		0.633	0.633	Spain
first_analysis	age 61-80	Level0:T:(M184)		0.004	0.004		0.022	0.022	Spain
first_analysis	age 61-80	Level1:G2:(G2a2)		0.042	0.042		0.041	0.041	Spain
first_analysis	age 61-80	Level1:I1a:(M253)		0.015	0.015		0.034	0.034	Spain
first_analysis	age 61-80	Level1:I2:(L68)		0.064	0.064		0.061	0.061	Spain
first_analysis	age 61-80	Level1:J1:(M267)		0.023	0.023		0.024	0.024	Spain
first_analysis	age 61-80	Level1:J2:(M172)		0.045	0.045		0.068	0.068	Spain
first_analysis	age 61-80	Level1:Not:R		0.072	0.072		0.131	0.131	Spain
first_analysis	age 61-80	Level1:R1a1:(M17)		0.008	0.008		0.019	0.019	Spain
first_analysis	age 61-80	Level1:R1b:(M343)		0.721	0.721		0.613	0.613	Spain
first_analysis	age 61-80	Level2:Not:R		0.26	0.26		0.36	0.36	Spain
first_analysis	age 61-80	Level2:R1b:(L11:U106:P312)		0	0		0	0	Spain
first_analysis	age 61-80	Level2:R1b:BranchBefore:(L11)		0.019	0.019		0.022	0.022	Spain
first_analysis	age 61-80	Level2:R1b1a2a1:(U106)		0.015	0.015		0.019	0.019	Spain
first_analysis	age 61-80	Level2:R1b1a2a2:(P312)		0.687	0.687		0.572	0.572	Spain
first_analysis	age 61-80	Level3:Not:R		0.26	0.26		0.36	0.36	Spain
first_analysis	age 61-80	Level3:R:(P312::without:L21:and:U152)		0.555	0.555		0.457	0.457	Spain
first_analysis	age 61-80	Level3:R1b:(U152)		0.03	0.03		0.058	0.058	Spain
first_analysis	age 61-80	Level3:R1b:Scottish:(L21)		0.102	0.102		0.056	0.056	Spain
first_analysis	age >60	Level0:E:(M215)	0.328	0.067	0.155	0.641	0.077	0.204	Italy
first_analysis	age >60	Level0:G:(L30:and:M285)	0.183	0.067	0.097	0.104	0.093	0.107	Italy
first_analysis	age >60	Level0:I:(M170)	0.284	0.071	0.142	0.004	0.12	0.12	Italy
first_analysis	age >60	Level0:J:(M304)	0.202	0.136	0.224	0.33	0.184	0.296	Italy
first_analysis	age >60	Level0:R:(M207)	0.071	0.433	0.515	0.489	0.222	0.457	Italy
first_analysis	age >60	Level0:T:(M184)	0.447	0.015	0.045	0.639	0.009	0.025	Italy
first_analysis	age >60	Level1:G2:(G2a2)	0.183	0.067	0.097	0.158	0.083	0.104	Italy
first_analysis	age >60	Level1:I1a:(M253)	0.581	0.03	0.097	0.501	0.028	0.058	Italy
first_analysis	age >60	Level1:I2:(L68)	0.282	0.039	0.067	0.287	0.061	0.093	Italy
first_analysis	age >60	Level1:J1:(M267)	0.613	0.015	0.06	0.052	0.037	0.04	Italy
first_analysis	age >60	Level1:J2:(M172)	0.151	0.117	0.164	0.417	0.141	0.259	Italy
first_analysis	age >60	Level1:Not:R	0.319	0.082	0.184	0.392	0.126	0.222	Italy
first_analysis	age >60	Level1:R1a1:(M17)	0.276	0.015	0.029	0.088	0.025	0.028	Italy
first_analysis	age >60	Level1:R1b:(M343)	0.08	0.41	0.5	0.537	0.194	0.433	Italy
first_analysis	age >60	Level2:Not:R	0.08	0.47	0.567	0.221	0.534	0.731	Italy
first_analysis	age >60	Level2:R1b:(L11:U106:P312)		0	0		0	0	Italy
first_analysis	age >60	Level2:R1b:BranchBefore:(L11)	0.583	0.045	0.146	0.117	0.071	0.083	Italy
first_analysis	age >60	Level2:R1b1a2a1:(U106)	0.157	0.029	0.043	0.603	0.019	0.046	Italy
first_analysis	age >60	Level2:R1b1a2a2:(P312)	0.148	0.282	0.403	0.773	0.093	0.316	Italy
first_analysis	age >60	Level3:Not:R	0.08	0.47	0.567	0.221	0.534	0.731	Italy
first_analysis	age >60	Level3:R:(P312::without:L21:and:U152)	0.575	0.052	0.388	1.331	0.009	0.307	Italy
first_analysis	age >60	Level3:R1b:(U152)	2	0	0.261	1.414	0	0.083	Italy
first_analysis	age >60	Level3:R1b:Scottish:(L21)	0.534	0.008	0.029	1.414	0	0.009	Italy
first_analysis	age >60	Level0:E:(M215)	0.497	0.065	0.136		0.1	0.1	Spain
first_analysis	age >60	Level0:G:(L30:and:M285)	0.36	0.04	0.068		0.041	0.041	Spain
first_analysis	age >60	Level0:I:(M170)	0.083	0.078	0.087		0.095	0.095	Spain
first_analysis	age >60	Level0:J:(M304)	0.065	0.068	0.075		0.092	0.092	Spain
first_analysis	age >60	Level0:R:(M207)	0.124	0.602	0.717		0.633	0.633	Spain
first_analysis	age >60	Level0:T:(M184)	0.729	0.009	0.029		0.022	0.022	Spain
first_analysis	age >60	Level1:G2:(G2a2)	0.256	0.04	0.058		0.041	0.041	Spain
first_analysis	age >60	Level1:I1a:(M253)	0.311	0.012	0.019		0.034	0.034	Spain
first_analysis	age >60	Level1:I2:(L68)	0.029	0.065	0.068		0.061	0.061	Spain
first_analysis	age >60	Level1:J1:(M267)	0.205	0.022	0.029		0.024	0.024	Spain
first_analysis	age >60	Level1:J2:(M172)	0.215	0.039	0.053		0.068	0.068	Spain
first_analysis	age >60	Level1:Not:R	0.509	0.078	0.165		0.131	0.131	Spain
first_analysis	age >60	Level1:R1a1:(M17)	0.311	0.006	0.01		0.019	0.019	Spain
first_analysis	age >60	Level1:R1b:(M343)	0.129	0.592	0.711		0.613	0.613	Spain
first_analysis	age >60	Level2:Not:R	0.254	0.27	0.388		0.36	0.36	Spain
first_analysis	age >60	Level2:R1b:(L11:U106:P312)		0	0		0	0	Spain
first_analysis	age >60	Level2:R1b:BranchBefore:(L11)	0.431	0.031	0.058		0.022	0.022	Spain
first_analysis	age >60	Level2:R1b1a2a1:(U106)	1.414	0	0.019		0.019	0.019	Spain
first_analysis	age >60	Level2:R1b1a2a2:(P312)	0.151	0.534	0.661		0.572	0.572	Spain
first_analysis	age >60	Level3:Not:R	0.254	0.27	0.388		0.36	0.36	Spain
first_analysis	age >60	Level3:R:(P312::without:L21:and:U152)	0.146	0.437	0.537		0.457	0.457	Spain
first_analysis	age >60	Level3:R1b:(U152)	0.255	0.019	0.028		0.058	0.058	Spain
first_analysis	age >60	Level3:R1b:Scottish:(L21)	0.151	0.078	0.096		0.056	0.056	Spain
first_analysis	age <=60	Level0:E:(M215)		0.138	0.138	0.02	0.116	0.12	Italy
first_analysis	age <=60	Level0:G:(L30:and:M285)		0.113	0.113	0.086	0.083	0.098	Italy
first_analysis	age <=60	Level0:I:(M170)		0.082	0.082	0.088	0.083	0.098	Italy
first_analysis	age <=60	Level0:J:(M304)		0.215	0.215	0.056	0.175	0.196	Italy
first_analysis	age <=60	Level0:R:(M207)		0.385	0.385	0.02	0.457	0.475	Italy
first_analysis	age <=60	Level0:T:(M184)		0.015	0.015	0.387	0.012	0.028	Italy
first_analysis	age <=60	Level1:G2:(G2a2)		0.103	0.103	0.109	0.079	0.098	Italy
first_analysis	age <=60	Level1:I1a:(M253)		0.046	0.046	0.113	0.033	0.04	Italy
first_analysis	age <=60	Level1:I2:(L68)		0.036	0.036	0.191	0.048	0.066	Italy
first_analysis	age <=60	Level1:J1:(M267)		0.041	0.041	0.067	0.033	0.037	Italy
first_analysis	age <=60	Level1:J2:(M172)		0.174	0.174	0.054	0.142	0.158	Italy
first_analysis	age <=60	Level1:Not:R		0.179	0.179	0.056	0.139	0.154	Italy
first_analysis	age <=60	Level1:R1a1:(M17)		0.051	0.051	0.098	0.027	0.033	Italy
first_analysis	age <=60	Level1:R1b:(M343)		0.333	0.333	0.026	0.421	0.443	Italy
first_analysis	age <=60	Level2:Not:R		0.595	0.595	0.019	0.505	0.525	Italy
first_analysis	age <=60	Level2:R1b:(L11:U106:P312)		0	0		0	0	Italy
first_analysis	age <=60	Level2:R1b:BranchBefore:(L11)		0.067	0.067	0.103	0.072	0.087	Italy
first_analysis	age <=60	Level2:R1b1a2a1:(U106)		0.041	0.041	0.156	0.037	0.049	Italy
first_analysis	age <=60	Level2:R1b1a2a2:(P312)		0.226	0.226	0.053	0.301	0.332	Italy
first_analysis	age <=60	Level3:Not:R		0.595	0.595	0.019	0.505	0.525	Italy
first_analysis	age <=60	Level3:R:(P312::without:L21:and:U152)		0.221	0.221	0.653	0.054	0.31	Italy
first_analysis	age <=60	Level3:R1b:(U152)		0	0	1.732	0	0.237	Italy
first_analysis	age <=60	Level3:R1b:Scottish:(L21)		0.005	0.005	0.249	0.016	0.027	Italy
first_analysis	age <=60	Level0:E:(M215)		0.117	0.117	0.076	0.075	0.087	Spain
first_analysis	age <=60	Level0:G:(L30:and:M285)		0.022	0.022	0.137	0.033	0.043	Spain
first_analysis	age <=60	Level0:I:(M170)		0.066	0.066	0.137	0.06	0.079	Spain
first_analysis	age <=60	Level0:J:(M304)		0.073	0.073	0.229	0.055	0.086	Spain
first_analysis	age <=60	Level0:R:(M207)		0.672	0.672	0.061	0.675	0.75	Spain
first_analysis	age <=60	Level0:T:(M184)		0.015	0.015	0.303	0.014	0.025	Spain
first_analysis	age <=60	Level1:G2:(G2a2)		0.015	0.015	0.126	0.033	0.041	Spain
first_analysis	age <=60	Level1:I1a:(M253)		0.015	0.015	0.309	0.014	0.025	Spain
first_analysis	age <=60	Level1:I2:(L68)		0.051	0.051	0.076	0.046	0.054	Spain
first_analysis	age <=60	Level1:J1:(M267)		0.022	0.022	0.039	0.016	0.017	Spain
first_analysis	age <=60	Level1:J2:(M172)		0.051	0.051	0.301	0.038	0.07	Spain
first_analysis	age <=60	Level1:Not:R		0.139	0.139	0.129	0.094	0.12	Spain
first_analysis	age <=60	Level1:R1a1:(M17)		0.015	0.015	0.151	0.011	0.015	Spain
first_analysis	age <=60	Level1:R1b:(M343)		0.657	0.657	0.061	0.659	0.735	Spain
first_analysis	age <=60	Level2:Not:R		0.299	0.299	0.136	0.241	0.312	Spain
first_analysis	age <=60	Level2:R1b:(L11:U106:P312)		0	0		0	0	Spain
first_analysis	age <=60	Level2:R1b:BranchBefore:(L11)		0.015	0.015	0.383	0.014	0.031	Spain
first_analysis	age <=60	Level2:R1b1a2a1:(U106)		0.029	0.029	0.466	0.012	0.034	Spain
first_analysis	age <=60	Level2:R1b1a2a2:(P312)		0.613	0.613	0.099	0.594	0.709	Spain
first_analysis	age <=60	Level3:Not:R		0.299	0.299	0.136	0.241	0.312	Spain
first_analysis	age <=60	Level3:R:(P312::without:L21:and:U152)		0.46	0.46	0.125	0.459	0.575	Spain
first_analysis	age <=60	Level3:R1b:(U152)		0.073	0.073	0.34	0.038	0.071	Spain
first_analysis	age <=60	Level3:R1b:Scottish:(L21)		0.08	0.08	0.2	0.064	0.096	Spain
first_analysis	severity	Level0:E:(M215)	0.418	0.088	0.205	0.437	0.053	0.133	Italy
first_analysis	severity	Level0:G:(L30:and:M285)	0.193	0.062	0.092	0.579	0.07	0.2	Italy
first_analysis	severity	Level0:I:(M170)	0.384	0.051	0.131	0.227	0.067	0.106	Italy
first_analysis	severity	Level0:J:(M304)	0.231	0.128	0.227	0.293	0.133	0.246	Italy
first_analysis	severity	Level0:R:(M207)	0.096	0.429	0.525	0.126	0.4	0.515	Italy
first_analysis	severity	Level0:T:(M184)	0.683	0.006	0.051	1.732	0	0.018	Italy
first_analysis	severity	Level1:G2:(G2a2)	0.174	0.062	0.087	0.579	0.07	0.2	Italy
first_analysis	severity	Level1:I1a:(M253)	0.608	0.026	0.088	0.117	0.053	0.067	Italy
first_analysis	severity	Level1:I2:(L68)	0.408	0.026	0.069	0.887	0	0.045	Italy
first_analysis	severity	Level1:J1:(M267)	0.546	0.012	0.054	0.472	0.03	0.088	Italy
first_analysis	severity	Level1:J2:(M172)	0.219	0.103	0.172	0.425	0.067	0.167	Italy
first_analysis	severity	Level1:Not:R	0.413	0.094	0.256	0.506	0.088	0.2	Italy
first_analysis	severity	Level1:R1a1:(M17)	0.582	0.012	0.051	1.732	0	0.03	Italy
first_analysis	severity	Level1:R1b:(M343)	0.108	0.402	0.506	0.097	0.4	0.485	Italy
first_analysis	severity	Level2:Not:R	0.076	0.469	0.557	0.123	0.485	0.6	Italy
first_analysis	severity	Level2:R1b:(L11:U106:P312)		0	0		0	0	Italy
first_analysis	severity	Level2:R1b:BranchBefore:(L11)	0.299	0.054	0.103	1.06	0	0.167	Italy
first_analysis	severity	Level2:R1b1a2a1:(U106)	0.421	0.013	0.044	0.328	0.035	0.067	Italy
first_analysis	severity	Level2:R1b1a2a2:(P312)	0.137	0.294	0.4	0.129	0.273	0.351	Italy
first_analysis	severity	Level3:Not:R	0.079	0.469	0.562	0.123	0.485	0.6	Italy
first_analysis	severity	Level3:R:(P312::without:L21:and:U152)	0.532	0.064	0.388	0.142	0.258	0.333	Italy
first_analysis	severity	Level3:R1b:(U152)	2	0	0.246		0	0	Italy
first_analysis	severity	Level3:R1b:Scottish:(L21)	0.603	0.007	0.026	0.873	0	0.018	Italy
first_analysis	severity	Level0:E:(M215)	0.654	0.036	0.157	0.17	0.078	0.106	Spain
first_analysis	severity	Level0:G:(L30:and:M285)	0.157	0.036	0.048	0.429	0.027	0.061	Spain
first_analysis	severity	Level0:I:(M170)	0.262	0.05	0.083	0.369	0.084	0.178	Spain
first_analysis	severity	Level0:J:(M304)	0.269	0.048	0.083	0.511	0.027	0.078	Spain
first_analysis	severity	Level0:R:(M207)	0.062	0.651	0.734	0.041	0.636	0.691	Spain
first_analysis	severity	Level0:T:(M184)	1.732	0	0.024	0.068	0.014	0.016	Spain
first_analysis	severity	Level1:G2:(G2a2)	0.266	0.029	0.048	0.255	0.027	0.045	Spain
first_analysis	severity	Level1:I1a:(M253)	0.945	0	0.012	0.441	0.016	0.041	Spain
first_analysis	severity	Level1:I2:(L68)	0.376	0.043	0.083	0.352	0.069	0.137	Spain
first_analysis	severity	Level1:J1:(M267)	0.266	0.014	0.024	0.941	0	0.025	Spain
first_analysis	severity	Level1:J2:(M172)	0.412	0.024	0.06	0.381	0.027	0.053	Spain
first_analysis	severity	Level1:Not:R	0.646	0.048	0.193	0.127	0.094	0.121	Spain
first_analysis	severity	Level1:R1a1:(M17)	0.965	0	0.022	0.797	0.003	0.027	Spain
first_analysis	severity	Level1:R1b:(M343)	0.063	0.639	0.714	0.056	0.621	0.688	Spain
first_analysis	severity	Level2:Not:R	0.187	0.252	0.349	0.097	0.291	0.348	Spain
first_analysis	severity	Level2:R1b:(L11:U106:P312)		0	0		0	0	Spain
first_analysis	severity	Level2:R1b:BranchBefore:(L11)	0.285	0.024	0.043	0.734	0.019	0.096	Spain
first_analysis	severity	Level2:R1b1a2a1:(U106)	1.405	0	0.048	0.418	0.014	0.028	Spain
first_analysis	severity	Level2:R1b1a2a2:(P312)	0.048	0.602	0.662	0.107	0.521	0.641	Spain
first_analysis	severity	Level3:Not:R	0.187	0.252	0.349	0.097	0.291	0.348	Spain
first_analysis	severity	Level3:R:(P312::without:L21:and:U152)	0.072	0.47	0.536	0.121	0.397	0.506	Spain
first_analysis	severity	Level3:R1b:(U152)	0.372	0.022	0.048	0.093	0.045	0.055	Spain
first_analysis	severity	Level3:R1b:Scottish:(L21)	0.287	0.06	0.108	0.296	0.045	0.084	Spain
